# Understanding the genetic epidemiology of hereditary breast cancer in India using whole genome data from 1029 healthy individuals

**DOI:** 10.1101/2023.10.20.23297296

**Authors:** Aastha Vatsyayan, Prerika Mathur, Rahul C Bhoyar, Mohamed Imran, Vigneshwar Senthivel, Mohit Kumar Divakar, Anushree Mishra, Bani Jolly, Sridhar Sivasubbu, Vinod Scaria

**Affiliations:** CSIR Institute of Genomics and Integrative Biology (CSIR-IGIB) Mathura Road, Delhi 110025, India; Academy of Scientific and Innovative Research (AcSIR), Ghaziabad 201002, India; Department of Biological Sciences, Birla Institute of Technology and Science, Pilani, Pilani Campus, Rajasthan, India; Vishwanath Cancer Care Foundation, B 702, Neelkanth Business Park Kirol Village, Mumbai, 400 086, India

## Abstract

**Aim:** Breast cancer is the most highly reported cancer in India as well as globally (Globocan 2020). Genetic testing could help tackle the increasing cancer burden by enabling carriers of pathogenic variants obtain an early diagnosis through increased surveillance, and help guide treatment, and in some cases enable prevention. However, accurate interpretation of variant pathogenicity must be established in a population-specific manner to ensure effective use of genetic testing. Further, since *BRCA1* and *BRCA2* are importance breast cancer genes, even rare variants must be studied for their potential effect on the disease.

**Materials and Methods:** We query the IndiGen data obtained from whole genome sequencing of 1029 Indian individuals, and perform variant classification of all reported BRCA variants according to the gold-standard ACMG/AMP guidelines to establish disease epidemiology. We further implement machine learning approaches to classify all reported non-benign variants, and create a ready-reference of variants classified in a manner close to ACMG guidelines at scale.

**Results:** We determined the genetic prevalence to be the following: 1 in nearly 341 individuals for *BRCA1*, and 1 in nearly 170 individuals for *BRCA2* are likely to be carriers of pathogenic mutations. Overall, 1 in nearly 114 individuals are likely to be carriers of pathogenic BRCA mutations. Further, using the brca-NOVUS tool, we classified 1,54,045 genetic variants across 18 population sets and 4 large variant repositories as either pathogenic or benign.

**Conclusion:** The high population prevalence indicates a greater need of studying genetic variants linked with breast cancer in an Indian population specific manner. To the best of our knowledge, this is the first and most comprehensive population-scale genetic epidemiological study of BRCA-linked breast cancer variants reported from India.

## Supplementary Table for "Understanding the genetic epidemiology of hereditary breast cancer in India using whole genome data from 1029 healthy individuals" (part 1 of 3)

### Sheet: S1_IndiGen_ACMG
	Table S1: A complete list of all BRCA1 and BRCA2 variants obtained through the IndiGen data, along with their assigned attributes and final ACMG classification
	Gene	ID_hg38	rsID	Chromosome	Start	End	Reference_Allele	Alternate_Allele	Function	Exonic_Function	Amino_Acid_Change	Clinvar_Disease	GnomAD_AF	1000Genomes_AF	Esp6500siv2_AF	Indigen_Allele_Frequency	SIFT	PolyPhen	CADD	ACMG_ATTRIBUTES	FINAL_CLASSIFICATION
	BRCA1	17:43033041:C:T	.	17	43033041	43033041	C	T	intergenic	.	.	.	1.45e-05	.	.	0	.	.	.	PM2	VUS - not enough evidence
	BRCA1	17:43033067:G:T	rs549571875	17	43033067	43033067	G	T	intergenic	.	.	.	4.198e-05	0.000599042	.	0.001	.	.	.		VUS - not enough evidence
	BRCA1	17:43033129:C:T	.	17	43033129	43033129	C	T	intergenic	.	.	.	.	.	.	0	.	.	.	PM2	VUS - not enough evidence
	BRCA1	17:43033138:C:A	.	17	43033138	43033138	C	A	intergenic	.	.	.	6.989e-06	.	.	0	.	.	.	PM2	VUS - not enough evidence
	BRCA1	17:43033218:T:C	.	17	43033218	43033218	T	C	intergenic	.	.	.	.	.	.	0	.	.	.	PM2	VUS - not enough evidence
	BRCA1	17:43033238:C:T	rs188093128	17	43033238	43033238	C	T	intergenic	.	.	.	0.0014	0.000399361	.	0.001	.	.	.		VUS - not enough evidence
	BRCA1	17:43033264:G:A	.	17	43033264	43033264	G	A	intergenic	.	.	.	2.795e-05	.	.	0	.	.	.	PM2	VUS - not enough evidence
	BRCA1	17:43033267:C:T	rs143250503	17	43033267	43033267	C	T	intergenic	.	.	.	0.0035	0.00279553	.	0	.	.	.		VUS - not enough evidence
	BRCA1	17:43033342:TAGTG:T	.	17	43033342	43033346	TAGTG	T	intergenic	.	.	.	6.986e-06	.	.	0	.	.	.	PM2	VUS - not enough evidence
	BRCA1	17:43033390:G:A	.	17	43033390	43033390	G	A	intergenic	.	.	.	6.979e-06	.	.	0	.	.	.	PM2	VUS - not enough evidence
	BRCA1	17:43033432:C:T	.	17	43033432	43033432	C	T	intergenic	.	.	.	4.189e-05	.	.	0	.	.	.	PM2	VUS - not enough evidence
	BRCA1	17:43033468:G:A	rs117979761	17	43033468	43033468	G	A	intergenic	.	.	.	0.01	0.00379393	.	0.004	.	.	.	BS1	VUS - not enough evidence
	BRCA1	17:43033510:G:C	.	17	43033510	43033510	G	C	intergenic	.	.	.	6.982e-06	.	.	0	.	.	.	PM2	VUS - not enough evidence
	BRCA1	17:43033529:T:C	.	17	43033529	43033529	T	C	intergenic	.	.	.	.	.	.	0	.	.	.	PM2	VUS - not enough evidence
	BRCA1	17:43033652:C:T	rs1015387848	17	43033652	43033652	C	T	intergenic	.	.	.	0.0002	.	.	0	.	.	.	PM2	VUS - not enough evidence
	BRCA1	17:43033801:AAGGCTT:A	.	17	43033801	43033807	AAGGCTT	A	intergenic	.	.	.	.	.	.	0	.	.	.	PM2	VUS - not enough evidence
	BRCA1	17:43033984:A:G	.	17	43033984	43033984	A	G	intergenic	.	.	.	7.061e-06	.	.	0	.	.	.	PM2	VUS - not enough evidence
	BRCA1	17:43033993:T:TA	rs925622796	17	43033993	43033993	T	TA	intergenic	.	.	.	0.0001	.	.	0.001	.	.	.	PM2	VUS - not enough evidence
	BRCA1	17:43034013:GAA:GA	.	17	43034013	43034015	GAA	GA	intergenic	.	.	.	.	.	.	0.515,0.010,0.001	.	.	.	PM2	VUS - not enough evidence
	BRCA1	17:43034013:GAA:GAAA	.	17	43034013	43034015	GAA	GAAA	intergenic	.	.	.	.	.	.	0.515,0.010,0.001	.	.	.	PM2	VUS - not enough evidence
	BRCA1	17:43034013:GAA:G	.	17	43034013	43034015	GAA	G	intergenic	.	.	.	.	.	.	0.515,0.010,0.001	.	.	.	PM2	VUS - not enough evidence
	BRCA1	17:43034091:G:A	rs773413762	17	43034091	43034091	G	A	intergenic	.	.	.	9.096e-05	.	.	0.001	.	.	.	PM2	VUS - not enough evidence
	BRCA1	17:43034154:G:A	.	17	43034154	43034154	G	A	intergenic	.	.	.	.	.	.	0	.	.	.	PM2	VUS - not enough evidence
	BRCA1	17:43034172:G:C	.	17	43034172	43034172	G	C	intergenic	.	.	.	2.794e-05	.	.	0	.	.	.	PM2	VUS - not enough evidence
	BRCA1	17:43034472:G:A	rs141333671	17	43034472	43034472	G	A	intergenic	.	.	.	0.0007	0.00459265	.	0.001	.	.	.		VUS - not enough evidence
	BRCA1	17:43034579:G:A	.	17	43034579	43034579	G	A	intergenic	.	.	.	2.093e-05	.	.	0	.	.	.	PM2	VUS - not enough evidence
	BRCA1	17:43034913:G:T	.	17	43034913	43034913	G	T	intergenic	.	.	.	.	.	.	0	.	.	.	PM2	VUS - not enough evidence
	BRCA1	17:43034926:G:A	rs186865639	17	43034926	43034926	G	A	intergenic	.	.	.	0.0004	0.00159744	.	0	.	.	.		VUS - not enough evidence
	BRCA1	17:43034992:A:G	rs117563616	17	43034992	43034992	A	G	intergenic	.	.	.	0.0099	0.00239617	.	0	.	.	.		VUS - not enough evidence
	BRCA1	17:43035021:C:A	.	17	43035021	43035021	C	A	intergenic	.	.	.	.	.	.	0	.	.	.	PM2	VUS - not enough evidence
	BRCA1	17:43035072:T:C	.	17	43035072	43035072	T	C	intergenic	.	.	.	.	.	.	0	.	.	.	PM2	VUS - not enough evidence
	BRCA1	17:43035135:GTC:G	.	17	43035135	43035137	GTC	G	intergenic	.	.	.	1.396e-05	.	.	0	.	.	.	PM2	VUS - not enough evidence
	BRCA1	17:43035179:GAT:G	rs529030335	17	43035179	43035181	GAT	G	intergenic	.	.	.	1.396e-05	.	.	0	.	.	.	PM2	VUS - not enough evidence
	BRCA1	17:43035264:C:CAA	.	17	43035264	43035264	C	CAA	intergenic	.	.	.	.	.	.	0	.	.	.	PM2	VUS - not enough evidence
	BRCA1	17:43035286:T:A	rs559493170	17	43035286	43035286	T	A	intergenic	.	.	.	.	0.000199681	.	0	.	.	.	PM2	VUS - not enough evidence
	BRCA1	17:43035398:G:A	.	17	43035398	43035398	G	A	intergenic	.	.	.	.	.	.	0	.	.	.	PM2	VUS - not enough evidence
	BRCA1	17:43035504:C:T	.	17	43035504	43035504	C	T	intergenic	.	.	.	.	.	.	0	.	.	.	PM2	VUS - not enough evidence
	BRCA1	17:43035550:T:G	rs12951869	17	43035550	43035550	T	G	intergenic	.	.	.	0.3075	0.342452	.	0.521	.	.	.	BA1, BS2	Benign (I)
	BRCA1	17:43035557:C:A	.	17	43035557	43035557	C	A	intergenic	.	.	.	.	.	.	0	.	.	.	PM2	VUS - not enough evidence
	BRCA1	17:43035667:A:C	rs12944597	17	43035667	43035667	A	C	intergenic	.	.	.	0.2905	0.32508	.	0.521	.	.	.	BA1, BS2	Benign (I)
	BRCA1	17:43035765:T:G	.	17	43035765	43035765	T	G	intergenic	.	.	.	.	.	.	0	.	.	.	PM2	VUS - not enough evidence
	BRCA1	17:43035768:G:T	.	17	43035768	43035768	G	T	intergenic	.	.	.	.	.	.	0	.	.	.	PM2	VUS - not enough evidence
	BRCA1	17:43035957:G:C	rs12942277	17	43035957	43035957	G	C	intergenic	.	.	.	0.2906	0.32508	.	0.52	.	.	.	BA1, BS2	Benign (I)
	BRCA1	17:43035960:C:A	.	17	43035960	43035960	C	A	intergenic	.	.	.	.	.	.	0	.	.	.	PM2	VUS - not enough evidence
	BRCA1	17:43036000:G:A	rs560028482	17	43036000	43036000	G	A	intergenic	.	.	.	0.0004	0.000199681	.	0.001	.	.	.	PM2	VUS - not enough evidence
	BRCA1	17:43036068:T:C	.	17	43036068	43036068	T	C	intergenic	.	.	.	2.093e-05	.	.	0.001	.	.	.	PM2	VUS - not enough evidence
	BRCA1	17:43036082:C:T	.	17	43036082	43036082	C	T	intergenic	.	.	.	6.981e-06	.	.	0	.	.	.	PM2	VUS - not enough evidence
	BRCA1	17:43036119:G:A	rs964650619	17	43036119	43036119	G	A	intergenic	.	.	.	2.094e-05	.	.	0.001	.	.	.	PM2	VUS - not enough evidence
	BRCA1	17:43036180:A:G	rs117852003	17	43036180	43036180	A	G	intergenic	.	.	.	0.0006	0.00459265	.	0.002	.	.	.		VUS - not enough evidence
	BRCA1	17:43036309:C:T	rs75043194	17	43036309	43036309	C	T	intergenic	.	.	.	0.0079	0.0491214	.	0.038	.	.	.	BS1, BS2	Benign (II)
	BRCA1	17:43036325:A:G	rs9911630	17	43036325	43036325	A	G	intergenic	.	.	.	0.4547	0.497204	.	0.548	.	.	.	BA1, BS2	Benign (I)
	BRCA1	17:43036360:C:CTCTCTCTCTCTATATATATATATATTTATATAAATATCTATGTAT	.	17	43036360	43036360	C	CTCTCTCTCTCTATATATATATATATTTATATAAATATCTATGTAT	intergenic	.	.	.	.	.	.	0	.	.	.	PM2	VUS - not enough evidence
	BRCA1	17:43036403:T:C	.	17	43036403	43036403	T	C	intergenic	.	.	.	.	.	.	0	.	.	.	PM2	VUS - not enough evidence
	BRCA1	17:43036453:A:G	rs917119792	17	43036453	43036453	A	G	intergenic	.	.	.	4.885e-05	.	.	0.002	.	.	.	PM2	VUS - not enough evidence
	BRCA1	17:43036521:C:T	rs548416829	17	43036521	43036521	C	T	intergenic	.	.	.	0.0001	0.000399361	.	0.002	.	.	.	PM2	VUS - not enough evidence
	BRCA1	17:43036566:G:C	.	17	43036566	43036566	G	C	intergenic	.	.	.	6.981e-06	.	.	0	.	.	.	PM2	VUS - not enough evidence
	BRCA1	17:43036769:G:A	rs34616041	17	43036769	43036769	G	A	intergenic	.	.	.	0.2905	0.32488	.	0.522	.	.	.	BA1, BS2	Benign (I)
	BRCA1	17:43036837:ATTCT:A	rs977781388	17	43036837	43036841	ATTCT	A	intergenic	.	.	.	7.921e-05	.	.	0	.	.	.	PM2	VUS - not enough evidence
	BRCA1	17:43036844:C:CT	rs758571881	17	43036844	43036844	C	CT	intergenic	.	.	.	0.0171	.	.	0.004	.	.	.	BS1	VUS - not enough evidence
	BRCA1	17:43036848:T:C	rs944502265	17	43036848	43036848	T	C	intergenic	.	.	.	4.258e-05	.	.	0	.	.	.	PM2	VUS - not enough evidence
	BRCA1	17:43036854:T:TC	.	17	43036854	43036854	T	TC	intergenic	.	.	.	2.116e-05	.	.	0	.	.	.	PM2	VUS - not enough evidence
	BRCA1	17:43036937:G:C	.	17	43036937	43036937	G	C	intergenic	.	.	.	.	.	.	0	.	.	.	PM2	VUS - not enough evidence
	BRCA1	17:43036945:G:T	.	17	43036945	43036945	G	T	intergenic	.	.	.	.	.	.	0	.	.	.	PM2	VUS - not enough evidence
	BRCA1	17:43036987:G:A	.	17	43036987	43036987	G	A	intergenic	.	.	.	.	.	.	0	.	.	.	PM2	VUS - not enough evidence
	BRCA1	17:43037001:G:A	rs540165594	17	43037001	43037001	G	A	intergenic	.	.	.	6.29e-05	0.000399361	.	0.002	.	.	.	PM2	VUS - not enough evidence
	BRCA1	17:43037028:A:G	rs11650013	17	43037028	43037028	A	G	intergenic	.	.	.	0.3071	0.342452	.	0.52	.	.	.	BA1, BS2	Benign (I)
	BRCA1	17:43037035:G:A	rs535189814	17	43037035	43037035	G	A	intergenic	.	.	.	0.0008	0.00938498	.	0.044	.	.	.	BS2	VUS - not enough evidence
	BRCA1	17:43037279:T:C	rs550233662	17	43037279	43037279	T	C	intergenic	.	.	.	6.987e-06	.	.	0.001	.	.	.	PM2	VUS - not enough evidence
	BRCA1	17:43037329:G:A	rs148072758	17	43037329	43037329	G	A	intergenic	.	.	.	0.0075	0.00439297	.	0.007	.	.	.		VUS - not enough evidence
	BRCA1	17:43037366:G:T	rs11654452	17	43037366	43037366	G	T	intergenic	.	.	.	0.3078	0.342452	.	0.521	.	.	.	BA1, BS2	Benign (I)
	BRCA1	17:43037375:CT:CTT	.	17	43037375	43037376	CT	CTT	intergenic	.	.	.	.	.	.	0.014,0.002	.	.	.	PM2	VUS - not enough evidence
	BRCA1	17:43037375:CT:C	.	17	43037375	43037376	CT	C	intergenic	.	.	.	.	.	.	0.014,0.002	.	.	.	PM2	VUS - not enough evidence
	BRCA1	17:43037381:T:C	.	17	43037381	43037381	T	C	intergenic	.	.	.	.	.	.	0	.	.	.	PM2	VUS - not enough evidence
	BRCA1	17:43037577:T:G	.	17	43037577	43037577	T	G	intergenic	.	.	.	1.397e-05	.	.	0.001	.	.	.	PM2	VUS - not enough evidence
	BRCA1	17:43037650:C:A	.	17	43037650	43037650	C	A	intergenic	.	.	.	.	.	.	0	.	.	.	PM2	VUS - not enough evidence
	BRCA1	17:43037699:A:C	rs528501760	17	43037699	43037699	A	C	intergenic	.	.	.	1.398e-05	0.000399361	.	0	.	.	.	PM2	VUS - not enough evidence
	BRCA1	17:43037719:T:A	.	17	43037719	43037719	T	A	intergenic	.	.	.	2.793e-05	.	.	0.001	.	.	.	PM2	VUS - not enough evidence
	BRCA1	17:43037807:C:T	rs78416118	17	43037807	43037807	C	T	intergenic	.	.	.	0.0007	0.00539137	.	0.002	.	.	.		VUS - not enough evidence
	BRCA1	17:43037955:T:C	rs146197506	17	43037955	43037955	T	C	intergenic	.	.	.	0.0039	0.00299521	.	0	.	.	.		VUS - not enough evidence
	BRCA1	17:43038014:G:A	rs1027097057	17	43038014	43038014	G	A	intergenic	.	.	.	2.796e-05	.	.	0	.	.	.	PM2	VUS - not enough evidence
	BRCA1	17:43038106:C:T	rs557447269	17	43038106	43038106	C	T	intergenic	.	.	.	0.0002	0.000399361	.	0	.	.	.	PM2	VUS - not enough evidence
	BRCA1	17:43038108:C:T	rs982700852	17	43038108	43038108	C	T	intergenic	.	.	.	6.443e-05	.	.	0.001	.	.	.	PM2	VUS - not enough evidence
	BRCA1	17:43038123:AACACACACACACACAC:AACACACACACACACACACAC	.	17	43038123	43038139	AACACACACACACACAC	AACACACACACACACACACAC	intergenic	.	.	.	.	.	.	0.423,0.014,0.103,0.012,0.049,0.032,0.002,0.000,0.001,0.001,0.000	.	.	.	PM2	VUS - not enough evidence
	BRCA1	17:43038123:AACACACACACACACAC:AACACACACACACAC	.	17	43038123	43038139	AACACACACACACACAC	AACACACACACACAC	intergenic	.	.	.	.	.	.	0.423,0.014,0.103,0.012,0.049,0.032,0.002,0.000,0.001,0.001,0.000	.	.	.	PM2	VUS - not enough evidence
	BRCA1	17:43038123:AACACACACACACACAC:AACACACACACACACACAC	.	17	43038123	43038139	AACACACACACACACAC	AACACACACACACACACAC	intergenic	.	.	.	.	.	.	0.423,0.014,0.103,0.012,0.049,0.032,0.002,0.000,0.001,0.001,0.000	.	.	.	PM2	VUS - not enough evidence
	BRCA1	17:43038123:AACACACACACACACAC:AACACACACACACACACACACACAC	.	17	43038123	43038139	AACACACACACACACAC	AACACACACACACACACACACACAC	intergenic	.	.	.	.	.	.	0.423,0.014,0.103,0.012,0.049,0.032,0.002,0.000,0.001,0.001,0.000	.	.	.	PM2	VUS - not enough evidence
	BRCA1	17:43038123:AACACACACACACACAC:AACACACACACACACACACACAC	.	17	43038123	43038139	AACACACACACACACAC	AACACACACACACACACACACAC	intergenic	.	.	.	.	.	.	0.423,0.014,0.103,0.012,0.049,0.032,0.002,0.000,0.001,0.001,0.000	.	.	.	PM2	VUS - not enough evidence
	BRCA1	17:43038123:AACACACACACACACAC:AACACACACACAC	.	17	43038123	43038139	AACACACACACACACAC	AACACACACACAC	intergenic	.	.	.	.	.	.	0.423,0.014,0.103,0.012,0.049,0.032,0.002,0.000,0.001,0.001,0.000	.	.	.	PM2	VUS - not enough evidence
	BRCA1	17:43038123:AACACACACACACACAC:AACACACAC	.	17	43038123	43038139	AACACACACACACACAC	AACACACAC	intergenic	.	.	.	.	.	.	0.423,0.014,0.103,0.012,0.049,0.032,0.002,0.000,0.001,0.001,0.000	.	.	.	PM2	VUS - not enough evidence
	BRCA1	17:43038123:AACACACACACACACAC:AACACAC	.	17	43038123	43038139	AACACACACACACACAC	AACACAC	intergenic	.	.	.	.	.	.	0.423,0.014,0.103,0.012,0.049,0.032,0.002,0.000,0.001,0.001,0.000	.	.	.	PM2	VUS - not enough evidence
	BRCA1	17:43038123:AACACACACACACACAC:AACACACACAC	.	17	43038123	43038139	AACACACACACACACAC	AACACACACAC	intergenic	.	.	.	.	.	.	0.423,0.014,0.103,0.012,0.049,0.032,0.002,0.000,0.001,0.001,0.000	.	.	.	PM2	VUS - not enough evidence
	BRCA1	17:43038123:AACACACACACACACAC:AACACACACACACACACACACACACAC	.	17	43038123	43038139	AACACACACACACACAC	AACACACACACACACACACACACACAC	intergenic	.	.	.	.	.	.	0.423,0.014,0.103,0.012,0.049,0.032,0.002,0.000,0.001,0.001,0.000	.	.	.	PM2	VUS - not enough evidence
	BRCA1	17:43038123:AACACACACACACACAC:A	.	17	43038123	43038139	AACACACACACACACAC	A	intergenic	.	.	.	.	.	.	0.423,0.014,0.103,0.012,0.049,0.032,0.002,0.000,0.001,0.001,0.000	.	.	.	PM2	VUS - not enough evidence
	BRCA1	17:43038155:A:C	rs75765198	17	43038155	43038155	A	C	intergenic	.	.	.	0.0002	.	.	0.001	.	.	.	PM2	VUS - not enough evidence
	BRCA1	17:43038217:C:T	rs35566555	17	43038217	43038217	C	T	intergenic	.	.	.	0.0151	0.00778754	.	0	.	.	.	BS1	VUS - not enough evidence
	BRCA1	17:43038354:C:T	rs116889906	17	43038354	43038354	C	T	intergenic	.	.	.	0.0021	0.0109824	.	0.007	.	.	.	BS1	VUS - not enough evidence
	BRCA1	17:43038363:T:C	.	17	43038363	43038363	T	C	intergenic	.	.	.	6.98e-06	.	.	0	.	.	.	PM2	VUS - not enough evidence
	BRCA1	17:43038404:C:T	rs530396315	17	43038404	43038404	C	T	intergenic	.	.	.	0.0013	0.000199681	.	0.001	.	.	.		VUS - not enough evidence
	BRCA1	17:43038425:G:T	rs79847259	17	43038425	43038425	G	T	intergenic	.	.	.	0.0003	0.00139776	.	0.002	.	.	.		VUS - not enough evidence
	BRCA1	17:43038436:G:T	.	17	43038436	43038436	G	T	intergenic	.	.	.	.	.	.	0	.	.	.	PM2	VUS - not enough evidence
	BRCA1	17:43038524:A:G	rs551278623	17	43038524	43038524	A	G	intergenic	.	.	.	8.375e-05	0.000199681	.	0.001	.	.	.	PM2	VUS - not enough evidence
	BRCA1	17:43038566:G:A	rs35042092	17	43038566	43038566	G	A	intergenic	.	.	.	0.1401	0.148163	.	0.027	.	.	.	BA1, BS2	Benign (I)
	BRCA1	17:43038584:G:A	rs369358109	17	43038584	43038584	G	A	intergenic	.	.	.	.	0.000798722	.	0.001	.	.	.		VUS - not enough evidence
	BRCA1	17:43038644:AAT:A	.	17	43038644	43038646	AAT	A	intergenic	.	.	.	.	.	.	0	.	.	.	PM2	VUS - not enough evidence
	BRCA1	17:43038678:A:C	rs1004239978	17	43038678	43038678	A	C	intergenic	.	.	.	2.094e-05	.	.	0	.	.	.	PM2	VUS - not enough evidence
	BRCA1	17:43038698:G:A	rs4793189	17	43038698	43038698	G	A	intergenic	.	.	.	0.3072	0.342252	.	0.52	.	.	.	BA1, BS2	Benign (I)
	BRCA1	17:43038773:C:A	.	17	43038773	43038773	C	A	intergenic	.	.	.	.	.	.	0	.	.	.	PM2	VUS - not enough evidence
	BRCA1	17:43038791:C:T	rs978049023	17	43038791	43038791	C	T	intergenic	.	.	.	5.585e-05	.	.	0	.	.	.	PM2	VUS - not enough evidence
	BRCA1	17:43038848:C:T	rs545218762	17	43038848	43038848	C	T	intergenic	.	.	.	6.986e-06	0.000199681	.	0.002	.	.	.	PM2	VUS - not enough evidence
	BRCA1	17:43038881:CAG:C	rs77047684	17	43038881	43038883	CAG	C	intergenic	.	.	.	0.0152	0.0309505	.	0.02	.	.	.	BS1, BS2	Benign (II)
	BRCA1	17:43038991:C:T	rs537282188	17	43038991	43038991	C	T	intergenic	.	.	.	.	.	.	0	.	.	.	PM2	VUS - not enough evidence
	BRCA1	17:43038993:A:C	rs192520529	17	43038993	43038993	A	C	intergenic	.	.	.	0.0095	0.0113818	.	0.001	.	.	.	BS1	VUS - not enough evidence
	BRCA1	17:43039048:G:GTTACAGAAAAAGGCAGGCAGGCAGA	.	17	43039048	43039048	G	GTTACAGAAAAAGGCAGGCAGGCAGA	intergenic	.	.	.	.	.	.	0	.	.	.	PM2	VUS - not enough evidence
	BRCA1	17:43039050:T:TTTGGCCTACAGGCTACAGTTTGCTGA	.	17	43039050	43039050	T	TTTGGCCTACAGGCTACAGTTTGCTGA	intergenic	.	.	.	.	.	.	0	.	.	.	PM2	VUS - not enough evidence
	BRCA1	17:43039080:G:A	.	17	43039080	43039080	G	A	intergenic	.	.	.	.	.	.	0	.	.	.	PM2	VUS - not enough evidence
	BRCA1	17:43039096:C:T	rs147914063	17	43039096	43039096	C	T	intergenic	.	.	.	0.0004	0.00299521	.	0.001	.	.	.		VUS - not enough evidence
	BRCA1	17:43039102:G:A	rs966408349	17	43039102	43039102	G	A	intergenic	.	.	.	2.095e-05	.	.	0	.	.	.	PM2	VUS - not enough evidence
	BRCA1	17:43039112:G:T	rs11657053	17	43039112	43039112	G	T	intergenic	.	.	.	0.3069	0.342053	.	0.522	.	.	.	BA1, BS2	Benign (I)
	BRCA1	17:43039173:G:A	.	17	43039173	43039173	G	A	intergenic	.	.	.	.	.	.	0	.	.	.	PM2	VUS - not enough evidence
	BRCA1	17:43039189:C:T	.	17	43039189	43039189	C	T	intergenic	.	.	.	.	.	.	0	.	.	.	PM2	VUS - not enough evidence
	BRCA1	17:43039273:G:T	.	17	43039273	43039273	G	T	intergenic	.	.	.	.	.	.	0	.	.	.	PM2	VUS - not enough evidence
	BRCA1	17:43039281:A:T	rs554947907	17	43039281	43039281	A	T	intergenic	.	.	.	0.0007	0.000199681	.	0	.	.	.		VUS - not enough evidence
	BRCA1	17:43039471:G:A	rs78603756	17	43039471	43039471	G	A	intergenic	.	.	Breast-ovarian_cancer,_familial_1	0.0014	0.00678914	.	0.005	.	.	.	BP6	VUS - not enough evidence
	BRCA1	17:43039506:G:C	.	17	43039506	43039506	G	C	intergenic	.	.	.	.	.	.	0	.	.	.	PM2	VUS - not enough evidence
	BRCA1	17:43039648:G:T	.	17	43039648	43039648	G	T	intergenic	.	.	.	.	.	.	0	.	.	.	PM2	VUS - not enough evidence
	BRCA1	17:43039694:C:T	rs972576805	17	43039694	43039694	C	T	intergenic	.	.	.	1.396e-05	.	.	0.001	.	.	.	PM2	VUS - not enough evidence
	BRCA1	17:43039720:A:G	rs567107803	17	43039720	43039720	A	G	intergenic	.	.	.	0.0001	0.000399361	.	0.001	.	.	.	PM2	VUS - not enough evidence
	BRCA1	17:43039999:C:CAT	rs35578914	17	43039999	43039999	C	CAT	intergenic	.	.	Breast-ovarian_cancer,_familial_1	0.3069	0.342053	.	0.52	.	.	.	BP6,BA1, BS2	Benign (I)
	BRCA1	17:43040039:A:C	.	17	43040039	43040039	A	C	intergenic	.	.	.	2.094e-05	.	.	0	.	.	.	PM2	VUS - not enough evidence
	BRCA1	17:43040121:C:T	.	17	43040121	43040121	C	T	intergenic	.	.	.	.	.	.	0	.	.	.	PM2	VUS - not enough evidence
	BRCA1	17:43040138:G:A	.	17	43040138	43040138	G	A	intergenic	.	.	.	.	.	.	0	.	.	.	PM2	VUS - not enough evidence
	BRCA1	17:43040246:G:A	.	17	43040246	43040246	G	A	intergenic	.	.	.	1.397e-05	.	.	0	.	.	.	PM2	VUS - not enough evidence
	BRCA1	17:43040255:ATT:A	.	17	43040255	43040257	ATT	A	intergenic	.	.	.	0	.	.	0	.	.	.	PM2	VUS - not enough evidence
	BRCA1	17:43040263:T:C	.	17	43040263	43040263	T	C	intergenic	.	.	.	0	.	.	0	.	.	.	PM2	VUS - not enough evidence
	BRCA1	17:43040287:A:C	.	17	43040287	43040287	A	C	intergenic	.	.	.	.	.	.	0	.	.	.	PM2	VUS - not enough evidence
	BRCA1	17:43040308:T:A	.	17	43040308	43040308	T	A	intergenic	.	.	.	.	.	.	0	.	.	.	PM2	VUS - not enough evidence
	BRCA1	17:43040357:G:A	rs757535486	17	43040357	43040357	G	A	intergenic	.	.	.	0.0006	.	.	0.001	.	.	.		VUS - not enough evidence
	BRCA1	17:43040492:C:G	rs567350255	17	43040492	43040492	C	G	intergenic	.	.	.	6.977e-06	0.000199681	.	0	.	.	.	PM2	VUS - not enough evidence
	BRCA1	17:43040522:G:T	.	17	43040522	43040522	G	T	intergenic	.	.	.	.	.	.	0	.	.	.	PM2	VUS - not enough evidence
	BRCA1	17:43040697:C:T	.	17	43040697	43040697	C	T	intergenic	.	.	.	.	.	.	0	.	.	.	PM2	VUS - not enough evidence
	BRCA1	17:43040919:A:G	.	17	43040919	43040919	A	G	intergenic	.	.	.	2.792e-05	.	.	0.001	.	.	.	PM2	VUS - not enough evidence
	BRCA1	17:43040920:G:A	.	17	43040920	43040920	G	A	intergenic	.	.	.	.	.	.	0	.	.	.	PM2	VUS - not enough evidence
	BRCA1	17:43041060:T:C	rs188757522	17	43041060	43041060	T	C	intergenic	.	.	.	0.0031	0.00279553	.	0	.	.	.		VUS - not enough evidence
	BRCA1	17:43041125:C:T	rs182034153	17	43041125	43041125	C	T	intergenic	.	.	.	0.0002	.	.	0	.	.	.	PM2	VUS - not enough evidence
	BRCA1	17:43041138:C:T	rs374259959	17	43041138	43041138	C	T	intergenic	.	.	.	2.095e-05	0.000798722	.	0.001	.	.	.		VUS - not enough evidence
	BRCA1	17:43041139:G:A	rs1007120946	17	43041139	43041139	G	A	intergenic	.	.	.	4.194e-05	.	.	0	.	.	.	PM2	VUS - not enough evidence
	BRCA1	17:43041320:G:A	rs545256703	17	43041320	43041320	G	A	intergenic	.	.	.	1.396e-05	0.000199681	.	0.001	.	.	.	PM2	VUS - not enough evidence
	BRCA1	17:43041753:G:T	rs113593610	17	43041753	43041753	G	T	intergenic	.	.	.	0.0061	0.00219649	.	0.001	.	.	.		VUS - not enough evidence
	BRCA1	17:43041802:A:T	.	17	43041802	43041802	A	T	intergenic	.	.	.	.	.	.	0	.	.	.	PM2	VUS - not enough evidence
	BRCA1	17:43041892:T:C	.	17	43041892	43041892	T	C	intergenic	.	.	.	.	.	.	0.001	.	.	.	PM2	VUS - not enough evidence
	BRCA1	17:43041893:A:T	rs8071278	17	43041893	43041893	A	T	intergenic	.	.	Breast-ovarian_cancer,_familial_1	0.4924	0.53774	.	0.549	.	.	.	BP6,BA1, BS2	Benign (I)
	BRCA1	17:43041913:C:A	.	17	43041913	43041913	C	A	intergenic	.	.	.	.	.	.	0.001	.	.	.	PM2	VUS - not enough evidence
	BRCA1	17:43041932:C:A	rs556391115	17	43041932	43041932	C	A	intergenic	.	.	.	0.0009	0.000798722	.	0.001	.	.	.		VUS - not enough evidence
	BRCA1	17:43042037:A:G	rs868580508	17	43042037	43042037	A	G	intergenic	.	.	.	1.397e-05	.	.	0	.	.	.	PM2	VUS - not enough evidence
	BRCA1	17:43042050:T:TA	.	17	43042050	43042050	T	TA	intergenic	.	.	.	6.977e-06	.	.	0.001	.	.	.	PM2	VUS - not enough evidence
	BRCA1	17:43042213:C:T	.	17	43042213	43042213	C	T	intergenic	.	.	.	.	.	.	0	.	.	.	PM2	VUS - not enough evidence
	BRCA1	17:43042255:A:T	.	17	43042255	43042255	A	T	intergenic	.	.	.	6.985e-06	.	.	0	.	.	.	PM2	VUS - not enough evidence
	BRCA1	17:43042257:C:T	.	17	43042257	43042257	C	T	intergenic	.	.	.	6.977e-06	.	.	0	.	.	.	PM2	VUS - not enough evidence
	BRCA1	17:43042266:T:A	.	17	43042266	43042266	T	A	intergenic	.	.	.	.	.	.	0	.	.	.	PM2	VUS - not enough evidence
	BRCA1	17:43042270:C:T	rs913830572	17	43042270	43042270	C	T	intergenic	.	.	.	3.489e-05	.	.	0	.	.	.	PM2	VUS - not enough evidence
	BRCA1	17:43042330:A:G	rs1013923529	17	43042330	43042330	A	G	intergenic	.	.	.	2.795e-05	.	.	0	.	.	.	PM2	VUS - not enough evidence
	BRCA1	17:43042343:T:A	.	17	43042343	43042343	T	A	intergenic	.	.	.	.	.	.	0	.	.	.	PM2	VUS - not enough evidence
	BRCA1	17:43042545:A:G	.	17	43042545	43042545	A	G	intergenic	.	.	.	.	.	.	0	.	.	.	PM2	VUS - not enough evidence
	BRCA1	17:43042567:G:T	rs148441948	17	43042567	43042567	G	T	intergenic	.	.	.	0.0013	0.00119808	.	0	.	.	.		VUS - not enough evidence
	BRCA1	17:43042868:T:C	rs7223952	17	43042868	43042868	T	C	intergenic	.	.	Breast-ovarian_cancer,_familial_1	0.4499	0.491414	.	0.549	.	.	.	BP6,BA1, BS2	Benign (I)
	BRCA1	17:43043008:T:A	rs11659028	17	43043008	43043008	T	A	intergenic	.	.	Breast-ovarian_cancer,_familial_1	0.3075	0.342252	.	0.522	.	.	.	BP6,BA1, BS2	Benign (I)
	BRCA1	17:43043212:C:A	rs559354983	17	43043212	43043212	C	A	intergenic	.	.	.	6.978e-06	0.000199681	.	0	.	.	.	PM2	VUS - not enough evidence
	BRCA1	17:43043534:C:G	rs553103335	17	43043534	43043534	C	G	downstream	.	.	.	0.0005	0.00399361	.	0.018	.	.	.	BS2	VUS - not enough evidence
	BRCA1	17:43043591:TAG:T	rs989390665	17	43043591	43043593	TAG	T	downstream	.	.	.	2.791e-05	.	.	0	.	.	.	PM2	VUS - not enough evidence
	BRCA1	17:43043694:G:C	rs8176323	17	43043694	43043694	G	C	downstream	.	.	Breast-ovarian_cancer,_familial_1	0.3071	0.342452	.	0.522	.	.	.	BP6,BA1, BS2	Benign (I)
	BRCA1	17:43043756:A:G	rs8176322	17	43043756	43043756	A	G	downstream	.	.	Breast-ovarian_cancer,_familial_1	0.3071	0.342252	.	0.521	.	.	.	BP6,BA1, BS2	Benign (I)
	BRCA1	17:43043899:T:G	.	17	43043899	43043899	T	G	downstream	.	.	.	.	.	.	0	.	.	.	PM2	VUS - not enough evidence
	BRCA1	17:43044042:C:A	.	17	43044042	43044042	C	A	downstream	.	.	.	.	.	.	0	.	.	.	PM2	VUS - not enough evidence
	BRCA1	17:43044070:C:T	.	17	43044070	43044070	C	T	downstream	.	.	.	.	.	.	0	.	.	.	PM2	VUS - not enough evidence
	BRCA1	17:43044257:A:T	rs767347357	17	43044257	43044257	A	T	downstream	.	.	.	.	.	.	0.001	.	.	.	PM2	VUS - not enough evidence
	BRCA1	17:43044335:CACA:C	.	17	43044335	43044338	CACA	C	UTR3	.	NM_007300:c.*1342_*1340delTGT;NM_007297:c.*1342_*1340delTGT;NM_007298:c.*1342_*1340delTGT;NM_007294:c.*1342_*1340delTGT;NM_007299:c.*1448_*1446delTGT	.	2.792e-05	.	.	0	.	.	.	PM2	VUS - not enough evidence
	BRCA1	17:43044346:C:T	rs8176320	17	43044346	43044346	C	T	UTR3	.	NM_007300:c.*1332G>A;NM_007297:c.*1332G>A;NM_007298:c.*1332G>A;NM_007294:c.*1332G>A;NM_007299:c.*1438G>A	Breast-ovarian_cancer,_familial_1	0.0099	0.00419329	.	0.004	.	.	.	BP6	VUS - not enough evidence
	BRCA1	17:43044351:C:T	rs184237074	17	43044351	43044351	C	T	UTR3	.	NM_007300:c.*1327G>A;NM_007297:c.*1327G>A;NM_007298:c.*1327G>A;NM_007294:c.*1327G>A;NM_007299:c.*1433G>A	Breast-ovarian_cancer,_familial_1	0.0006	0.00838658	.	0.04	.	.	.	BP6,BS2	Likely benign (I)
	BRCA1	17:43044391:G:A	rs12516	17	43044391	43044391	G	A	UTR3	.	NM_007300:c.*1287C>T;NM_007297:c.*1287C>T;NM_007298:c.*1287C>T;NM_007294:c.*1287C>T;NM_007299:c.*1393C>T	Breast-ovarian_cancer,_familial_1|not_specified	0.3074	0.342252	.	0.521	.	.	.	BP6,BA1, BS2	Benign (I)
	BRCA1	17:43044437:C:T	.	17	43044437	43044437	C	T	UTR3	.	NM_007300:c.*1241G>A;NM_007297:c.*1241G>A;NM_007298:c.*1241G>A;NM_007294:c.*1241G>A;NM_007299:c.*1347G>A	.	.	.	.	0	.	.	.	PM2	VUS - not enough evidence
	BRCA1	17:43044494:T:C	rs931310802	17	43044494	43044494	T	C	UTR3	.	NM_007300:c.*1184A>G;NM_007297:c.*1184A>G;NM_007298:c.*1184A>G;NM_007294:c.*1184A>G;NM_007299:c.*1290A>G	.	.	.	.	0	.	.	.	PM2	VUS - not enough evidence
	BRCA1	17:43044502:T:A	.	17	43044502	43044502	T	A	UTR3	.	NM_007300:c.*1176A>T;NM_007297:c.*1176A>T;NM_007298:c.*1176A>T;NM_007294:c.*1176A>T;NM_007299:c.*1282A>T	.	.	.	.	0	.	.	.	PM2	VUS - not enough evidence
	BRCA1	17:43044759:C:CAAAT	.	17	43044759	43044759	C	CAAAT	UTR3	.	NM_007300:c.*918_*919insATTT;NM_007297:c.*918_*919insATTT;NM_007298:c.*918_*919insATTT;NM_007294:c.*918_*919insATTT;NM_007299:c.*1024_*1025insATTT	.	.	.	.	0	.	.	.	PM2	VUS - not enough evidence
	BRCA1	17:43044804:CTTTTT:CTTT	.	17	43044804	43044809	CTTTTT	CTTT	UTR3	.	NM_007300:c.*870_*869delAA;NM_007297:c.*870_*869delAA;NM_007298:c.*870_*869delAA;NM_007294:c.*870_*869delAA;NM_007299:c.*976_*975delAA	.	.	.	.	0.509,0.143,0.000	.	.	.	PM2	VUS - not enough evidence
	BRCA1	17:43044804:CTTTTT:CTTTT	.	17	43044804	43044809	CTTTTT	CTTTT	UTR3	.	NM_007300:c.*869delA;NM_007297:c.*869delA;NM_007298:c.*869delA;NM_007294:c.*869delA;NM_007299:c.*975delA	.	.	.	.	0.509,0.143,0.000	.	.	.	PM2	VUS - not enough evidence
	BRCA1	17:43044804:CTTTTT:C	.	17	43044804	43044809	CTTTTT	C	UTR3	.	NM_007300:c.*873_*869delAAAAA;NM_007297:c.*873_*869delAAAAA;NM_007298:c.*873_*869delAAAAA;NM_007294:c.*873_*869delAAAAA;NM_007299:c.*979_*975delAAAAA	.	.	.	.	0.509,0.143,0.000	.	.	.	PM2	VUS - not enough evidence
	BRCA1	17:43044928:T:C	rs138782023	17	43044928	43044928	T	C	UTR3	.	NM_007300:c.*750A>G;NM_007297:c.*750A>G;NM_007298:c.*750A>G;NM_007294:c.*750A>G;NM_007299:c.*856A>G	Breast-ovarian_cancer,_familial_1	0.0042	0.00219649	.	0.001	.	.	.	BP6	VUS - not enough evidence
	BRCA1	17:43044985:G:A	rs540031582	17	43044985	43044985	G	A	UTR3	.	NM_007300:c.*693C>T;NM_007297:c.*693C>T;NM_007298:c.*693C>T;NM_007294:c.*693C>T;NM_007299:c.*799C>T	Breast-ovarian_cancer,_familial_1	0.0001	0.000199681	.	0.001	.	.	.	PM2	VUS - not enough evidence
	BRCA1	17:43045257:C:A	rs8176318	17	43045257	43045257	C	A	UTR3	.	NM_007300:c.*421G>T;NM_007297:c.*421G>T;NM_007298:c.*421G>T;NM_007294:c.*421G>T;NM_007299:c.*527G>T	Breast-ovarian_cancer,_familial_1|not_specified	0.2899	0.324481	.	0.521	.	.	.	BP6,BA1, BS2	Benign (I)
	BRCA1	17:43045370:T:C	.	17	43045370	43045370	T	C	UTR3	.	NM_007300:c.*308A>G;NM_007297:c.*308A>G;NM_007298:c.*308A>G;NM_007294:c.*308A>G;NM_007299:c.*414A>G	.	.	.	.	0	.	.	.	PM2	VUS - not enough evidence
	BRCA1	17:43045402:T:C	.	17	43045402	43045402	T	C	UTR3	.	NM_007300:c.*276A>G;NM_007297:c.*276A>G;NM_007298:c.*276A>G;NM_007294:c.*276A>G;NM_007299:c.*382A>G	.	.	.	.	0	.	.	.	PM2	VUS - not enough evidence
	BRCA1	17:43045406:T:C	rs8176317	17	43045406	43045406	T	C	UTR3	.	NM_007300:c.*272A>G;NM_007297:c.*272A>G;NM_007298:c.*272A>G;NM_007294:c.*272A>G;NM_007299:c.*378A>G	Breast-ovarian_cancer,_familial_1	0.0001	0.000199681	.	0.002	.	.	.	PM2	VUS - not enough evidence
	BRCA1	17:43045414:G:A	rs371540942	17	43045414	43045414	G	A	UTR3	.	NM_007300:c.*264C>T;NM_007297:c.*264C>T;NM_007298:c.*264C>T;NM_007294:c.*264C>T;NM_007299:c.*370C>T	.	0.0001	0.000199681	.	0.001	.	.	.	PM2	VUS - not enough evidence
	BRCA1	17:43045427:T:C		17	43045427	43045427	T	C	UTR3	.	NM_007300:c.*251A>G;NM_007297:c.*251A>G;NM_007298:c.*251A>G;NM_007294:c.*251A>G;NM_007299:c.*357A>G	.	.	.	.	0	.	.	.	PM2	VUS - not enough evidence
	BRCA1	17:43045656:C:G	rs1346384762	17	43045656	43045656	C	G	UTR3	.	NM_007300:c.*22G>C;NM_007297:c.*22G>C;NM_007298:c.*22G>C;NM_007294:c.*22G>C;NM_007299:c.*128G>C	.	2.791e-05	.	.	0	.	.	.	PM2	VUS - not enough evidence
	BRCA1	17:43045698:T:G	rs765656957	17	43045698	43045698	T	G	exonic	nonsynonymous SNV	BRCA1:NM_007297:exon22:c.A5431C:p.I1811L,BRCA1:NM_007298:exon22:c.A2260C:p.I754L,BRCA1:NM_007294:exon23:c.A5572C:p.I1858L,BRCA1:NM_007300:exon24:c.A5635C:p.I1879L	Hereditary_breast_and_ovarian_cancer_syndrome|Breast-ovarian_cancer,_familial_1|Hereditary_cancer-predisposing_syndrome|not_specified|not_provided	1.396e-05	.	.	0	D	B	13.64	BP6,PM2,BP4	Likely benign (II)
	BRCA1	17:43045922:AT:ATT	rs375078966	17	43045922	43045923	AT	ATT	intronic	.	.	.	.	.	.	0.120,0.001,0.001	.	.	.	PM1,PM2	VUS - not enough evidence
	BRCA1	17:43045922:AT:A	rs375078966	17	43045922	43045923	AT	A	intronic	.	.	.	.	.	.	0.120,0.001,0.001	.	.	.	PM1,PM2	VUS - not enough evidence
	BRCA1	17:43045922:AT:ATTT	rs375078966	17	43045922	43045923	AT	ATTT	intronic	.	.	.	.	.	.	0.120,0.001,0.001	.	.	.	PM1,PM2	VUS - not enough evidence
	BRCA1	17:43045957:C:CT	.	17	43045957	43045957	C	CT	intronic	.	.	.	0	.	.	0	.	.	.	PM1,PM2	VUS - not enough evidence
	BRCA1	17:43045961:C:T	rs1393887908	17	43045961	43045961	C	T	intronic	.	.	.	1.522e-05	.	.	0	.	.	.	PM1,PM2	VUS - not enough evidence
	BRCA1	17:43045962:G:A	rs563797962	17	43045962	43045962	G	A	intronic	.	.	.	0.0001	0.000599042	.	0.002	.	.	.	PM1	VUS - not enough evidence
	BRCA1	17:43045964:C:T	rs143935549	17	43045964	43045964	C	T	intronic	.	.	.	2.114e-05	0.000199681	.	0	.	.	.	PM1,PM2	VUS - not enough evidence
	BRCA1	17:43045965:G:C	.	17	43045965	43045965	G	C	intronic	.	.	.	0	.	.	0	.	.	.	PM1,PM2	VUS - not enough evidence
	BRCA1	17:43045968:G:C	.	17	43045968	43045968	G	C	intronic	.	.	.	0	.	.	0	.	.	.	PM1,PM2	VUS - not enough evidence
	BRCA1	17:43045971:A:G	.	17	43045971	43045971	A	G	intronic	.	.	.	0	.	.	0	.	.	.	PM1,PM2	VUS - not enough evidence
	BRCA1	17:43045974:G:A	rs1422237170	17	43045974	43045974	G	A	intronic	.	.	.	2.831e-05	.	.	0	.	.	.	PM1,PM2	VUS - not enough evidence
	BRCA1	17:43045977:T:C	.	17	43045977	43045977	T	C	intronic	.	.	.	.	.	.	0	.	.	.	PM1,PM2	VUS - not enough evidence
	BRCA1	17:43045983:C:A	.	17	43045983	43045983	C	A	intronic	.	.	.	2.211e-05	.	.	0	.	.	.	PM1,PM2	VUS - not enough evidence
	BRCA1	17:43046070:T:G	rs181430678	17	43046070	43046070	T	G	intronic	.	.	Breast-ovarian_cancer,_familial_1|not_provided	0.0077	0.00439297	.	0.007	.	.	.	PM1, BP6	VUS - not enough evidence
	BRCA1	17:43046166:AC:A	.	17	43046166	43046167	AC	A	intronic	.	.	.	7.918e-06	.	.	0	.	.	.	PM1,PM2	VUS - not enough evidence
	BRCA1	17:43046178:C:T	rs1400393578	17	43046178	43046178	C	T	intronic	.	.	.	0	.	.	0	.	.	.	PM1,PM2	VUS - not enough evidence
	BRCA1	17:43046198:C:T	.	17	43046198	43046198	C	T	intronic	.	.	.	.	.	.	0	.	.	.	PM1,PM2	VUS - not enough evidence
	BRCA1	17:43046199:A:G	.	17	43046199	43046199	A	G	intronic	.	.	.	.	.	.	0	.	.	.	PM1,PM2	VUS - not enough evidence
	BRCA1	17:43046203:G:A	rs574853091	17	43046203	43046203	G	A	intronic	.	.	.	7.341e-06	.	.	0.001	.	.	.	PM1,PM2	VUS - not enough evidence
	BRCA1	17:43046222:CTTTTTTTTTTT:CTTTTTTTTTTTT	.	17	43046222	43046233	CTTTTTTTTTTT	CTTTTTTTTTTTT	intronic	.	.	.	.	.	.	0.032,0.034,0.005,0.002	.	.	.	PM1,PM2	VUS - not enough evidence
	BRCA1	17:43046222:CTTTTTTTTTTT:CTTTTTTTTTT	.	17	43046222	43046233	CTTTTTTTTTTT	CTTTTTTTTTT	intronic	.	.	.	.	.	.	0.032,0.034,0.005,0.002	.	.	.	PM1,PM2	VUS - not enough evidence
	BRCA1	17:43046222:CTTTTTTTTTTT:C	.	17	43046222	43046233	CTTTTTTTTTTT	C	intronic	.	.	.	.	.	.	0.032,0.034,0.005,0.002	.	.	.	PM1,PM2	VUS - not enough evidence
	BRCA1	17:43046222:CTTTTTTTTTTT:CTTTTTTTT	.	17	43046222	43046233	CTTTTTTTTTTT	CTTTTTTTT	intronic	.	.	.	.	.	.	0.032,0.034,0.005,0.002	.	.	.	PM1,PM2	VUS - not enough evidence
	BRCA1	17:43046248:G:T	rs1477810266	17	43046248	43046248	G	T	intronic	.	.	.	0.048	.	.	0.014	.	.	.	PM1,BS1, BS2	Benign (II)
	BRCA1	17:43046249:A:G	rs1191811393	17	43046249	43046249	A	G	intronic	.	.	.	0.0002	.	.	0.001	.	.	.	PM1,PM2	VUS - not enough evidence
	BRCA1	17:43046253:G:A	rs147297981	17	43046253	43046253	G	A	intronic	.	.	Breast-ovarian_cancer,_familial_1	0.0126	0.0113818	.	0.031	.	.	.	PM1, BP6,BS1, BS2	Benign (II)
	BRCA1	17:43046509:T:G	rs539183859	17	43046509	43046509	T	G	intronic	.	.	.	0.0001	0.000599042	.	0.002	.	.	.	PM1	VUS - not enough evidence
	BRCA1	17:43046604:A:G	rs8176314	17	43046604	43046604	A	G	intronic	.	.	Breast-ovarian_cancer,_familial_1	0.3073	0.342452	.	0.521	.	.	.	PM1, BP6,BA1, BS2	Benign (I)
	BRCA1	17:43046687:G:A	rs748960767	17	43046687	43046687	G	A	intronic	.	.	.	0.0009	.	.	0	.	.	.	PM1	VUS - not enough evidence
	BRCA1	17:43046695:C:T		17	43046695	43046695	C	T	intronic	.	.	.	7.137e-06	.	.	0	.	.	.	PM1,PM2	VUS - not enough evidence
	BRCA1	17:43046721:C:T	rs1485763015	17	43046721	43046721	C	T	intronic	.	.	.	.	.	.	0	.	.	.	PM1,PM2	VUS - not enough evidence
	BRCA1	17:43046757:C:CA	rs370148636	17	43046757	43046757	C	CA	intronic	.	.	Breast-ovarian_cancer,_familial_1	0.3576	0.289936	.	0.492,0.019	.	.	.	PM1,BA1	Benign (I)
	BRCA1	17:43046757:C:CAA	rs370148636	17	43046757	43046757	C	CAA	intronic	.	.	.	0.3576	0.289936	.	0.492,0.019	.	.	.	PM1,BA1	Benign (I)
	BRCA1	17:43046985:C:T	rs8176313	17	43046985	43046985	C	T	intronic	.	.	Breast-ovarian_cancer,_familial_1	0.0166	0.00559105	.	0.001	.	.	.	PM1, BP6,BS1	Likely benign (I)
	BRCA1	17:43047013:C:T	rs145225180	17	43047013	43047013	C	T	intronic	.	.	.	0.002	0.00219649	.	0.002,0.000	.	.	.	PM1	VUS - not enough evidence
	BRCA1	17:43047013:C:A	rs145225180	17	43047013	43047013	C	A	intronic	.	.	.	0.002	0.00219649	.	0.002,0.000	.	.	.	PM1	VUS - not enough evidence
	BRCA1	17:43047106:T:C	rs8176312	17	43047106	43047106	T	C	intronic	.	.	Breast-ovarian_cancer,_familial_1	0.1114	0.117013	.	0.028	.	.	.	PM1, BP6,BA1, BS2	Benign (I)
	BRCA1	17:43047111:T:A	.	17	43047111	43047111	T	A	intronic	.	.	.	.	.	.	0	.	.	.	PM1,PM2	VUS - not enough evidence
	BRCA1	17:43047119:AG:A	rs550394029	17	43047119	43047120	AG	A	intronic	.	.	.	0.0001	0.00159744	.	0.008	.	.	.	PM1	VUS - not enough evidence
	BRCA1	17:43047125:G:A	rs564438587	17	43047125	43047125	G	A	intronic	.	.	.	7.006e-05	0.000199681	.	0	.	.	.	PM1,PM2	VUS - not enough evidence
	BRCA1	17:43047134:C:A	.	17	43047134	43047134	C	A	intronic	.	.	.	.	.	.	0	.	.	.	PM1,PM2	VUS - not enough evidence
	BRCA1	17:43047138:C:T	rs998012389	17	43047138	43047138	C	T	intronic	.	.	.	1.398e-05	.	.	0	.	.	.	PM1,PM2	VUS - not enough evidence
	BRCA1	17:43047209:C:A	.	17	43047209	43047209	C	A	intronic	.	.	.	.	.	.	0	.	.	.	PM1,PM2	VUS - not enough evidence
	BRCA1	17:43047381:A:T	rs1040363667	17	43047381	43047381	A	T	intronic	.	.	.	.	.	.	0	.	.	.	PM1,PM2	VUS - not enough evidence
	BRCA1	17:43047441:C:CA	.	17	43047441	43047441	C	CA	intronic	.	.	.	6.985e-06	.	.	0.001	.	.	.	PM1,PM2	VUS - not enough evidence
	BRCA1	17:43047473:A:G	.	17	43047473	43047473	A	G	intronic	.	.	.	.	.	.	0	.	.	.	PM1,PM2	VUS - not enough evidence
	BRCA1	17:43047552:G:T	rs551138669	17	43047552	43047552	G	T	intronic	.	.	.	.	0.000199681	.	0	.	.	.	PM1,PM2	VUS - not enough evidence
	BRCA1	17:43047673:C:T	.	17	43047673	43047673	C	T	exonic	nonsynonymous SNV	BRCA1:NM_007297:exon21:c.G5296A:p.D1766N,BRCA1:NM_007298:exon21:c.G2125A:p.D709N,BRCA1:NM_007299:exon21:c.G2051A:p.R684K,BRCA1:NM_007294:exon22:c.G5437A:p.D1813N,BRCA1:NM_007300:exon23:c.G5500A:p.D1834N	Breast-ovarian_cancer,_familial_1	.	.	.	0	D	D	32	PM1,PM2,PP3	VUS - not enough evidence
	BRCA1	17:43047896:T:C	rs8176310	17	43047896	43047896	T	C	intronic	.	.	Breast-ovarian_cancer,_familial_1	0.4881	0.533946	.	0.548	.	.	.	PM1, BP6,BA1, BS2,BS3	Benign (I)
	BRCA1	17:43047938:AT:A	.	17	43047938	43047939	AT	A	intronic	.	.	.	.	.	.	0	.	.	.	PM1,PM2	VUS - not enough evidence
	BRCA1	17:43048017:C:T	rs778660392	17	43048017	43048017	C	T	intronic	.	.	.	0.0003	.	.	0.001	.	.	.	PM1,PM2	VUS - not enough evidence
	BRCA1	17:43048020:G:A	.	17	43048020	43048020	G	A	intronic	.	.	.	4.199e-05	.	.	0.001	.	.	.	PM1,PM2	VUS - not enough evidence
	BRCA1	17:43048092:T:C	rs4793190	17	43048092	43048092	T	C	intronic	.	.	Breast-ovarian_cancer,_familial_1	0.3071	0.342652	.	0.52	.	.	.	PM1, BP6,BA1, BS2	Benign (I)
	BRCA1	17:43048211:C:CT	rs956156557	17	43048211	43048211	C	CT	intronic	.	.	.	4.938e-05	.	.	0.001	.	.	.	PM1,PM2	VUS - not enough evidence
	BRCA1	17:43048263:C:T	rs542219734	17	43048263	43048263	C	T	intronic	.	.	.	0.0002	0.000199681	.	0.001	.	.	.	PM1,PM2	VUS - not enough evidence
	BRCA1	17:43048322:C:G	rs527763960	17	43048322	43048322	C	G	intronic	.	.	.	0.0038	0.00119808	.	0	.	.	.	PM1	VUS - not enough evidence
	BRCA1	17:43048353:C:A	rs8176308	17	43048353	43048353	C	A	intronic	.	.	.	0.003	0.000399361	.	0.001	.	.	.	PM1	VUS - not enough evidence
	BRCA1	17:43048391:C:T	rs567172573	17	43048391	43048391	C	T	intronic	.	.	.	0.0001	0.000399361	.	0.002	.	.	.	PM1,PM2	VUS - not enough evidence
	BRCA1	17:43048426:C:T	.	17	43048426	43048426	C	T	intronic	.	.	.	.	.	.	0	.	.	.	PM1,PM2	VUS - not enough evidence
	BRCA1	17:43048506:TTCTC:TTCTCTC	.	17	43048506	43048510	TTCTC	TTCTCTC	intronic	.	.	.	.	.	.	0.005,0.007,0.000	.	.	.	PM1,PM2	VUS - not enough evidence
	BRCA1	17:43048506:TTCTC:TTC	.	17	43048506	43048510	TTCTC	TTC	intronic	.	.	.	.	.	.	0.005,0.007,0.000	.	.	.	PM1,PM2	VUS - not enough evidence
	BRCA1	17:43048506:TTCTC:T	.	17	43048506	43048510	TTCTC	T	intronic	.	.	.	.	.	.	0.005,0.007,0.000	.	.	.	PM1,PM2	VUS - not enough evidence
	BRCA1	17:43048518:CTTTTT:CTTTT	.	17	43048518	43048523	CTTTTT	CTTTT	intronic	.	.	.	.	.	.	0.002,0.031,0.000	.	.	.	PM1,PM2	VUS - not enough evidence
	BRCA1	17:43048518:CTTTTT:CTTTTTT	.	17	43048518	43048523	CTTTTT	CTTTTTT	intronic	.	.	.	.	.	.	0.002,0.031,0.000	.	.	.	PM1,PM2	VUS - not enough evidence
	BRCA1	17:43048518:CTTTTT:C	.	17	43048518	43048523	CTTTTT	C	intronic	.	.	.	.	.	.	0.002,0.031,0.000	.	.	.	PM1,PM2	VUS - not enough evidence
	BRCA1	17:43048533:T:TA	rs770202640	17	43048533	43048533	T	TA	intronic	.	.	.	0.0213	.	.	0.005	.	.	.	PM1,BS1	VUS - not enough evidence
	BRCA1	17:43048549:C:T	.	17	43048549	43048549	C	T	intronic	.	.	.	0	.	.	0	.	.	.	PM1,PM2	VUS - not enough evidence
	BRCA1	17:43048614:A:C	.	17	43048614	43048614	A	C	intronic	.	.	.	4.222e-05	.	.	0	.	.	.	PM1,PM2	VUS - not enough evidence
	BRCA1	17:43048686:TG:T	.	17	43048686	43048687	TG	T	intronic	.	.	.	0.0204	.	.	0.001	.	.	.	PM1,BS1	VUS - not enough evidence
	BRCA1	17:43048687:GT:G	rs67906350	17	43048687	43048688	GT	G	intronic	.	.	.	0.2887	.	.	0.515,0.001	.	.	.	PM1,BA1	Benign (I)
	BRCA1	17:43048687:GT:GTT	rs67906350	17	43048687	43048688	GT	GTT	intronic	.	.	.	0.2887	.	.	0.515,0.001	.	.	.	PM1,BA1	Benign (I)
	BRCA1	17:43048758:T:A	.	17	43048758	43048758	T	A	intronic	.	.	.	2.805e-05	.	.	0.003	.	.	.	PM1,PM2	VUS - not enough evidence
	BRCA1	17:43048940:A:G	rs562848044	17	43048940	43048940	A	G	intronic	.	.	.	3.492e-05	0.000199681	.	0.001	.	.	.	PM1,PM2	VUS - not enough evidence
	BRCA1	17:43049088:T:A	rs80358092	17	43049088	43049088	T	A	intronic	.	.	Hereditary_breast_and_ovarian_cancer_syndrome|Breast-ovarian_cancer,_familial_1|Hereditary_cancer-predisposing_syndrome|not_specified|not_provided	0.0002	0.00219649	.	0.001	.	.	.	PM1, BP6	VUS - not enough evidence
	BRCA1	17:43049125:C:T	rs531210457	17	43049125	43049125	C	T	exonic	nonsynonymous SNV	BRCA1:NM_007297:exon20:c.G5261A:p.G1754D,BRCA1:NM_007298:exon20:c.G2090A:p.G697D,BRCA1:NM_007294:exon21:c.G5402A:p.G1801D,BRCA1:NM_007300:exon22:c.G5465A:p.G1822D	Hereditary_breast_and_ovarian_cancer_syndrome|Breast-ovarian_cancer,_familial_1|Hereditary_cancer-predisposing_syndrome|not_specified	.	0.000199681	.	0.001	T	B	11.15	PM1, BP6,PM2,BP4	Likely benign (II)
	BRCA1	17:43049328:G:T	rs8176306	17	43049328	43049328	G	T	intronic	.	.	Hereditary_cancer-predisposing_syndrome	0.002	0.00119808	.	0.003	.	.	.	PM1, BP6	VUS - not enough evidence
	BRCA1	17:43049347:T:C	rs8176305	17	43049347	43049347	T	C	intronic	.	.	Breast-ovarian_cancer,_familial_1|Hereditary_cancer-predisposing_syndrome	0.0546	0.0321486	.	0.03	.	.	.	PM1, BP6,BA1, BS1, BS2	Benign (I)
	BRCA1	17:43049448:T:C	rs8176303	17	43049448	43049448	T	C	intronic	.	.	Breast-ovarian_cancer,_familial_1|Hereditary_cancer-predisposing_syndrome	0.001	0.00938498	.	0.005	.	.	.	PM1, BP6	VUS - not enough evidence
	BRCA1	17:43049462:GA:G	rs1049068468	17	43049462	43049463	GA	G	intronic	.	.	Hereditary_cancer-predisposing_syndrome	2.815e-05	.	.	0.001	.	.	.	PM1, BP6,PM2	VUS - not enough evidence
	BRCA1	17:43049498:C:T	rs55633264	17	43049498	43049498	C	T	intronic	.	.	Breast-ovarian_cancer,_familial_1|Hereditary_cancer-predisposing_syndrome	0.0003	0.00259585	.	0.001	.	.	.	PM1, BP6	VUS - not enough evidence
	BRCA1	17:43049518:CTG:C	.	17	43049518	43049520	CTG	C	intronic	.	.	Hereditary_cancer-predisposing_syndrome	6.979e-06	.	.	0	.	.	.	PM1, BP6,PM2	VUS - not enough evidence
	BRCA1	17:43049636:G:A	rs750964493	17	43049636	43049636	G	A	intronic	.	.	Hereditary_cancer-predisposing_syndrome	0.0004	.	.	0	.	.	.	PM1, BP6,PM2	VUS - not enough evidence
	BRCA1	17:43049685:C:T	rs3092988	17	43049685	43049685	C	T	intronic	.	.	Breast-ovarian_cancer,_familial_1|Hereditary_cancer-predisposing_syndrome	0.2901	0.32508	.	0.52	.	.	.	PM1, BP6,BA1, BS2	Benign (I)
	BRCA1	17:43049784:G:A	.	17	43049784	43049784	G	A	intronic	.	.	.	.	.	.	0	.	.	.	PM1,PM2	VUS - not enough evidence
	BRCA1	17:43049838:T:C	.	17	43049838	43049838	T	C	intronic	.	.	.	2.094e-05	.	.	0.003	.	.	.	PM1,PM2	VUS - not enough evidence
	BRCA1	17:43049922:C:T	.	17	43049922	43049922	C	T	intronic	.	.	.	.	.	.	0.001	.	.	.	PM1,PM2	VUS - not enough evidence
	BRCA1	17:43049933:T:A	.	17	43049933	43049933	T	A	intronic	.	.	.	.	.	.	0	.	.	.	PM1,PM2	VUS - not enough evidence
	BRCA1	17:43049972:T:TA	.	17	43049972	43049972	T	TA	intronic	.	.	.	0.0002	.	.	0.001	.	.	.	PM1,PM2	VUS - not enough evidence
	BRCA1	17:43049980:C:T	rs546185232	17	43049980	43049980	C	T	intronic	.	.	Hereditary_cancer-predisposing_syndrome	0.0011	0.00119808	.	0.003	.	.	.	PM1, BP6	VUS - not enough evidence
	BRCA1	17:43050044:G:A	rs987100397	17	43050044	43050044	G	A	intronic	.	.	.	2.094e-05	.	.	0	.	.	.	PM1,PM2	VUS - not enough evidence
	BRCA1	17:43050118:T:G	.	17	43050118	43050118	T	G	intronic	.	.	.	.	.	.	0	.	.	.	PM1,PM2	VUS - not enough evidence
	BRCA1	17:43050230:C:T	rs557522467	17	43050230	43050230	C	T	intronic	.	.	.	6.981e-06	0.000599042	.	0.001	.	.	.	PM1	VUS - not enough evidence
	BRCA1	17:43050240:G:A	rs575797081	17	43050240	43050240	G	A	intronic	.	.	.	.	.	.	0.001	.	.	.	PM1,PM2	VUS - not enough evidence
	BRCA1	17:43050278:A:G	rs8176300	17	43050278	43050278	A	G	intronic	.	.	.	2.791e-05	0.000399361	.	0.001	.	.	.	PM1,PM2	VUS - not enough evidence
	BRCA1	17:43050331:G:GCTATAAA	.	17	43050331	43050331	G	GCTATAAA	intronic	.	.	.	.	.	.	0	.	.	.	PM1,PM2	VUS - not enough evidence
	BRCA1	17:43050361:C:T	.	17	43050361	43050361	C	T	intronic	.	.	.	6.986e-06	.	.	0	.	.	.	PM1,PM2	VUS - not enough evidence
	BRCA1	17:43050379:C:T	.	17	43050379	43050379	C	T	intronic	.	.	.	4.198e-05	.	.	0	.	.	.	PM1,PM2	VUS - not enough evidence
	BRCA1	17:43050469:C:A	.	17	43050469	43050469	C	A	intronic	.	.	.	.	.	.	0	.	.	.	PM1,PM2	VUS - not enough evidence
	BRCA1	17:43050562:G:A	rs12949768	17	43050562	43050562	G	A	intronic	.	.	Breast-ovarian_cancer,_familial_1	0.0678	0.0640974	.	0.102	.	.	.	PM1, BP6,BA1, BS2	Benign (I)
	BRCA1	17:43050594:C:A	.	17	43050594	43050594	C	A	intronic	.	.	.	0	.	.	0	.	.	.	PM1,PM2	VUS - not enough evidence
	BRCA1	17:43050614:AAAAG:A	.	17	43050614	43050618	AAAAG	A	intronic	.	.	.	0.0008	.	.	0.001	.	.	.	PM1	VUS - not enough evidence
	BRCA1	17:43050615:AAAG:A	rs376309842	17	43050615	43050618	AAAG	A	intronic	.	.	.	0.2502	.	.	0.497	.	.	.	PM1,BA1, BS2	Benign (I)
	BRCA1	17:43050634:T:C	.	17	43050634	43050634	T	C	intronic	.	.	.	7.134e-06	.	.	0.001	.	.	.	PM1,PM2	VUS - not enough evidence
	BRCA1	17:43050641:C:T	rs548055373	17	43050641	43050641	C	T	intronic	.	.	.	0.0001	0.000199681	.	0	.	.	.	PM1,PM2	VUS - not enough evidence
	BRCA1	17:43050671:G:A	rs8070179	17	43050671	43050671	G	A	intronic	.	.	Breast-ovarian_cancer,_familial_1	0.4918	0.53774	.	0.547	.	.	.	PM1, BP6,BA1, BS2	Benign (I)
	BRCA1	17:43050761:A:G	rs1009122755	17	43050761	43050761	A	G	intronic	.	.	.	6.282e-05	.	.	0	.	.	.	PM1,PM2	VUS - not enough evidence
	BRCA1	17:43050880:G:GT	rs201644509	17	43050880	43050880	G	GT	intronic	.	.	Breast-ovarian_cancer,_familial_1	0.0003	.	.	0	.	.	.	PM1, BP6,PM2	VUS - not enough evidence
	BRCA1	17:43050920:T:C	.	17	43050920	43050920	T	C	intronic	.	.	.	.	.	.	0.001	.	.	.	PM1,PM2	VUS - not enough evidence
	BRCA1	17:43050949:C:T	.	17	43050949	43050949	C	T	intronic	.	.	.	.	.	.	0	.	.	.	PM1,PM2	VUS - not enough evidence
	BRCA1	17:43050985:G:A	rs273901763	17	43050985	43050985	G	A	intronic	.	.	.	0.0002	0.000199681	.	0	.	.	.	PM1,PM2	VUS - not enough evidence
	BRCA1	17:43051127:G:GAGATCTTGTGACAACAGGACAAGAAATTGA	.	17	43051127	43051127	G	GAGATCTTGTGACAACAGGACAAGAAATTGA	intronic	.	.	.	.	.	.	0.001	.	.	.	PM1,PM2	VUS - not enough evidence
	BRCA1	17:43051142:G:A	.	17	43051142	43051142	G	A	intronic	.	.	.	.	.	.	0.001	.	.	.	PM1,PM2	VUS - not enough evidence
	BRCA1	17:43051143:G:GTA	.	17	43051143	43051143	G	GTA	intronic	.	.	.	.	.	.	0.001	.	.	.	PM1,PM2	VUS - not enough evidence
	BRCA1	17:43051191:T:C	.	17	43051191	43051191	T	C	intronic	.	.	.	.	.	.	0.001	.	.	.	PM1,PM2	VUS - not enough evidence
	BRCA1	17:43051288:T:C	.	17	43051288	43051288	T	C	intronic	.	.	.	.	.	.	0	.	.	.	PM1,PM2	VUS - not enough evidence
	BRCA1	17:43051308:T:A	rs8176297	17	43051308	43051308	T	A	intronic	.	.	Breast-ovarian_cancer,_familial_1	0.3071	0.342851	.	0.519	.	.	.	PM1, BP6,BA1, BS2	Benign (I)
	BRCA1	17:43051406:A:C	.	17	43051406	43051406	A	C	intronic	.	.	.	.	.	.	0	.	.	.	PM1,PM2	VUS - not enough evidence
	BRCA1	17:43051511:A:G	.	17	43051511	43051511	A	G	intronic	.	.	.	.	.	.	0.001	.	.	.	PM1,PM2	VUS - not enough evidence
	BRCA1	17:43051574:T:C	rs8176296	17	43051574	43051574	T	C	intronic	.	.	Breast-ovarian_cancer,_familial_1	0.3071	0.342851	.	0.52	.	.	.	PM1, BP6,BA1, BS2	Benign (I)
	BRCA1	17:43051579:C:A	rs183687540	17	43051579	43051579	C	A	intronic	.	.	.	1.397e-05	0.000199681	.	0	.	.	.	PM1,PM2	VUS - not enough evidence
	BRCA1	17:43051581:C:T	rs545723152	17	43051581	43051581	C	T	intronic	.	.	Breast-ovarian_cancer,_familial_1	0.0003	0.0061901	.	0.016	.	.	.	PM1, BP6,BS2	Likely benign (I)
	BRCA1	17:43051638:CT:CTT	.	17	43051638	43051639	CT	CTT	intronic	.	.	.	.	.	.	0.004,0.001	.	.	.	PM1,PM2	VUS - not enough evidence
	BRCA1	17:43051638:CT:C	.	17	43051638	43051639	CT	C	intronic	.	.	.	.	.	.	0.004,0.001	.	.	.	PM1,PM2	VUS - not enough evidence
	BRCA1	17:43051667:C:T	.	17	43051667	43051667	C	T	intronic	.	.	.	7.186e-06	.	.	0	.	.	.	PM1,PM2	VUS - not enough evidence
	BRCA1	17:43051739:C:CGATT	.	17	43051739	43051739	C	CGATT	intronic	.	.	.	.	.	.	0	.	.	.	PM1,PM2	VUS - not enough evidence
	BRCA1	17:43051793:C:T	.	17	43051793	43051793	C	T	intronic	.	.	.	6.988e-06	.	.	0	.	.	.	PM1,PM2	VUS - not enough evidence
	BRCA1	17:43051795:C:T	rs564259164	17	43051795	43051795	C	T	intronic	.	.	.	3.494e-05	0.000599042	.	0.004	.	.	.	PM1	VUS - not enough evidence
	BRCA1	17:43051853:T:A	.	17	43051853	43051853	T	A	intronic	.	.	.	.	.	.	0	.	.	.	PM1,PM2	VUS - not enough evidence
	BRCA1	17:43051871:G:A	rs537778783	17	43051871	43051871	G	A	intronic	.	.	.	0.0009	0.000199681	.	0.002	.	.	.	PM1	VUS - not enough evidence
	BRCA1	17:43051927:G:A	rs552774490	17	43051927	43051927	G	A	intronic	.	.	.	1.396e-05	0.000199681	.	0.002	.	.	.	PM1,PM2	VUS - not enough evidence
	BRCA1	17:43051993:A:T	.	17	43051993	43051993	A	T	intronic	.	.	.	.	.	.	0	.	.	.	PM1,PM2	VUS - not enough evidence
	BRCA1	17:43052037:G:C	.	17	43052037	43052037	G	C	intronic	.	.	.	.	.	.	0	.	.	.	PM1,PM2	VUS - not enough evidence
	BRCA1	17:43052042:G:A	rs186118010	17	43052042	43052042	G	A	intronic	.	.	.	0.0003	0.00239617	.	0.007	.	.	.	PM1	VUS - not enough evidence
	BRCA1	17:43052236:A:T	.	17	43052236	43052236	A	T	intronic	.	.	.	5.584e-05	.	.	0.001	.	.	.	PM1,PM2	VUS - not enough evidence
	BRCA1	17:43052286:C:CT	.	17	43052286	43052286	C	CT	intronic	.	.	.	9.138e-05	.	.	0	.	.	.	PM1,PM2	VUS - not enough evidence
	BRCA1	17:43052307:G:T	.	17	43052307	43052307	G	T	intronic	.	.	.	.	.	.	0	.	.	.	PM1,PM2	VUS - not enough evidence
	BRCA1	17:43052360:A:G	rs4793191	17	43052360	43052360	A	G	intronic	.	.	Breast-ovarian_cancer,_familial_1	0.3073	0.342851	.	0.52	.	.	.	PM1, BP6,BA1, BS2	Benign (I)
	BRCA1	17:43052373:T:C	rs4793192	17	43052373	43052373	T	C	intronic	.	.	Breast-ovarian_cancer,_familial_1	0.3071	0.342652	.	0.522	.	.	.	PM1, BP6,BA1, BS2	Benign (I)
	BRCA1	17:43052540:A:G	.	17	43052540	43052540	A	G	intronic	.	.	.	6.98e-06	.	.	0	.	.	.	PM1,PM2	VUS - not enough evidence
	BRCA1	17:43052542:C:G	rs528681099	17	43052542	43052542	C	G	intronic	.	.	.	0.0001	0.000399361	.	0.007	.	.	.	PM1,PM2	VUS - not enough evidence
	BRCA1	17:43052561:TTAAAAA:T	.	17	43052561	43052567	TTAAAAA	T	intronic	.	.	.	.	.	.	0	.	.	.	PM1,PM2	VUS - not enough evidence
	BRCA1	17:43052685:G:C	.	17	43052685	43052685	G	C	intronic	.	.	.	.	.	.	0	.	.	.	PM1,PM2	VUS - not enough evidence
	BRCA1	17:43052772:C:T	rs372842137	17	43052772	43052772	C	T	intronic	.	.	.	0.0016	0.00139776	.	0.001	.	.	.	PM1	VUS - not enough evidence
	BRCA1	17:43052780:A:AAC	.	17	43052780	43052780	A	AAC	intronic	.	.	.	0.1636	.	.	0.117,0.038,0.008,0.001,0.001	.	.	.	PM1,BA1	Benign (I)
	BRCA1	17:43052780:A:AACAC	.	17	43052780	43052780	A	AACAC	intronic	.	.	.	0.1636	.	.	0.117,0.038,0.008,0.001,0.001	.	.	.	PM1,BA1	Benign (I)
	BRCA1	17:43052780:A:AACACAC	.	17	43052780	43052780	A	AACACAC	intronic	.	.	.	0.1636	.	.	0.117,0.038,0.008,0.001,0.001	.	.	.	PM1,BA1	Benign (I)
	BRCA1	17:43052780:A:AACACACAC	.	17	43052780	43052780	A	AACACACAC	intronic	.	.	.	0.1636	.	.	0.117,0.038,0.008,0.001,0.001	.	.	.	PM1,BA1	Benign (I)
	BRCA1	17:43052780:A:AACACACACAC	.	17	43052780	43052780	A	AACACACACAC	intronic	.	.	.	0.1636	.	.	0.117,0.038,0.008,0.001,0.001	.	.	.	PM1,BA1	Benign (I)
	BRCA1	17:43052813:ACACACACACACT:A	.	17	43052813	43052825	ACACACACACACT	A	intronic	.	.	.	0.0023	.	.	0.005	.	.	.	PM1	VUS - not enough evidence
	BRCA1	17:43052839:G:A	rs17671533	17	43052839	43052839	G	A	intronic	.	.	Breast-ovarian_cancer,_familial_1	0.1493	0.0786741	.	0.061	.	.	.	PM1, BP6,BA1, BS2	Benign (I)
	BRCA1	17:43052872:C:T	.	17	43052872	43052872	C	T	intronic	.	.	.	.	.	.	0	.	.	.	PM1,PM2	VUS - not enough evidence
	BRCA1	17:43052878:GT:G	.	17	43052878	43052879	GT	G	intronic	.	.	.	0.0007	.	.	0.001,0.030	.	.	.	PM1	VUS - not enough evidence
	BRCA1	17:43052878:GT:GTT	.	17	43052878	43052879	GT	GTT	intronic	.	.	.	0.0007	.	.	0.001,0.030	.	.	.	PM1	VUS - not enough evidence
	BRCA1	17:43052880:T:G	rs540414384	17	43052880	43052880	T	G	intronic	.	.	.	0.0002	0.000599042	.	0	.	.	.	PM1	VUS - not enough evidence
	BRCA1	17:43052883:T:G	rs117151230	17	43052883	43052883	T	G	intronic	.	.	Breast-ovarian_cancer,_familial_1	0.0079	0.0489217	.	0.039	.	.	.	PM1, BP6,BS1, BS2	Benign (II)
	BRCA1	17:43053034:A:G	.	17	43053034	43053034	A	G	intronic	.	.	.	.	.	.	0	.	.	.	PM1,PM2	VUS - not enough evidence
	BRCA1	17:43053098:G:A	.	17	43053098	43053098	G	A	intronic	.	.	.	6.992e-06	.	.	0	.	.	.	PM1,PM2	VUS - not enough evidence
	BRCA1	17:43053112:A:AGG	.	17	43053112	43053112	A	AGG	intronic	.	.	.	.	.	.	0	.	.	.	PM1,PM2	VUS - not enough evidence
	BRCA1	17:43053169:C:A	.	17	43053169	43053169	C	A	intronic	.	.	.	.	.	.	0	.	.	.	PM1,PM2	VUS - not enough evidence
	BRCA1	17:43053205:C:T	rs1003929276	17	43053205	43053205	C	T	intronic	.	.	.	1.397e-05	.	.	0.001	.	.	.	PM1,PM2	VUS - not enough evidence
	BRCA1	17:43053297:T:C	.	17	43053297	43053297	T	C	intronic	.	.	.	.	.	.	0	.	.	.	PM1,PM2	VUS - not enough evidence
	BRCA1	17:43053353:GT:G	rs8176293	17	43053353	43053354	GT	G	intronic	.	.	Breast-ovarian_cancer,_familial_1	0.0021	0.0109824	.	0.004	.	.	.	PM1, BP6,BS1	Likely benign (I)
	BRCA1	17:43053444:C:T	.	17	43053444	43053444	C	T	intronic	.	.	.	.	.	.	0	.	.	.	PM1,PM2	VUS - not enough evidence
	BRCA1	17:43053470:G:A	.	17	43053470	43053470	G	A	intronic	.	.	.	.	.	.	0	.	.	.	PM1,PM2	VUS - not enough evidence
	BRCA1	17:43053621:G:A	rs971954782	17	43053621	43053621	G	A	intronic	.	.	.	4.903e-05	.	.	0	.	.	.	PM1,PM2	VUS - not enough evidence
	BRCA1	17:43053666:C:CA	rs756557335	17	43053666	43053666	C	CA	intronic	.	.	.	0.0058	.	.	0	.	.	.	PM1	VUS - not enough evidence
	BRCA1	17:43053704:G:A	rs6503725	17	43053704	43053704	G	A	intronic	.	.	Breast-ovarian_cancer,_familial_1	0.141	0.147364	.	0.028	.	.	.	PM1, BP6,BA1, BS2	Benign (I)
	BRCA1	17:43053755:G:A	rs8176290	17	43053755	43053755	G	A	intronic	.	.	Breast-ovarian_cancer,_familial_1	0.3071	0.342652	.	0.521	.	.	.	PM1, BP6,BA1, BS2	Benign (I)
	BRCA1	17:43053760:G:A	.	17	43053760	43053760	G	A	intronic	.	.	.	7e-06	.	.	0	.	.	.	PM1,PM2	VUS - not enough evidence
	BRCA1	17:43053776:C:T	rs546202759	17	43053776	43053776	C	T	intronic	.	.	.	.	0.000199681	.	0.001	.	.	.	PM1,PM2	VUS - not enough evidence
	BRCA1	17:43053799:A:C	.	17	43053799	43053799	A	C	intronic	.	.	.	.	.	.	0	.	.	.	PM1,PM2	VUS - not enough evidence
	BRCA1	17:43053815:C:T	.	17	43053815	43053815	C	T	intronic	.	.	.	.	.	.	0	.	.	.	PM1,PM2	VUS - not enough evidence
	BRCA1	17:43053839:C:G	rs946677473	17	43053839	43053839	C	G	intronic	.	.	.	4.905e-05	.	.	0.002	.	.	.	PM1,PM2	VUS - not enough evidence
	BRCA1	17:43053909:C:T	rs550810402	17	43053909	43053909	C	T	intronic	.	.	.	3.523e-05	0.000599042	.	0.005	.	.	.	PM1	VUS - not enough evidence
	BRCA1	17:43053924:A:G	rs7212284	17	43053924	43053924	A	G	intronic	.	.	Breast-ovarian_cancer,_familial_1	0.4474	0.490216	.	0.549	.	.	.	PM1, BP6,BA1, BS2	Benign (I)
	BRCA1	17:43053926:G:A	.	17	43053926	43053926	G	A	intronic	.	.	.	7.036e-06	.	.	0	.	.	.	PM1,PM2	VUS - not enough evidence
	BRCA1	17:43053969:TA:T	rs879828773	17	43053969	43053970	TA	T	intronic	.	.	.	0.0057	.	.	0.004,0.001	.	.	.	PM1	VUS - not enough evidence
	BRCA1	17:43053969:TA:TAA	rs879828773	17	43053969	43053970	TA	TAA	intronic	.	.	.	0.0057	.	.	0.004,0.001	.	.	.	PM1	VUS - not enough evidence
	BRCA1	17:43054003:T:G	.	17	43054003	43054003	T	G	intronic	.	.	.	.	.	.	0.001	.	.	.	PM1,PM2	VUS - not enough evidence
	BRCA1	17:43054039:T:C	rs8176289	17	43054039	43054039	T	C	intronic	.	.	Breast-ovarian_cancer,_familial_1	0.3072	0.342851	.	0.52	.	.	.	PM1, BP6,BA1, BS2	Benign (I)
	BRCA1	17:43054114:A:G	rs8176288	17	43054114	43054114	A	G	intronic	.	.	Breast-ovarian_cancer,_familial_1	0.0005	0.00359425	.	0.027	.	.	.	PM1, BP6,BS2	Likely benign (I)
	BRCA1	17:43054164:C:T	rs538026991	17	43054164	43054164	C	T	intronic	.	.	.	2.793e-05	0.000199681	.	0	.	.	.	PM1,PM2	VUS - not enough evidence
	BRCA1	17:43054310:G:A	rs539571067	17	43054310	43054310	G	A	intronic	.	.	.	6.978e-06	0.000399361	.	0.002	.	.	.	PM1,PM2	VUS - not enough evidence
	BRCA1	17:43054583:G:A	rs190107337	17	43054583	43054583	G	A	intronic	.	.	.	0.0013	0.00159744	.	0.001	.	.	.	PM1	VUS - not enough evidence
	BRCA1	17:43054613:A:T	rs143042094	17	43054613	43054613	A	T	intronic	.	.	Breast-ovarian_cancer,_familial_1	0.0139	0.0111821	.	0.034	.	.	.	PM1, BP6,BS1, BS2	Benign (II)
	BRCA1	17:43054678:T:C	rs528383360	17	43054678	43054678	T	C	intronic	.	.	.	0.0001	0.000798722	.	0.007	.	.	.	PM1	VUS - not enough evidence
	BRCA1	17:43054744:AT:A	rs11347376	17	43054744	43054745	AT	A	intronic	.	.	Breast-ovarian_cancer,_familial_1	0.5045	0.56869	.	0.562,0.000	.	.	.	PM1,BA1	Benign (I)
	BRCA1	17:43054744:AT:ATT	rs11347376	17	43054744	43054745	AT	ATT	intronic	.	.	.	0.5045	0.56869	.	0.562,0.000	.	.	.	PM1,BA1	Benign (I)
	BRCA1	17:43054835:T:C	rs8176287	17	43054835	43054835	T	C	intronic	.	.	Breast-ovarian_cancer,_familial_1	0.159	0.166733	.	0.027	.	.	.	PM1, BP6,BA1, BS2	Benign (I)
	BRCA1	17:43054846:G:A	rs528231620	17	43054846	43054846	G	A	intronic	.	.	.	0.0015	0.000199681	.	0.001	.	.	.	PM1	VUS - not enough evidence
	BRCA1	17:43054848:TTC:T	.	17	43054848	43054850	TTC	T	intronic	.	.	.	.	.	.	0	.	.	.	PM1,PM2	VUS - not enough evidence
	BRCA1	17:43054867:C:T	rs781476731	17	43054867	43054867	C	T	intronic	.	.	.	0.0002	.	.	0	.	.	.	PM1,PM2	VUS - not enough evidence
	BRCA1	17:43055023:C:G	rs371465813	17	43055023	43055023	C	G	intronic	.	.	Breast-ovarian_cancer,_familial_1	3.492e-05	0.00239617	.	0	.	.	.	PM1, BP6	VUS - not enough evidence
	BRCA1	17:43055053:G:A	rs573975600	17	43055053	43055053	G	A	intronic	.	.	.	6.988e-06	0.000199681	.	0	.	.	.	PM1,PM2	VUS - not enough evidence
	BRCA1	17:43055246:T:C	rs556307724	17	43055246	43055246	T	C	intronic	.	.	.	0.0002	.	.	0	.	.	.	PM1,PM2	VUS - not enough evidence
	BRCA1	17:43055445:C:A	rs62076408	17	43055445	43055445	C	A	intronic	.	.	Breast-ovarian_cancer,_familial_1	0.0445	0.0215655	.	0.005	.	.	.	PM1, BP6,BS1	Likely benign (I)
	BRCA1	17:43055464:A:G	.	17	43055464	43055464	A	G	intronic	.	.	.	.	.	.	0.001	.	.	.	PM1,PM2	VUS - not enough evidence
	BRCA1	17:43055652:G:A	rs936825602	17	43055652	43055652	G	A	intronic	.	.	.	6.981e-06	.	.	0	.	.	.	PM1,PM2	VUS - not enough evidence
	BRCA1	17:43055679:G:T	.	17	43055679	43055679	G	T	intronic	.	.	.	.	.	.	0	.	.	.	PM1,PM2	VUS - not enough evidence
	BRCA1	17:43055824:T:A	.	17	43055824	43055824	T	A	intronic	.	.	.	6.984e-06	.	.	0	.	.	.	PM1,PM2	VUS - not enough evidence
	BRCA1	17:43055923:G:T	.	17	43055923	43055923	G	T	intronic	.	.	.	.	.	.	0	.	.	.	PM1,PM2	VUS - not enough evidence
	BRCA1	17:43055924:A:T	.	17	43055924	43055924	A	T	intronic	.	.	.	.	.	.	0	.	.	.	PM1,PM2	VUS - not enough evidence
	BRCA1	17:43055927:A:G	.	17	43055927	43055927	A	G	intronic	.	.	.	.	.	.	0	.	.	.	PM1,PM2	VUS - not enough evidence
	BRCA1	17:43056174:CT:C	.	17	43056174	43056175	CT	C	intronic	.	.	.	0.0134	.	.	0.008,0.001	.	.	.	PM1,BS1	VUS - not enough evidence
	BRCA1	17:43056174:CT:CTT	.	17	43056174	43056175	CT	CTT	intronic	.	.	.	0.0134	.	.	0.008,0.001	.	.	.	PM1,BS1	VUS - not enough evidence
	BRCA1	17:43056191:C:T	rs372544924	17	43056191	43056191	C	T	intronic	.	.	Breast-ovarian_cancer,_familial_1	0.0317	0.284744	.	0.002	.	.	.	PM1, BP6,BA1, BS1	Benign (I)
	BRCA1	17:43056239:T:A	.	17	43056239	43056239	T	A	intronic	.	.	.	.	.	.	0.001	.	.	.	PM1,PM2	VUS - not enough evidence
	BRCA1	17:43056330:C:T	rs555315616	17	43056330	43056330	C	T	intronic	.	.	.	0.0017	0.00159744	.	0	.	.	.	PM1	VUS - not enough evidence
	BRCA1	17:43056579:G:A	rs572017299	17	43056579	43056579	G	A	intronic	.	.	.	0.0003	0.000399361	.	0.003	.	.	.	PM1,PM2	VUS - not enough evidence
	BRCA1	17:43056675:G:GA	rs113472038	17	43056675	43056675	G	GA	intronic	.	.	.	0.0743	.	.	0.032	.	.	.	PM1,BA1, BS2	Benign (I)
	BRCA1	17:43056676:A:G	.	17	43056676	43056676	A	G	intronic	.	.	.	8.44e-06	.	.	0	.	.	.	PM1,PM2	VUS - not enough evidence
	BRCA1	17:43056685:AAGAG:A	rs975296554	17	43056685	43056689	AAGAG	A	intronic	.	.	.	6.312e-05	.	.	0	.	.	.	PM1,PM2	VUS - not enough evidence
	BRCA1	17:43056719:G:T	rs565025391	17	43056719	43056719	G	T	intronic	.	.	.	4.199e-05	0.000199681	.	0.001	.	.	.	PM1,PM2	VUS - not enough evidence
	BRCA1	17:43056726:C:T	rs532473191	17	43056726	43056726	C	T	intronic	.	.	.	4.194e-05	0.000199681	.	0.002	.	.	.	PM1,PM2	VUS - not enough evidence
	BRCA1	17:43056737:A:G	rs183831660	17	43056737	43056737	A	G	intronic	.	.	Breast-ovarian_cancer,_familial_1	0.002	0.00259585	.	0.001	.	.	.	PM1, BP6	VUS - not enough evidence
	BRCA1	17:43056866:A:G	rs8176284	17	43056866	43056866	A	G	intronic	.	.	Breast-ovarian_cancer,_familial_1	0.0004	0.00319489	.	0.022	.	.	.	PM1, BP6,BS2	Likely benign (I)
	BRCA1	17:43057010:G:T	rs537848419	17	43057010	43057010	G	T	intronic	.	.	.	2.094e-05	0.000599042	.	0.002	.	.	.	PM1	VUS - not enough evidence
	BRCA1	17:43057091:G:A	.	17	43057091	43057091	G	A	exonic	synonymous SNV	BRCA1:NM_007297:exon18:c.C5097T:p.H1699H,BRCA1:NM_007298:exon18:c.C1926T:p.H642H,BRCA1:NM_007294:exon19:c.C5238T:p.H1746H,BRCA1:NM_007299:exon19:c.C1926T:p.H642H,BRCA1:NM_007300:exon20:c.C5301T:p.H1767H	Breast-ovarian_cancer,_familial_1	.	.	.	0	.	.	.	BP7,PM2	VUS - not enough evidence
	BRCA1	17:43057277:A:C	.	17	43057277	43057277	A	C	intronic	.	.	.	.	.	.	0	.	.	.	PM2	VUS - not enough evidence
	BRCA1	17:43057347:T:C	.	17	43057347	43057347	T	C	intronic	.	.	.	.	.	.	0	.	.	.	PM2	VUS - not enough evidence
	BRCA1	17:43057370:G:A	.	17	43057370	43057370	G	A	intronic	.	.	.	.	.	.	0	.	.	.	PM2	VUS - not enough evidence
	BRCA1	17:43057431:AAT:A	.	17	43057431	43057433	AAT	A	intronic	.	.	.	.	.	.	0	.	.	.	PM2	VUS - not enough evidence
	BRCA1	17:43057434:G:GGT	.	17	43057434	43057434	G	GGT	intronic	.	.	.	.	.	.	0	.	.	.	PM2	VUS - not enough evidence
	BRCA1	17:43057459:T:G	.	17	43057459	43057459	T	G	intronic	.	.	.	0	.	.	0.002	.	.	.	PM2	VUS - not enough evidence
	BRCA1	17:43057465:G:C	.	17	43057465	43057465	G	C	intronic	.	.	.	0	.	.	0.002	.	.	.	PM2	VUS - not enough evidence
	BRCA1	17:43057466:G:A	.	17	43057466	43057466	G	A	intronic	.	.	.	0	.	.	0.001	.	.	.	PM2	VUS - not enough evidence
	BRCA1	17:43057467:T:C	.	17	43057467	43057467	T	C	intronic	.	.	.	0	.	.	0.001	.	.	.	PM2	VUS - not enough evidence
	BRCA1	17:43057489:T:C	.	17	43057489	43057489	T	C	intronic	.	.	.	3.921e-05	.	.	0.003	.	.	.	PM2	VUS - not enough evidence
	BRCA1	17:43057493:A:T	.	17	43057493	43057493	A	T	intronic	.	.	.	3.668e-05	.	.	0.003	.	.	.	PM2	VUS - not enough evidence
	BRCA1	17:43057495:A:G	.	17	43057495	43057495	A	G	intronic	.	.	.	.	.	.	0	.	.	.	PM2	VUS - not enough evidence
	BRCA1	17:43057506:A:G	.	17	43057506	43057506	A	G	intronic	.	.	.	0	.	.	0.002	.	.	.	PM2	VUS - not enough evidence
	BRCA1	17:43057537:TA:T	.	17	43057537	43057538	TA	T	intronic	.	.	.	0.0111	.	.	0.001,0.001	.	.	.	BS1	VUS - not enough evidence
	BRCA1	17:43057537:TA:TAA	.	17	43057537	43057538	TA	TAA	intronic	.	.	.	0.0111	.	.	0.001,0.001	.	.	.	BS1	VUS - not enough evidence
	BRCA1	17:43057538:A:T	rs559234080	17	43057538	43057538	A	T	intronic	.	.	Breast-ovarian_cancer,_familial_1	0.0002	0.00359425	.	0	.	.	.	BP6	VUS - not enough evidence
	BRCA1	17:43057561:T:C	rs8176282	17	43057561	43057561	T	C	intronic	.	.	Breast-ovarian_cancer,_familial_1	0.3135	0.342652	.	0.52	.	.	.	BP6,BA1, BS2	Benign (I)
	BRCA1	17:43057610:C:T	.	17	43057610	43057610	C	T	intronic	.	.	.	1.403e-05	.	.	0	.	.	.	PM2	VUS - not enough evidence
	BRCA1	17:43057651:C:T	.	17	43057651	43057651	C	T	intronic	.	.	.	4.912e-05	.	.	0	.	.	.	PM2	VUS - not enough evidence
	BRCA1	17:43057752:C:T	.	17	43057752	43057752	C	T	intronic	.	.	.	2.822e-05	.	.	0.001	.	.	.	PM2	VUS - not enough evidence
	BRCA1	17:43057761:G:A	.	17	43057761	43057761	G	A	intronic	.	.	.	1.455e-05	.	.	0	.	.	.	PM2	VUS - not enough evidence
	BRCA1	17:43057836:A:AAAAC	rs532984972	17	43057836	43057836	A	AAAAC	intronic	.	.	.	0.0003	.	.	0.001	.	.	.	PM2	VUS - not enough evidence
	BRCA1	17:43057873:A:T	rs566284161	17	43057873	43057873	A	T	intronic	.	.	.	7.032e-06	0.000199681	.	0.001	.	.	.	PM2	VUS - not enough evidence
	BRCA1	17:43058019:CAAAA:CAAAAAA	.	17	43058019	43058023	CAAAA	CAAAAAA	intronic	.	.	.	.	.	.	0.019,0.477,0.005,0.001	.	.	.	PM2	VUS - not enough evidence
	BRCA1	17:43058019:CAAAA:CAAAAA	.	17	43058019	43058023	CAAAA	CAAAAA	intronic	.	.	.	.	.	.	0.019,0.477,0.005,0.001	.	.	.	PM2	VUS - not enough evidence
	BRCA1	17:43058019:CAAAA:CAAA	.	17	43058019	43058023	CAAAA	CAAA	intronic	.	.	.	.	.	.	0.019,0.477,0.005,0.001	.	.	.	PM2	VUS - not enough evidence
	BRCA1	17:43058019:CAAAA:C	.	17	43058019	43058023	CAAAA	C	intronic	.	.	.	.	.	.	0.019,0.477,0.005,0.001	.	.	.	PM2	VUS - not enough evidence
	BRCA1	17:43058045:A:T	rs12451607	17	43058045	43058045	A	T	intronic	.	.	.	0.0092	.	.	0	.	.	.		VUS - not enough evidence
	BRCA1	17:43058084:G:T	rs867771378	17	43058084	43058084	G	T	intronic	.	.	.	0.0003	.	.	0	.	.	.	PM2	VUS - not enough evidence
	BRCA1	17:43058090:A:G	.	17	43058090	43058090	A	G	intronic	.	.	.	1.402e-05	.	.	0	.	.	.	PM2	VUS - not enough evidence
	BRCA1	17:43058109:C:CTAGCACTT	rs542522579	17	43058109	43058109	C	CTAGCACTT	intronic	.	.	.	0.0032	0.00119808	.	0.002	.	.	.		VUS - not enough evidence
	BRCA1	17:43058218:T:C	.	17	43058218	43058218	T	C	intronic	.	.	.	.	.	.	0	.	.	.	PM2	VUS - not enough evidence
	BRCA1	17:43058260:A:G	rs561369681	17	43058260	43058260	A	G	intronic	.	.	.	2.803e-05	0.000199681	.	0.001	.	.	.	PM2	VUS - not enough evidence
	BRCA1	17:43058371:TAA:T	rs869107602	17	43058371	43058373	TAA	T	intronic	.	.	.	0.001	.	.	0.003	.	.	.		VUS - not enough evidence
	BRCA1	17:43058377:A:C	rs146318688	17	43058377	43058377	A	C	intronic	.	.	Breast-ovarian_cancer,_familial_1	0.0081	0.00838658	.	0	.	.	.	BP6	VUS - not enough evidence
	BRCA1	17:43058378:A:AC	rs761359856	17	43058378	43058378	A	AC	intronic	.	.	.	0.0035	.	.	0.002	.	.	.		VUS - not enough evidence
	BRCA1	17:43058379:A:C	rs8176279	17	43058379	43058379	A	C	intronic	.	.	Breast-ovarian_cancer,_familial_1	0.4144	0.459265	.	0.543,0.007,0.002	.	.	.	BA1	Benign (I)
	BRCA1	17:43058379:A:AAC	rs8176279	17	43058379	43058379	A	AAC	intronic	.	.	.	0.4144	0.459265	.	0.543,0.007,0.002	.	.	.	BA1	Benign (I)
	BRCA1	17:43058379:A:AC	rs8176279	17	43058379	43058379	A	AC	intronic	.	.	.	0.4144	0.459265	.	0.543,0.007,0.002	.	.	.	BA1	Benign (I)
	BRCA1	17:43058399:T:C	rs8176278	17	43058399	43058399	T	C	intronic	.	.	Breast-ovarian_cancer,_familial_1	0.1431	0.14996	.	0.028	.	.	.	BP6,BA1, BS2	Benign (I)
	BRCA1	17:43058470:C:T	.	17	43058470	43058470	C	T	intronic	.	.	.	.	.	.	0	.	.	.	PM2	VUS - not enough evidence
	BRCA1	17:43058573:A:C	.	17	43058573	43058573	A	C	intronic	.	.	.	.	.	.	0	.	.	.	PM2	VUS - not enough evidence
	BRCA1	17:43058585:T:C	rs8176276	17	43058585	43058585	T	C	intronic	.	.	Breast-ovarian_cancer,_familial_1	0.0014	0.0061901	.	0.005	.	.	.	BP6	VUS - not enough evidence
	BRCA1	17:43058758:C:T	.	17	43058758	43058758	C	T	intronic	.	.	.	.	.	.	0	.	.	.	PM2	VUS - not enough evidence
	BRCA1	17:43058766:A:C	rs8176275	17	43058766	43058766	A	C	intronic	.	.	.	0.0001	0.000599042	.	0.006	.	.	.		VUS - not enough evidence
	BRCA1	17:43058779:T:C	.	17	43058779	43058779	T	C	intronic	.	.	.	6.98e-06	.	.	0	.	.	.	PM2	VUS - not enough evidence
	BRCA1	17:43058864:T:G	.	17	43058864	43058864	T	G	intronic	.	.	.	.	.	.	0	.	.	.	PM2	VUS - not enough evidence
	BRCA1	17:43058895:C:T	rs552731089	17	43058895	43058895	C	T	intronic	.	.	.	4.89e-05	0.000199681	.	0.002	.	.	.	PM2	VUS - not enough evidence
	BRCA1	17:43058899:C:T	rs574357822	17	43058899	43058899	C	T	intronic	.	.	.	3.49e-05	0.000199681	.	0.004	.	.	.	PM2	VUS - not enough evidence
	BRCA1	17:43058959:T:C	.	17	43058959	43058959	T	C	intronic	.	.	.	.	.	.	0	.	.	.	PM2	VUS - not enough evidence
	BRCA1	17:43058989:C:G	rs768766245	17	43058989	43058989	C	G	intronic	.	.	.	2.793e-05	.	.	0	.	.	.	PM2	VUS - not enough evidence
	BRCA1	17:43059080:T:G	.	17	43059080	43059080	T	G	intronic	.	.	.	.	.	.	0	.	.	.	PM2	VUS - not enough evidence
	BRCA1	17:43059189:C:A	.	17	43059189	43059189	C	A	intronic	.	.	.	.	.	.	0	.	.	.	PM2	VUS - not enough evidence
	BRCA1	17:43059210:T:C	.	17	43059210	43059210	T	C	intronic	.	.	.	.	.	.	0.001	.	.	.	PM2	VUS - not enough evidence
	BRCA1	17:43059234:T:A	.	17	43059234	43059234	T	A	intronic	.	.	.	.	.	.	0	.	.	.	PM2	VUS - not enough evidence
	BRCA1	17:43059315:T:C	.	17	43059315	43059315	T	C	intronic	.	.	.	.	.	.	0	.	.	.	PM2	VUS - not enough evidence
	BRCA1	17:43059349:A:T	.	17	43059349	43059349	A	T	intronic	.	.	.	1.396e-05	.	.	0	.	.	.	PM2	VUS - not enough evidence
	BRCA1	17:43059379:A:G	.	17	43059379	43059379	A	G	intronic	.	.	.	.	.	.	0	.	.	.	PM2	VUS - not enough evidence
	BRCA1	17:43059384:AACC:A	.	17	43059384	43059387	AACC	A	intronic	.	.	.	.	.	.	0	.	.	.	PM2	VUS - not enough evidence
	BRCA1	17:43059441:T:C	.	17	43059441	43059441	T	C	intronic	.	.	.	.	.	.	0	.	.	.	PM2	VUS - not enough evidence
	BRCA1	17:43059469:CACAACAACAACAACA:CACAACAACAACAACAACA	.	17	43059469	43059484	CACAACAACAACAACA	CACAACAACAACAACAACA	intronic	.	.	.	.	.	.	0.230,0.259,0.036,0.075,0.004,0.000,0.017,0.001,0.007,0.002	.	.	.	PM2	VUS - not enough evidence
	BRCA1	17:43059469:CACAACAACAACAACA:CACAACAACAACAACAACAACA	.	17	43059469	43059484	CACAACAACAACAACA	CACAACAACAACAACAACAACA	intronic	.	.	.	.	.	.	0.230,0.259,0.036,0.075,0.004,0.000,0.017,0.001,0.007,0.002	.	.	.	PM2	VUS - not enough evidence
	BRCA1	17:43059469:CACAACAACAACAACA:CACAACAACAACA	.	17	43059469	43059484	CACAACAACAACAACA	CACAACAACAACA	intronic	.	.	.	.	.	.	0.230,0.259,0.036,0.075,0.004,0.000,0.017,0.001,0.007,0.002	.	.	.	PM2	VUS - not enough evidence
	BRCA1	17:43059469:CACAACAACAACAACA:CACAACAACAACAACAACAACAACA	.	17	43059469	43059484	CACAACAACAACAACA	CACAACAACAACAACAACAACAACA	intronic	.	.	.	.	.	.	0.230,0.259,0.036,0.075,0.004,0.000,0.017,0.001,0.007,0.002	.	.	.	PM2	VUS - not enough evidence
	BRCA1	17:43059469:CACAACAACAACAACA:CACAACA	.	17	43059469	43059484	CACAACAACAACAACA	CACAACA	intronic	.	.	.	.	.	.	0.230,0.259,0.036,0.075,0.004,0.000,0.017,0.001,0.007,0.002	.	.	.	PM2	VUS - not enough evidence
	BRCA1	17:43059469:CACAACAACAACAACA:C	.	17	43059469	43059484	CACAACAACAACAACA	C	intronic	.	.	.	.	.	.	0.230,0.259,0.036,0.075,0.004,0.000,0.017,0.001,0.007,0.002	.	.	.	PM2	VUS - not enough evidence
	BRCA1	17:43059469:CACAACAACAACAACA:CACAACAACA	.	17	43059469	43059484	CACAACAACAACAACA	CACAACAACA	intronic	.	.	.	.	.	.	0.230,0.259,0.036,0.075,0.004,0.000,0.017,0.001,0.007,0.002	.	.	.	PM2	VUS - not enough evidence
	BRCA1	17:43059469:CACAACAACAACAACA:CACAACAACAACAACAACAACAACAACAACAACA	.	17	43059469	43059484	CACAACAACAACAACA	CACAACAACAACAACAACAACAACAACAACAACA	intronic	.	.	.	.	.	.	0.230,0.259,0.036,0.075,0.004,0.000,0.017,0.001,0.007,0.002	.	.	.	PM2	VUS - not enough evidence
	BRCA1	17:43059469:CACAACAACAACAACA:CACAACAACAACAACAACAACAACAACA	.	17	43059469	43059484	CACAACAACAACAACA	CACAACAACAACAACAACAACAACAACA	intronic	.	.	.	.	.	.	0.230,0.259,0.036,0.075,0.004,0.000,0.017,0.001,0.007,0.002	.	.	.	PM2	VUS - not enough evidence
	BRCA1	17:43059469:CACAACAACAACAACA:CACAACAACAACAACAACAACAACAACAACA	.	17	43059469	43059484	CACAACAACAACAACA	CACAACAACAACAACAACAACAACAACAACA	intronic	.	.	.	.	.	.	0.230,0.259,0.036,0.075,0.004,0.000,0.017,0.001,0.007,0.002	.	.	.	PM2	VUS - not enough evidence
	BRCA1	17:43059498:C:T	rs552527524	17	43059498	43059498	C	T	intronic	.	.	.	2.097e-05	0.000599042	.	0	.	.	.		VUS - not enough evidence
	BRCA1	17:43059528:A:G	.	17	43059528	43059528	A	G	intronic	.	.	.	.	.	.	0	.	.	.	PM2	VUS - not enough evidence
	BRCA1	17:43059534:G:C	.	17	43059534	43059534	G	C	intronic	.	.	.	.	.	.	0	.	.	.	PM2	VUS - not enough evidence
	BRCA1	17:43059556:T:C	.	17	43059556	43059556	T	C	intronic	.	.	.	.	.	.	0.001	.	.	.	PM2	VUS - not enough evidence
	BRCA1	17:43059616:A:AGAT	rs751259743	17	43059616	43059616	A	AGAT	intronic	.	.	.	0.0004	.	.	0.002	.	.	.	PM2	VUS - not enough evidence
	BRCA1	17:43059617:C:CTATTAATATTAA	rs754660020	17	43059617	43059617	C	CTATTAATATTAA	intronic	.	.	.	0.0004	.	.	0.002	.	.	.	PM2	VUS - not enough evidence
	BRCA1	17:43059636:A:G	rs8176273	17	43059636	43059636	A	G	intronic	.	.	Breast-ovarian_cancer,_familial_1	0.2897	0.32488	.	0.52	.	.	.	BP6,BA1, BS2	Benign (I)
	BRCA1	17:43059654:C:A	.	17	43059654	43059654	C	A	intronic	.	.	.	.	.	.	0	.	.	.	PM2	VUS - not enough evidence
	BRCA1	17:43059763:A:G	rs192322420	17	43059763	43059763	A	G	intronic	.	.	.	0.0002	0.000399361	.	0.004	.	.	.	PM2	VUS - not enough evidence
	BRCA1	17:43059856:T:C	.	17	43059856	43059856	T	C	intronic	.	.	.	3.489e-05	.	.	0	.	.	.	PM2	VUS - not enough evidence
	BRCA1	17:43059898:CTAT:CTATTAT	.	17	43059898	43059901	CTAT	CTATTAT	intronic	.	.	.	.	.	.	0.001,0.002	.	.	.	PM2	VUS - not enough evidence
	BRCA1	17:43059898:CTAT:C	.	17	43059898	43059901	CTAT	C	intronic	.	.	.	.	.	.	0.001,0.002	.	.	.	PM2	VUS - not enough evidence
	BRCA1	17:43059936:T:C	rs185244474	17	43059936	43059936	T	C	intronic	.	.	Breast-ovarian_cancer,_familial_1	0.0088	0.0129792	.	0.028	.	.	.	BP6,BS1, BS2	Benign (II)
	BRCA1	17:43059944:C:T	rs557700938	17	43059944	43059944	C	T	intronic	.	.	.	0.0001	0.000599042	.	0.002	.	.	.		VUS - not enough evidence
	BRCA1	17:43060047:A:G	rs189676688	17	43060047	43060047	A	G	intronic	.	.	Breast-ovarian_cancer,_familial_1	0.002	0.00259585	.	0.001	.	.	.	BP6	VUS - not enough evidence
	BRCA1	17:43060133:C:T	rs574070797	17	43060133	43060133	C	T	intronic	.	.	.	0.0024	0.000599042	.	0	.	.	.		VUS - not enough evidence
	BRCA1	17:43060152:C:T	rs11652377	17	43060152	43060152	C	T	intronic	.	.	Breast-ovarian_cancer,_familial_1	0.2896	0.32488	.	0.519	.	.	.	BP6,BA1, BS2	Benign (I)
	BRCA1	17:43060163:C:T	rs146959162	17	43060163	43060163	C	T	intronic	.	.	Breast-ovarian_cancer,_familial_1	0.0002	0.00159744	.	0	.	.	.	BP6	VUS - not enough evidence
	BRCA1	17:43060198:C:T	.	17	43060198	43060198	C	T	intronic	.	.	.	2.095e-05	.	.	0.001	.	.	.	PM2	VUS - not enough evidence
	BRCA1	17:43060200:T:A	.	17	43060200	43060200	T	A	intronic	.	.	.	.	.	.	0.001	.	.	.	PM2	VUS - not enough evidence
	BRCA1	17:43060321:A:C	rs4793193	17	43060321	43060321	A	C	intronic	.	.	Breast-ovarian_cancer,_familial_1	0.3078	0.342652	.	0.52	.	.	.	BP6,BA1, BS2	Benign (I)
	BRCA1	17:43060389:C:T	rs35475366	17	43060389	43060389	C	T	intronic	.	.	.	0.0007	0.000199681	.	0	.	.	.		VUS - not enough evidence
	BRCA1	17:43060410:A:G	.	17	43060410	43060410	A	G	intronic	.	.	.	.	.	.	0	.	.	.	PM2	VUS - not enough evidence
	BRCA1	17:43060439:C:T	rs148136491	17	43060439	43060439	C	T	intronic	.	.	.	0.0002	0.000998403	.	0.003	.	.	.		VUS - not enough evidence
	BRCA1	17:43060442:C:A	.	17	43060442	43060442	C	A	intronic	.	.	.	.	.	.	0	.	.	.	PM2	VUS - not enough evidence
	BRCA1	17:43060506:C:A	.	17	43060506	43060506	C	A	intronic	.	.	.	.	.	.	0.001	.	.	.	PM2	VUS - not enough evidence
	BRCA1	17:43060530:C:T	rs35330014	17	43060530	43060530	C	T	intronic	.	.	Breast-ovarian_cancer,_familial_1	0.3081	0.342452	.	0.522	.	.	.	BP6,BA1, BS2	Benign (I)
	BRCA1	17:43060554:C:T	.	17	43060554	43060554	C	T	intronic	.	.	.	6.988e-06	.	.	0	.	.	.	PM2	VUS - not enough evidence
	BRCA1	17:43060615:G:T	rs142018359	17	43060615	43060615	G	T	intronic	.	.	.	0.0001	0.00139776	.	0.003	.	.	.		VUS - not enough evidence
	BRCA1	17:43060672:G:GT	rs529790921	17	43060672	43060672	G	GT	intronic	.	.	.	0.0023	0.00119808	.	0.003	.	.	.		VUS - not enough evidence
	BRCA1	17:43060678:T:C	.	17	43060678	43060678	T	C	intronic	.	.	.	.	.	.	0	.	.	.	PM2	VUS - not enough evidence
	BRCA1	17:43060745:G:A	rs111581719	17	43060745	43060745	G	A	intronic	.	.	Breast-ovarian_cancer,_familial_1	0.1099	0.115216	.	0.027	.	.	.	BP6,BA1, BS2	Benign (I)
	BRCA1	17:43060768:A:G	.	17	43060768	43060768	A	G	intronic	.	.	.	.	.	.	0	.	.	.	PM2	VUS - not enough evidence
	BRCA1	17:43060788:C:T	rs8077486	17	43060788	43060788	C	T	intronic	.	.	Breast-ovarian_cancer,_familial_1	0.4483	0.489617	.	0.545	.	.	.	BP6,BA1, BS2	Benign (I)
	BRCA1	17:43060957:C:T	rs1025080093	17	43060957	43060957	C	T	intronic	.	.	.	1.397e-05	.	.	0.001	.	.	.	PM2	VUS - not enough evidence
	BRCA1	17:43061012:G:C	.	17	43061012	43061012	G	C	intronic	.	.	.	.	.	.	0.001	.	.	.	PM2	VUS - not enough evidence
	BRCA1	17:43061103:G:C	rs146299550	17	43061103	43061103	G	C	intronic	.	.	Breast-ovarian_cancer,_familial_1	0.0004	0.00399361	.	0.001	.	.	.	BP6	VUS - not enough evidence
	BRCA1	17:43061207:A:G	.	17	43061207	43061207	A	G	intronic	.	.	.	6.98e-06	.	.	0	.	.	.	PM2	VUS - not enough evidence
	BRCA1	17:43061427:C:T	.	17	43061427	43061427	C	T	intronic	.	.	.	.	.	.	0.001	.	.	.	PM2	VUS - not enough evidence
	BRCA1	17:43061585:CT:C	.	17	43061585	43061586	CT	C	intronic	.	.	.	0.0138	.	.	0.006,0.009	.	.	.	BS1	VUS - not enough evidence
	BRCA1	17:43061585:CT:CTT	.	17	43061585	43061586	CT	CTT	intronic	.	.	.	0.0138	.	.	0.006,0.009	.	.	.	BS1	VUS - not enough evidence
	BRCA1	17:43061609:G:T	rs8176269	17	43061609	43061609	G	T	intronic	.	.	Breast-ovarian_cancer,_familial_1	0.2912	0.324281	.	0.52	.	.	.	BP6,BA1, BS2	Benign (I)
	BRCA1	17:43061643:T:C	rs8176268	17	43061643	43061643	T	C	intronic	.	.	Breast-ovarian_cancer,_familial_1	0.3071	0.342053	.	0.522	.	.	.	BP6,BA1, BS2	Benign (I)
	BRCA1	17:43061668:C:T	.	17	43061668	43061668	C	T	intronic	.	.	.	2.801e-05	.	.	0	.	.	.	PM2	VUS - not enough evidence
	BRCA1	17:43061675:C:T	rs1035068844	17	43061675	43061675	C	T	intronic	.	.	.	4.199e-05	.	.	0	.	.	.	PM2	VUS - not enough evidence
	BRCA1	17:43061676:G:A	.	17	43061676	43061676	G	A	intronic	.	.	.	1.402e-05	.	.	0	.	.	.	PM2	VUS - not enough evidence
	BRCA1	17:43061712:A:G	.	17	43061712	43061712	A	G	intronic	.	.	.	.	.	.	0.001	.	.	.	PM2	VUS - not enough evidence
	BRCA1	17:43061731:T:C	rs8176267	17	43061731	43061731	T	C	intronic	.	.	Breast-ovarian_cancer,_familial_1	0.1472	0.0806709	.	0.065	.	.	.	BP6,BA1, BS2	Benign (I)
	BRCA1	17:43061743:C:T	rs8176266	17	43061743	43061743	C	T	intronic	.	.	Breast-ovarian_cancer,_familial_1	0.0545	0.0321486	.	0.03	.	.	.	BP6,BA1, BS1, BS2	Benign (I)
	BRCA1	17:43061804:C:G	rs796285317	17	43061804	43061804	C	G	intronic	.	.	.	9.086e-05	.	.	0.001	.	.	.	PM2	VUS - not enough evidence
	BRCA1	17:43061829:C:T	.	17	43061829	43061829	C	T	intronic	.	.	.	.	.	.	0	.	.	.	PM2	VUS - not enough evidence
	BRCA1	17:43061876:C:T	rs2187603	17	43061876	43061876	C	T	intronic	.	.	Breast-ovarian_cancer,_familial_1	0.2898	0.324281	.	0.52	.	.	.	BP6,BA1, BS2	Benign (I)
	BRCA1	17:43061969:T:C	.	17	43061969	43061969	T	C	intronic	.	.	.	.	.	.	0	.	.	.	PM2	VUS - not enough evidence
	BRCA1	17:43061979:C:T	rs8176265	17	43061979	43061979	C	T	intronic	.	.	Breast-ovarian_cancer,_familial_1	0.2897	0.324281	.	0.519	.	.	.	BP6,BA1, BS2	Benign (I)
	BRCA1	17:43061991:T:A	.	17	43061991	43061991	T	A	intronic	.	.	.	.	.	.	0.001	.	.	.	PM2	VUS - not enough evidence
	BRCA1	17:43062013:G:T	.	17	43062013	43062013	G	T	intronic	.	.	.	.	.	.	0	.	.	.	PM2	VUS - not enough evidence
	BRCA1	17:43062098:CTTT:C	rs536209322	17	43062098	43062101	CTTT	C	intronic	.	.	Breast-ovarian_cancer,_familial_1	0.0196	0.0109824	.	0.009,0.001	.	.	.	BS1	VUS - not enough evidence
	BRCA1	17:43062098:CTTT:CTTTT	rs536209322	17	43062098	43062101	CTTT	CTTTT	intronic	.	.	.	0.0196	0.0109824	.	0.009,0.001	.	.	.	BS1	VUS - not enough evidence
	BRCA1	17:43062192:CAA:C	rs8176263	17	43062192	43062194	CAA	C	intronic	.	.	Breast-ovarian_cancer,_familial_1	0.291	0.326478	.	0.519	.	.	.	BP6,BA1, BS2	Benign (I)
	BRCA1	17:43062213:C:A	.	17	43062213	43062213	C	A	intronic	.	.	.	.	.	.	0	.	.	.	PM2	VUS - not enough evidence
	BRCA1	17:43062247:C:T	.	17	43062247	43062247	C	T	intronic	.	.	.	.	.	.	0	.	.	.	PM2	VUS - not enough evidence
	BRCA1	17:43062464:G:C	rs8176262	17	43062464	43062464	G	C	intronic	.	.	.	5.587e-05	.	.	0.004	.	.	.	PM2	VUS - not enough evidence
	BRCA1	17:43062602:AT:A	rs879791547	17	43062602	43062603	AT	A	intronic	.	.	.	0.0019	.	.	0.003,0.001	.	.	.		VUS - not enough evidence
	BRCA1	17:43062602:AT:ATT	rs879791547	17	43062602	43062603	AT	ATT	intronic	.	.	.	0.0019	.	.	0.003,0.001	.	.	.		VUS - not enough evidence
	BRCA1	17:43062691:G:A	rs534180964	17	43062691	43062691	G	A	intronic	.	.	.	0.0003	0.000399361	.	0.001	.	.	.	PM2	VUS - not enough evidence
	BRCA1	17:43062806:A:G	.	17	43062806	43062806	A	G	intronic	.	.	.	6.984e-06	.	.	0.001	.	.	.	PM2	VUS - not enough evidence
	BRCA1	17:43062892:C:T	rs1045448938	17	43062892	43062892	C	T	intronic	.	.	.	2.101e-05	.	.	0	.	.	.	PM2	VUS - not enough evidence
	BRCA1	17:43062894:A:AT	.	17	43062894	43062894	A	AT	intronic	.	.	.	8.613e-05	.	.	0	.	.	.	PM2	VUS - not enough evidence
	BRCA1	17:43062957:C:T	.	17	43062957	43062957	C	T	intronic	.	.	.	6.999e-06	.	.	0	.	.	.	PM2	VUS - not enough evidence
	BRCA1	17:43063069:T:C	.	17	43063069	43063069	T	C	intronic	.	.	.	.	.	.	0	.	.	.	PM2	VUS - not enough evidence
	BRCA1	17:43063076:A:G	.	17	43063076	43063076	A	G	intronic	.	.	.	7.001e-06	.	.	0.001	.	.	.	PM2	VUS - not enough evidence
	BRCA1	17:43063080:G:C	.	17	43063080	43063080	G	C	intronic	.	.	.	.	.	.	0	.	.	.	PM2	VUS - not enough evidence
	BRCA1	17:43063181:T:G	.	17	43063181	43063181	T	G	intronic	.	.	.	.	.	.	0	.	.	.	PM2	VUS - not enough evidence
	BRCA1	17:43063192:A:G	.	17	43063192	43063192	A	G	intronic	.	.	.	6.979e-06	.	.	0.001	.	.	.	PM2	VUS - not enough evidence
	BRCA1	17:43063276:T:G	.	17	43063276	43063276	T	G	intronic	.	.	.	.	.	.	0	.	.	.	PM2	VUS - not enough evidence
	BRCA1	17:43063493:C:T	.	17	43063493	43063493	C	T	intronic	.	.	.	.	.	.	0	.	.	.	PM1,PM2	VUS - not enough evidence
	BRCA1	17:43063549:CAG:C	.	17	43063549	43063551	CAG	C	intronic	.	.	.	.	.	.	0	.	.	.	PM1,PM2	VUS - not enough evidence
	BRCA1	17:43063575:A:G	.	17	43063575	43063575	A	G	intronic	.	.	.	2.093e-05	.	.	0	.	.	.	PM1,PM2	VUS - not enough evidence
	BRCA1	17:43063628:C:A	.	17	43063628	43063628	C	A	intronic	.	.	.	.	.	.	0	.	.	.	PM1,PM2	VUS - not enough evidence
	BRCA1	17:43063808:C:T	rs3092994	17	43063808	43063808	C	T	intronic	.	.	Breast-ovarian_cancer,_familial_1|Hereditary_cancer-predisposing_syndrome|Familial_cancer_of_breast|not_specified|none_provided	0.3072	0.342452	.	0.52	.	.	.	PM1, BP6,BA1, BS2	Benign (I)
	BRCA1	17:43063986:T:G	rs754413406	17	43063986	43063986	T	G	intronic	.	.	.	6.979e-06	.	.	0	.	.	.	PM1,PM2	VUS - not enough evidence
	BRCA1	17:43064004:G:A	rs8176258	17	43064004	43064004	G	A	intronic	.	.	Malignant_tumor_of_breast|Breast-ovarian_cancer,_familial_1|Hereditary_cancer-predisposing_syndrome	0.0189	0.0109824	0.0171	0.009	.	.	.	PM1, BP6,BS1	Likely benign (I)
	BRCA1	17:43064121:C:G	.	17	43064121	43064121	C	G	intronic	.	.	.	.	.	.	0	.	.	.	PM1,PM2	VUS - not enough evidence
	BRCA1	17:43064166:G:A	.	17	43064166	43064166	G	A	intronic	.	.	.	.	.	.	0	.	.	.	PM1,PM2	VUS - not enough evidence
	BRCA1	17:43064188:G:T	rs8176257	17	43064188	43064188	G	T	intronic	.	.	Breast-ovarian_cancer,_familial_1	0.2325	0.290935	.	0.492	.	.	.	PM1, BP6,BA1, BS2	Benign (I)
	BRCA1	17:43064189:T:C	rs8176256	17	43064189	43064189	T	C	intronic	.	.	Breast-ovarian_cancer,_familial_1	0.0574	0.0335463	.	0.03	.	.	.	PM1, BP6,BA1, BS1, BS2	Benign (I)
	BRCA1	17:43064303:C:T	rs879343938	17	43064303	43064303	C	T	intronic	.	.	.	8.381e-05	.	.	0	.	.	.	PM1,PM2	VUS - not enough evidence
	BRCA1	17:43064324:G:A	rs8176255	17	43064324	43064324	G	A	intronic	.	.	Breast-ovarian_cancer,_familial_1	0.1098	0.115216	.	0.027	.	.	.	PM1, BP6,BA1, BS2	Benign (I)
	BRCA1	17:43064337:G:A	.	17	43064337	43064337	G	A	intronic	.	.	.	.	.	.	0	.	.	.	PM1,PM2	VUS - not enough evidence
	BRCA1	17:43064445:C:T	.	17	43064445	43064445	C	T	intronic	.	.	.	.	.	.	0	.	.	.	PM1,PM2	VUS - not enough evidence
	BRCA1	17:43064450:G:A	rs186194733	17	43064450	43064450	G	A	intronic	.	.	.	0.0015	0.000399361	.	0.001	.	.	.	PM1	VUS - not enough evidence
	BRCA1	17:43064482:T:C	.	17	43064482	43064482	T	C	intronic	.	.	.	1.395e-05	.	.	0.001	.	.	.	PM1,PM2	VUS - not enough evidence
	BRCA1	17:43064639:AAGCAGCAGC:AAGCAGCAGCAGC	.	17	43064639	43064648	AAGCAGCAGC	AAGCAGCAGCAGC	intronic	.	.	.	.	.	.	0.000,0.000	.	.	.	PM1,PM2	VUS - not enough evidence
	BRCA1	17:43064639:AAGCAGCAGC:A	.	17	43064639	43064648	AAGCAGCAGC	A	intronic	.	.	.	.	.	.	0.000,0.000	.	.	.	PM1,PM2	VUS - not enough evidence
	BRCA1	17:43064663:T:C	.	17	43064663	43064663	T	C	intronic	.	.	.	.	.	.	0	.	.	.	PM1,PM2	VUS - not enough evidence
	BRCA1	17:43064696:T:A	rs8176252	17	43064696	43064696	T	A	intronic	.	.	Breast-ovarian_cancer,_familial_1	0.001	0.0081869	.	0.005	.	.	.	PM1, BP6	VUS - not enough evidence
	BRCA1	17:43064827:ATTT:ATT	.	17	43064827	43064830	ATTT	ATT	intronic	.	.	.	.	.	.	0.495,0.020,0.001,0.000	.	.	.	PM1,PM2	VUS - not enough evidence
	BRCA1	17:43064827:ATTT:ATTTT	.	17	43064827	43064830	ATTT	ATTTT	intronic	.	.	.	.	.	.	0.495,0.020,0.001,0.000	.	.	.	PM1,PM2	VUS - not enough evidence
	BRCA1	17:43064827:ATTT:A	.	17	43064827	43064830	ATTT	A	intronic	.	.	.	.	.	.	0.495,0.020,0.001,0.000	.	.	.	PM1,PM2	VUS - not enough evidence
	BRCA1	17:43064827:ATTT:ATTTTT	.	17	43064827	43064830	ATTT	ATTTTT	intronic	.	.	.	.	.	.	0.495,0.020,0.001,0.000	.	.	.	PM1,PM2	VUS - not enough evidence
	BRCA1	17:43064916:T:C	rs3785546	17	43064916	43064916	T	C	intronic	.	.	Breast-ovarian_cancer,_familial_1	0.3055	0.339657	.	0.521	.	.	.	PM1, BP6,BA1, BS2	Benign (I)
	BRCA1	17:43064974:A:G	rs1031328234	17	43064974	43064974	A	G	intronic	.	.	.	7.009e-06	.	.	0	.	.	.	PM1,PM2	VUS - not enough evidence
	BRCA1	17:43064991:C:T	rs950698498	17	43064991	43064991	C	T	intronic	.	.	.	4.196e-05	.	.	0	.	.	.	PM1,PM2	VUS - not enough evidence
	BRCA1	17:43065020:T:C	rs543090430	17	43065020	43065020	T	C	intronic	.	.	.	0.0003	0.000399361	.	0.003	.	.	.	PM1,PM2	VUS - not enough evidence
	BRCA1	17:43065022:G:A	.	17	43065022	43065022	G	A	intronic	.	.	.	.	.	.	0	.	.	.	PM1,PM2	VUS - not enough evidence
	BRCA1	17:43065024:G:T	rs8176250	17	43065024	43065024	G	T	intronic	.	.	Breast-ovarian_cancer,_familial_1	0.0159	0.0101837	.	0.003	.	.	.	PM1, BP6,BS1	Likely benign (I)
	BRCA1	17:43065031:C:T	rs540809803	17	43065031	43065031	C	T	intronic	.	.	.	6.992e-05	0.000199681	.	0	.	.	.	PM1,PM2	VUS - not enough evidence
	BRCA1	17:43065034:G:A	.	17	43065034	43065034	G	A	intronic	.	.	.	6.99e-06	.	.	0	.	.	.	PM1,PM2	VUS - not enough evidence
	BRCA1	17:43065055:C:A	rs1004951959	17	43065055	43065055	C	A	intronic	.	.	.	4.89e-05	.	.	0.001	.	.	.	PM1,PM2	VUS - not enough evidence
	BRCA1	17:43065086:C:T	rs8176248	17	43065086	43065086	C	T	intronic	.	.	Breast-ovarian_cancer,_familial_1	0.0023	0.0123802	.	0	.	.	.	PM1, BP6,BS1	Likely benign (I)
	BRCA1	17:43065094:C:T	rs8176246	17	43065094	43065094	C	T	intronic	.	.	Breast-ovarian_cancer,_familial_1	0.0023	0.0123802	.	0	.	.	.	PM1, BP6,BS1	Likely benign (I)
	BRCA1	17:43065104:A:G	.	17	43065104	43065104	A	G	intronic	.	.	.	1.396e-05	.	.	0	.	.	.	PM1,PM2	VUS - not enough evidence
	BRCA1	17:43065318:C:T	rs1010762486	17	43065318	43065318	C	T	intronic	.	.	.	1.397e-05	.	.	0	.	.	.	PM1,PM2	VUS - not enough evidence
	BRCA1	17:43065363:A:G	rs8176245	17	43065363	43065363	A	G	intronic	.	.	Breast-ovarian_cancer,_familial_1	0.0165	0.0169728	.	0	.	.	.	PM1, BP6,BS1	Likely benign (I)
	BRCA1	17:43065535:A:C	rs8176243	17	43065535	43065535	A	C	intronic	.	.	Breast-ovarian_cancer,_familial_1	0.0291	0.0323482	.	0.099	.	.	.	PM1, BP6,BS1, BS2	Benign (II)
	BRCA1	17:43065588:C:T	rs540946680	17	43065588	43065588	C	T	intronic	.	.	.	2.095e-05	0.000399361	.	0.001	.	.	.	PM1,PM2	VUS - not enough evidence
	BRCA1	17:43065631:T:C	.	17	43065631	43065631	T	C	intronic	.	.	.	.	.	.	0	.	.	.	PM1,PM2	VUS - not enough evidence
	BRCA1	17:43065726:G:T	.	17	43065726	43065726	G	T	intronic	.	.	.	1.396e-05	.	.	0.001	.	.	.	PM1,PM2	VUS - not enough evidence
	BRCA1	17:43065790:T:C	rs574285625	17	43065790	43065790	T	C	intronic	.	.	.	0.0003	0.000599042	.	0	.	.	.	PM1	VUS - not enough evidence
	BRCA1	17:43065832:C:T	rs561414242	17	43065832	43065832	C	T	intronic	.	.	.	5.583e-05	0.000599042	.	0.002	.	.	.	PM1	VUS - not enough evidence
	BRCA1	17:43065842:A:G	rs981633376	17	43065842	43065842	A	G	intronic	.	.	.	.	.	.	0.001	.	.	.	PM1,PM2	VUS - not enough evidence
	BRCA1	17:43065857:C:T	rs8176242	17	43065857	43065857	C	T	intronic	.	.	Breast-ovarian_cancer,_familial_1	0.2959	0.335863	.	0.521	.	.	.	PM1, BP6,BA1, BS2	Benign (I)
	BRCA1	17:43066127:C:T	rs140715757	17	43066127	43066127	C	T	intronic	.	.	.	0.0007	0.000599042	.	0	.	.	.	PM1	VUS - not enough evidence
	BRCA1	17:43066316:G:A	rs4793194	17	43066316	43066316	G	A	intronic	.	.	Breast-ovarian_cancer,_familial_1	0.3132	0.353634	.	0.52	.	.	.	PM1, BP6,BA1, BS2	Benign (I)
	BRCA1	17:43066409:G:C	rs8176239	17	43066409	43066409	G	C	intronic	.	.	Breast-ovarian_cancer,_familial_1	0.0049	0.00339457	.	0.004	.	.	.	PM1, BP6	VUS - not enough evidence
	BRCA1	17:43066450:C:T	rs112966361	17	43066450	43066450	C	T	intronic	.	.	Breast-ovarian_cancer,_familial_1	0.005	0.00499201	.	0	.	.	.	PM1, BP6	VUS - not enough evidence
	BRCA1	17:43066555:T:C	rs4793195	17	43066555	43066555	T	C	intronic	.	.	Breast-ovarian_cancer,_familial_1	0.2957	0.335863	.	0.521	.	.	.	PM1, BP6,BA1, BS2	Benign (I)
	BRCA1	17:43066573:G:C	.	17	43066573	43066573	G	C	intronic	.	.	.	0	.	.	0.002	.	.	.	PM1,PM2	VUS - not enough evidence
	BRCA1	17:43066575:C:T	.	17	43066575	43066575	C	T	intronic	.	.	.	0	.	.	0.003	.	.	.	PM1,PM2	VUS - not enough evidence
	BRCA1	17:43066581:A:T	.	17	43066581	43066581	A	T	intronic	.	.	.	0	.	.	0.004	.	.	.	PM1,PM2	VUS - not enough evidence
	BRCA1	17:43066583:G:A	.	17	43066583	43066583	G	A	intronic	.	.	.	0	.	.	0.003	.	.	.	PM1,PM2	VUS - not enough evidence
	BRCA1	17:43066600:T:G	.	17	43066600	43066600	T	G	intronic	.	.	.	0	.	.	0.002	.	.	.	PM1,PM2	VUS - not enough evidence
	BRCA1	17:43066730:C:T	rs8176237	17	43066730	43066730	C	T	intronic	.	.	Breast-ovarian_cancer,_familial_1	0.0694	0.0642971	.	0.103	.	.	.	PM1, BP6,BA1, BS2	Benign (I)
	BRCA1	17:43066788:A:G	rs8176236	17	43066788	43066788	A	G	intronic	.	.	Breast-ovarian_cancer,_familial_1	0.1091	0.115415	.	0.027	.	.	.	PM1, BP6,BA1, BS2	Benign (I)
	BRCA1	17:43066810:A:AT	.	17	43066810	43066810	A	AT	intronic	.	.	.	.	.	.	0	.	.	.	PM1,PM2	VUS - not enough evidence
	BRCA1	17:43066812:CTTTTTTTTTTT:CTTTTTTTTTTTT	.	17	43066812	43066823	CTTTTTTTTTTT	CTTTTTTTTTTTT	intronic	.	.	.	.	.	.	0.030,0.032,0.001	.	.	.	PM1,PM2	VUS - not enough evidence
	BRCA1	17:43066812:CTTTTTTTTTTT:CTTTTTTTTTT	.	17	43066812	43066823	CTTTTTTTTTTT	CTTTTTTTTTT	intronic	.	.	.	.	.	.	0.030,0.032,0.001	.	.	.	PM1,PM2	VUS - not enough evidence
	BRCA1	17:43066812:CTTTTTTTTTTT:C	.	17	43066812	43066823	CTTTTTTTTTTT	C	intronic	.	.	.	.	.	.	0.030,0.032,0.001	.	.	.	PM1,PM2	VUS - not enough evidence
	BRCA1	17:43066835:G:T	.	17	43066835	43066835	G	T	intronic	.	.	.	0.0909	.	.	0.017	.	.	.	PM1,BA1, BS2	Benign (I)
	BRCA1	17:43066836:A:T	.	17	43066836	43066836	A	T	intronic	.	.	.	0.0021	.	.	0.007	.	.	.	PM1	VUS - not enough evidence
	BRCA1	17:43066837:G:T	.	17	43066837	43066837	G	T	intronic	.	.	.	8.528e-05	.	.	0.003	.	.	.	PM1,PM2	VUS - not enough evidence
	BRCA1	17:43066839:C:A	.	17	43066839	43066839	C	A	intronic	.	.	.	5.813e-05	.	.	0.007	.	.	.	PM1,PM2	VUS - not enough evidence
	BRCA1	17:43066846:C:A	.	17	43066846	43066846	C	A	intronic	.	.	.	0	.	.	0.01	.	.	.	PM1,PM2	VUS - not enough evidence
	BRCA1	17:43066848:C:T	rs533045755	17	43066848	43066848	C	T	intronic	.	.	Breast-ovarian_cancer,_familial_1	0.0005	0.00778754	.	0.029	.	.	.	PM1, BP6,BS2	Likely benign (I)
	BRCA1	17:43066880:C:T	rs567980544	17	43066880	43066880	C	T	intronic	.	.	.	0	0.000399361	.	0.001	.	.	.	PM1,PM2	VUS - not enough evidence
	BRCA1	17:43066910:T:C	.	17	43066910	43066910	T	C	intronic	.	.	.	7.365e-06	.	.	0	.	.	.	PM1,PM2	VUS - not enough evidence
	BRCA1	17:43066942:T:C	.	17	43066942	43066942	T	C	intronic	.	.	.	0	.	.	0	.	.	.	PM1,PM2	VUS - not enough evidence
	BRCA1	17:43066964:C:T	rs575360173	17	43066964	43066964	C	T	intronic	.	.	.	2.103e-05	0.000199681	.	0.001	.	.	.	PM1,PM2	VUS - not enough evidence
	BRCA1	17:43066975:G:A	.	17	43066975	43066975	G	A	intronic	.	.	.	2.113e-05	.	.	0	.	.	.	PM1,PM2	VUS - not enough evidence
	BRCA1	17:43067008:G:T	.	17	43067008	43067008	G	T	intronic	.	.	.	.	.	.	0	.	.	.	PM1,PM2	VUS - not enough evidence
	BRCA1	17:43067067:C:T	.	17	43067067	43067067	C	T	intronic	.	.	.	.	.	.	0	.	.	.	PM1,PM2	VUS - not enough evidence
	BRCA1	17:43067255:GT:GTT	.	17	43067255	43067256	GT	GTT	intronic	.	.	.	.	.	.	0.011,0.001,0.001	.	.	.	PM1,PM2	VUS - not enough evidence
	BRCA1	17:43067255:GT:G	.	17	43067255	43067256	GT	G	intronic	.	.	.	.	.	.	0.011,0.001,0.001	.	.	.	PM1,PM2	VUS - not enough evidence
	BRCA1	17:43067255:GT:GTTT	.	17	43067255	43067256	GT	GTTT	intronic	.	.	.	.	.	.	0.011,0.001,0.001	.	.	.	PM1,PM2	VUS - not enough evidence
	BRCA1	17:43067257:T:G	.	17	43067257	43067257	T	G	intronic	.	.	.	.	.	.	0	.	.	.	PM1,PM2	VUS - not enough evidence
	BRCA1	17:43067274:G:T	rs895125643	17	43067274	43067274	G	T	intronic	.	.	.	0.2216	.	.	0.014	.	.	.	PM1,BA1, BS2	Benign (I)
	BRCA1	17:43067294:C:T	rs184234488	17	43067294	43067294	C	T	intronic	.	.	.	0.0054	0.00339457	.	0	.	.	.	PM1	VUS - not enough evidence
	BRCA1	17:43067324:G:T	rs11654396	17	43067324	43067324	G	T	intronic	.	.	Breast-ovarian_cancer,_familial_1|Familial_cancer_of_breast	0.2357	0.252796	.	0.448	.	.	.	PM1, BP6,BA1, BS2	Benign (I)
	BRCA1	17:43067343:C:T	rs147144902	17	43067343	43067343	C	T	intronic	.	.	Breast-ovarian_cancer,_familial_1|not_provided	0.0139	0.0111821	.	0.034	.	.	.	PM1, BP6,BS1, BS2	Benign (II)
	BRCA1	17:43067345:C:A	.	17	43067345	43067345	C	A	intronic	.	.	.	.	.	.	0	.	.	.	PM1,PM2	VUS - not enough evidence
	BRCA1	17:43067349:G:A	rs754753105	17	43067349	43067349	G	A	intronic	.	.	.	2.907e-05	.	.	0	.	.	.	PM1,PM2	VUS - not enough evidence
	BRCA1	17:43067379:C:A	.	17	43067379	43067379	C	A	intronic	.	.	.	.	.	.	0	.	.	.	PM1,PM2	VUS - not enough evidence
	BRCA1	17:43067403:C:A	rs113814958	17	43067403	43067403	C	A	intronic	.	.	.	7.01e-06	.	.	0	.	.	.	PM1,PM2	VUS - not enough evidence
	BRCA1	17:43067405:C:T	rs558018891	17	43067405	43067405	C	T	intronic	.	.	.	3.501e-05	0.000199681	.	0	.	.	.	PM1,PM2	VUS - not enough evidence
	BRCA1	17:43067408:C:A	rs535142257	17	43067408	43067408	C	A	intronic	.	.	.	2.8e-05	0.000199681	.	0	.	.	.	PM1,PM2	VUS - not enough evidence
	BRCA1	17:43067498:C:T	rs1005623830	17	43067498	43067498	C	T	intronic	.	.	.	2.096e-05	.	.	0	.	.	.	PM1,PM2	VUS - not enough evidence
	BRCA1	17:43067543:C:T	rs8176235	17	43067543	43067543	C	T	intronic	.	.	Breast-ovarian_cancer,_familial_1|Familial_cancer_of_breast|not_specified	0.2422	0.306909	.	0.492	.	.	.	PM1, BP6,BA1, BS2	Benign (I)
	BRCA1	17:43067763:T:C	rs8176234	17	43067763	43067763	T	C	intronic	.	.	Breast-ovarian_cancer,_familial_1|Hereditary_cancer-predisposing_syndrome|not_specified	0.3119	0.354633	.	0.516	.	.	.	PM1, BP6,BA1, BS2	Benign (I)
	BRCA1	17:43067770:T:C	rs775430301	17	43067770	43067770	T	C	intronic	.	.	.	7.023e-06	.	.	0	.	.	.	PM1,PM2	VUS - not enough evidence
	BRCA1	17:43067787:T:C	rs8176233	17	43067787	43067787	T	C	intronic	.	.	Breast-ovarian_cancer,_familial_1|not_specified	0.3103	0.354633	.	0.516	.	.	.	PM1, BP6,BA1, BS2,BP2	Benign (I)
	BRCA1	17:43067802:C:T	rs569040435	17	43067802	43067802	C	T	intronic	.	.	.	6.751e-05	0.000998403	.	0.001	.	.	.	PM1	VUS - not enough evidence
	BRCA1	17:43067803:G:A	rs533273196	17	43067803	43067803	G	A	intronic	.	.	.	2.361e-05	0.000199681	.	0	.	.	.	PM1,PM2	VUS - not enough evidence
	BRCA1	17:43067812:G:A	.	17	43067812	43067812	G	A	intronic	.	.	.	1.555e-05	.	.	0	.	.	.	PM1,PM2	VUS - not enough evidence
	BRCA1	17:43067832:G:C	.	17	43067832	43067832	G	C	intronic	.	.	.	.	.	.	0.001	.	.	.	PM1,PM2	VUS - not enough evidence
	BRCA1	17:43067836:A:ATTTT	rs774476213	17	43067836	43067836	A	ATTTT	intronic	.	.	.	0.2612	.	.	0.488,0.005,0.030,0.005	.	.	.	PM1,BA1	Benign (I)
	BRCA1	17:43067836:A:ATTTTT	rs774476213	17	43067836	43067836	A	ATTTTT	intronic	.	.	.	0.2612	.	.	0.488,0.005,0.030,0.005	.	.	.	PM1,BA1	Benign (I)
	BRCA1	17:43067836:A:AT	rs774476213	17	43067836	43067836	A	AT	intronic	.	.	.	0.2612	.	.	0.488,0.005,0.030,0.005	.	.	.	PM1,BA1	Benign (I)
	BRCA1	17:43067836:A:ATTT	rs774476213	17	43067836	43067836	A	ATTT	intronic	.	.	.	0.2612	.	.	0.488,0.005,0.030,0.005	.	.	.	PM1,BA1	Benign (I)
	BRCA1	17:43067855:TAGACAGAG:T	.	17	43067855	43067863	TAGACAGAG	T	intronic	.	.	.	0.0015	.	.	0.001	.	.	.	PM1	VUS - not enough evidence
	BRCA1	17:43067865:C:T	.	17	43067865	43067865	C	T	intronic	.	.	.	0.0032	.	.	0.002	.	.	.	PM1	VUS - not enough evidence
	BRCA1	17:43067880:A:C	.	17	43067880	43067880	A	C	intronic	.	.	.	1.383e-05	.	.	0.019	.	.	.	PM1,PM2, BS2	VUS - not enough evidence
	BRCA1	17:43067890:T:TA	rs772731581	17	43067890	43067890	T	TA	intronic	.	.	.	0.4186	.	.	0.323,0.639,0.025,0.002	.	.	.	PM1,BA1	Benign (I)
	BRCA1	17:43067890:T:TAA	rs772731581	17	43067890	43067890	T	TAA	intronic	.	.	.	0.4186	.	.	0.323,0.639,0.025,0.002	.	.	.	PM1,BA1	Benign (I)
	BRCA1	17:43067890:T:TAAA	rs772731581	17	43067890	43067890	T	TAAA	intronic	.	.	.	0.4186	.	.	0.323,0.639,0.025,0.002	.	.	.	PM1,BA1	Benign (I)
	BRCA1	17:43067890:T:TAAAA	rs772731581	17	43067890	43067890	T	TAAAA	intronic	.	.	.	0.4186	.	.	0.323,0.639,0.025,0.002	.	.	.	PM1,BA1	Benign (I)
	BRCA1	17:43067964:C:G	.	17	43067964	43067964	C	G	intronic	.	.	.	2.22e-05	.	.	0	.	.	.	PM1,PM2	VUS - not enough evidence
	BRCA1	17:43067978:T:G	rs566672587	17	43067978	43067978	T	G	intronic	.	.	.	0.0001	0.00139776	.	0.004	.	.	.	PM1	VUS - not enough evidence
	BRCA1	17:43067996:G:A	rs897270922	17	43067996	43067996	G	A	intronic	.	.	.	1.403e-05	.	.	0	.	.	.	PM1,PM2	VUS - not enough evidence
	BRCA1	17:43068006:G:A	rs8176232	17	43068006	43068006	G	A	intronic	.	.	.	0.001	0.000399361	.	0	.	.	.	PM1	VUS - not enough evidence
	BRCA1	17:43068022:A:T	.	17	43068022	43068022	A	T	intronic	.	.	.	.	.	.	0	.	.	.	PM1,PM2	VUS - not enough evidence
	BRCA1	17:43068039:AG:A	.	17	43068039	43068040	AG	A	intronic	.	.	.	3.497e-05	.	.	0.002	.	.	.	PM1,PM2	VUS - not enough evidence
	BRCA1	17:43068070:G:A	.	17	43068070	43068070	G	A	intronic	.	.	.	3.502e-05	.	.	0.001	.	.	.	PM1,PM2	VUS - not enough evidence
	BRCA1	17:43068093:C:T	.	17	43068093	43068093	C	T	intronic	.	.	.	2.109e-05	.	.	0	.	.	.	PM1,PM2	VUS - not enough evidence
	BRCA1	17:43068206:A:G	rs8176231	17	43068206	43068206	A	G	intronic	.	.	Breast-ovarian_cancer,_familial_1	0.3131	0.355032	.	0.52	.	.	.	PM1, BP6,BA1, BS2	Benign (I)
	BRCA1	17:43068255:C:T	rs8176230	17	43068255	43068255	C	T	intronic	.	.	.	0.0002	0.000798722	.	0.003	.	.	.	PM1	VUS - not enough evidence
	BRCA1	17:43068271:C:T	rs8176229	17	43068271	43068271	C	T	intronic	.	.	Breast-ovarian_cancer,_familial_1	0.0199	0.00878594	.	0.001	.	.	.	PM1, BP6,BS1	Likely benign (I)
	BRCA1	17:43068276:C:CA	.	17	43068276	43068276	C	CA	intronic	.	.	.	0.0033	.	.	0.001	.	.	.	PM1	VUS - not enough evidence
	BRCA1	17:43068283:A:T	rs573093235	17	43068283	43068283	A	T	intronic	.	.	.	6.985e-06	0.000199681	.	0.002	.	.	.	PM1,PM2	VUS - not enough evidence
	BRCA1	17:43068330:T:C	rs190756329	17	43068330	43068330	T	C	intronic	.	.	Hereditary_cancer-predisposing_syndrome	0.0029	0.000798722	.	0.002	.	.	.	PM1, BP6	VUS - not enough evidence
	BRCA1	17:43068553:TA:T	rs755171693	17	43068553	43068554	TA	T	intronic	.	.	.	0.0639	.	.	0.033,0.001	.	.	.	PM1,BA1	Benign (I)
	BRCA1	17:43068553:TA:TAA	rs755171693	17	43068553	43068554	TA	TAA	intronic	.	.	.	0.0639	.	.	0.033,0.001	.	.	.	PM1,BA1	Benign (I)
	BRCA1	17:43068755:C:T	rs145869415	17	43068755	43068755	C	T	intronic	.	.	Breast-ovarian_cancer,_familial_1|Hereditary_cancer-predisposing_syndrome	0.0099	0.00539137	.	0.003	.	.	.	PM1, BP6	VUS - not enough evidence
	BRCA1	17:43069167:C:G	.	17	43069167	43069167	C	G	intronic	.	.	.	.	.	.	0	.	.	.	PM1,PM2	VUS - not enough evidence
	BRCA1	17:43069196:T:C	rs757310288	17	43069196	43069196	T	C	intronic	.	.	.	4.186e-05	.	.	0	.	.	.	PM1,PM2	VUS - not enough evidence
	BRCA1	17:43069235:T:G	.	17	43069235	43069235	T	G	intronic	.	.	.	.	.	.	0	.	.	.	PM1,PM2	VUS - not enough evidence
	BRCA1	17:43069362:T:C	rs781673566	17	43069362	43069362	T	C	intronic	.	.	Hereditary_cancer-predisposing_syndrome	0.0005	.	.	0.001	.	.	.	PM1, BP6	VUS - not enough evidence
	BRCA1	17:43069522:C:T	rs560462237	17	43069522	43069522	C	T	intronic	.	.	.	2.095e-05	0.000199681	.	0.001	.	.	.	PM1,PM2	VUS - not enough evidence
	BRCA1	17:43069794:C:T	rs529328708	17	43069794	43069794	C	T	intronic	.	.	.	2.796e-05	0.000199681	.	0.003	.	.	.	PM1,PM2	VUS - not enough evidence
	BRCA1	17:43069850:G:A	.	17	43069850	43069850	G	A	intronic	.	.	.	.	.	.	0	.	.	.	PM1,PM2	VUS - not enough evidence
	BRCA1	17:43069933:ATTC:A	rs538796028	17	43069933	43069936	ATTC	A	intronic	.	.	.	0.0006	0.000599042	.	0.001	.	.	.	PM1	VUS - not enough evidence
	BRCA1	17:43069945:A:C	rs772874662	17	43069945	43069945	A	C	intronic	.	.	.	0.0003	.	.	0	.	.	.	PM1,PM2	VUS - not enough evidence
	BRCA1	17:43070027:G:A	rs868263524	17	43070027	43070027	G	A	intronic	.	.	.	2.096e-05	.	.	0	.	.	.	PM1,PM2	VUS - not enough evidence
	BRCA1	17:43070082:C:T	rs8176222	17	43070082	43070082	C	T	intronic	.	.	Breast-ovarian_cancer,_familial_1	0.0575	0.0335463	.	0.031	.	.	.	PM1, BP6,BA1, BS1, BS2	Benign (I)
	BRCA1	17:43070083:G:A	rs771137373	17	43070083	43070083	G	A	intronic	.	.	.	1.398e-05	.	.	0.001	.	.	.	PM1,PM2	VUS - not enough evidence
	BRCA1	17:43070168:G:A	rs555631493	17	43070168	43070168	G	A	intronic	.	.	.	6.988e-06	0.000199681	.	0.002	.	.	.	PM1,PM2	VUS - not enough evidence
	BRCA1	17:43070334:G:A	rs919766348	17	43070334	43070334	G	A	intronic	.	.	.	2.795e-05	.	.	0	.	.	.	PM1,PM2	VUS - not enough evidence
	BRCA1	17:43070445:A:G	rs8176220	17	43070445	43070445	A	G	intronic	.	.	Breast-ovarian_cancer,_familial_1	0.3144	0.355831	.	0.52	.	.	.	PM1, BP6,BA1, BS2	Benign (I)
	BRCA1	17:43070487:G:C	rs542917948	17	43070487	43070487	G	C	intronic	.	.	.	0.0002	0.000399361	.	0.001	.	.	.	PM1,PM2	VUS - not enough evidence
	BRCA1	17:43070638:G:A	.	17	43070638	43070638	G	A	intronic	.	.	.	.	.	.	0	.	.	.	PM1,PM2	VUS - not enough evidence
	BRCA1	17:43070706:T:C	rs3092987	17	43070706	43070706	T	C	intronic	.	.	Breast-ovarian_cancer,_familial_1	0.2968	0.33746	.	0.521	.	.	.	PM1, BP6,BA1, BS2	Benign (I)
	BRCA1	17:43070958:C:T	rs1799967	17	43070958	43070958	C	T	exonic	nonsynonymous SNV	BRCA1:NM_007297:exon14:c.G4815A:p.M1605I,BRCA1:NM_007298:exon14:c.G1644A:p.M548I,BRCA1:NM_007294:exon15:c.G4956A:p.M1652I,BRCA1:NM_007299:exon15:c.G1644A:p.M548I,BRCA1:NM_007300:exon16:c.G5019A:p.M1673I	Hereditary_breast_and_ovarian_cancer_syndrome|Malignant_tumor_of_breast|Breast-ovarian_cancer,_familial_1|Hereditary_cancer-predisposing_syndrome|Familial_cancer_of_breast|not_specified|none_provided|not_provided	0.0139	0.0111821	0.0108	0.035	T	B	21.2	BP6,BS1, BS2,BP4	Benign (II)
	BRCA1	17:43071077:T:C	rs1799966	17	43071077	43071077	T	C	exonic	nonsynonymous SNV	BRCA1:NM_007297:exon14:c.A4696G:p.S1566G,BRCA1:NM_007298:exon14:c.A1525G:p.S509G,BRCA1:NM_007294:exon15:c.A4837G:p.S1613G,BRCA1:NM_007299:exon15:c.A1525G:p.S509G,BRCA1:NM_007300:exon16:c.A4900G:p.S1634G	Breast_carcinoma|Hereditary_breast_and_ovarian_cancer_syndrome|Malignant_tumor_of_breast|Breast-ovarian_cancer,_familial_1|Hereditary_cancer-predisposing_syndrome|Familial_cancer_of_breast|not_specified|none_provided|not_provided	0.3142	0.355831	0.2982	0.52	D	B	0.547	BP6,BA1, BS2,BP4	Benign (I)
	BRCA1	17:43071102:T:C	rs28897693	17	43071102	43071102	T	C	exonic	synonymous SNV	BRCA1:NM_007297:exon14:c.A4671G:p.Q1557Q,BRCA1:NM_007298:exon14:c.A1500G:p.Q500Q,BRCA1:NM_007294:exon15:c.A4812G:p.Q1604Q,BRCA1:NM_007299:exon15:c.A1500G:p.Q500Q,BRCA1:NM_007300:exon16:c.A4875G:p.Q1625Q	Hereditary_breast_and_ovarian_cancer_syndrome|Breast-ovarian_cancer,_familial_1|Hereditary_cancer-predisposing_syndrome|Familial_cancer_of_breast|not_specified|Breast_and/or_ovarian_cancer|not_provided	0.0007	0.00139776	0.0014	0.002	.	.	.	BP6, BP7	Likely benign (II)
	BRCA1	17:43071149:G:A	rs80357002	17	43071149	43071149	G	A	exonic	nonsynonymous SNV	BRCA1:NM_007297:exon14:c.C4624T:p.R1542C,BRCA1:NM_007298:exon14:c.C1453T:p.R485C,BRCA1:NM_007294:exon15:c.C4765T:p.R1589C,BRCA1:NM_007299:exon15:c.C1453T:p.R485C,BRCA1:NM_007300:exon16:c.C4828T:p.R1610C	Hereditary_breast_and_ovarian_cancer_syndrome|Breast-ovarian_cancer,_familial_1|Hereditary_cancer-predisposing_syndrome|not_specified|not_provided	.	.	.	0	D	B	23.1	PM2,PP3	VUS - not enough evidence
	BRCA1	17:43071173:C:G	.	17	43071173	43071173	C	G	exonic	nonsynonymous SNV	BRCA1:NM_007297:exon14:c.G4600C:p.E1534Q,BRCA1:NM_007298:exon14:c.G1429C:p.E477Q,BRCA1:NM_007294:exon15:c.G4741C:p.E1581Q,BRCA1:NM_007299:exon15:c.G1429C:p.E477Q,BRCA1:NM_007300:exon16:c.G4804C:p.E1602Q	.	.	.	.	0	T	B	15.16	PM2,BP4	VUS - not enough evidence
	BRCA1	17:43071203:A:T	.	17	43071203	43071203	A	T	exonic	nonsynonymous SNV	BRCA1:NM_007297:exon14:c.T4570A:p.F1524I,BRCA1:NM_007298:exon14:c.T1399A:p.F467I,BRCA1:NM_007294:exon15:c.T4711A:p.F1571I,BRCA1:NM_007299:exon15:c.T1399A:p.F467I,BRCA1:NM_007300:exon16:c.T4774A:p.F1592I	.	.	.	.	0	D	B	21.6	PM2,PP3	VUS - not enough evidence
	BRCA1	17:43071215:C:T	rs568753972	17	43071215	43071215	C	T	exonic	nonsynonymous SNV	BRCA1:NM_007297:exon14:c.G4558A:p.G1520R,BRCA1:NM_007298:exon14:c.G1387A:p.G463R,BRCA1:NM_007294:exon15:c.G4699A:p.G1567R,BRCA1:NM_007299:exon15:c.G1387A:p.G463R,BRCA1:NM_007300:exon16:c.G4762A:p.G1588R	Hereditary_cancer-predisposing_syndrome	.	0.000199681	.	0.001	D	B	22.9	PM2,PP3	VUS - not enough evidence
	BRCA1	17:43071239:C:G	rs80358008	17	43071239	43071239	C	G	splicing	.	NM_007300:exon16:c.4739-1G>C;NM_007297:exon14:c.4535-1G>C;NM_007298:exon14:c.1364-1G>C;NM_007294:exon15:c.4676-1G>C;NM_007299:exon15:c.1364-1G>C	Hereditary_breast_and_ovarian_cancer_syndrome|Hereditary_cancer-predisposing_syndrome	.	.	.	0	.	.	23.4	PP5,PM2,PVS1	Pathogenic (Ic)
	BRCA1	17:43071307:T:C	.	17	43071307	43071307	T	C	intronic	.	.	.	6.981e-06	.	.	0	.	.	.	PM2	VUS - not enough evidence
	BRCA1	17:43071357:G:GGAGGGTTGGGTTTCAACAGAAACA	.	17	43071357	43071357	G	GGAGGGTTGGGTTTCAACAGAAACA	intronic	.	.	.	.	.	.	0.001	.	.	.	PM2	VUS - not enough evidence
	BRCA1	17:43071360:T:G	.	17	43071360	43071360	T	G	intronic	.	.	.	.	.	.	0.001	.	.	.	PM2	VUS - not enough evidence
	BRCA1	17:43071469:T:G	.	17	43071469	43071469	T	G	intronic	.	.	.	.	.	.	0	.	.	.	PM2	VUS - not enough evidence
	BRCA1	17:43071494:A:C	rs532522687	17	43071494	43071494	A	C	intronic	.	.	.	0.0021	0.000399361	.	0	.	.	.		VUS - not enough evidence
	BRCA1	17:43071521:G:GAATGTTCACTGTAACAATGCTTGT	rs8176218	17	43071521	43071521	G	GAATGTTCACTGTAACAATGCTTGT	intronic	.	.	Breast-ovarian_cancer,_familial_1	0.3111	0.354633	.	0.513	.	.	.	BP6,BA1, BS2	Benign (I)
	BRCA1	17:43071527:T:C	rs550302666	17	43071527	43071527	T	C	intronic	.	.	.	9.071e-05	0.000399361	.	0.001	.	.	.	PM2	VUS - not enough evidence
	BRCA1	17:43071575:C:T	.	17	43071575	43071575	C	T	intronic	.	.	.	1.4e-05	.	.	0.001	.	.	.	PM2	VUS - not enough evidence
	BRCA1	17:43071699:T:A	.	17	43071699	43071699	T	A	intronic	.	.	.	.	.	.	0	.	.	.	PM2	VUS - not enough evidence
	BRCA1	17:43071720:T:C	rs553903746	17	43071720	43071720	T	C	intronic	.	.	.	0.0028	0.00159744	.	0	.	.	.		VUS - not enough evidence
	BRCA1	17:43071752:C:T	rs55809351	17	43071752	43071752	C	T	intronic	.	.	.	0.0034	0.00139776	.	0.001	.	.	.		VUS - not enough evidence
	BRCA1	17:43071760:T:A	.	17	43071760	43071760	T	A	intronic	.	.	.	.	.	.	0	.	.	.	PM2	VUS - not enough evidence
	BRCA1	17:43071840:G:A	.	17	43071840	43071840	G	A	intronic	.	.	.	0	.	.	0	.	.	.	PM2	VUS - not enough evidence
	BRCA1	17:43071847:C:CA	rs965497078	17	43071847	43071847	C	CA	intronic	.	.	.	0.0002	.	.	0	.	.	.	PM2	VUS - not enough evidence
	BRCA1	17:43071880:C:T	rs999229654	17	43071880	43071880	C	T	intronic	.	.	.	9.941e-05	.	.	0.001	.	.	.	PM2	VUS - not enough evidence
	BRCA1	17:43071925:G:A	rs952283414	17	43071925	43071925	G	A	intronic	.	.	.	5.611e-05	.	.	0	.	.	.	PM2	VUS - not enough evidence
	BRCA1	17:43071994:C:T	rs1045748659	17	43071994	43071994	C	T	intronic	.	.	.	7.856e-05	.	.	0	.	.	.	PM2	VUS - not enough evidence
	BRCA1	17:43071995:G:A	rs540873151	17	43071995	43071995	G	A	intronic	.	.	.	0.0005	0.000199681	.	0.001	.	.	.		VUS - not enough evidence
	BRCA1	17:43072014:AT:A	rs200424092	17	43072014	43072015	AT	A	intronic	.	.	Breast-ovarian_cancer,_familial_1	0.0046	0.0175719	.	0.011	.	.	.	BP6,BS1, BS2	Benign (II)
	BRCA1	17:43072041:TAAAA:T	rs566443477	17	43072041	43072045	TAAAA	T	intronic	.	.	.	7.045e-06	.	.	0	.	.	.	PM2	VUS - not enough evidence
	BRCA1	17:43072059:G:T	rs1043938917	17	43072059	43072059	G	T	intronic	.	.	.	0.0002	.	.	0.004	.	.	.	PM2	VUS - not enough evidence
	BRCA1	17:43072162:C:T	rs531991066	17	43072162	43072162	C	T	intronic	.	.	.	7.003e-05	0.000399361	.	0	.	.	.	PM2	VUS - not enough evidence
	BRCA1	17:43072245:C:T	.	17	43072245	43072245	C	T	intronic	.	.	.	4.234e-05	.	.	0	.	.	.	PM2	VUS - not enough evidence
	BRCA1	17:43072284:G:C	rs532733264	17	43072284	43072284	G	C	intronic	.	.	.	4.895e-05	0.000199681	.	0.001	.	.	.	PM2	VUS - not enough evidence
	BRCA1	17:43072286:G:C	.	17	43072286	43072286	G	C	intronic	.	.	.	.	.	.	0.001	.	.	.	PM2	VUS - not enough evidence
	BRCA1	17:43072330:G:A	rs568392972	17	43072330	43072330	G	A	intronic	.	.	.	0.0003	.	.	0.001	.	.	.	PM2	VUS - not enough evidence
	BRCA1	17:43072337:C:T	rs188745801	17	43072337	43072337	C	T	intronic	.	.	.	0.0016	0.000798722	.	0	.	.	.		VUS - not enough evidence
	BRCA1	17:43072377:G:T	rs535888877	17	43072377	43072377	G	T	intronic	.	.	.	7.002e-05	.	.	0.001	.	.	.	PM2	VUS - not enough evidence
	BRCA1	17:43072401:C:T	rs962483318	17	43072401	43072401	C	T	intronic	.	.	.	2.806e-05	.	.	0.001	.	.	.	PM2	VUS - not enough evidence
	BRCA1	17:43072402:G:A	rs926247384	17	43072402	43072402	G	A	intronic	.	.	.	2.101e-05	.	.	0	.	.	.	PM2	VUS - not enough evidence
	BRCA1	17:43072567:AT:A	rs879682507	17	43072567	43072568	AT	A	intronic	.	.	.	0.0022	.	.	0.001,0.004	.	.	.		VUS - not enough evidence
	BRCA1	17:43072567:AT:ATT	rs879682507	17	43072567	43072568	AT	ATT	intronic	.	.	.	0.0022	.	.	0.001,0.004	.	.	.		VUS - not enough evidence
	BRCA1	17:43072716:C:T	rs537090491	17	43072716	43072716	C	T	intronic	.	.	.	3.493e-05	0.00179712	.	0.002	.	.	.		VUS - not enough evidence
	BRCA1	17:43072719:C:A	.	17	43072719	43072719	C	A	intronic	.	.	.	.	.	.	0	.	.	.	PM2	VUS - not enough evidence
	BRCA1	17:43072755:G:A	.	17	43072755	43072755	G	A	intronic	.	.	.	.	.	.	0	.	.	.	PM2	VUS - not enough evidence
	BRCA1	17:43072816:G:C	rs111499627	17	43072816	43072816	G	C	intronic	.	.	Breast-ovarian_cancer,_familial_1	0.2963	0.336462	.	0.521	.	.	.	BP6,BA1, BS2	Benign (I)
	BRCA1	17:43072875:GT:GTT	.	17	43072875	43072876	GT	GTT	intronic	.	.	.	.	.	.	0.179,0.001,0.002	.	.	.	PM2	VUS - not enough evidence
	BRCA1	17:43072875:GT:GTTT	.	17	43072875	43072876	GT	GTTT	intronic	.	.	.	.	.	.	0.179,0.001,0.002	.	.	.	PM2	VUS - not enough evidence
	BRCA1	17:43072875:GT:G	.	17	43072875	43072876	GT	G	intronic	.	.	.	.	.	.	0.179,0.001,0.002	.	.	.	PM2	VUS - not enough evidence
	BRCA1	17:43072938:A:G	.	17	43072938	43072938	A	G	intronic	.	.	.	.	.	.	0	.	.	.	PM2	VUS - not enough evidence
	BRCA1	17:43072939:A:T	rs191530878	17	43072939	43072939	A	T	intronic	.	.	Breast-ovarian_cancer,_familial_1	0.0064	0.0145767	.	0.012	.	.	.	BP6,BS1, BS2	Benign (II)
	BRCA1	17:43072944:T:C	rs931727261	17	43072944	43072944	T	C	intronic	.	.	.	.	.	.	0	.	.	.	PM2	VUS - not enough evidence
	BRCA1	17:43072992:C:T	rs941725450	17	43072992	43072992	C	T	intronic	.	.	.	6.996e-06	.	.	0	.	.	.	PM2	VUS - not enough evidence
	BRCA1	17:43073221:G:A	rs187106682	17	43073221	43073221	G	A	intronic	.	.	.	0.0009	0.000998403	.	0	.	.	.		VUS - not enough evidence
	BRCA1	17:43073274:T:C	.	17	43073274	43073274	T	C	intronic	.	.	.	.	.	.	0	.	.	.	PM2	VUS - not enough evidence
	BRCA1	17:43073428:G:A	rs74877299	17	43073428	43073428	G	A	intronic	.	.	Breast-ovarian_cancer,_familial_1	0.0151	0.0311502	.	0.02	.	.	.	BP6,BS1, BS2	Benign (II)
	BRCA1	17:43073470:C:T	.	17	43073470	43073470	C	T	intronic	.	.	.	.	.	.	0	.	.	.	PM2	VUS - not enough evidence
	BRCA1	17:43073498:G:A	.	17	43073498	43073498	G	A	intronic	.	.	.	6.988e-06	.	.	0	.	.	.	PM2	VUS - not enough evidence
	BRCA1	17:43073539:T:C	.	17	43073539	43073539	T	C	intronic	.	.	.	.	.	.	0	.	.	.	PM2	VUS - not enough evidence
	BRCA1	17:43073637:TA:T	rs5820482	17	43073637	43073638	TA	T	intronic	.	.	Breast-ovarian_cancer,_familial_1	0.0836	0.0603035	.	0.12	.	.	.	BP6,BA1, BS2	Benign (I)
	BRCA1	17:43073748:G:GTA	rs754835712	17	43073748	43073748	G	GTA	intronic	.	.	.	0.0122	.	.	0.001	.	.	.	BS1	VUS - not enough evidence
	BRCA1	17:43073760:A:T	.	17	43073760	43073760	A	T	intronic	.	.	.	.	.	.	0	.	.	.	PM2	VUS - not enough evidence
	BRCA1	17:43073762:A:T	rs182629224	17	43073762	43073762	A	T	intronic	.	.	Breast-ovarian_cancer,_familial_1	0.0053	0.00479233	.	0.002	.	.	.	BP6	VUS - not enough evidence
	BRCA1	17:43073764:A:T	rs8176216	17	43073764	43073764	A	T	intronic	.	.	Breast-ovarian_cancer,_familial_1	0.2912	0.329872	.	0.505,0.000	.	.	.	BA1	Benign (I)
	BRCA1	17:43073764:A:AT	rs8176216	17	43073764	43073764	A	AT	intronic	.	.	.	0.2912	0.329872	.	0.505,0.000	.	.	.	BA1	Benign (I)
	BRCA1	17:43073766:A:T	rs8176215	17	43073766	43073766	A	T	intronic	.	.	Breast-ovarian_cancer,_familial_1	0.3783	0.382588	.	0.53	.	.	.	BP6,BA1, BS2	Benign (I)
	BRCA1	17:43073768:T:A	rs190123841	17	43073768	43073768	T	A	intronic	.	.	Breast-ovarian_cancer,_familial_1	0.0038	0.00299521	.	0	.	.	.	BP6	VUS - not enough evidence
	BRCA1	17:43073822:T:C	rs8176214	17	43073822	43073822	T	C	intronic	.	.	Breast-ovarian_cancer,_familial_1	0.3136	0.354832	.	0.517	.	.	.	BP6,BA1, BS2	Benign (I)
	BRCA1	17:43073850:G:T	.	17	43073850	43073850	G	T	intronic	.	.	.	0	.	.	0	.	.	.	PM2	VUS - not enough evidence
	BRCA1	17:43073899:C:A	.	17	43073899	43073899	C	A	intronic	.	.	.	.	.	.	0	.	.	.	PM2	VUS - not enough evidence
	BRCA1	17:43074039:G:A	.	17	43074039	43074039	G	A	intronic	.	.	.	2.793e-05	.	.	0	.	.	.	PM2	VUS - not enough evidence
	BRCA1	17:43074086:C:T	rs141660808	17	43074086	43074086	C	T	intronic	.	.	.	0.0032	0.00119808	.	0.004	.	.	.		VUS - not enough evidence
	BRCA1	17:43074099:A:C	.	17	43074099	43074099	A	C	intronic	.	.	.	.	.	.	0	.	.	.	PM2	VUS - not enough evidence
	BRCA1	17:43074178:C:A	rs546238440	17	43074178	43074178	C	A	intronic	.	.	.	0.0002	0.000599042	.	0.011	.	.	.	BS2	VUS - not enough evidence
	BRCA1	17:43074370:C:T	rs28897691	17	43074370	43074370	C	T	exonic	nonsynonymous SNV	BRCA1:NM_007297:exon13:c.G4495A:p.D1499N,BRCA1:NM_007298:exon13:c.G1324A:p.D442N,BRCA1:NM_007294:exon14:c.G4636A:p.D1546N,BRCA1:NM_007299:exon14:c.G1324A:p.D442N,BRCA1:NM_007300:exon15:c.G4699A:p.D1567N	Hereditary_breast_and_ovarian_cancer_syndrome|Malignant_tumor_of_breast|Breast-ovarian_cancer,_familial_1|Hereditary_cancer-predisposing_syndrome|not_specified|Breast_and/or_ovarian_cancer|none_provided	0.0001	0.000199681	0.0002	0	T	B	6.256	BP6,PM2,BP4	Likely benign (II)
	BRCA1	17:43074471:C:A	rs1800744	17	43074471	43074471	C	A	exonic	nonsynonymous SNV	BRCA1:NM_007297:exon13:c.G4394T:p.S1465I,BRCA1:NM_007298:exon13:c.G1223T:p.S408I,BRCA1:NM_007294:exon14:c.G4535T:p.S1512I,BRCA1:NM_007299:exon14:c.G1223T:p.S408I,BRCA1:NM_007300:exon15:c.G4598T:p.S1533I	Hereditary_breast_and_ovarian_cancer_syndrome|Breast-ovarian_cancer,_familial_1|Hereditary_cancer-predisposing_syndrome|not_specified|none_provided|not_provided	0.0024	0.000599042	0.0028	0	D	B	22.3	BP6,PP3,BS3	Likely benign (I)
	BRCA1	17:43074584:G:C	rs273900734	17	43074584	43074584	G	C	intronic	.	.	Breast-ovarian_cancer,_familial_1|not_specified|not_provided	0.3129	0.353435	.	0.522	.	.	.	BP6,BA1, BS2	Benign (I)
	BRCA1	17:43074611:A:G	rs273900735	17	43074611	43074611	A	G	intronic	.	.	Breast-ovarian_cancer,_familial_1	6.976e-06	0.000199681	.	0	.	.	.	PM2	VUS - not enough evidence
	BRCA1	17:43074658:A:T	rs2236762	17	43074658	43074658	A	T	intronic	.	.	Breast-ovarian_cancer,_familial_1|not_specified	0.4554	0.502396	.	0.549	.	.	.	BP6,BA1, BS2	Benign (I)
	BRCA1	17:43074719:GGGGTT:G	rs34250703	17	43074719	43074724	GGGGTT	G	intronic	.	.	Breast-ovarian_cancer,_familial_1	0.2943	0.334864	.	0.519	.	.	.	BP6,BA1, BS2	Benign (I)
	BRCA1	17:43074784:G:C	.	17	43074784	43074784	G	C	intronic	.	.	.	.	.	.	0.001	.	.	.	PM2	VUS - not enough evidence
	BRCA1	17:43074793:C:T	.	17	43074793	43074793	C	T	intronic	.	.	.	3.496e-05	.	.	0	.	.	.	PM2	VUS - not enough evidence
	BRCA1	17:43074814:G:A	.	17	43074814	43074814	G	A	intronic	.	.	.	1.398e-05	.	.	0.001	.	.	.	PM2	VUS - not enough evidence
	BRCA1	17:43074955:AAAGGAAAGAAAGAAAAGAAAAGGAAGGGAGG:A	.	17	43074955	43074986	AAAGGAAAGAAAGAAAAGAAAAGGAAGGGAGG	A	intronic	.	.	.	.	.	.	0	.	.	.	PM2	VUS - not enough evidence
	BRCA1	17:43074991:AAAGAAAGG:A	.	17	43074991	43074999	AAAGAAAGG	A	intronic	.	.	.	1.405e-05	.	.	0.002	.	.	.	PM2	VUS - not enough evidence
	BRCA1	17:43075066:C:CGGAA	rs8176207	17	43075066	43075066	C	CGGAA	intronic	.	.	Breast-ovarian_cancer,_familial_1	0.3132	.	.	0.512,0.001	.	.	.	BA1	Benign (I)
	BRCA1	17:43075066:C:CGGAAGGAA	rs8176207	17	43075066	43075066	C	CGGAAGGAA	intronic	.	.	.	0.3132	.	.	0.512,0.001	.	.	.	BA1	Benign (I)
	BRCA1	17:43075315:G:T	.	17	43075315	43075315	G	T	intronic	.	.	.	.	.	.	0	.	.	.	PM2	VUS - not enough evidence
	BRCA1	17:43075417:T:C	.	17	43075417	43075417	T	C	intronic	.	.	.	.	.	.	0	.	.	.	PM2	VUS - not enough evidence
	BRCA1	17:43075459:G:C	rs1054646259	17	43075459	43075459	G	C	intronic	.	.	.	0.0001	.	.	0.005	.	.	.	PM2	VUS - not enough evidence
	BRCA1	17:43075488:C:A	rs141326951	17	43075488	43075488	C	A	intronic	.	.	.	0.0014	0.000599042	.	0.001	.	.	.		VUS - not enough evidence
	BRCA1	17:43075494:A:G	rs371730202	17	43075494	43075494	A	G	intronic	.	.	.	6.982e-05	0.000599042	.	0	.	.	.		VUS - not enough evidence
	BRCA1	17:43075495:T:G	.	17	43075495	43075495	T	G	intronic	.	.	.	.	.	.	0	.	.	.	PM2	VUS - not enough evidence
	BRCA1	17:43075526:T:C	.	17	43075526	43075526	T	C	intronic	.	.	.	2.793e-05	.	.	0.001	.	.	.	PM2	VUS - not enough evidence
	BRCA1	17:43075565:T:C	rs201117483	17	43075565	43075565	T	C	intronic	.	.	.	7.34e-06	.	.	0.000,0.000	.	.	.	PM2	VUS - not enough evidence
	BRCA1	17:43075565:T:TC	rs201117483	17	43075565	43075565	T	TC	intronic	.	.	.	7.34e-06	.	.	0.000,0.000	.	.	.	PM2	VUS - not enough evidence
	BRCA1	17:43075593:TG:T	.	17	43075593	43075594	TG	T	intronic	.	.	.	5.591e-05	.	.	0.001	.	.	.	PM2	VUS - not enough evidence
	BRCA1	17:43075602:G:A	rs572963929	17	43075602	43075602	G	A	intronic	.	.	.	0.0006	.	.	0	.	.	.		VUS - not enough evidence
	BRCA1	17:43075655:C:T	.	17	43075655	43075655	C	T	intronic	.	.	.	.	.	.	0.001	.	.	.	PM2	VUS - not enough evidence
	BRCA1	17:43075656:A:G	rs945748320	17	43075656	43075656	A	G	intronic	.	.	.	.	.	.	0.001	.	.	.	PM2	VUS - not enough evidence
	BRCA1	17:43075666:A:C	.	17	43075666	43075666	A	C	intronic	.	.	.	.	.	.	0.001	.	.	.	PM2	VUS - not enough evidence
	BRCA1	17:43075796:A:C	.	17	43075796	43075796	A	C	intronic	.	.	.	.	.	.	0	.	.	.	PM2	VUS - not enough evidence
	BRCA1	17:43075845:G:C	rs753350860	17	43075845	43075845	G	C	intronic	.	.	.	0.0003	.	.	0	.	.	.	PM2	VUS - not enough evidence
	BRCA1	17:43076062:T:C	.	17	43076062	43076062	T	C	intronic	.	.	.	6.993e-06	.	.	0.001	.	.	.	PM2	VUS - not enough evidence
	BRCA1	17:43076072:A:G	rs550840298	17	43076072	43076072	A	G	intronic	.	.	.	.	0.000199681	.	0	.	.	.	PM2	VUS - not enough evidence
	BRCA1	17:43076218:G:C	.	17	43076218	43076218	G	C	intronic	.	.	.	.	.	.	0	.	.	.	PM2	VUS - not enough evidence
	BRCA1	17:43076283:C:T	rs570924244	17	43076283	43076283	C	T	intronic	.	.	.	5.598e-05	0.000199681	.	0.002	.	.	.	PM2	VUS - not enough evidence
	BRCA1	17:43076437:T:C	rs774226893	17	43076437	43076437	T	C	intronic	.	.	.	.	.	.	0	.	.	.	PM2	VUS - not enough evidence
	BRCA1	17:43076474:T:C	rs80358022	17	43076474	43076474	T	C	intronic	.	.	Hereditary_breast_and_ovarian_cancer_syndrome|Malignant_tumor_of_breast|Breast-ovarian_cancer,_familial_1|Hereditary_cancer-predisposing_syndrome|not_specified|none_provided	0.0002	0.00219649	.	0.001	.	.	.	BP6	VUS - not enough evidence
	BRCA1	17:43076853:G:C	.	17	43076853	43076853	G	C	intronic	.	.	.	.	.	.	0	.	.	.	PM2	VUS - not enough evidence
	BRCA1	17:43076874:AG:A	.	17	43076874	43076875	AG	A	intronic	.	.	.	2.793e-05	.	.	0.001	.	.	.	PM2	VUS - not enough evidence
	BRCA1	17:43076877:C:A	.	17	43076877	43076877	C	A	intronic	.	.	.	1.409e-05	.	.	0	.	.	.	PM2	VUS - not enough evidence
	BRCA1	17:43076884:G:GA	rs1049260326	17	43076884	43076884	G	GA	intronic	.	.	.	0.0008	.	.	0.001	.	.	.		VUS - not enough evidence
	BRCA1	17:43077039:A:G	.	17	43077039	43077039	A	G	intronic	.	.	.	.	.	.	0	.	.	.	PM2	VUS - not enough evidence
	BRCA1	17:43077091:C:T	rs902691071	17	43077091	43077091	C	T	intronic	.	.	.	2.099e-05	.	.	0	.	.	.	PM2	VUS - not enough evidence
	BRCA1	17:43077092:G:A	rs919662028	17	43077092	43077092	G	A	intronic	.	.	.	6.992e-05	.	.	0	.	.	.	PM2	VUS - not enough evidence
	BRCA1	17:43077166:G:A	rs542317419	17	43077166	43077166	G	A	intronic	.	.	.	0.0034	0.000998403	.	0	.	.	.		VUS - not enough evidence
	BRCA1	17:43077207:A:G	rs1053907224	17	43077207	43077207	A	G	intronic	.	.	.	1.396e-05	.	.	0	.	.	.	PM2	VUS - not enough evidence
	BRCA1	17:43077335:C:CT	rs68171917	17	43077335	43077335	C	CT	intronic	.	.	Breast-ovarian_cancer,_familial_1	0.2944	0.313299	.	0.512	.	.	.	BP6,BA1, BS2	Benign (I)
	BRCA1	17:43077361:C:T	.	17	43077361	43077361	C	T	intronic	.	.	.	1.417e-05	.	.	0	.	.	.	PM2	VUS - not enough evidence
	BRCA1	17:43077369:T:C	rs12940378	17	43077369	43077369	T	C	intronic	.	.	Breast-ovarian_cancer,_familial_1	0.3112	0.353834	.	0.523	.	.	.	BP6,BA1, BS2	Benign (I)
	BRCA1	17:43077581:G:A	.	17	43077581	43077581	G	A	intronic	.	.	.	2.797e-05	.	.	0	.	.	.	PM2	VUS - not enough evidence
	BRCA1	17:43077585:T:G	.	17	43077585	43077585	T	G	intronic	.	.	.	.	.	.	0	.	.	.	PM2	VUS - not enough evidence
	BRCA1	17:43077673:A:G	.	17	43077673	43077673	A	G	intronic	.	.	.	.	.	.	0	.	.	.	PM2	VUS - not enough evidence
	BRCA1	17:43077743:AT:A	rs8176205	17	43077743	43077744	AT	A	intronic	.	.	Breast-ovarian_cancer,_familial_1	0.4667	0.354233	.	0.575	.	.	.	BP6,BA1, BS2	Benign (I)
	BRCA1	17:43077746:T:A	rs8176204	17	43077746	43077746	T	A	intronic	.	.	Breast-ovarian_cancer,_familial_1	0.5244	0.354233	.	0.591	.	.	.	BP6,BA1, BS2	Benign (I)
	BRCA1	17:43077756:T:C	rs8176203	17	43077756	43077756	T	C	intronic	.	.	Breast-ovarian_cancer,_familial_1	0.5956	0.353634	.	0.649	.	.	.	BP6,BA1, BS2	Benign (I)
	BRCA1	17:43077760:G:GT	rs11368665	17	43077760	43077760	G	GT	intronic	.	.	Breast-ovarian_cancer,_familial_1	0.9999	0.999601	.	0.999	.	.	.	BP6,BA1, BS2	Benign (I)
	BRCA1	17:43077795:A:G	rs4239147	17	43077795	43077795	A	G	intronic	.	.	Breast-ovarian_cancer,_familial_1	0.4555	0.502596	.	0.548	.	.	.	BP6,BA1, BS2	Benign (I)
	BRCA1	17:43077815:C:T	rs1014553379	17	43077815	43077815	C	T	intronic	.	.	.	2.097e-05	.	.	0	.	.	.	PM2	VUS - not enough evidence
	BRCA1	17:43077840:G:A	rs4239148	17	43077840	43077840	G	A	intronic	.	.	Breast-ovarian_cancer,_familial_1	0.4979	0.548922	.	0.551	.	.	.	BP6,BA1, BS2	Benign (I)
	BRCA1	17:43077891:T:A	rs4318274	17	43077891	43077891	T	A	intronic	.	.	Breast-ovarian_cancer,_familial_1	0.4978	0.548123	.	0.55	.	.	.	BP6,BA1, BS2	Benign (I)
	BRCA1	17:43077893:G:A	rs969031910	17	43077893	43077893	G	A	intronic	.	.	.	7.035e-06	.	.	0	.	.	.	PM2	VUS - not enough evidence
	BRCA1	17:43077918:A:G	.	17	43077918	43077918	A	G	intronic	.	.	.	.	.	.	0	.	.	.	PM2	VUS - not enough evidence
	BRCA1	17:43077998:G:C	.	17	43077998	43077998	G	C	intronic	.	.	.	.	.	.	0.000,0.000	.	.	.	PM2	VUS - not enough evidence
	BRCA1	17:43077998:G:A	.	17	43077998	43077998	G	A	intronic	.	.	.	.	.	.	0.000,0.000	.	.	.	PM2	VUS - not enough evidence
	BRCA1	17:43078027:G:A	rs117089582	17	43078027	43078027	G	A	intronic	.	.	Breast-ovarian_cancer,_familial_1	0.0164	0.0103834	.	0.003	.	.	.	BP6,BS1	Likely benign (I)
	BRCA1	17:43078030:C:A	.	17	43078030	43078030	C	A	intronic	.	.	.	.	.	.	0.001,0.001	.	.	.	PM2	VUS - not enough evidence
	BRCA1	17:43078030:C:T	.	17	43078030	43078030	C	T	intronic	.	.	.	.	.	.	0.001,0.001	.	.	.	PM2	VUS - not enough evidence
	BRCA1	17:43078052:TG:T	.	17	43078052	43078053	TG	T	intronic	.	.	.	.	.	.	0	.	.	.	PM2	VUS - not enough evidence
	BRCA1	17:43078088:CTT:CT	.	17	43078088	43078090	CTT	CT	intronic	.	.	.	.	.	.	0.547,0.002	.	.	.	PM2	VUS - not enough evidence
	BRCA1	17:43078088:CTT:C	.	17	43078088	43078090	CTT	C	intronic	.	.	.	.	.	.	0.547,0.002	.	.	.	PM2	VUS - not enough evidence
	BRCA1	17:43078186:C:T	rs1015334756	17	43078186	43078186	C	T	intronic	.	.	.	2.796e-05	.	.	0.001	.	.	.	PM2	VUS - not enough evidence
	BRCA1	17:43078187:G:A	.	17	43078187	43078187	G	A	intronic	.	.	.	.	.	.	0	.	.	.	PM2	VUS - not enough evidence
	BRCA1	17:43078211:G:A	rs8176202	17	43078211	43078211	G	A	intronic	.	.	Breast-ovarian_cancer,_familial_1	0.2953	0.334864	.	0.52	.	.	.	BP6,BA1, BS2	Benign (I)
	BRCA1	17:43078237:C:G	.	17	43078237	43078237	C	G	intronic	.	.	.	6.983e-06	.	.	0	.	.	.	PM2	VUS - not enough evidence
	BRCA1	17:43078315:C:T	rs1022546982	17	43078315	43078315	C	T	intronic	.	.	.	0.0003	.	.	0.001	.	.	.	PM2	VUS - not enough evidence
	BRCA1	17:43078319:A:G	rs8176201	17	43078319	43078319	A	G	intronic	.	.	Breast-ovarian_cancer,_familial_1	0.295	0.334864	.	0.521	.	.	.	BP6,BA1, BS2	Benign (I)
	BRCA1	17:43078355:G:A	rs551653468	17	43078355	43078355	G	A	intronic	.	.	.	.	0.000399361	.	0	.	.	.	PM2	VUS - not enough evidence
	BRCA1	17:43078359:A:G	rs8176200	17	43078359	43078359	A	G	intronic	.	.	Breast-ovarian_cancer,_familial_1	0.2951	0.334864	.	0.521	.	.	.	BP6,BA1, BS2	Benign (I)
	BRCA1	17:43078507:T:G	rs8176199	17	43078507	43078507	T	G	intronic	.	.	Breast-ovarian_cancer,_familial_1	0.2305	0.252995	.	0.454	.	.	.	BP6,BA1, BS2	Benign (I)
	BRCA1	17:43078520:A:T	rs8176198	17	43078520	43078520	A	T	intronic	.	.	Breast-ovarian_cancer,_familial_1	0.4551	0.502396	.	0.549	.	.	.	BP6,BA1, BS2	Benign (I)
	BRCA1	17:43078748:T:G	rs866878822	17	43078748	43078748	T	G	intronic	.	.	.	.	.	.	0	.	.	.	PM2	VUS - not enough evidence
	BRCA1	17:43078886:C:T	rs544293039	17	43078886	43078886	C	T	intronic	.	.	.	0.0002	0.000599042	.	0.001	.	.	.		VUS - not enough evidence
	BRCA1	17:43078899:T:G	.	17	43078899	43078899	T	G	intronic	.	.	.	.	.	.	0	.	.	.	PM2	VUS - not enough evidence
	BRCA1	17:43078914:A:C	rs906327910	17	43078914	43078914	A	C	intronic	.	.	.	.	.	.	0.002	.	.	.	PM2	VUS - not enough evidence
	BRCA1	17:43078937:C:T	rs529141553	17	43078937	43078937	C	T	intronic	.	.	.	2.791e-05	0.000798722	.	0.002	.	.	.		VUS - not enough evidence
	BRCA1	17:43078948:C:T	.	17	43078948	43078948	C	T	intronic	.	.	.	.	.	.	0	.	.	.	PM2	VUS - not enough evidence
	BRCA1	17:43078965:C:T	rs8176197	17	43078965	43078965	C	T	intronic	.	.	Breast-ovarian_cancer,_familial_1	0.0156	0.0163738	.	0.001	.	.	.	BP6,BS1	Likely benign (I)
	BRCA1	17:43078973:A:G	rs8176196	17	43078973	43078973	A	G	intronic	.	.	Breast-ovarian_cancer,_familial_1	0.456	0.502995	.	0.546	.	.	.	BP6,BA1, BS2	Benign (I)
	BRCA1	17:43078981:C:T	rs8176195	17	43078981	43078981	C	T	intronic	.	.	.	5.584e-05	0.000399361	.	0	.	.	.	PM2	VUS - not enough evidence
	BRCA1	17:43079167:T:C	.	17	43079167	43079167	T	C	intronic	.	.	.	.	.	.	0	.	.	.	PM2	VUS - not enough evidence
	BRCA1	17:43079189:C:G	rs764625123	17	43079189	43079189	C	G	intronic	.	.	.	0.0001	.	.	0	.	.	.	PM2	VUS - not enough evidence
	BRCA1	17:43079204:A:C	rs8176194	17	43079204	43079204	A	C	intronic	.	.	Breast-ovarian_cancer,_familial_1	0.2958	0.335463	.	0.52	.	.	.	BP6,BA1, BS2	Benign (I)
	BRCA1	17:43079219:G:A	.	17	43079219	43079219	G	A	intronic	.	.	.	.	.	.	0	.	.	.	PM2	VUS - not enough evidence
	BRCA1	17:43079499:C:T	rs8176193	17	43079499	43079499	C	T	intronic	.	.	Breast-ovarian_cancer,_familial_1	0.3129	0.353435	.	0.52	.	.	.	BP6,BA1, BS2	Benign (I)
	BRCA1	17:43079622:G:A	rs1014986365	17	43079622	43079622	G	A	intronic	.	.	.	6.983e-05	.	.	0	.	.	.	PM2	VUS - not enough evidence
	BRCA1	17:43079679:C:A	.	17	43079679	43079679	C	A	intronic	.	.	.	6.995e-06	.	.	0	.	.	.	PM2	VUS - not enough evidence
	BRCA1	17:43079681:G:C	rs8176192	17	43079681	43079681	G	C	intronic	.	.	Breast-ovarian_cancer,_familial_1	0.1419	0.148762	.	0.028	.	.	.	BP6,BA1, BS2	Benign (I)
	BRCA1	17:43079788:TA:TAA	.	17	43079788	43079789	TA	TAA	intronic	.	.	.	.	.	.	0.040,0.006	.	.	.	PM2	VUS - not enough evidence
	BRCA1	17:43079788:TA:T	.	17	43079788	43079789	TA	T	intronic	.	.	.	.	.	.	0.040,0.006	.	.	.	PM2	VUS - not enough evidence
	BRCA1	17:43079818:T:TA	rs897058193	17	43079818	43079818	T	TA	intronic	.	.	.	0.0001	.	.	0.003	.	.	.	PM2	VUS - not enough evidence
	BRCA1	17:43079885:G:A	rs4793197	17	43079885	43079885	G	A	intronic	.	.	Breast-ovarian_cancer,_familial_1	0.2957	0.334864	.	0.52	.	.	.	BP6,BA1, BS2	Benign (I)
	BRCA1	17:43079958:A:C	rs1050677602	17	43079958	43079958	A	C	intronic	.	.	.	.	.	.	0	.	.	.	PM2	VUS - not enough evidence
	BRCA1	17:43080056:G:A	.	17	43080056	43080056	G	A	intronic	.	.	.	.	.	.	0	.	.	.	PM2	VUS - not enough evidence
	BRCA1	17:43080091:A:C	rs149328571	17	43080091	43080091	A	C	intronic	.	.	Breast-ovarian_cancer,_familial_1	0.0002	0.00219649	.	0.003	.	.	.	BP6	VUS - not enough evidence
	BRCA1	17:43080276:A:G	rs77008361	17	43080276	43080276	A	G	intronic	.	.	Breast-ovarian_cancer,_familial_1	0.0002	0.00179712	.	0	.	.	.	BP6	VUS - not enough evidence
	BRCA1	17:43080327:G:C	rs6416927	17	43080327	43080327	G	C	intronic	.	.	Breast-ovarian_cancer,_familial_1	0.9963	0.980232	.	0.987	.	.	.	BP6,BA1, BS2	Benign (I)
	BRCA1	17:43080378:G:A	rs894530578	17	43080378	43080378	G	A	intronic	.	.	.	6.977e-06	.	.	0	.	.	.	PM2	VUS - not enough evidence
	BRCA1	17:43080445:C:T	.	17	43080445	43080445	C	T	intronic	.	.	.	6.983e-06	.	.	0	.	.	.	PM2	VUS - not enough evidence
	BRCA1	17:43080452:C:T	.	17	43080452	43080452	C	T	intronic	.	.	.	2.095e-05	.	.	0.001	.	.	.	PM2	VUS - not enough evidence
	BRCA1	17:43080648:T:TA	rs1010511727	17	43080648	43080648	T	TA	intronic	.	.	.	0.0004	.	.	0	.	.	.	PM2	VUS - not enough evidence
	BRCA1	17:43080681:C:T	rs8176190	17	43080681	43080681	C	T	intronic	.	.	Breast-ovarian_cancer,_familial_1	0.1259	0.14397	.	0.339	.	.	.	BP6,BA1, BS2	Benign (I)
	BRCA1	17:43080830:G:A	.	17	43080830	43080830	G	A	intronic	.	.	.	.	.	.	0	.	.	.	PM2	VUS - not enough evidence
	BRCA1	17:43080843:C:G	rs1030555802	17	43080843	43080843	C	G	intronic	.	.	.	7.006e-06	.	.	0	.	.	.	PM2	VUS - not enough evidence
	BRCA1	17:43080901:T:C	.	17	43080901	43080901	T	C	intronic	.	.	.	.	.	.	0	.	.	.	PM2	VUS - not enough evidence
	BRCA1	17:43081012:T:C	.	17	43081012	43081012	T	C	intronic	.	.	.	.	.	.	0	.	.	.	PM2	VUS - not enough evidence
	BRCA1	17:43081088:G:A	.	17	43081088	43081088	G	A	intronic	.	.	.	.	.	.	0	.	.	.	PM2	VUS - not enough evidence
	BRCA1	17:43081188:G:A	rs139878952	17	43081188	43081188	G	A	intronic	.	.	.	0.0055	0.00179712	.	0.001	.	.	.		VUS - not enough evidence
	BRCA1	17:43081276:C:T	rs934711765	17	43081276	43081276	C	T	intronic	.	.	.	3.491e-05	.	.	0.001	.	.	.	PM2	VUS - not enough evidence
	BRCA1	17:43081421:A:G	rs754021358	17	43081421	43081421	A	G	intronic	.	.	.	5.582e-05	.	.	0	.	.	.	PM2	VUS - not enough evidence
	BRCA1	17:43081478:T:G	.	17	43081478	43081478	T	G	intronic	.	.	.	.	.	.	0	.	.	.	PM2	VUS - not enough evidence
	BRCA1	17:43081492:G:A	rs889011551	17	43081492	43081492	G	A	intronic	.	.	.	4.886e-05	.	.	0	.	.	.	PM2	VUS - not enough evidence
	BRCA1	17:43081584:TC:T	.	17	43081584	43081585	TC	T	intronic	.	.	.	.	.	.	0	.	.	.	PM2	VUS - not enough evidence
	BRCA1	17:43081610:C:T	rs8176186	17	43081610	43081610	C	T	intronic	.	.	Breast-ovarian_cancer,_familial_1	0.0082	0.0119808	.	0.028	.	.	.	BP6,BS1, BS2	Benign (II)
	BRCA1	17:43081649:A:G	rs978945418	17	43081649	43081649	A	G	intronic	.	.	.	3.491e-05	.	.	0	.	.	.	PM2	VUS - not enough evidence
	BRCA1	17:43081671:T:C	.	17	43081671	43081671	T	C	intronic	.	.	.	.	.	.	0	.	.	.	PM2	VUS - not enough evidence
	BRCA1	17:43081753:T:C	rs530463308	17	43081753	43081753	T	C	intronic	.	.	Breast-ovarian_cancer,_familial_1	0.0005	0.00519169	.	0.026	.	.	.	BP6,BS2	Likely benign (I)
	BRCA1	17:43081840:T:C	rs186198860	17	43081840	43081840	T	C	intronic	.	.	.	0.0039	0.00299521	.	0	.	.	.		VUS - not enough evidence
	BRCA1	17:43081950:G:A	.	17	43081950	43081950	G	A	intronic	.	.	.	6.98e-06	.	.	0	.	.	.	PM2	VUS - not enough evidence
	BRCA1	17:43082091:C:T	.	17	43082091	43082091	C	T	intronic	.	.	.	6.979e-06	.	.	0	.	.	.	PM2	VUS - not enough evidence
	BRCA1	17:43082113:C:T	rs147946603	17	43082113	43082113	C	T	intronic	.	.	.	0.0018	0.00199681	.	0	.	.	.		VUS - not enough evidence
	BRCA1	17:43082145:T:C	rs543852008	17	43082145	43082145	T	C	intronic	.	.	Breast-ovarian_cancer,_familial_1	0.0001	0.00239617	.	0.007	.	.	.	BP6	VUS - not enough evidence
	BRCA1	17:43082257:C:T	.	17	43082257	43082257	C	T	intronic	.	.	.	.	.	.	0	.	.	.	PM2	VUS - not enough evidence
	BRCA1	17:43082287:C:T	rs3737559	17	43082287	43082287	C	T	intronic	.	.	Breast-ovarian_cancer,_familial_1	0.0693	0.0642971	.	0.104	.	.	.	BP6,BA1, BS2	Benign (I)
	BRCA1	17:43082453:A:G	rs1060915	17	43082453	43082453	A	G	exonic	synonymous SNV	BRCA1:NM_007297:exon11:c.T4167C:p.S1389S,BRCA1:NM_007298:exon11:c.T999C:p.S333S,BRCA1:NM_007294:exon12:c.T4308C:p.S1436S,BRCA1:NM_007299:exon12:c.T999C:p.S333S,BRCA1:NM_007300:exon12:c.T4308C:p.S1436S	Hereditary_breast_and_ovarian_cancer_syndrome|Breast-ovarian_cancer,_familial_1|Hereditary_cancer-predisposing_syndrome|Familial_cancer_of_breast|not_specified|none_provided|not_provided	0.296	0.336262	0.2796	0.519	.	.	.	BP6, BP7,BA1, BS2	Benign (I)
	BRCA1	17:43082475:T:C	rs876659228	17	43082475	43082475	T	C	exonic	nonsynonymous SNV	BRCA1:NM_007297:exon11:c.A4145G:p.Y1382C,BRCA1:NM_007298:exon11:c.A977G:p.Y326C,BRCA1:NM_007294:exon12:c.A4286G:p.Y1429C,BRCA1:NM_007299:exon12:c.A977G:p.Y326C,BRCA1:NM_007300:exon12:c.A4286G:p.Y1429C	Hereditary_cancer-predisposing_syndrome	.	.	.	0	D	B	8.157	PM2,BP4	VUS - not enough evidence
	BRCA1	17:43082693:C:G	rs529130248	17	43082693	43082693	C	G	intronic	.	.	.	0.0002	.	.	0	.	.	.	PM2	VUS - not enough evidence
	BRCA1	17:43082698:A:G	.	17	43082698	43082698	A	G	intronic	.	.	.	.	.	.	0	.	.	.	PM2	VUS - not enough evidence
	BRCA1	17:43082703:T:C	.	17	43082703	43082703	T	C	intronic	.	.	.	.	.	.	0	.	.	.	PM2	VUS - not enough evidence
	BRCA1	17:43082711:C:A	.	17	43082711	43082711	C	A	intronic	.	.	.	.	.	.	0	.	.	.	PM2	VUS - not enough evidence
	BRCA1	17:43083049:C:CTA	.	17	43083049	43083049	C	CTA	intronic	.	.	.	.	.	.	0	.	.	.	PM2	VUS - not enough evidence
	BRCA1	17:43083081:A:C	.	17	43083081	43083081	A	C	intronic	.	.	.	.	.	.	0	.	.	.	PM2	VUS - not enough evidence
	BRCA1	17:43083162:T:TTTTC	rs527906133	17	43083162	43083162	T	TTTTC	intronic	.	.	Breast-ovarian_cancer,_familial_1	0.0119	0.00978435	.	0	.	.	.	BP6,BS1	Likely benign (I)
	BRCA1	17:43083199:T:G	rs866705249	17	43083199	43083199	T	G	intronic	.	.	.	.	.	.	0	.	.	.	PM2	VUS - not enough evidence
	BRCA1	17:43083299:G:A	.	17	43083299	43083299	G	A	intronic	.	.	.	.	.	.	0	.	.	.	PM2	VUS - not enough evidence
	BRCA1	17:43083309:A:G	.	17	43083309	43083309	A	G	intronic	.	.	.	.	.	.	0.001	.	.	.	PM2	VUS - not enough evidence
	BRCA1	17:43083440:G:A	rs186933566	17	43083440	43083440	G	A	intronic	.	.	.	6.283e-05	0.000998403	.	0.001	.	.	.		VUS - not enough evidence
	BRCA1	17:43083497:A:G	rs553428986	17	43083497	43083497	A	G	intronic	.	.	.	2.792e-05	0.000798722	.	0.001	.	.	.		VUS - not enough evidence
	BRCA1	17:43083538:C:T	.	17	43083538	43083538	C	T	intronic	.	.	.	.	.	.	0	.	.	.	PM2	VUS - not enough evidence
	BRCA1	17:43083782:G:A	rs8067269	17	43083782	43083782	G	A	intronic	.	.	Breast-ovarian_cancer,_familial_1	0.5178	0.585463	.	0.568	.	.	.	BP6,BA1, BS2	Benign (I)
	BRCA1	17:43083843:T:C	.	17	43083843	43083843	T	C	intronic	.	.	.	.	.	.	0	.	.	.	PM2	VUS - not enough evidence
	BRCA1	17:43083874:A:T	rs564119849	17	43083874	43083874	A	T	intronic	.	.	.	0.0004	0.00139776	.	0.002	.	.	.		VUS - not enough evidence
	BRCA1	17:43083910:C:CTGGA	rs778297428	17	43083910	43083910	C	CTGGA	intronic	.	.	.	0.0002	.	.	0.003	.	.	.	PM2	VUS - not enough evidence
	BRCA1	17:43083958:G:A	.	17	43083958	43083958	G	A	intronic	.	.	.	.	.	.	0	.	.	.	PM2	VUS - not enough evidence
	BRCA1	17:43084031:AT:ATT	.	17	43084031	43084032	AT	ATT	intronic	.	.	.	.	.	.	0.004,0.003	.	.	.	PM2	VUS - not enough evidence
	BRCA1	17:43084031:AT:A	.	17	43084031	43084032	AT	A	intronic	.	.	Breast-ovarian_cancer,_familial_1	.	.	.	0.004,0.003	.	.	.	PM2	VUS - not enough evidence
	BRCA1	17:43084232:G:A	rs534754492	17	43084232	43084232	G	A	intronic	.	.	.	0.0003	0.000399361	.	0	.	.	.	PM2	VUS - not enough evidence
	BRCA1	17:43084243:G:A	.	17	43084243	43084243	G	A	intronic	.	.	.	.	.	.	0	.	.	.	PM2	VUS - not enough evidence
	BRCA1	17:43084378:C:G	.	17	43084378	43084378	C	G	intronic	.	.	.	.	.	.	0	.	.	.	PM2	VUS - not enough evidence
	BRCA1	17:43084405:A:G	rs557136254	17	43084405	43084405	A	G	intronic	.	.	.	6.287e-05	0.000399361	.	0.003	.	.	.	PM2	VUS - not enough evidence
	BRCA1	17:43084413:G:A	.	17	43084413	43084413	G	A	intronic	.	.	.	2.095e-05	.	.	0	.	.	.	PM2	VUS - not enough evidence
	BRCA1	17:43084478:T:C	rs545486238	17	43084478	43084478	T	C	intronic	.	.	.	2.791e-05	0.000599042	.	0	.	.	.		VUS - not enough evidence
	BRCA1	17:43084678:T:A	rs1015842350	17	43084678	43084678	T	A	intronic	.	.	.	6.283e-05	.	.	0	.	.	.	PM2	VUS - not enough evidence
	BRCA1	17:43084706:C:T	rs192405369	17	43084706	43084706	C	T	intronic	.	.	.	6.98e-06	0.000199681	.	0	.	.	.	PM2	VUS - not enough evidence
	BRCA1	17:43084762:G:A	rs562679568	17	43084762	43084762	G	A	intronic	.	.	Breast-ovarian_cancer,_familial_1	0.0004	0.00499201	.	0.026	.	.	.	BP6,BS2	Likely benign (I)
	BRCA1	17:43084784:T:G	.	17	43084784	43084784	T	G	intronic	.	.	.	.	.	.	0	.	.	.	PM2	VUS - not enough evidence
	BRCA1	17:43084804:A:G	.	17	43084804	43084804	A	G	intronic	.	.	.	.	.	.	0	.	.	.	PM2	VUS - not enough evidence
	BRCA1	17:43084857:T:C	.	17	43084857	43084857	T	C	intronic	.	.	.	.	.	.	0	.	.	.	PM2	VUS - not enough evidence
	BRCA1	17:43084883:C:T	rs552636154	17	43084883	43084883	C	T	intronic	.	.	.	7.677e-05	0.000798722	.	0.001	.	.	.		VUS - not enough evidence
	BRCA1	17:43085003:T:C	rs899592688	17	43085003	43085003	T	C	intronic	.	.	.	4.885e-05	.	.	0	.	.	.	PM2	VUS - not enough evidence
	BRCA1	17:43085187:C:T	rs989604583	17	43085187	43085187	C	T	intronic	.	.	.	7.682e-05	.	.	0	.	.	.	PM2	VUS - not enough evidence
	BRCA1	17:43085281:A:G	.	17	43085281	43085281	A	G	intronic	.	.	.	.	.	.	0	.	.	.	PM2	VUS - not enough evidence
	BRCA1	17:43085293:G:A	.	17	43085293	43085293	G	A	intronic	.	.	.	2.095e-05	.	.	0	.	.	.	PM2	VUS - not enough evidence
	BRCA1	17:43085300:C:A	.	17	43085300	43085300	C	A	intronic	.	.	.	1.401e-05	.	.	0	.	.	.	PM2	VUS - not enough evidence
	BRCA1	17:43085321:C:T	rs557273028	17	43085321	43085321	C	T	intronic	.	.	.	4.909e-05	0.000199681	.	0	.	.	.	PM2	VUS - not enough evidence
	BRCA1	17:43085359:CA:CAA	.	17	43085359	43085360	CA	CAA	intronic	.	.	.	.	.	.	0.004,0.000,0.000	.	.	.	PM2	VUS - not enough evidence
	BRCA1	17:43085359:CA:CAAA	.	17	43085359	43085360	CA	CAAA	intronic	.	.	.	.	.	.	0.004,0.000,0.000	.	.	.	PM2	VUS - not enough evidence
	BRCA1	17:43085359:CA:C	.	17	43085359	43085360	CA	C	intronic	.	.	.	.	.	.	0.004,0.000,0.000	.	.	.	PM2	VUS - not enough evidence
	BRCA1	17:43085368:A:G	.	17	43085368	43085368	A	G	intronic	.	.	.	.	.	.	0.001	.	.	.	PM2	VUS - not enough evidence
	BRCA1	17:43085427:A:G	rs8176176	17	43085427	43085427	A	G	intronic	.	.	Breast-ovarian_cancer,_familial_1	0.01	0.00419329	.	0.004	.	.	.	BP6,BS1	Likely benign (I)
	BRCA1	17:43085501:G:A	.	17	43085501	43085501	G	A	intronic	.	.	.	.	.	.	0.001	.	.	.	PM2	VUS - not enough evidence
	BRCA1	17:43085549:A:G	rs368150057	17	43085549	43085549	A	G	intronic	.	.	.	0.0002	0.000599042	.	0.006	.	.	.		VUS - not enough evidence
	BRCA1	17:43085676:T:TA	rs8176175	17	43085676	43085676	T	TA	intronic	.	.	Breast-ovarian_cancer,_familial_1	0.0053	0.0169728	.	0.006	.	.	.	BP6,BS1	Likely benign (I)
	BRCA1	17:43085843:A:C	.	17	43085843	43085843	A	C	intronic	.	.	.	1.397e-05	.	.	0.001	.	.	.	PM2	VUS - not enough evidence
	BRCA1	17:43085936:G:A	rs3950989	17	43085936	43085936	G	A	intronic	.	.	Breast-ovarian_cancer,_familial_1	0.312	0.352636	.	0.52	.	.	.	BP6,BA1, BS2	Benign (I)
	BRCA1	17:43086034:T:A	.	17	43086034	43086034	T	A	intronic	.	.	.	.	.	.	0	.	.	.	PM2	VUS - not enough evidence
	BRCA1	17:43086036:T:G	.	17	43086036	43086036	T	G	intronic	.	.	.	.	.	.	0	.	.	.	PM2	VUS - not enough evidence
	BRCA1	17:43086105:T:TACACACAC	.	17	43086105	43086105	T	TACACACAC	intronic	.	.	.	0.0001	.	.	0.000,0.000	.	.	.	PM2	VUS - not enough evidence
	BRCA1	17:43086105:T:TACACAC	.	17	43086105	43086105	T	TACACAC	intronic	.	.	.	0.0001	.	.	0.000,0.000	.	.	.	PM2	VUS - not enough evidence
	BRCA1	17:43086109:TACACACAC:TACACACACACACAC	.	17	43086109	43086117	TACACACAC	TACACACACACACAC	intronic	.	.	.	.	.	.	0.273,0.043,0.004,0.058,0.061,0.123,0.009,0.001,0.010,0.000,0.001,0.001	.	.	.	PM2	VUS - not enough evidence
	BRCA1	17:43086109:TACACACAC:TACACACACACACACACAC	.	17	43086109	43086117	TACACACAC	TACACACACACACACACAC	intronic	.	.	.	.	.	.	0.273,0.043,0.004,0.058,0.061,0.123,0.009,0.001,0.010,0.000,0.001,0.001	.	.	.	PM2	VUS - not enough evidence
	BRCA1	17:43086109:TACACACAC:TACACACACACACACACACAC	.	17	43086109	43086117	TACACACAC	TACACACACACACACACACAC	intronic	.	.	.	.	.	.	0.273,0.043,0.004,0.058,0.061,0.123,0.009,0.001,0.010,0.000,0.001,0.001	.	.	.	PM2	VUS - not enough evidence
	BRCA1	17:43086109:TACACACAC:TACACACACAC	.	17	43086109	43086117	TACACACAC	TACACACACAC	intronic	.	.	.	.	.	.	0.273,0.043,0.004,0.058,0.061,0.123,0.009,0.001,0.010,0.000,0.001,0.001	.	.	.	PM2	VUS - not enough evidence
	BRCA1	17:43086109:TACACACAC:TACACACACACAC	.	17	43086109	43086117	TACACACAC	TACACACACACAC	intronic	.	.	.	.	.	.	0.273,0.043,0.004,0.058,0.061,0.123,0.009,0.001,0.010,0.000,0.001,0.001	.	.	.	PM2	VUS - not enough evidence
	BRCA1	17:43086109:TACACACAC:TACACACACACACACAC	.	17	43086109	43086117	TACACACAC	TACACACACACACACAC	intronic	.	.	.	.	.	.	0.273,0.043,0.004,0.058,0.061,0.123,0.009,0.001,0.010,0.000,0.001,0.001	.	.	.	PM2	VUS - not enough evidence
	BRCA1	17:43086109:TACACACAC:TACAC	.	17	43086109	43086117	TACACACAC	TACAC	intronic	.	.	.	.	.	.	0.273,0.043,0.004,0.058,0.061,0.123,0.009,0.001,0.010,0.000,0.001,0.001	.	.	.	PM2	VUS - not enough evidence
	BRCA1	17:43086109:TACACACAC:CACACACAC	.	17	43086109	43086109	TACACACAC	CACACACAC	intronic	.	.	.	.	.	.	0.273,0.043,0.004,0.058,0.061,0.123,0.009,0.001,0.010,0.000,0.001,0.001	.	.	.	PM2	VUS - not enough evidence
	BRCA1	17:43086109:TACACACAC:TACACAC	.	17	43086109	43086117	TACACACAC	TACACAC	intronic	.	.	.	.	.	.	0.273,0.043,0.004,0.058,0.061,0.123,0.009,0.001,0.010,0.000,0.001,0.001	.	.	.	PM2	VUS - not enough evidence
	BRCA1	17:43086109:TACACACAC:TAC	.	17	43086109	43086117	TACACACAC	TAC	intronic	.	.	.	.	.	.	0.273,0.043,0.004,0.058,0.061,0.123,0.009,0.001,0.010,0.000,0.001,0.001	.	.	.	PM2	VUS - not enough evidence
	BRCA1	17:43086109:TACACACAC:TACACACACACACACACACACAC	.	17	43086109	43086117	TACACACAC	TACACACACACACACACACACAC	intronic	.	.	.	.	.	.	0.273,0.043,0.004,0.058,0.061,0.123,0.009,0.001,0.010,0.000,0.001,0.001	.	.	.	PM2	VUS - not enough evidence
	BRCA1	17:43086109:TACACACAC:T	.	17	43086109	43086117	TACACACAC	T	intronic	.	.	.	.	.	.	0.273,0.043,0.004,0.058,0.061,0.123,0.009,0.001,0.010,0.000,0.001,0.001	.	.	.	PM2	VUS - not enough evidence
	BRCA1	17:43086147:C:CACACACACAG	.	17	43086147	43086147	C	CACACACACAG	intronic	.	.	.	.	.	.	0	.	.	.	PM2	VUS - not enough evidence
	BRCA1	17:43086393:C:T	rs562100327	17	43086393	43086393	C	T	intronic	.	.	.	7.009e-06	.	.	0.001	.	.	.	PM2	VUS - not enough evidence
	BRCA1	17:43086397:AT:A	rs879506204	17	43086397	43086398	AT	A	intronic	.	.	.	0.0002	.	.	0	.	.	.	PM2	VUS - not enough evidence
	BRCA1	17:43086572:G:A	.	17	43086572	43086572	G	A	intronic	.	.	.	1.397e-05	.	.	0	.	.	.	PM2	VUS - not enough evidence
	BRCA1	17:43086602:C:T	rs8176173	17	43086602	43086602	C	T	intronic	.	.	Breast-ovarian_cancer,_familial_1	0.0197	0.0115815	.	0.009	.	.	.	BP6,BS1,PS4	Likely benign (I)
	BRCA1	17:43086613:A:G	.	17	43086613	43086613	A	G	intronic	.	.	.	6.977e-06	.	.	0	.	.	.	PM2	VUS - not enough evidence
	BRCA1	17:43086768:C:T	.	17	43086768	43086768	C	T	intronic	.	.	.	.	.	.	0.001	.	.	.	PM2	VUS - not enough evidence
	BRCA1	17:43087054:G:T	rs8176172	17	43087054	43087054	G	T	intronic	.	.	.	.	.	.	0	.	.	.	PM2	VUS - not enough evidence
	BRCA1	17:43087226:G:A	rs751542189	17	43087226	43087226	G	A	intronic	.	.	.	5.583e-05	.	.	0	.	.	.	PM2	VUS - not enough evidence
	BRCA1	17:43087401:G:A	.	17	43087401	43087401	G	A	intronic	.	.	.	.	.	.	0.001	.	.	.	PM2	VUS - not enough evidence
	BRCA1	17:43087409:C:T	.	17	43087409	43087409	C	T	intronic	.	.	.	0	.	.	0	.	.	.	PM2	VUS - not enough evidence
	BRCA1	17:43087455:G:A	rs8176171	17	43087455	43087455	G	A	intronic	.	.	Breast-ovarian_cancer,_familial_1	0.2976	0.338059	.	0.519	.	.	.	BP6,BA1, BS2	Benign (I)
	BRCA1	17:43087474:T:C	rs8176170	17	43087474	43087474	T	C	intronic	.	.	Breast-ovarian_cancer,_familial_1	0.3132	0.353634	.	0.519	.	.	.	BP6,BA1, BS2	Benign (I)
	BRCA1	17:43087602:C:A	.	17	43087602	43087602	C	A	intronic	.	.	.	.	.	.	0	.	.	.	PM2	VUS - not enough evidence
	BRCA1	17:43087610:C:T	rs8176169	17	43087610	43087610	C	T	intronic	.	.	Breast-ovarian_cancer,_familial_1	0.0003	0.00279553	.	0.003	.	.	.	BP6	VUS - not enough evidence
	BRCA1	17:43087611:A:G	rs8176168	17	43087611	43087611	A	G	intronic	.	.	Breast-ovarian_cancer,_familial_1	0.3112	0.353634	.	0.521	.	.	.	BP6,BA1, BS2	Benign (I)
	BRCA1	17:43087664:G:GA	.	17	43087664	43087664	G	GA	intronic	.	.	.	0.0178	.	.	0.002	.	.	.	BS1	VUS - not enough evidence
	BRCA1	17:43087760:G:A	rs993559723	17	43087760	43087760	G	A	intronic	.	.	.	2.098e-05	.	.	0.001	.	.	.	PM2	VUS - not enough evidence
	BRCA1	17:43087898:AT:A	rs144110800	17	43087898	43087899	AT	A	intronic	.	.	Breast-ovarian_cancer,_familial_1	0.1546	0.195687	.	0.349,0.001	.	.	.	BA1	Benign (I)
	BRCA1	17:43087898:AT:ATT	rs144110800	17	43087898	43087899	AT	ATT	intronic	.	.	.	0.1546	0.195687	.	0.349,0.001	.	.	.	BA1	Benign (I)
	BRCA1	17:43087939:T:G	.	17	43087939	43087939	T	G	intronic	.	.	.	7.021e-06	.	.	0	.	.	.	PM2	VUS - not enough evidence
	BRCA1	17:43087963:T:C	rs8176167	17	43087963	43087963	T	C	intronic	.	.	Breast-ovarian_cancer,_familial_1	0.0091	0.00658946	.	0.018	.	.	.	BP6,BS2	Likely benign (I)
	BRCA1	17:43087979:G:T	.	17	43087979	43087979	G	T	intronic	.	.	.	.	.	.	0	.	.	.	PM2	VUS - not enough evidence
	BRCA1	17:43088028:A:G	.	17	43088028	43088028	A	G	intronic	.	.	.	2.094e-05	.	.	0.003	.	.	.	PM2	VUS - not enough evidence
	BRCA1	17:43088166:A:G	rs907791980	17	43088166	43088166	A	G	intronic	.	.	.	2.791e-05	.	.	0	.	.	.	PM2	VUS - not enough evidence
	BRCA1	17:43088176:C:T	.	17	43088176	43088176	C	T	intronic	.	.	.	.	.	.	0	.	.	.	PM2	VUS - not enough evidence
	BRCA1	17:43088228:T:C	rs551781454	17	43088228	43088228	T	C	intronic	.	.	.	0.0005	0.000199681	.	0.001	.	.	.		VUS - not enough evidence
	BRCA1	17:43088241:ACTAT:A	rs773647432	17	43088241	43088245	ACTAT	A	intronic	.	.	.	2.094e-05	.	.	0	.	.	.	PM2	VUS - not enough evidence
	BRCA1	17:43088260:T:C	rs8176166	17	43088260	43088260	T	C	intronic	.	.	Breast-ovarian_cancer,_familial_1	0.142	0.170327	.	0.348	.	.	.	BP6,BA1, BS2	Benign (I)
	BRCA1	17:43088290:C:T	rs769678344	17	43088290	43088290	C	T	intronic	.	.	.	0.0003	.	.	0	.	.	.	PM2	VUS - not enough evidence
	BRCA1	17:43088368:CT:CTT	.	17	43088368	43088369	CT	CTT	intronic	.	.	.	.	.	.	0.002,0.002	.	.	.	PM2	VUS - not enough evidence
	BRCA1	17:43088368:CT:C	.	17	43088368	43088369	CT	C	intronic	.	.	.	.	.	.	0.002,0.002	.	.	.	PM2	VUS - not enough evidence
	BRCA1	17:43088583:C:T	rs147509580	17	43088583	43088583	C	T	intronic	.	.	Breast-ovarian_cancer,_familial_1	0.0006	0.00519169	.	0.002	.	.	.	BP6	VUS - not enough evidence
	BRCA1	17:43088797:T:G	rs554343538	17	43088797	43088797	T	G	intronic	.	.	.	0.0001	0.00119808	.	0.004	.	.	.		VUS - not enough evidence
	BRCA1	17:43088800:C:CT	.	17	43088800	43088800	C	CT	intronic	.	.	.	6.981e-06	.	.	0	.	.	.	PM2	VUS - not enough evidence
	BRCA1	17:43088868:T:G	.	17	43088868	43088868	T	G	intronic	.	.	.	6.978e-06	.	.	0	.	.	.	PM2	VUS - not enough evidence
	BRCA1	17:43088898:A:G	rs8176163	17	43088898	43088898	A	G	intronic	.	.	Breast-ovarian_cancer,_familial_1	0.0461	0.0217652	.	0.005	.	.	.	BP6,BS1	Likely benign (I)
	BRCA1	17:43088986:G:A	.	17	43088986	43088986	G	A	intronic	.	.	.	.	.	.	0	.	.	.	PM2	VUS - not enough evidence
	BRCA1	17:43089006:C:T	.	17	43089006	43089006	C	T	intronic	.	.	.	6.985e-06	.	.	0	.	.	.	PM2	VUS - not enough evidence
	BRCA1	17:43089027:A:G	.	17	43089027	43089027	A	G	intronic	.	.	.	.	.	.	0	.	.	.	PM2	VUS - not enough evidence
	BRCA1	17:43089225:G:T	.	17	43089225	43089225	G	T	intronic	.	.	.	.	.	.	0	.	.	.	PM2	VUS - not enough evidence
	BRCA1	17:43089240:C:T	rs530610389	17	43089240	43089240	C	T	intronic	.	.	.	0.0008	0.000798722	.	0	.	.	.		VUS - not enough evidence
	BRCA1	17:43089260:T:G	rs550608894	17	43089260	43089260	T	G	intronic	.	.	.	0.001	0.000599042	.	0	.	.	.		VUS - not enough evidence
	BRCA1	17:43089373:C:A	rs8176161	17	43089373	43089373	C	A	intronic	.	.	Breast-ovarian_cancer,_familial_1	0.313	0.353435	.	0.517	.	.	.	BP6,BA1, BS2	Benign (I)
	BRCA1	17:43089429:A:G	rs529616499	17	43089429	43089429	A	G	intronic	.	.	.	6.978e-06	.	.	0	.	.	.	PM2	VUS - not enough evidence
	BRCA1	17:43089486:T:C	rs8176160	17	43089486	43089486	T	C	intronic	.	.	Breast-ovarian_cancer,_familial_1	0.3122	0.353435	.	0.521	.	.	.	BP6,BA1, BS2	Benign (I)
	BRCA1	17:43089549:CT:C	.	17	43089549	43089550	CT	C	intronic	.	.	.	0.0013	.	.	0.001	.	.	.		VUS - not enough evidence
	BRCA1	17:43089551:T:TC	rs34293035	17	43089551	43089551	T	TC	intronic	.	.	Breast-ovarian_cancer,_familial_1	0.2963	0.319688	.	0.519	.	.	.	BP6,BA1, BS2	Benign (I)
	BRCA1	17:43089552:T:C	rs8176158	17	43089552	43089552	T	C	intronic	.	.	.	0.0012	.	.	0.005	.	.	.		VUS - not enough evidence
	BRCA1	17:43089633:C:T	rs983191310	17	43089633	43089633	C	T	intronic	.	.	.	7.034e-06	.	.	0.001	.	.	.	PM2	VUS - not enough evidence
	BRCA1	17:43089715:T:TA	.	17	43089715	43089715	T	TA	intronic	.	.	.	0.0006	.	.	0.005	.	.	.		VUS - not enough evidence
	BRCA1	17:43089922:G:A	rs774424435	17	43089922	43089922	G	A	intronic	.	.	.	1.404e-05	.	.	0	.	.	.	PM2	VUS - not enough evidence
	BRCA1	17:43090049:GA:G	rs879312219	17	43090049	43090050	GA	G	intronic	.	.	.	0.0003	.	.	0.002	.	.	.	PM2	VUS - not enough evidence
	BRCA1	17:43090058:AAAG:A	rs200781379	17	43090058	43090061	AAAG	A	intronic	.	.	Breast-ovarian_cancer,_familial_1	0.3074	0.352835	.	0.52	.	.	.	BP6,BA1, BS2	Benign (I)
	BRCA1	17:43090059:AAG:A	rs763879281	17	43090059	43090061	AAG	A	intronic	.	.	.	0.0002	.	.	0.001	.	.	.	PM2	VUS - not enough evidence
	BRCA1	17:43090067:GAGAA:G	.	17	43090067	43090071	GAGAA	G	intronic	.	.	.	7.448e-06	.	.	0	.	.	.	PM2	VUS - not enough evidence
	BRCA1	17:43090111:A:G	.	17	43090111	43090111	A	G	intronic	.	.	.	.	.	.	0	.	.	.	PM2	VUS - not enough evidence
	BRCA1	17:43090268:T:G	rs2070834	17	43090268	43090268	T	G	intronic	.	.	Breast-ovarian_cancer,_familial_1	0.3119	0.352636	.	0.523	.	.	.	BP6,BA1, BS2	Benign (I)
	BRCA1	17:43090327:G:T	.	17	43090327	43090327	G	T	intronic	.	.	.	.	.	.	0	.	.	.	PM2	VUS - not enough evidence
	BRCA1	17:43090357:TA:T	rs778868118	17	43090357	43090358	TA	T	intronic	.	.	.	0.0003	.	.	0	.	.	.	PM2	VUS - not enough evidence
	BRCA1	17:43090476:C:A	.	17	43090476	43090476	C	A	intronic	.	.	.	2.094e-05	.	.	0.001	.	.	.	PM2	VUS - not enough evidence
	BRCA1	17:43090597:A:C	rs570980705	17	43090597	43090597	A	C	intronic	.	.	.	6.983e-06	0.000599042	.	0.002	.	.	.		VUS - not enough evidence
	BRCA1	17:43090648:T:A	rs552371242	17	43090648	43090648	T	A	intronic	.	.	.	6.977e-06	0.000199681	.	0.001	.	.	.	PM2	VUS - not enough evidence
	BRCA1	17:43090750:G:A	rs375310065	17	43090750	43090750	G	A	intronic	.	.	.	2.795e-05	.	.	0	.	.	.	PM2	VUS - not enough evidence
	BRCA1	17:43090797:G:C	.	17	43090797	43090797	G	C	intronic	.	.	.	.	.	.	0	.	.	.	PM2	VUS - not enough evidence
	BRCA1	17:43090832:G:T	rs2070833	17	43090832	43090832	G	T	intronic	.	.	Breast-ovarian_cancer,_familial_1	0.0211	0.0760783	.	0.026	.	.	.	BP6,BA1, BS1, BS2	Benign (I)
	BRCA1	17:43090867:T:C	rs1020513767	17	43090867	43090867	T	C	intronic	.	.	.	.	.	.	0	.	.	.	PM2	VUS - not enough evidence
	BRCA1	17:43091173:T:G	rs799916	17	43091173	43091173	T	G	intronic	.	.	Breast-ovarian_cancer,_familial_1|Familial_cancer_of_breast|not_specified	0.455	0.502396	.	0.549	.	.	.	BP6,BA1, BS2	Benign (I)
	BRCA1	17:43091211:A:AGTCCTG	.	17	43091211	43091211	A	AGTCCTG	intronic	.	.	.	.	.	.	0	.	.	.	PM2	VUS - not enough evidence
	BRCA1	17:43091272:CT:C	.	17	43091272	43091273	CT	C	intronic	.	.	.	.	.	.	0.001	.	.	.	PM2	VUS - not enough evidence
	BRCA1	17:43091399:T:C	rs45620639	17	43091399	43091399	T	C	intronic	.	.	.	0.0004	0.000599042	0.0003	0	.	B	0.271	BP4	VUS - not enough evidence
	BRCA1	17:43091492:T:C	rs28897689	17	43091492	43091492	T	C	exonic	nonsynonymous SNV	BRCA1:NM_007297:exon9:c.A3898G:p.R1300G,BRCA1:NM_007294:exon10:c.A4039G:p.R1347G,BRCA1:NM_007300:exon10:c.A4039G:p.R1347G	Hereditary_breast_and_ovarian_cancer_syndrome|Breast-ovarian_cancer,_familial_1|Hereditary_cancer-predisposing_syndrome|Familial_cancer_of_breast|not_specified|Breast_and/or_ovarian_cancer|none_provided|not_provided	0.0041	0.000599042	0.0048	0.002	T	B	18.95	BP6, BP4	Likely benign (II)
	BRCA1	17:43091597:T:C	rs878995408	17	43091597	43091597	T	C	exonic	nonsynonymous SNV	BRCA1:NM_007297:exon9:c.A3793G:p.T1265A,BRCA1:NM_007294:exon10:c.A3934G:p.T1312A,BRCA1:NM_007300:exon10:c.A3934G:p.T1312A	.	.	.	.	0	D	B	16.08	PM2,PP3	VUS - not enough evidence
	BRCA1	17:43091724:G:C	rs786202569	17	43091724	43091724	G	C	exonic	nonsynonymous SNV	BRCA1:NM_007297:exon9:c.C3666G:p.D1222E,BRCA1:NM_007294:exon10:c.C3807G:p.D1269E,BRCA1:NM_007300:exon10:c.C3807G:p.D1269E	Hereditary_cancer-predisposing_syndrome	.	.	.	0	D	B	16.46	PM2,PP3	VUS - not enough evidence
	BRCA1	17:43091789:C:A	.	17	43091789	43091789	C	A	exonic	nonsynonymous SNV	BRCA1:NM_007297:exon9:c.G3601T:p.A1201S,BRCA1:NM_007294:exon10:c.G3742T:p.A1248S,BRCA1:NM_007300:exon10:c.G3742T:p.A1248S	.	.	.	.	0	D	B	17.7	PM2,PP3	VUS - not enough evidence
	BRCA1	17:43091924:G:A	rs62625308	17	43091924	43091924	G	A	exonic	stopgain	BRCA1:NM_007297:exon9:c.C3466T:p.R1156X,BRCA1:NM_007294:exon10:c.C3607T:p.R1203X,BRCA1:NM_007300:exon10:c.C3607T:p.R1203X	Breast_neoplasm|Neoplasm_of_ovary|Hereditary_breast_and_ovarian_cancer_syndrome|Ovarian_cancer|Breast-ovarian_cancer,_familial_1|Hereditary_cancer-predisposing_syndrome|Familial_cancer_of_breast|Breast_and/or_ovarian_cancer|not_provided	6.986e-06	.	7.7e-05	0	.	.	35	PP5,PM2,PS3, PVS1	Pathogenic (Ia)
	BRCA1	17:43091983:T:C	rs16942	17	43091983	43091983	T	C	exonic	nonsynonymous SNV	BRCA1:NM_007297:exon9:c.A3407G:p.K1136R,BRCA1:NM_007294:exon10:c.A3548G:p.K1183R,BRCA1:NM_007300:exon10:c.A3548G:p.K1183R	Breast_carcinoma|Hereditary_breast_and_ovarian_cancer_syndrome|Breast-ovarian_cancer,_familial_1|Hereditary_cancer-predisposing_syndrome|Familial_cancer_of_breast|not_specified|none_provided|not_provided	0.3118	0.352636	0.2952	0.521	T	B	0.001	BP6,BA1, BS2,BP4	Benign (I)
	BRCA1	17:43092049:T:G	.	17	43092049	43092049	T	G	exonic	nonsynonymous SNV	BRCA1:NM_007297:exon9:c.A3341C:p.E1114A,BRCA1:NM_007294:exon10:c.A3482C:p.E1161A,BRCA1:NM_007300:exon10:c.A3482C:p.E1161A	.	1.396e-05	.	.	0	D	B	24	PM2,PP3	VUS - not enough evidence
	BRCA1	17:43092200:GCTT:G	rs80358335	17	43092200	43092203	GCTT	G	exonic	nonframeshift deletion	BRCA1:NM_007297:exon9:c.3187_3189del:p.K1063del,BRCA1:NM_007294:exon10:c.3328_3330del:p.K1110del,BRCA1:NM_007300:exon10:c.3328_3330del:p.K1110del	Hereditary_breast_and_ovarian_cancer_syndrome|Breast-ovarian_cancer,_familial_1|Hereditary_cancer-predisposing_syndrome|not_specified|Breast_and/or_ovarian_cancer|none_provided|not_provided	5.587e-05	.	.	0.002	.	.	.	PM2, BS3	VUS - not enough evidence
	BRCA1	17:43092293:A:G	rs754597283	17	43092293	43092293	A	G	exonic	synonymous SNV	BRCA1:NM_007297:exon9:c.T3097C:p.L1033L,BRCA1:NM_007294:exon10:c.T3238C:p.L1080L,BRCA1:NM_007300:exon10:c.T3238C:p.L1080L	Hereditary_breast_and_ovarian_cancer_syndrome|Breast-ovarian_cancer,_familial_1|Hereditary_cancer-predisposing_syndrome|not_specified|not_provided	2.793e-05	.	.	0	.	.	.	BP6, BP7,PM2	Likely benign (II)
	BRCA1	17:43092387:A:G	rs80356837	17	43092387	43092387	A	G	exonic	synonymous SNV	BRCA1:NM_007297:exon9:c.T3003C:p.G1001G,BRCA1:NM_007294:exon10:c.T3144C:p.G1048G,BRCA1:NM_007300:exon10:c.T3144C:p.G1048G	Breast-ovarian_cancer,_familial_1|not_provided	.	.	.	0	.	.	.	BP6, BP7,PM2	Likely benign (II)
	BRCA1	17:43092412:C:T	rs4986852	17	43092412	43092412	C	T	exonic	nonsynonymous SNV	BRCA1:NM_007297:exon9:c.G2978A:p.S993N,BRCA1:NM_007294:exon10:c.G3119A:p.S1040N,BRCA1:NM_007300:exon10:c.G3119A:p.S1040N	Hereditary_breast_and_ovarian_cancer_syndrome|Breast-ovarian_cancer,_familial_1|Hereditary_cancer-predisposing_syndrome|Familial_cancer_of_breast|not_specified|none_provided|not_provided	0.0143	0.00978435	0.0165	0.002	T	B	12.64	BP6,BS1,BP4	Likely benign (II)
	BRCA1	17:43092418:T:C	rs16941	17	43092418	43092418	T	C	exonic	nonsynonymous SNV	BRCA1:NM_007297:exon9:c.A2972G:p.E991G,BRCA1:NM_007294:exon10:c.A3113G:p.E1038G,BRCA1:NM_007300:exon10:c.A3113G:p.E1038G	Breast_carcinoma|Hereditary_breast_and_ovarian_cancer_syndrome|Malignant_tumor_of_breast|Breast-ovarian_cancer,_familial_1|Pancreatic_cancer_4|Hereditary_cancer-predisposing_syndrome|Familial_cancer_of_breast|Fanconi_anemia,_complementation_group_S|not_specified|none_provided|not_provided	0.2954	0.335663	0.279	0.518	D	B	22.2	BP6,BA1, BS2,PP3	Benign (I)
	BRCA1	17:43092526:T:C	.	17	43092526	43092526	T	C	exonic	nonsynonymous SNV	BRCA1:NM_007297:exon9:c.A2864G:p.N955S,BRCA1:NM_007294:exon10:c.A3005G:p.N1002S,BRCA1:NM_007300:exon10:c.A3005G:p.N1002S	.	.	.	.	0	D	B	0.278	PM2,BP4	VUS - not enough evidence
	BRCA1	17:43092552:T:C	rs772854836	17	43092552	43092552	T	C	exonic	synonymous SNV	BRCA1:NM_007297:exon9:c.A2838G:p.K946K,BRCA1:NM_007294:exon10:c.A2979G:p.K993K,BRCA1:NM_007300:exon10:c.A2979G:p.K993K	Hereditary_breast_and_ovarian_cancer_syndrome|Malignant_tumor_of_breast|Breast-ovarian_cancer,_familial_1|Hereditary_cancer-predisposing_syndrome|not_specified|not_provided	.	.	.	0.001	.	.	.	BP6, BP7,PM2	Likely benign (II)
	BRCA1	17:43092595:C:T	rs80356985	17	43092595	43092595	C	T	exonic	nonsynonymous SNV	BRCA1:NM_007297:exon9:c.G2795A:p.R932H,BRCA1:NM_007294:exon10:c.G2936A:p.R979H,BRCA1:NM_007300:exon10:c.G2936A:p.R979H	Hereditary_breast_and_ovarian_cancer_syndrome|Breast-ovarian_cancer,_familial_1|Hereditary_cancer-predisposing_syndrome|not_provided	3.494e-05	.	.	0	T	B	0.456	PM2,BP4	VUS - not enough evidence
	BRCA1	17:43092887:A:G	.	17	43092887	43092887	A	G	exonic	nonsynonymous SNV	BRCA1:NM_007297:exon9:c.T2503C:p.C835R,BRCA1:NM_007294:exon10:c.T2644C:p.C882R,BRCA1:NM_007300:exon10:c.T2644C:p.C882R	Hereditary_cancer-predisposing_syndrome	.	.	.	0	D	P	23	PM2,PP3	VUS - not enough evidence
	BRCA1	17:43092919:G:A	rs799917	17	43092919	43092919	G	A	exonic	nonsynonymous SNV	BRCA1:NM_007297:exon9:c.C2471T:p.P824L,BRCA1:NM_007294:exon10:c.C2612T:p.P871L,BRCA1:NM_007300:exon10:c.C2612T:p.P871L	Breast_carcinoma|Hereditary_breast_and_ovarian_cancer_syndrome|Breast-ovarian_cancer,_familial_1|Hereditary_cancer-predisposing_syndrome|Familial_cancer_of_breast|not_specified|none_provided|not_provided	0.4932	0.54393	0.4932	0.548	T	B	14.03	BP6,BA1, BS2,BP4	Benign (I)
	BRCA1	17:43092934:C:T	rs80356911	17	43092934	43092934	C	T	exonic	nonsynonymous SNV	BRCA1:NM_007297:exon9:c.G2456A:p.R819H,BRCA1:NM_007294:exon10:c.G2597A:p.R866H,BRCA1:NM_007300:exon10:c.G2597A:p.R866H	Hereditary_breast_and_ovarian_cancer_syndrome|Breast-ovarian_cancer,_familial_1|Hereditary_cancer-predisposing_syndrome|not_provided	1.396e-05	.	.	0.001	D	D	33	BP6,PM2,PP3	VUS - not enough evidence
	BRCA1	17:43092965:A:G	rs80356892	17	43092965	43092965	A	G	exonic	nonsynonymous SNV	BRCA1:NM_007297:exon9:c.T2425C:p.Y809H,BRCA1:NM_007294:exon10:c.T2566C:p.Y856H,BRCA1:NM_007300:exon10:c.T2566C:p.Y856H	Breast_neoplasm|Hereditary_breast_and_ovarian_cancer_syndrome|Malignant_tumor_of_breast|Breast-ovarian_cancer,_familial_1|Hereditary_cancer-predisposing_syndrome|Familial_cancer_of_breast|not_specified|Breast_and/or_ovarian_cancer	0.0005	0.00299521	7.7e-05	0.001	D	D	23	BP6,PP3,BS3	Likely benign (I)
	BRCA1	17:43093010:G:A	rs1800709	17	43093010	43093010	G	A	exonic	nonsynonymous SNV	BRCA1:NM_007297:exon9:c.C2380T:p.R794W,BRCA1:NM_007294:exon10:c.C2521T:p.R841W,BRCA1:NM_007300:exon10:c.C2521T:p.R841W	Hereditary_breast_and_ovarian_cancer_syndrome|Breast-ovarian_cancer,_familial_1|Hereditary_cancer-predisposing_syndrome|Familial_cancer_of_breast|not_specified|Breast_and/or_ovarian_cancer|none_provided|not_provided	0.0014	0.00219649	0.0024	0.001	D	B	19.95	BP6, PP3	VUS - not enough evidence
	BRCA1	17:43093105:T:C	rs397507201	17	43093105	43093105	T	C	exonic	nonsynonymous SNV	BRCA1:NM_007297:exon9:c.A2285G:p.E762G,BRCA1:NM_007294:exon10:c.A2426G:p.E809G,BRCA1:NM_007300:exon10:c.A2426G:p.E809G	Hereditary_breast_and_ovarian_cancer_syndrome|Malignant_tumor_of_breast|Breast-ovarian_cancer,_familial_1|Hereditary_cancer-predisposing_syndrome|not_provided	2.094e-05	.	.	0	T	B	7.023	PM2,BP4	VUS - not enough evidence
	BRCA1	17:43093187:T:C	.	17	43093187	43093187	T	C	exonic	nonsynonymous SNV	BRCA1:NM_007297:exon9:c.A2203G:p.S735G,BRCA1:NM_007294:exon10:c.A2344G:p.S782G,BRCA1:NM_007300:exon10:c.A2344G:p.S782G	Hereditary_breast_and_ovarian_cancer_syndrome|Hereditary_cancer-predisposing_syndrome	6.979e-06	.	.	0	D	D	24.3	PM2,PP3	VUS - not enough evidence
	BRCA1	17:43093220:A:G	rs16940	17	43093220	43093220	A	G	exonic	synonymous SNV	BRCA1:NM_007297:exon9:c.T2170C:p.L724L,BRCA1:NM_007294:exon10:c.T2311C:p.L771L,BRCA1:NM_007300:exon10:c.T2311C:p.L771L	Hereditary_breast_and_ovarian_cancer_syndrome|Breast-ovarian_cancer,_familial_1|Pancreatic_cancer_4|Hereditary_cancer-predisposing_syndrome|Familial_cancer_of_breast|Fanconi_anemia,_complementation_group_S|not_specified|none_provided|not_provided	0.2947	0.335264	0.2776	0.521	.	.	.	BP6, BP7,BA1, BS2	Benign (I)
	BRCA1	17:43093245:T:A	rs273898682	17	43093245	43093245	T	A	exonic	nonsynonymous SNV	BRCA1:NM_007297:exon9:c.A2145T:p.R715S,BRCA1:NM_007294:exon10:c.A2286T:p.R762S,BRCA1:NM_007300:exon10:c.A2286T:p.R762S	Breast_neoplasm|Hereditary_breast_and_ovarian_cancer_syndrome|Malignant_tumor_of_breast|Breast-ovarian_cancer,_familial_1|Hereditary_cancer-predisposing_syndrome|not_specified|not_provided	4.187e-05	0.000199681	.	0	D	P	23.9	BP6,PM2,PP3	VUS - not enough evidence
	BRCA1	17:43093314:T:C	rs200521980	17	43093314	43093314	T	C	exonic	synonymous SNV	BRCA1:NM_007297:exon9:c.A2076G:p.K692K,BRCA1:NM_007294:exon10:c.A2217G:p.K739K,BRCA1:NM_007300:exon10:c.A2217G:p.K739K	Breast-ovarian_cancer,_familial_1|Hereditary_cancer-predisposing_syndrome|not_specified|not_provided	.	.	.	0	.	.	.	BP6, BP7,PM2	Likely benign (II)
	BRCA1	17:43093449:G:A	rs1799949	17	43093449	43093449	G	A	exonic	synonymous SNV	BRCA1:NM_007297:exon9:c.C1941T:p.S647S,BRCA1:NM_007294:exon10:c.C2082T:p.S694S,BRCA1:NM_007300:exon10:c.C2082T:p.S694S	Hereditary_breast_and_ovarian_cancer_syndrome|Breast-ovarian_cancer,_familial_1|Hereditary_cancer-predisposing_syndrome|Familial_cancer_of_breast|not_specified|none_provided|not_provided	0.3121	0.336462	0.2957	0.519	.	.	.	BP6, BP7,BA1, BS2	Benign (I)
	BRCA1	17:43093454:C:T	rs4986850	17	43093454	43093454	C	T	exonic	nonsynonymous SNV	BRCA1:NM_007297:exon9:c.G1936A:p.D646N,BRCA1:NM_007294:exon10:c.G2077A:p.D693N,BRCA1:NM_007300:exon10:c.G2077A:p.D693N	Hereditary_breast_and_ovarian_cancer_syndrome|Breast-ovarian_cancer,_familial_1|Hereditary_cancer-predisposing_syndrome|Familial_cancer_of_breast|not_specified|none_provided|not_provided	0.0572	0.0335463	0.0543	0.03	D	B	12.27	BP6,BA1, BS1, BS2,BP4	Benign (I)
	BRCA1	17:43093482:C:T	rs778215185	17	43093482	43093482	C	T	exonic	synonymous SNV	BRCA1:NM_007297:exon9:c.G1908A:p.K636K,BRCA1:NM_007294:exon10:c.G2049A:p.K683K,BRCA1:NM_007300:exon10:c.G2049A:p.K683K	Breast-ovarian_cancer,_familial_1	6.978e-06	.	.	0	.	.	.	BP6, BP7,PM2	Likely benign (II)
	BRCA1	17:43093576:T:A	.	17	43093576	43093576	T	A	exonic	nonsynonymous SNV	BRCA1:NM_007297:exon9:c.A1814T:p.K605I,BRCA1:NM_007294:exon10:c.A1955T:p.K652I,BRCA1:NM_007300:exon10:c.A1955T:p.K652I	.	.	.	.	0	D	P	15.45	PM2,PP3	VUS - not enough evidence
	BRCA1	17:43093578:C:G	.	17	43093578	43093578	C	G	exonic	nonsynonymous SNV	BRCA1:NM_007297:exon9:c.G1812C:p.K604N,BRCA1:NM_007294:exon10:c.G1953C:p.K651N,BRCA1:NM_007300:exon10:c.G1953C:p.K651N	.	.	.	.	0	D	P	21.4	PM2,PP3	VUS - not enough evidence
	BRCA1	17:43093581:T:G	.	17	43093581	43093581	T	G	exonic	synonymous SNV	BRCA1:NM_007297:exon9:c.A1809C:p.I603I,BRCA1:NM_007294:exon10:c.A1950C:p.I650I,BRCA1:NM_007300:exon10:c.A1950C:p.I650I	.	.	.	.	0	.	.	.	BP7,PM2	VUS - not enough evidence
	BRCA1	17:43093676:G:T	rs773212667	17	43093676	43093676	G	T	exonic	nonsynonymous SNV	BRCA1:NM_007297:exon9:c.C1714A:p.H572N,BRCA1:NM_007294:exon10:c.C1855A:p.H619N,BRCA1:NM_007300:exon10:c.C1855A:p.H619N	.	.	.	.	0.001	T	B	5.686	PM2,BP4	VUS - not enough evidence
	BRCA1	17:43093856:CTT:C	rs397508896	17	43093856	43093858	CTT	C	exonic	frameshift deletion	BRCA1:NM_007297:exon9:c.1532_1533del:p.K511Rfs*2,BRCA1:NM_007294:exon10:c.1673_1674del:p.K558Rfs*2,BRCA1:NM_007300:exon10:c.1673_1674del:p.K558Rfs*2	Hereditary_breast_and_ovarian_cancer_syndrome|Breast-ovarian_cancer,_familial_1|Hereditary_cancer-predisposing_syndrome	.	.	.	0	.	.	.	PP5,PM2,PVS1	Pathogenic (Ic)
	BRCA1	17:43093883:T:G	rs56012641	17	43093883	43093883	T	G	exonic	nonsynonymous SNV	BRCA1:NM_007297:exon9:c.A1507C:p.N503H,BRCA1:NM_007294:exon10:c.A1648C:p.N550H,BRCA1:NM_007300:exon10:c.A1648C:p.N550H	Breast_neoplasm|Hereditary_breast_and_ovarian_cancer_syndrome|Malignant_tumor_of_breast|Breast-ovarian_cancer,_familial_1|Hereditary_cancer-predisposing_syndrome|not_specified|Breast_and/or_ovarian_cancer|not_provided	0.0003	0.000199681	0.0003	0	D	P	21.5	BP6,PM2,PP3,BS3	Likely benign (I)
	BRCA1	17:43093898:C:CAGACCTTAATCTGTAGTTTAAAATAGTAATGGGCTTCTCTCTT	.	17	43093898	43093898	C	CAGACCTTAATCTGTAGTTTAAAATAGTAATGGGCTTCTCTCTT	exonic	frameshift insertion	BRCA1:NM_007297:exon9:c.1491_1492insAAGAGAGAAGCCCATTACTATTTTAAACTACAGATTAAGGTCT:p.V498Kfs*20,BRCA1:NM_007294:exon10:c.1632_1633insAAGAGAGAAGCCCATTACTATTTTAAACTACAGATTAAGGTCT:p.V545Kfs*20,BRCA1:NM_007300:exon10:c.1632_1633insAAGAGAGAAGCCCATTACTATTTTAAACTACAGATTAAGGTCT:p.V545Kfs*20	.	.	.	.	0.001	.	.	.	PM2, PVS1	Likely pathogenic (I)
	BRCA1	17:43093915:G:A	rs80357374	17	43093915	43093915	G	A	exonic	nonsynonymous SNV	BRCA1:NM_007297:exon9:c.C1475T:p.T492M,BRCA1:NM_007294:exon10:c.C1616T:p.T539M,BRCA1:NM_007300:exon10:c.C1616T:p.T539M	Hereditary_breast_and_ovarian_cancer_syndrome|Breast-ovarian_cancer,_familial_1|Hereditary_cancer-predisposing_syndrome|not_specified|Breast_and/or_ovarian_cancer|not_provided	3.493e-05	0.000199681	7.7e-05	0	T	B	0.011	BP6,PM2,BP4	Likely benign (II)
	BRCA1	17:43093961:C:T	rs761178502	17	43093961	43093961	C	T	exonic	nonsynonymous SNV	BRCA1:NM_007297:exon9:c.G1429A:p.A477T,BRCA1:NM_007294:exon10:c.G1570A:p.A524T,BRCA1:NM_007300:exon10:c.G1570A:p.A524T	Hereditary_breast_and_ovarian_cancer_syndrome	.	.	.	0.001	T	B	11	PM2,BP4	VUS - not enough evidence
	BRCA1	17:43094018:T:C	.	17	43094018	43094018	T	C	exonic	nonsynonymous SNV	BRCA1:NM_007297:exon9:c.A1372G:p.K458E,BRCA1:NM_007294:exon10:c.A1513G:p.K505E,BRCA1:NM_007300:exon10:c.A1513G:p.K505E	Hereditary_cancer-predisposing_syndrome	.	.	.	0	D	D	25.7	PM1,PM2,PP3	VUS - not enough evidence
	BRCA1	17:43094075:A:G	rs55906931	17	43094075	43094075	A	G	exonic	nonsynonymous SNV	BRCA1:NM_007297:exon9:c.T1315C:p.F439L,BRCA1:NM_007294:exon10:c.T1456C:p.F486L,BRCA1:NM_007300:exon10:c.T1456C:p.F486L	Hereditary_breast_and_ovarian_cancer_syndrome|Breast-ovarian_cancer,_familial_1|Hereditary_cancer-predisposing_syndrome|not_specified|not_provided	0.0003	0.000199681	0.0003	0	T	B	0.001	PM1, BP6,PM2,BP4,BS3	Likely benign (II)
	BRCA1	17:43094464:T:C	rs1799950	17	43094464	43094464	T	C	exonic	nonsynonymous SNV	BRCA1:NM_007297:exon9:c.A926G:p.Q309R,BRCA1:NM_007294:exon10:c.A1067G:p.Q356R,BRCA1:NM_007300:exon10:c.A1067G:p.Q356R	Hereditary_breast_and_ovarian_cancer_syndrome|Malignant_tumor_of_breast|Breast-ovarian_cancer,_familial_1|Hereditary_cancer-predisposing_syndrome|Familial_cancer_of_breast|Ductal_breast_carcinoma|not_specified|none_provided|not_provided	0.0462	0.0217652	0.0459	0.005	D	D	18.29	PM1, BP6,BS1,PP3	Likely benign (I)
	BRCA1	17:43094466:C:T	rs41286292	17	43094466	43094466	C	T	exonic	synonymous SNV	BRCA1:NM_007297:exon9:c.G924A:p.K308K,BRCA1:NM_007294:exon10:c.G1065A:p.K355K,BRCA1:NM_007300:exon10:c.G1065A:p.K355K	Hereditary_breast_and_ovarian_cancer_syndrome|Malignant_tumor_of_breast|Breast-ovarian_cancer,_familial_1|Hereditary_cancer-predisposing_syndrome|not_specified|Breast_and/or_ovarian_cancer|not_provided	0.0001	0.000199681	7.7e-05	0	.	.	.	PM1, BP6, BP7,PM2	Likely benign (II)
	BRCA1	17:43094578:T:C	rs776278453	17	43094578	43094578	T	C	exonic	nonsynonymous SNV	BRCA1:NM_007297:exon9:c.A812G:p.H271R,BRCA1:NM_007294:exon10:c.A953G:p.H318R,BRCA1:NM_007300:exon10:c.A953G:p.H318R	Hereditary_breast_and_ovarian_cancer_syndrome|Hereditary_cancer-predisposing_syndrome	.	.	.	0.001	D	B	20.3	PM2,PP3	VUS - not enough evidence
	BRCA1	17:43094584:C:T	.	17	43094584	43094584	C	T	exonic	nonsynonymous SNV	BRCA1:NM_007297:exon9:c.G806A:p.S269N,BRCA1:NM_007294:exon10:c.G947A:p.S316N,BRCA1:NM_007300:exon10:c.G947A:p.S316N	Hereditary_cancer-predisposing_syndrome|not_provided	.	.	.	0	D	P	24.4	PM2,PP3	VUS - not enough evidence
	BRCA1	17:43094647:T:C	rs772684048	17	43094647	43094647	T	C	exonic	nonsynonymous SNV	BRCA1:NM_007297:exon9:c.A743G:p.D248G,BRCA1:NM_007294:exon10:c.A884G:p.D295G,BRCA1:NM_007300:exon10:c.A884G:p.D295G	Hereditary_breast_and_ovarian_cancer_syndrome|Malignant_tumor_of_breast|Hereditary_cancer-predisposing_syndrome|not_specified	.	.	.	0	D	B	24.6	PM2,PP3	VUS - not enough evidence
	BRCA1	17:43094708:C:T	rs8176153	17	43094708	43094708	C	T	exonic	nonsynonymous SNV	BRCA1:NM_007297:exon9:c.G682A:p.G228S,BRCA1:NM_007294:exon10:c.G823A:p.G275S,BRCA1:NM_007300:exon10:c.G823A:p.G275S	Hereditary_breast_and_ovarian_cancer_syndrome|Breast-ovarian_cancer,_familial_1|Hereditary_cancer-predisposing_syndrome|not_specified|not_provided	0.0001	0.000399361	.	0.003	D	P	28.5	BP6,PM2,PP3	VUS - not enough evidence
	BRCA1	17:43094732:A:G	rs587781496	17	43094732	43094732	A	G	exonic	nonsynonymous SNV	BRCA1:NM_007297:exon9:c.T658C:p.S220P,BRCA1:NM_007294:exon10:c.T799C:p.S267P,BRCA1:NM_007300:exon10:c.T799C:p.S267P	Hereditary_breast_and_ovarian_cancer_syndrome|Hereditary_cancer-predisposing_syndrome	.	.	.	0	T	B	23.6	PM2,BP4	VUS - not enough evidence
	BRCA1	17:43094765:T:G	rs587781833	17	43094765	43094765	T	G	exonic	synonymous SNV	BRCA1:NM_007297:exon9:c.A625C:p.R209R,BRCA1:NM_007298:exon9:c.A766C:p.R256R,BRCA1:NM_007294:exon10:c.A766C:p.R256R,BRCA1:NM_007299:exon10:c.A766C:p.R256R,BRCA1:NM_007300:exon10:c.A766C:p.R256R	Breast-ovarian_cancer,_familial_1	.	.	.	0	.	.	.	BP6, BP7,PM2	Likely benign (II)
	BRCA1	17:43094850:T:G	.	17	43094850	43094850	T	G	exonic	nonsynonymous SNV	BRCA1:NM_007297:exon9:c.A540C:p.E180D,BRCA1:NM_007298:exon9:c.A681C:p.E227D,BRCA1:NM_007294:exon10:c.A681C:p.E227D,BRCA1:NM_007299:exon10:c.A681C:p.E227D,BRCA1:NM_007300:exon10:c.A681C:p.E227D	.	.	.	.	0	T	B	6.852	PM2,BP4	VUS - not enough evidence
	BRCA1	17:43094871:AC:A	rs273902781	17	43094871	43094872	AC	A	intronic	.	.	Hereditary_breast_and_ovarian_cancer_syndrome|Malignant_tumor_of_breast|Breast-ovarian_cancer,_familial_1|Hereditary_cancer-predisposing_syndrome|not_specified|not_provided	4.187e-05	.	.	0.001	.	.	.	BP6,PM2	VUS - not enough evidence
	BRCA1	17:43094965:A:G	rs545223577	17	43094965	43094965	A	G	intronic	.	.	.	6.978e-06	0.000399361	.	0.001	.	.	.	PM2	VUS - not enough evidence
	BRCA1	17:43094968:G:A	.	17	43094968	43094968	G	A	intronic	.	.	.	.	.	.	0	.	.	.	PM2	VUS - not enough evidence
	BRCA1	17:43095074:A:T	.	17	43095074	43095074	A	T	intronic	.	.	.	.	.	.	0.001	.	.	.	PM2	VUS - not enough evidence
	BRCA1	17:43095105:A:ACCT	rs5820483	17	43095105	43095105	A	ACCT	intronic	.	.	Breast-ovarian_cancer,_familial_1|Familial_cancer_of_breast	0.335	.	.	0.519	.	.	.	BP6,BA1, BS2	Benign (I)
	BRCA1	17:43095180:G:T	.	17	43095180	43095180	G	T	intronic	.	.	.	.	.	.	0	.	.	.	PM2	VUS - not enough evidence
	BRCA1	17:43095331:C:T	.	17	43095331	43095331	C	T	intronic	.	.	.	.	.	.	0	.	.	.	PM2	VUS - not enough evidence
	BRCA1	17:43095441:G:A	rs190128845	17	43095441	43095441	G	A	intronic	.	.	.	0.0004	0.00119808	.	0.001	.	.	.		VUS - not enough evidence
	BRCA1	17:43095454:C:T	rs536272925	17	43095454	43095454	C	T	intronic	.	.	.	0.0026	0.000199681	.	0	.	.	.		VUS - not enough evidence
	BRCA1	17:43095581:C:CA	.	17	43095581	43095581	C	CA	intronic	.	.	.	0.0005	.	.	0	.	.	.		VUS - not enough evidence
	BRCA1	17:43095587:A:C	rs7503154	17	43095587	43095587	A	C	intronic	.	.	Breast-ovarian_cancer,_familial_1	0.3108	0.352436	.	0.524,0.000	.	.	.	BA1	Benign (I)
	BRCA1	17:43095587:A:AAAAC	rs7503154	17	43095587	43095587	A	AAAAC	intronic	.	.	.	0.3108	0.352436	.	0.524,0.000	.	.	.	BA1	Benign (I)
	BRCA1	17:43095590:A:C	rs182524124	17	43095590	43095590	A	C	intronic	.	.	Breast-ovarian_cancer,_familial_1	0.0013	0.00239617	.	0.003	.	.	.	BP6	VUS - not enough evidence
	BRCA1	17:43095603:CA:CAA	.	17	43095603	43095604	CA	CAA	intronic	.	.	.	.	.	.	0.005,0.003,0.000	.	.	.	PM2	VUS - not enough evidence
	BRCA1	17:43095603:CA:C	.	17	43095603	43095604	CA	C	intronic	.	.	.	.	.	.	0.005,0.003,0.000	.	.	.	PM2	VUS - not enough evidence
	BRCA1	17:43095603:CA:AA	.	17	43095603	43095603	CA	AA	intronic	.	.	.	.	.	.	0.005,0.003,0.000	.	.	.	PM2	VUS - not enough evidence
	BRCA1	17:43095607:A:C	rs528715943	17	43095607	43095607	A	C	intronic	.	.	.	0.0023	0.00139776	.	0.002	.	.	.		VUS - not enough evidence
	BRCA1	17:43095629:TCAGTTA:T	.	17	43095629	43095635	TCAGTTA	T	intronic	.	.	.	.	.	.	0	.	.	.	PM2	VUS - not enough evidence
	BRCA1	17:43095689:C:T	rs571949438	17	43095689	43095689	C	T	intronic	.	.	.	6.989e-06	0.000199681	.	0	.	.	.	PM2	VUS - not enough evidence
	BRCA1	17:43095705:A:T	rs8176149	17	43095705	43095705	A	T	intronic	.	.	.	2.792e-05	0.000599042	.	0.001	.	.	.		VUS - not enough evidence
	BRCA1	17:43095760:A:G	rs920788308	17	43095760	43095760	A	G	intronic	.	.	.	3.49e-05	.	.	0.001	.	.	.	PM2	VUS - not enough evidence
	BRCA1	17:43095834:C:T	rs560661816	17	43095834	43095834	C	T	intronic	.	.	Hereditary_breast_and_ovarian_cancer_syndrome|Hereditary_cancer-predisposing_syndrome	.	0.000199681	.	0	.	.	.	BP6,PM2	VUS - not enough evidence
	BRCA1	17:43095923:C:T	rs757781708	17	43095923	43095923	C	T	splicing	.	NM_007300:exon9:c.594-1G>A;NM_007297:exon8:c.453-1G>A;NM_007298:exon8:c.594-1G>A;NM_007294:exon9:c.594-1G>A;NM_007299:exon9:c.594-1G>A	Hereditary_breast_and_ovarian_cancer_syndrome|Hereditary_cancer-predisposing_syndrome	.	.	.	0	.	.	25.1	PM2, PVS1 Moderate	VUS - not enough evidence
	BRCA1	17:43095956:A:G	rs147314539	17	43095956	43095956	A	G	intronic	.	.	Breast-ovarian_cancer,_familial_1	0.0001	0.000599042	7.7e-05	0	.	.	.	BP6	VUS - not enough evidence
	BRCA1	17:43095970:T:C	rs747958543	17	43095970	43095970	T	C	intronic	.	.	.	.	.	.	0	.	.	.	PM2	VUS - not enough evidence
	BRCA1	17:43096034:T:C	.	17	43096034	43096034	T	C	intronic	.	.	.	.	.	.	0	.	.	.	PM2	VUS - not enough evidence
	BRCA1	17:43096114:A:G	.	17	43096114	43096114	A	G	intronic	.	.	.	.	.	.	0	.	.	.	PM2	VUS - not enough evidence
	BRCA1	17:43096147:C:T	rs8176147	17	43096147	43096147	C	T	intronic	.	.	Breast-ovarian_cancer,_familial_1	0.2946	0.335064	.	0.517	.	.	.	BP6,BA1, BS2	Benign (I)
	BRCA1	17:43096250:G:A	rs547334043	17	43096250	43096250	G	A	intronic	.	.	.	8.41e-05	0.000599042	.	0	.	.	.		VUS - not enough evidence
	BRCA1	17:43096317:C:T	rs1024896211	17	43096317	43096317	C	T	intronic	.	.	.	7.69e-06	.	.	0	.	.	.	PM2	VUS - not enough evidence
	BRCA1	17:43096356:A:T	rs375835931	17	43096356	43096356	A	T	intronic	.	.	.	6.595e-05	0.000599042	.	0.006	.	.	.		VUS - not enough evidence
	BRCA1	17:43096367:ACT:A	.	17	43096367	43096369	ACT	A	intronic	.	.	.	1.481e-05	.	.	0	.	.	.	PM2	VUS - not enough evidence
	BRCA1	17:43096376:CAA:CAAAAAAAAAAAA	.	17	43096376	43096378	CAA	CAAAAAAAAAAAA	intronic	.	.	.	.	.	.	0.402,0.022,0.048,0.006,0.000	.	.	.	PM2	VUS - not enough evidence
	BRCA1	17:43096376:CAA:CAAAAAAAAAAAAA	.	17	43096376	43096378	CAA	CAAAAAAAAAAAAA	intronic	.	.	.	.	.	.	0.402,0.022,0.048,0.006,0.000	.	.	.	PM2	VUS - not enough evidence
	BRCA1	17:43096376:CAA:CAAA	.	17	43096376	43096378	CAA	CAAA	intronic	.	.	.	.	.	.	0.402,0.022,0.048,0.006,0.000	.	.	.	PM2	VUS - not enough evidence
	BRCA1	17:43096376:CAA:CAAAAAAAAAAA	.	17	43096376	43096378	CAA	CAAAAAAAAAAA	intronic	.	.	.	.	.	.	0.402,0.022,0.048,0.006,0.000	.	.	.	PM2	VUS - not enough evidence
	BRCA1	17:43096376:CAA:C	.	17	43096376	43096378	CAA	C	intronic	.	.	.	.	.	.	0.402,0.022,0.048,0.006,0.000	.	.	.	PM2	VUS - not enough evidence
	BRCA1	17:43096393:A:G	rs868402005	17	43096393	43096393	A	G	intronic	.	.	.	4.967e-05	.	.	0.001	.	.	.	PM2	VUS - not enough evidence
	BRCA1	17:43096394:AGAGAG:A	.	17	43096394	43096399	AGAGAG	A	intronic	.	.	.	0.0019	.	.	0.003,0.002	.	.	.		VUS - not enough evidence
	BRCA1	17:43096394:AGAGAG:AAG	.	17	43096394	43096397	AGAGAG	AAG	intronic	.	.	.	0.0019	.	.	0.003,0.002	.	.	.		VUS - not enough evidence
	BRCA1	17:43096395:G:A	.	17	43096395	43096395	G	A	intronic	.	.	.	0.0009	.	.	0.003	.	.	.		VUS - not enough evidence
	BRCA1	17:43096397:G:A	.	17	43096397	43096397	G	A	intronic	.	.	.	0.0007	.	.	0.003	.	.	.		VUS - not enough evidence
	BRCA1	17:43096403:G:A	.	17	43096403	43096403	G	A	intronic	.	.	.	0.0025	.	.	0.005	.	.	.		VUS - not enough evidence
	BRCA1	17:43096433:G:A	rs185052954	17	43096433	43096433	G	A	intronic	.	.	.	2.83e-05	.	.	0	.	.	.	PM2	VUS - not enough evidence
	BRCA1	17:43096442:T:C	rs561011887	17	43096442	43096442	T	C	intronic	.	.	.	2.13e-05	.	.	0.001	.	.	.	PM2	VUS - not enough evidence
	BRCA1	17:43096467:G:C	rs66499067	17	43096467	43096467	G	C	intronic	.	.	Breast-ovarian_cancer,_familial_1	0.2924	0.334864	.	0.516	.	.	.	BP6,BA1, BS2	Benign (I)
	BRCA1	17:43096544:C:G	rs189108346	17	43096544	43096544	C	G	intronic	.	.	Breast-ovarian_cancer,_familial_1	0.0003	0.00319489	.	0	.	.	.	BP6	VUS - not enough evidence
	BRCA1	17:43096571:CAA:CA	.	17	43096571	43096573	CAA	CA	intronic	.	.	.	.	.	.	0.526,0.005,0.002	.	.	.	PM2	VUS - not enough evidence
	BRCA1	17:43096571:CAA:CAAA	.	17	43096571	43096573	CAA	CAAA	intronic	.	.	.	.	.	.	0.526,0.005,0.002	.	.	.	PM2	VUS - not enough evidence
	BRCA1	17:43096571:CAA:C	.	17	43096571	43096573	CAA	C	intronic	.	.	.	.	.	.	0.526,0.005,0.002	.	.	.	PM2	VUS - not enough evidence
	BRCA1	17:43096590:AC:A	.	17	43096590	43096591	AC	A	intronic	.	.	.	1.451e-05	.	.	0	.	.	.	PM2	VUS - not enough evidence
	BRCA1	17:43096805:TA:T	.	17	43096805	43096806	TA	T	intronic	.	.	.	.	.	.	0	.	.	.	PM2	VUS - not enough evidence
	BRCA1	17:43096887:G:A	rs8176146	17	43096887	43096887	G	A	intronic	.	.	Breast-ovarian_cancer,_familial_1	0.009	0.00678914	.	0.017	.	.	.	BP6,BS2	Likely benign (I)
	BRCA1	17:43096921:C:T	rs565651464	17	43096921	43096921	C	T	intronic	.	.	.	7.68e-05	0.000399361	.	0.002	.	.	.	PM2	VUS - not enough evidence
	BRCA1	17:43096999:G:T	.	17	43096999	43096999	G	T	intronic	.	.	.	.	.	.	0.001	.	.	.	PM2	VUS - not enough evidence
	BRCA1	17:43097059:G:A	.	17	43097059	43097059	G	A	intronic	.	.	.	6.985e-06	.	.	0	.	.	.	PM2	VUS - not enough evidence
	BRCA1	17:43097077:A:G	rs8176145	17	43097077	43097077	A	G	intronic	.	.	Breast-ovarian_cancer,_familial_1	0.3118	0.352636	.	0.519	.	.	.	BP6,BA1, BS2	Benign (I)
	BRCA1	17:43097141:A:C	.	17	43097141	43097141	A	C	intronic	.	.	.	.	.	.	0	.	.	.	PM2	VUS - not enough evidence
	BRCA1	17:43097306:C:A	rs80358014	17	43097306	43097306	C	A	intronic	.	.	Hereditary_breast_and_ovarian_cancer_syndrome|Breast-ovarian_cancer,_familial_1|Hereditary_cancer-predisposing_syndrome|Familial_cancer_of_breast|not_specified|not_provided	0.0003	0.000199681	.	0	.	.	.	BP6,PM2	VUS - not enough evidence
	BRCA1	17:43097346:TA:T	rs8176144	17	43097346	43097347	TA	T	intronic	.	.	Breast-ovarian_cancer,_familial_1|Hereditary_cancer-predisposing_syndrome|not_specified|not_provided	0.295	0.334864	0.2784	0.52	.	.	.	BP6,BA1, BS2	Benign (I)
	BRCA1	17:43097484:G:A	rs531944661	17	43097484	43097484	G	A	intronic	.	.	.	3.49e-05	0.000199681	.	0.001	.	.	.	PM2	VUS - not enough evidence
	BRCA1	17:43097518:C:T	rs536106876	17	43097518	43097518	C	T	intronic	.	.	.	6.995e-06	.	.	0	.	.	.	PM2	VUS - not enough evidence
	BRCA1	17:43097519:G:A	.	17	43097519	43097519	G	A	intronic	.	.	.	1.397e-05	.	.	0	.	.	.	PM2	VUS - not enough evidence
	BRCA1	17:43097582:C:T	rs117281398	17	43097582	43097582	C	T	intronic	.	.	Breast-ovarian_cancer,_familial_1	0.0121	0.00738818	.	0.002	.	.	.	BP6,BS1	Likely benign (I)
	BRCA1	17:43097592:GAAAACA:G	.	17	43097592	43097598	GAAAACA	G	intronic	.	.	.	.	.	.	0	.	.	.	PM2	VUS - not enough evidence
	BRCA1	17:43097605:A:AAAAC	.	17	43097605	43097605	A	AAAAC	intronic	.	.	.	.	.	.	0	.	.	.	PM2	VUS - not enough evidence
	BRCA1	17:43097738:A:T	.	17	43097738	43097738	A	T	intronic	.	.	.	.	.	.	0	.	.	.	PM2	VUS - not enough evidence
	BRCA1	17:43097753:A:C	.	17	43097753	43097753	A	C	intronic	.	.	.	.	.	.	0	.	.	.	PM2	VUS - not enough evidence
	BRCA1	17:43098015:C:A	.	17	43098015	43098015	C	A	intronic	.	.	.	.	.	.	0	.	.	.	PM2	VUS - not enough evidence
	BRCA1	17:43098030:C:CT	rs35771473	17	43098030	43098030	C	CT	intronic	.	.	.	0.305	.	.	0.514,0.005	.	.	.	BA1	Benign (I)
	BRCA1	17:43098030:C:CTT	rs35771473	17	43098030	43098030	C	CTT	intronic	.	.	.	0.305	.	.	0.514,0.005	.	.	.	BA1	Benign (I)
	BRCA1	17:43098131:C:G	rs554213438	17	43098131	43098131	C	G	intronic	.	.	.	2.858e-05	0.000798722	.	0.002	.	.	.		VUS - not enough evidence
	BRCA1	17:43098173:C:T	.	17	43098173	43098173	C	T	intronic	.	.	.	7.015e-06	.	.	0	.	.	.	PM2	VUS - not enough evidence
	BRCA1	17:43098204:AT:A	rs200081820	17	43098204	43098205	AT	A	intronic	.	.	Breast-ovarian_cancer,_familial_1	0.0103	0.00419329	.	0.001	.	.	.	BP6,BS1	Likely benign (I)
	BRCA1	17:43098462:G:A	.	17	43098462	43098462	G	A	intronic	.	.	.	7e-06	.	.	0	.	.	.	PM2	VUS - not enough evidence
	BRCA1	17:43098512:C:T	rs906892077	17	43098512	43098512	C	T	intronic	.	.	.	5.606e-05	.	.	0	.	.	.	PM2	VUS - not enough evidence
	BRCA1	17:43098525:A:AT	.	17	43098525	43098525	A	AT	intronic	.	.	.	0.0051	.	.	0.004	.	.	.		VUS - not enough evidence
	BRCA1	17:43098624:C:T	.	17	43098624	43098624	C	T	intronic	.	.	.	.	.	.	0	.	.	.	PM2	VUS - not enough evidence
	BRCA1	17:43098633:T:C	.	17	43098633	43098633	T	C	intronic	.	.	.	7.057e-06	.	.	0	.	.	.	PM2	VUS - not enough evidence
	BRCA1	17:43098661:C:CT	rs35693790	17	43098661	43098661	C	CT	intronic	.	.	Breast-ovarian_cancer,_familial_1	0.3116	0.352636	.	0.52	.	.	.	BP6,BA1, BS2	Benign (I)
	BRCA1	17:43098662:G:A	.	17	43098662	43098662	G	A	intronic	.	.	.	.	.	.	0.001	.	.	.	PM2	VUS - not enough evidence
	BRCA1	17:43098717:A:C	.	17	43098717	43098717	A	C	intronic	.	.	.	6.994e-06	.	.	0	.	.	.	PM2	VUS - not enough evidence
	BRCA1	17:43098734:G:A	rs563470320	17	43098734	43098734	G	A	intronic	.	.	.	2.104e-05	0.000199681	.	0	.	.	.	PM2	VUS - not enough evidence
	BRCA1	17:43098755:G:A	.	17	43098755	43098755	G	A	intronic	.	.	.	.	.	.	0	.	.	.	PM2	VUS - not enough evidence
	BRCA1	17:43098812:T:C	.	17	43098812	43098812	T	C	intronic	.	.	.	.	.	.	0	.	.	.	PM2	VUS - not enough evidence
	BRCA1	17:43098819:CT:CTT	.	17	43098819	43098820	CT	CTT	intronic	.	.	.	.	.	.	0.001,0.001	.	.	.	PM2	VUS - not enough evidence
	BRCA1	17:43098819:CT:C	.	17	43098819	43098820	CT	C	intronic	.	.	.	.	.	.	0.001,0.001	.	.	.	PM2	VUS - not enough evidence
	BRCA1	17:43098906:T:C	rs799919	17	43098906	43098906	T	C	intronic	.	.	Breast-ovarian_cancer,_familial_1	0.4991	0.548123	.	0.549	.	.	.	BP6,BA1, BS2	Benign (I)
	BRCA1	17:43098983:AT:ATT	.	17	43098983	43098984	AT	ATT	intronic	.	.	.	.	.	.	0.014,0.002	.	.	.	PM2	VUS - not enough evidence
	BRCA1	17:43098983:AT:A	.	17	43098983	43098984	AT	A	intronic	.	.	Breast-ovarian_cancer,_familial_1	.	.	.	0.014,0.002	.	.	.	PM2	VUS - not enough evidence
	BRCA1	17:43099051:G:A	rs536678313	17	43099051	43099051	G	A	intronic	.	.	.	0.0004	0.000998403	.	0	.	.	.		VUS - not enough evidence
	BRCA1	17:43099245:A:G	rs117230992	17	43099245	43099245	A	G	intronic	.	.	.	7.028e-05	0.000599042	.	0.003	.	.	.		VUS - not enough evidence
	BRCA1	17:43099276:CT:C	rs574601832	17	43099276	43099277	CT	C	intronic	.	.	.	0.0035	.	.	0.003	.	.	.		VUS - not enough evidence
	BRCA1	17:43099363:C:T	rs545943348	17	43099363	43099363	C	T	intronic	.	.	.	8.455e-05	0.000199681	.	0	.	.	.	PM2	VUS - not enough evidence
	BRCA1	17:43099364:G:A	rs903398310	17	43099364	43099364	G	A	intronic	.	.	.	2.809e-05	.	.	0.001	.	.	.	PM2	VUS - not enough evidence
	BRCA1	17:43099418:G:A	rs182621689	17	43099418	43099418	G	A	intronic	.	.	.	0.0008	0.000599042	.	0	.	.	.		VUS - not enough evidence
	BRCA1	17:43099431:T:A	.	17	43099431	43099431	T	A	intronic	.	.	.	.	.	.	0	.	.	.	PM2	VUS - not enough evidence
	BRCA1	17:43099478:C:G	rs8176141	17	43099478	43099478	C	G	intronic	.	.	Breast-ovarian_cancer,_familial_1	0.2978	0.335863	.	0.516	.	.	.	BP6,BA1, BS2	Benign (I)
	BRCA1	17:43099564:C:G	rs954125104	17	43099564	43099564	C	G	intronic	.	.	.	.	.	.	0	.	.	.	PM2	VUS - not enough evidence
	BRCA1	17:43099629:T:A	rs8176140	17	43099629	43099629	T	A	intronic	.	.	Breast-ovarian_cancer,_familial_1	0.3119	0.352636	.	0.52	.	.	.	BP6,BA1, BS2	Benign (I)
	BRCA1	17:43099665:C:T	.	17	43099665	43099665	C	T	intronic	.	.	.	.	.	.	0	.	.	.	PM2	VUS - not enough evidence
	BRCA1	17:43099733:C:T	.	17	43099733	43099733	C	T	intronic	.	.	.	2.096e-05	.	.	0.000,0.000	.	.	.	PM2	VUS - not enough evidence
	BRCA1	17:43099733:C:G	.	17	43099733	43099733	C	G	intronic	.	.	.	2.096e-05	.	.	0.000,0.000	.	.	.	PM2	VUS - not enough evidence
	BRCA1	17:43099754:T:TA	.	17	43099754	43099754	T	TA	intronic	.	.	.	.	.	.	0	.	.	.	PM2	VUS - not enough evidence
	BRCA1	17:43099786:T:C	rs56187033	17	43099786	43099786	T	C	exonic	nonsynonymous SNV	BRCA1:NM_007297:exon6:c.A395G:p.Y132C,BRCA1:NM_007298:exon6:c.A536G:p.Y179C,BRCA1:NM_007294:exon7:c.A536G:p.Y179C,BRCA1:NM_007299:exon7:c.A536G:p.Y179C,BRCA1:NM_007300:exon7:c.A536G:p.Y179C	Hereditary_breast_and_ovarian_cancer_syndrome|Malignant_tumor_of_breast|Breast-ovarian_cancer,_familial_1|Hereditary_cancer-predisposing_syndrome|not_specified|not_provided	0.0003	0.000199681	0.0003	0	D	D	24.7	BP6,PM2,PP3,BS3	Likely benign (I)
	BRCA1	17:43099813:C:T	rs80357264	17	43099813	43099813	C	T	exonic	nonsynonymous SNV	BRCA1:NM_007297:exon6:c.G368A:p.R123Q,BRCA1:NM_007298:exon6:c.G509A:p.R170Q,BRCA1:NM_007294:exon7:c.G509A:p.R170Q,BRCA1:NM_007299:exon7:c.G509A:p.R170Q,BRCA1:NM_007300:exon7:c.G509A:p.R170Q	Hereditary_breast_and_ovarian_cancer_syndrome|Breast-ovarian_cancer,_familial_1|Hereditary_cancer-predisposing_syndrome|not_specified|not_provided	2.095e-05	.	.	0	T	B	8.464	PM2,BP4	VUS - not enough evidence
	BRCA1	17:43099914:G:A	rs799923	17	43099914	43099914	G	A	intronic	.	.	Breast-ovarian_cancer,_familial_1|Hereditary_cancer-predisposing_syndrome|not_specified|none_provided	0.1575	0.0986422	0.1757	0.132	.	.	.	BP6,BA1, BS2	Benign (I)
	BRCA1	17:43099996:A:C	rs564407408	17	43099996	43099996	A	C	intronic	.	.	.	1.396e-05	0.000399361	.	0.001	.	.	.	PM2	VUS - not enough evidence
	BRCA1	17:43099999:T:A	.	17	43099999	43099999	T	A	intronic	.	.	.	.	.	.	0	.	.	.	PM2	VUS - not enough evidence
	BRCA1	17:43100097:G:C	rs540451983	17	43100097	43100097	G	C	intronic	.	.	.	4.187e-05	0.000399361	.	0.003	.	.	.	PM2	VUS - not enough evidence
	BRCA1	17:43100133:C:G	.	17	43100133	43100133	C	G	intronic	.	.	.	.	.	.	0.001	.	.	.	PM2	VUS - not enough evidence
	BRCA1	17:43100153:C:G	.	17	43100153	43100153	C	G	intronic	.	.	.	2.097e-05	.	.	0	.	.	.	PM2	VUS - not enough evidence
	BRCA1	17:43100214:AT:A	rs8176138	17	43100214	43100215	AT	A	intronic	.	.	.	0.006	0.00419329	.	0.001	.	.	.		VUS - not enough evidence
	BRCA1	17:43100287:T:C	.	17	43100287	43100287	T	C	intronic	.	.	.	.	.	.	0	.	.	.	PM2	VUS - not enough evidence
	BRCA1	17:43100338:C:A	rs563531357	17	43100338	43100338	C	A	intronic	.	.	.	0.0002	0.000399361	.	0.003	.	.	.	PM2	VUS - not enough evidence
	BRCA1	17:43100403:G:A	rs530966522	17	43100403	43100403	G	A	intronic	.	.	.	1.44e-05	0.000199681	.	0.001	.	.	.	PM2	VUS - not enough evidence
	BRCA1	17:43100404:C:T	rs1042949343	17	43100404	43100404	C	T	intronic	.	.	.	2.967e-05	.	.	0.002	.	.	.	PM2	VUS - not enough evidence
	BRCA1	17:43100405:A:G	.	17	43100405	43100405	A	G	intronic	.	.	.	1.487e-05	.	.	0.002	.	.	.	PM2	VUS - not enough evidence
	BRCA1	17:43100501:C:T	rs552439674	17	43100501	43100501	C	T	intronic	.	.	.	8.45e-06	0.000199681	.	0.002	.	.	.	PM2	VUS - not enough evidence
	BRCA1	17:43100510:T:TTG	.	17	43100510	43100510	T	TTG	intronic	.	.	.	0.0004	.	.	0.001	.	.	.	PM2	VUS - not enough evidence
	BRCA1	17:43100524:G:GTA	rs760604247	17	43100524	43100524	G	GTA	intronic	.	.	.	0.0049	.	.	0.001	.	.	.		VUS - not enough evidence
	BRCA1	17:43100526:A:G	rs570828029	17	43100526	43100526	A	G	intronic	.	.	.	0.0001	0.000599042	.	0	.	.	.		VUS - not enough evidence
	BRCA1	17:43100544:ATGTG:ATGTGTG	.	17	43100544	43100548	ATGTG	ATGTGTG	intronic	.	.	.	.	.	.	0.003,0.091,0.004,0.001	.	.	.	PM2	VUS - not enough evidence
	BRCA1	17:43100544:ATGTG:ATG	.	17	43100544	43100548	ATGTG	ATG	intronic	.	.	.	.	.	.	0.003,0.091,0.004,0.001	.	.	.	PM2	VUS - not enough evidence
	BRCA1	17:43100544:ATGTG:A	.	17	43100544	43100548	ATGTG	A	intronic	.	.	.	.	.	.	0.003,0.091,0.004,0.001	.	.	.	PM2	VUS - not enough evidence
	BRCA1	17:43100544:ATGTG:GTGTG	.	17	43100544	43100544	ATGTG	GTGTG	intronic	.	.	.	.	.	.	0.003,0.091,0.004,0.001	.	.	.	PM2	VUS - not enough evidence
	BRCA1	17:43100556:G:A	rs71367983	17	43100556	43100556	G	A	intronic	.	.	.	0.0011	.	.	0.001,0.001	.	.	.		VUS - not enough evidence
	BRCA1	17:43100556:G:GTA	rs71367983	17	43100556	43100556	G	GTA	intronic	.	.	.	0.0011	.	.	0.001,0.001	.	.	.		VUS - not enough evidence
	BRCA1	17:43100558:GTA:ATA	.	17	43100558	43100558	GTA	ATA	intronic	.	.	Breast-ovarian_cancer,_familial_1	.	.	.	0.367,0.038,0.001	.	.	.	PM2	VUS - not enough evidence
	BRCA1	17:43100558:GTA:G	.	17	43100558	43100560	GTA	G	intronic	.	.	Breast-ovarian_cancer,_familial_1	.	.	.	0.367,0.038,0.001	.	.	.	PM2	VUS - not enough evidence
	BRCA1	17:43100558:GTA:GTATA	.	17	43100558	43100560	GTA	GTATA	intronic	.	.	.	.	.	.	0.367,0.038,0.001	.	.	.	PM2	VUS - not enough evidence
	BRCA1	17:43100560:A:G	rs799924	17	43100560	43100560	A	G	intronic	.	.	Breast-ovarian_cancer,_familial_1	0.136	0.0541134	.	0.008,0.019,0.001,0.043	.	.	.	BA1	Benign (I)
	BRCA1	17:43100560:A:ATATATATATATAACATATATATAACATATATATAT	rs799924	17	43100560	43100560	A	ATATATATATATAACATATATATAACATATATATAT	intronic	.	.	.	0.136	0.0541134	.	0.008,0.019,0.001,0.043	.	.	.	BA1	Benign (I)
	BRCA1	17:43100560:A:ATATATATATATAACATATATATAACATATATATGT	rs799924	17	43100560	43100560	A	ATATATATATATAACATATATATAACATATATATGT	intronic	.	.	.	0.136	0.0541134	.	0.008,0.019,0.001,0.043	.	.	.	BA1	Benign (I)
	BRCA1	17:43100560:A:*	rs799924	17	43100560	43100560	A	0	intronic	.	.	.	0.136	0.0541134	.	0.008,0.019,0.001,0.043	.	.	.	BA1	Benign (I)
	BRCA1	17:43100561:T:TATATATATAAC	.	17	43100561	43100561	T	TATATATATAAC	intronic	.	.	.	8.651e-05	.	.	0.001	.	.	.	PM2	VUS - not enough evidence
	BRCA1	17:43100563:T:TATATATATAAC	.	17	43100563	43100563	T	TATATATATAAC	intronic	.	.	.	3.229e-05	.	.	0.001,0.001	.	.	.	PM2	VUS - not enough evidence
	BRCA1	17:43100563:T:C	.	17	43100563	43100563	T	C	intronic	.	.	.	3.229e-05	.	.	0.001,0.001	.	.	.	PM2	VUS - not enough evidence
	BRCA1	17:43100565:TATATATAAC:T	.	17	43100565	43100574	TATATATAAC	T	intronic	.	.	.	0.0023	.	.	0.005	.	.	.		VUS - not enough evidence
	BRCA1	17:43100574:CATATATATAACATATATATATT:CATATATATATAACATATATATATT	.	17	43100574	43100574	CATATATATAACATATATATATT	CATATATATATAACATATATATATT	intronic	.	.	Breast-ovarian_cancer,_familial_1	.	.	.	0.334,0.014,0.002	.	.	.	PM2	VUS - not enough evidence
	BRCA1	17:43100574:CATATATATAACATATATATATT:C	.	17	43100574	43100596	CATATATATAACATATATATATT	C	intronic	.	.	.	.	.	.	0.334,0.014,0.002	.	.	.	PM2	VUS - not enough evidence
	BRCA1	17:43100574:CATATATATAACATATATATATT:*	.	17	43100574	43100596	CATATATATAACATATATATATT	0	intronic	.	.	.	.	.	.	0.334,0.014,0.002	.	.	.	PM2	VUS - not enough evidence
	BRCA1	17:43100585:CATATATATATTATATATATATAACATATATATAACAT:CATATATATATAACATATATATAACAT	.	17	43100585	43100596	CATATATATATTATATATATATAACATATATATAACAT	CATATATATATAACATATATATAACAT	intronic	.	.	.	.	.	.	0.008,0.009,0.003,0.013	.	.	.	PM2	VUS - not enough evidence
	BRCA1	17:43100585:CATATATATATTATATATATATAACATATATATAACAT:CATATATATATATTATATATATATAACATATATATAACAT	.	17	43100585	43100585	CATATATATATTATATATATATAACATATATATAACAT	CATATATATATATTATATATATATAACATATATATAACAT	intronic	.	.	.	.	.	.	0.008,0.009,0.003,0.013	.	.	.	PM2	VUS - not enough evidence
	BRCA1	17:43100585:CATATATATATTATATATATATAACATATATATAACAT:CATATATATTATATATATATAACATATATATAACAT	.	17	43100585	43100587	CATATATATATTATATATATATAACATATATATAACAT	CATATATATTATATATATATAACATATATATAACAT	intronic	.	.	Breast-ovarian_cancer,_familial_1	.	.	.	0.008,0.009,0.003,0.013	.	.	.	PM2	VUS - not enough evidence
	BRCA1	17:43100585:CATATATATATTATATATATATAACATATATATAACAT:*	.	17	43100585	43100622	CATATATATATTATATATATATAACATATATATAACAT	0	intronic	.	.	.	.	.	.	0.008,0.009,0.003,0.013	.	.	.	PM2	VUS - not enough evidence
	BRCA1	17:43100594:ATTATATATATATAACATATATATAACATATATATATG:TTTATATATATATAACATATATATAACATATATATATG	.	17	43100594	43100594	ATTATATATATATAACATATATATAACATATATATATG	TTTATATATATATAACATATATATAACATATATATATG	intronic	.	.	.	.	.	.	0.001,0.041,0.008,0.001,0.016	.	.	.	PM2	VUS - not enough evidence
	BRCA1	17:43100594:ATTATATATATATAACATATATATAACATATATATATG:GTTATATATATATAACATATATATAACATATATATATG	.	17	43100594	43100594	ATTATATATATATAACATATATATAACATATATATATG	GTTATATATATATAACATATATATAACATATATATATG	intronic	.	.	Breast-ovarian_cancer,_familial_1	.	.	.	0.001,0.041,0.008,0.001,0.016	.	.	.	PM2	VUS - not enough evidence
	BRCA1	17:43100594:ATTATATATATATAACATATATATAACATATATATATG:AATATATATATAACATATATATAACATATATATATG	.	17	43100594	43100596	ATTATATATATATAACATATATATAACATATATATATG	AATATATATATAACATATATATAACATATATATATG	intronic	.	.	.	.	.	.	0.001,0.041,0.008,0.001,0.016	.	.	.	PM2	VUS - not enough evidence
	BRCA1	17:43100594:ATTATATATATATAACATATATATAACATATATATATG:AATATAACATATATATAACATATATATATG	.	17	43100594	43100602	ATTATATATATATAACATATATATAACATATATATATG	AATATAACATATATATAACATATATATATG	intronic	.	.	.	.	.	.	0.001,0.041,0.008,0.001,0.016	.	.	.	PM2	VUS - not enough evidence
	BRCA1	17:43100594:ATTATATATATATAACATATATATAACATATATATATG:*	.	17	43100594	43100631	ATTATATATATATAACATATATATAACATATATATATG	0	intronic	.	.	.	.	.	.	0.001,0.041,0.008,0.001,0.016	.	.	.	PM2	VUS - not enough evidence
	BRCA1	17:43100595:TTA:ATA	.	17	43100595	43100595	TTA	ATA	intronic	.	.	Breast-ovarian_cancer,_familial_1	.	.	.	0.291,0.039,0.001,0.001,0.010	.	.	.	PM2	VUS - not enough evidence
	BRCA1	17:43100595:TTA:TTATA	.	17	43100595	43100597	TTA	TTATA	intronic	.	.	.	.	.	.	0.291,0.039,0.001,0.001,0.010	.	.	.	PM2	VUS - not enough evidence
	BRCA1	17:43100595:TTA:T	.	17	43100595	43100597	TTA	T	intronic	.	.	.	.	.	.	0.291,0.039,0.001,0.001,0.010	.	.	.	PM2	VUS - not enough evidence
	BRCA1	17:43100595:TTA:TAACATA	.	17	43100595	43100595	TTA	TAACATA	intronic	.	.	.	.	.	.	0.291,0.039,0.001,0.001,0.010	.	.	.	PM2	VUS - not enough evidence
	BRCA1	17:43100595:TTA:*	.	17	43100595	43100597	TTA	0	intronic	.	.	.	.	.	.	0.291,0.039,0.001,0.001,0.010	.	.	.	PM2	VUS - not enough evidence
	BRCA1	17:43100596:T:A	rs10445318	17	43100596	43100596	T	A	intronic	.	.	.	0.0082	.	.	0.036,0.298,0.022	.	.	.		VUS - not enough evidence
	BRCA1	17:43100596:T:C	rs10445318	17	43100596	43100596	T	C	intronic	.	.	Breast-ovarian_cancer,_familial_1	0.0082	.	.	0.036,0.298,0.022	.	.	.		VUS - not enough evidence
	BRCA1	17:43100596:T:*	rs10445318	17	43100596	43100596	T	0	intronic	.	.	.	0.0082	.	.	0.036,0.298,0.022	.	.	.		VUS - not enough evidence
	BRCA1	17:43100598:TATATATATAAC:CATATATATAAC	.	17	43100598	43100598	TATATATATAAC	CATATATATAAC	intronic	.	.	.	.	.	.	0.043,0.001,0.001	.	.	.	PM2	VUS - not enough evidence
	BRCA1	17:43100598:TATATATATAAC:T	.	17	43100598	43100609	TATATATATAAC	T	intronic	.	.	.	.	.	.	0.043,0.001,0.001	.	.	.	PM2	VUS - not enough evidence
	BRCA1	17:43100598:TATATATATAAC:*	.	17	43100598	43100609	TATATATATAAC	0	intronic	.	.	.	.	.	.	0.043,0.001,0.001	.	.	.	PM2	VUS - not enough evidence
	BRCA1	17:43100606:TAAC:TAC	.	17	43100606	43100607	TAAC	TAC	intronic	.	.	.	.	.	.	0.001,0.001,0.001	.	.	.	PM2	VUS - not enough evidence
	BRCA1	17:43100606:TAAC:T	.	17	43100606	43100609	TAAC	T	intronic	.	.	.	.	.	.	0.001,0.001,0.001	.	.	.	PM2	VUS - not enough evidence
	BRCA1	17:43100606:TAAC:*	.	17	43100606	43100609	TAAC	0	intronic	.	.	.	.	.	.	0.001,0.001,0.001	.	.	.	PM2	VUS - not enough evidence
	BRCA1	17:43100609:CATATATATAACATATATATATGTT:CATATATATATAACATATATATATGTT	.	17	43100609	43100609	CATATATATAACATATATATATGTT	CATATATATATAACATATATATATGTT	intronic	.	.	Breast-ovarian_cancer,_familial_1	.	.	.	0.067,0.009,0.001,0.001,0.001,0.001	.	.	.	PM2	VUS - not enough evidence
	BRCA1	17:43100609:CATATATATAACATATATATATGTT:CATATATATAACATATATATATGTTATATATATATAACATATATATATGTT	.	17	43100609	43100633	CATATATATAACATATATATATGTT	CATATATATAACATATATATATGTTATATATATATAACATATATATATGTT	intronic	.	.	.	.	.	.	0.067,0.009,0.001,0.001,0.001,0.001	.	.	.	PM2	VUS - not enough evidence
	BRCA1	17:43100609:CATATATATAACATATATATATGTT:C	.	17	43100609	43100633	CATATATATAACATATATATATGTT	C	intronic	.	.	.	.	.	.	0.067,0.009,0.001,0.001,0.001,0.001	.	.	.	PM2	VUS - not enough evidence
	BRCA1	17:43100609:CATATATATAACATATATATATGTT:CATATATATAACATATATATGTTATATATATATAACATATATATATGTT	.	17	43100609	43100609	CATATATATAACATATATATATGTT	CATATATATAACATATATATGTTATATATATATAACATATATATATGTT	intronic	.	.	.	.	.	.	0.067,0.009,0.001,0.001,0.001,0.001	.	.	.	PM2	VUS - not enough evidence
	BRCA1	17:43100609:CATATATATAACATATATATATGTT:CACATATATATATAACATATATATATGTT	.	17	43100609	43100609	CATATATATAACATATATATATGTT	CACATATATATATAACATATATATATGTT	intronic	.	.	.	.	.	.	0.067,0.009,0.001,0.001,0.001,0.001	.	.	.	PM2	VUS - not enough evidence
	BRCA1	17:43100609:CATATATATAACATATATATATGTT:*	.	17	43100609	43100633	CATATATATAACATATATATATGTT	0	intronic	.	.	.	.	.	.	0.067,0.009,0.001,0.001,0.001,0.001	.	.	.	PM2	VUS - not enough evidence
	BRCA1	17:43100620:CATATATATATGTT:C	rs752097677	17	43100620	43100633	CATATATATATGTT	C	intronic	.	.	.	0.022	.	.	0.006,0.015,0.001,0.277	.	.	.	BS1	VUS - not enough evidence
	BRCA1	17:43100620:CATATATATATGTT:CATATATATGTT	rs752097677	17	43100620	43100622	CATATATATATGTT	CATATATATGTT	intronic	.	.	.	0.022	.	.	0.006,0.015,0.001,0.277	.	.	.	BS1	VUS - not enough evidence
	BRCA1	17:43100620:CATATATATATGTT:CATATATATATATATGTT	rs752097677	17	43100620	43100620	CATATATATATGTT	CATATATATATATATGTT	intronic	.	.	.	0.022	.	.	0.006,0.015,0.001,0.277	.	.	.	BS1	VUS - not enough evidence
	BRCA1	17:43100620:CATATATATATGTT:*	rs752097677	17	43100620	43100633	CATATATATATGTT	0	intronic	.	.	.	0.022	.	.	0.006,0.015,0.001,0.277	.	.	.	BS1	VUS - not enough evidence
	BRCA1	17:43100627:ATATGT:A	.	17	43100627	43100632	ATATGT	A	intronic	.	.	.	0.0377	.	.	0.050,0.001,0.016	.	.	.	BS1	VUS - not enough evidence
	BRCA1	17:43100627:ATATGT:AT	.	17	43100627	43100632	ATATGT	AT	intronic	.	.	.	0.0377	.	.	0.050,0.001,0.016	.	.	.	BS1	VUS - not enough evidence
	BRCA1	17:43100627:ATATGT:*	.	17	43100627	43100632	ATATGT	0	intronic	.	.	.	0.0377	.	.	0.050,0.001,0.016	.	.	.	BS1	VUS - not enough evidence
	BRCA1	17:43100629:ATGTT:AT	.	17	43100629	43100633	ATGTT	AT	intronic	.	.	.	.	.	.	0.256,0.006,0.004,0.031	.	.	.	PM2	VUS - not enough evidence
	BRCA1	17:43100629:ATGTT:ATT	.	17	43100629	43100631	ATGTT	ATT	intronic	.	.	.	.	.	.	0.256,0.006,0.004,0.031	.	.	.	PM2	VUS - not enough evidence
	BRCA1	17:43100629:ATGTT:A	.	17	43100629	43100633	ATGTT	A	intronic	.	.	.	.	.	.	0.256,0.006,0.004,0.031	.	.	.	PM2	VUS - not enough evidence
	BRCA1	17:43100629:ATGTT:*	.	17	43100629	43100633	ATGTT	0	intronic	.	.	.	.	.	.	0.256,0.006,0.004,0.031	.	.	.	PM2	VUS - not enough evidence
	BRCA1	17:43100630:TGTTATATATATATAACATATATATAAC:TATATATATAAC	.	17	43100630	43100646	TGTTATATATATATAACATATATATAAC	TATATATATAAC	intronic	.	.	.	.	.	.	0.003,0.001,0.052	.	.	.	PM2	VUS - not enough evidence
	BRCA1	17:43100630:TGTTATATATATATAACATATATATAAC:T	.	17	43100630	43100657	TGTTATATATATATAACATATATATAAC	T	intronic	.	.	.	.	.	.	0.003,0.001,0.052	.	.	.	PM2	VUS - not enough evidence
	BRCA1	17:43100630:TGTTATATATATATAACATATATATAAC:*	.	17	43100630	43100657	TGTTATATATATATAACATATATATAAC	0	intronic	.	.	.	.	.	.	0.003,0.001,0.052	.	.	.	PM2	VUS - not enough evidence
	BRCA1	17:43100631:G:A	.	17	43100631	43100631	G	A	intronic	.	.	.	0.0722	.	.	0.084,0.005,0.260	.	.	.	BA1	Benign (I)
	BRCA1	17:43100631:G:T	.	17	43100631	43100631	G	T	intronic	.	.	.	0.0722	.	.	0.084,0.005,0.260	.	.	.	BA1	Benign (I)
	BRCA1	17:43100631:G:*	.	17	43100631	43100631	G	0	intronic	.	.	.	0.0722	.	.	0.084,0.005,0.260	.	.	.	BA1	Benign (I)
	BRCA1	17:43100632:T:TA	.	17	43100632	43100632	T	TA	intronic	.	.	.	0.0074	.	.	0.036,0.039,0.010,0.262	.	.	.		VUS - not enough evidence
	BRCA1	17:43100632:T:TTA	.	17	43100632	43100632	T	TTA	intronic	.	.	.	0.0074	.	.	0.036,0.039,0.010,0.262	.	.	.		VUS - not enough evidence
	BRCA1	17:43100632:T:A	.	17	43100632	43100632	T	A	intronic	.	.	.	0.0074	.	.	0.036,0.039,0.010,0.262	.	.	.		VUS - not enough evidence
	BRCA1	17:43100632:T:*	.	17	43100632	43100632	T	0	intronic	.	.	.	0.0074	.	.	0.036,0.039,0.010,0.262	.	.	.		VUS - not enough evidence
	BRCA1	17:43100633:T:TAC	.	17	43100633	43100633	T	TAC	intronic	.	.	.	0.0166	.	.	0.073,0.244,0.008,0.004,0.008	.	.	.	BS1	VUS - not enough evidence
	BRCA1	17:43100633:T:C	.	17	43100633	43100633	T	C	intronic	.	.	.	0.0166	.	.	0.073,0.244,0.008,0.004,0.008	.	.	.	BS1	VUS - not enough evidence
	BRCA1	17:43100633:T:TATAC	.	17	43100633	43100633	T	TATAC	intronic	.	.	.	0.0166	.	.	0.073,0.244,0.008,0.004,0.008	.	.	.	BS1	VUS - not enough evidence
	BRCA1	17:43100633:T:TCAC	.	17	43100633	43100633	T	TCAC	intronic	.	.	.	0.0166	.	.	0.073,0.244,0.008,0.004,0.008	.	.	.	BS1	VUS - not enough evidence
	BRCA1	17:43100633:T:*	.	17	43100633	43100633	T	0	intronic	.	.	.	0.0166	.	.	0.073,0.244,0.008,0.004,0.008	.	.	.	BS1	VUS - not enough evidence
	BRCA1	17:43100639:TATATAACATATATATAACA:TTATATATAACA	.	17	43100639	43100647	TATATAACATATATATAACA	TTATATATAACA	intronic	.	.	.	.	.	.	0.013,0.007,0.006,0.002	.	.	.	PM2	VUS - not enough evidence
	BRCA1	17:43100639:TATATAACATATATATAACA:T	.	17	43100639	43100658	TATATAACATATATATAACA	T	intronic	.	.	.	.	.	.	0.013,0.007,0.006,0.002	.	.	.	PM2	VUS - not enough evidence
	BRCA1	17:43100639:TATATAACATATATATAACA:CATATAACATATATATAACA	.	17	43100639	43100639	TATATAACATATATATAACA	CATATAACATATATATAACA	intronic	.	.	.	.	.	.	0.013,0.007,0.006,0.002	.	.	.	PM2	VUS - not enough evidence
	BRCA1	17:43100639:TATATAACATATATATAACA:*	.	17	43100639	43100658	TATATAACATATATATAACA	0	intronic	.	.	.	.	.	.	0.013,0.007,0.006,0.002	.	.	.	PM2	VUS - not enough evidence
	BRCA1	17:43100641:TATAAC:CATAAC	.	17	43100641	43100641	TATAAC	CATAAC	intronic	.	.	.	.	.	.	0.009,0.003,0.020	.	.	.	PM2	VUS - not enough evidence
	BRCA1	17:43100641:TATAAC:T	.	17	43100641	43100646	TATAAC	T	intronic	.	.	.	.	.	.	0.009,0.003,0.020	.	.	.	PM2	VUS - not enough evidence
	BRCA1	17:43100641:TATAAC:*	.	17	43100641	43100646	TATAAC	0	intronic	.	.	.	.	.	.	0.009,0.003,0.020	.	.	.	PM2	VUS - not enough evidence
	BRCA1	17:43100643:TAACATATATATAAC:TATATATATAAC	.	17	43100643	43100646	TAACATATATATAAC	TATATATATAAC	intronic	.	.	.	.	.	.	0.013,0.003,0.019	.	.	.	PM2	VUS - not enough evidence
	BRCA1	17:43100643:TAACATATATATAAC:TACATATATATAAC	.	17	43100643	43100644	TAACATATATATAAC	TACATATATATAAC	intronic	.	.	.	.	.	.	0.013,0.003,0.019	.	.	.	PM2	VUS - not enough evidence
	BRCA1	17:43100643:TAACATATATATAAC:*	.	17	43100643	43100657	TAACATATATATAAC	0	intronic	.	.	.	.	.	.	0.013,0.003,0.019	.	.	.	PM2	VUS - not enough evidence
	BRCA1	17:43100644:A:AC	.	17	43100644	43100644	A	AC	intronic	.	.	.	0.0014	.	.	0.011,0.001,0.025	.	.	.		VUS - not enough evidence
	BRCA1	17:43100644:A:AACATATATATATGTTATATATATAT	.	17	43100644	43100644	A	AACATATATATATGTTATATATATAT	intronic	.	.	.	0.0014	.	.	0.011,0.001,0.025	.	.	.		VUS - not enough evidence
	BRCA1	17:43100644:A:*	.	17	43100644	43100644	A	0	intronic	.	.	.	0.0014	.	.	0.011,0.001,0.025	.	.	.		VUS - not enough evidence
	BRCA1	17:43100646:CATATATATAACATATATATATATATATATATAATAT:TATATATATAACATATATATATATATATATATAATAT	.	17	43100646	43100646	CATATATATAACATATATATATATATATATATAATAT	TATATATATAACATATATATATATATATATATAATAT	intronic	.	.	.	.	.	.	0.012,0.001,0.034	.	.	.	PM2	VUS - not enough evidence
	BRCA1	17:43100646:CATATATATAACATATATATATATATATATATAATAT:CAT	.	17	43100646	43100682	CATATATATAACATATATATATATATATATATAATAT	CAT	intronic	.	.	.	.	.	.	0.012,0.001,0.034	.	.	.	PM2	VUS - not enough evidence
	BRCA1	17:43100646:CATATATATAACATATATATATATATATATATAATAT:*	.	17	43100646	43100682	CATATATATAACATATATATATATATATATATAATAT	0	intronic	.	.	.	.	.	.	0.012,0.001,0.034	.	.	.	PM2	VUS - not enough evidence
	BRCA1	17:43100652:TATAAC:TACATAAC	.	17	43100652	43100652	TATAAC	TACATAAC	intronic	.	.	.	.	.	.	0.003,0.002,0.014	.	.	.	PM2	VUS - not enough evidence
	BRCA1	17:43100652:TATAAC:T	.	17	43100652	43100657	TATAAC	T	intronic	.	.	.	.	.	.	0.003,0.002,0.014	.	.	.	PM2	VUS - not enough evidence
	BRCA1	17:43100652:TATAAC:*	.	17	43100652	43100657	TATAAC	0	intronic	.	.	.	.	.	.	0.003,0.002,0.014	.	.	.	PM2	VUS - not enough evidence
	BRCA1	17:43100654:TAACATATATATATATATATATATA:TATATATATATATATATATATA	.	17	43100654	43100657	TAACATATATATATATATATATATA	TATATATATATATATATATATA	intronic	.	.	.	.	.	.	0.222,0.050,0.007	.	.	.	PM2	VUS - not enough evidence
	BRCA1	17:43100654:TAACATATATATATATATATATATA:TACATATATATATATATATATATA	.	17	43100654	43100655	TAACATATATATATATATATATATA	TACATATATATATATATATATATA	intronic	.	.	.	.	.	.	0.222,0.050,0.007	.	.	.	PM2	VUS - not enough evidence
	BRCA1	17:43100654:TAACATATATATATATATATATATA:*	.	17	43100654	43100678	TAACATATATATATATATATATATA	0	intronic	.	.	.	.	.	.	0.222,0.050,0.007	.	.	.	PM2	VUS - not enough evidence
	BRCA1	17:43100655:A:ATATATGTT	.	17	43100655	43100655	A	ATATATGTT	intronic	.	.	.	0.0038	.	.	0.051,0.046,0.055,0.003,0.002,0.008	.	.	.		VUS - not enough evidence
	BRCA1	17:43100655:A:ATATGTT	.	17	43100655	43100655	A	ATATGTT	intronic	.	.	.	0.0038	.	.	0.051,0.046,0.055,0.003,0.002,0.008	.	.	.		VUS - not enough evidence
	BRCA1	17:43100655:A:AT	.	17	43100655	43100655	A	AT	intronic	.	.	.	0.0038	.	.	0.051,0.046,0.055,0.003,0.002,0.008	.	.	.		VUS - not enough evidence
	BRCA1	17:43100655:A:ATGTT	.	17	43100655	43100655	A	ATGTT	intronic	.	.	.	0.0038	.	.	0.051,0.046,0.055,0.003,0.002,0.008	.	.	.		VUS - not enough evidence
	BRCA1	17:43100655:A:ATATATG	.	17	43100655	43100655	A	ATATATG	intronic	.	.	.	0.0038	.	.	0.051,0.046,0.055,0.003,0.002,0.008	.	.	.		VUS - not enough evidence
	BRCA1	17:43100655:A:*	.	17	43100655	43100655	A	0	intronic	.	.	.	0.0038	.	.	0.051,0.046,0.055,0.003,0.002,0.008	.	.	.		VUS - not enough evidence
	BRCA1	17:43100657:CATAT:TATAT	.	17	43100657	43100657	CATAT	TATAT	intronic	.	.	.	.	.	.	0.176,0.016,0.004,0.004,0.001,0.183	.	.	.	PM2	VUS - not enough evidence
	BRCA1	17:43100657:CATAT:CAT	.	17	43100657	43100661	CATAT	CAT	intronic	.	.	.	.	.	.	0.176,0.016,0.004,0.004,0.001,0.183	.	.	.	PM2	VUS - not enough evidence
	BRCA1	17:43100657:CATAT:GATAT	.	17	43100657	43100657	CATAT	GATAT	intronic	.	.	.	.	.	.	0.176,0.016,0.004,0.004,0.001,0.183	.	.	.	PM2	VUS - not enough evidence
	BRCA1	17:43100657:CATAT:CATATAT	.	17	43100657	43100661	CATAT	CATATAT	intronic	.	.	.	.	.	.	0.176,0.016,0.004,0.004,0.001,0.183	.	.	.	PM2	VUS - not enough evidence
	BRCA1	17:43100657:CATAT:C	.	17	43100657	43100661	CATAT	C	intronic	.	.	.	.	.	.	0.176,0.016,0.004,0.004,0.001,0.183	.	.	.	PM2	VUS - not enough evidence
	BRCA1	17:43100657:CATAT:*	.	17	43100657	43100661	CATAT	0	intronic	.	.	.	.	.	.	0.176,0.016,0.004,0.004,0.001,0.183	.	.	.	PM2	VUS - not enough evidence
	BRCA1	17:43100658:A:T	.	17	43100658	43100658	A	T	intronic	.	.	.	0.0008	.	.	0.005,0.075,0.001,0.014	.	.	.		VUS - not enough evidence
	BRCA1	17:43100658:A:ATGT	.	17	43100658	43100658	A	ATGT	intronic	.	.	.	0.0008	.	.	0.005,0.075,0.001,0.014	.	.	.		VUS - not enough evidence
	BRCA1	17:43100658:A:ATTT	.	17	43100658	43100658	A	ATTT	intronic	.	.	.	0.0008	.	.	0.005,0.075,0.001,0.014	.	.	.		VUS - not enough evidence
	BRCA1	17:43100658:A:*	.	17	43100658	43100658	A	0	intronic	.	.	.	0.0008	.	.	0.005,0.075,0.001,0.014	.	.	.		VUS - not enough evidence
	BRCA1	17:43100660:A:ATGT	.	17	43100660	43100660	A	ATGT	intronic	.	.	.	0.0196	.	.	0.083,0.003,0.003	.	.	.	BS1	VUS - not enough evidence
	BRCA1	17:43100660:A:G	.	17	43100660	43100660	A	G	intronic	.	.	.	0.0196	.	.	0.083,0.003,0.003	.	.	.	BS1	VUS - not enough evidence
	BRCA1	17:43100660:A:*	.	17	43100660	43100660	A	0	intronic	.	.	.	0.0196	.	.	0.083,0.003,0.003	.	.	.	BS1	VUS - not enough evidence
	BRCA1	17:43100662:A:ATGT	.	17	43100662	43100662	A	ATGT	intronic	.	.	.	0.228	.	.	0.123,0.011,0.003	.	.	.	BA1	Benign (I)
	BRCA1	17:43100662:A:G	.	17	43100662	43100662	A	G	intronic	.	.	.	0.228	.	.	0.123,0.011,0.003	.	.	.	BA1	Benign (I)
	BRCA1	17:43100662:A:*	.	17	43100662	43100662	A	0	intronic	.	.	.	0.228	.	.	0.123,0.011,0.003	.	.	.	BA1	Benign (I)
	BRCA1	17:43100665:TA:T	.	17	43100665	43100666	TA	T	intronic	.	.	.	0.2701	.	.	0.085,0.001,0.003	.	.	.	BA1	Benign (I)
	BRCA1	17:43100665:TA:CA	.	17	43100665	43100665	TA	CA	intronic	.	.	.	0.2701	.	.	0.085,0.001,0.003	.	.	.	BA1	Benign (I)
	BRCA1	17:43100665:TA:*	.	17	43100665	43100666	TA	0	intronic	.	.	.	0.2701	.	.	0.085,0.001,0.003	.	.	.	BA1	Benign (I)
	BRCA1	17:43100666:A:ATGT	.	17	43100666	43100666	A	ATGT	intronic	.	.	.	0.0065	.	.	0.008,0.001,0.003	.	.	.		VUS - not enough evidence
	BRCA1	17:43100666:A:G	.	17	43100666	43100666	A	G	intronic	.	.	.	0.0065	.	.	0.008,0.001,0.003	.	.	.		VUS - not enough evidence
	BRCA1	17:43100666:A:*	.	17	43100666	43100666	A	0	intronic	.	.	.	0.0065	.	.	0.008,0.001,0.003	.	.	.		VUS - not enough evidence
	BRCA1	17:43100668:ATATATATATAAT:ATGTTATATATATAAT	.	17	43100668	43100668	ATATATATATAAT	ATGTTATATATATAAT	intronic	.	.	.	.	.	.	0.002,0.001,0.003,0.001	.	.	.	PM2	VUS - not enough evidence
	BRCA1	17:43100668:ATATATATATAAT:GTATATATATAAT	.	17	43100668	43100668	ATATATATATAAT	GTATATATATAAT	intronic	.	.	.	.	.	.	0.002,0.001,0.003,0.001	.	.	.	PM2	VUS - not enough evidence
	BRCA1	17:43100668:ATATATATATAAT:A	.	17	43100668	43100680	ATATATATATAAT	A	intronic	.	.	.	.	.	.	0.002,0.001,0.003,0.001	.	.	.	PM2	VUS - not enough evidence
	BRCA1	17:43100668:ATATATATATAAT:TTATATATATAAT	.	17	43100668	43100668	ATATATATATAAT	TTATATATATAAT	intronic	.	.	.	.	.	.	0.002,0.001,0.003,0.001	.	.	.	PM2	VUS - not enough evidence
	BRCA1	17:43100669:TA:T	.	17	43100669	43100670	TA	T	intronic	.	.	.	4.304e-05	.	.	0.001,0.001,0.002	.	.	.	PM2	VUS - not enough evidence
	BRCA1	17:43100669:TA:CA	.	17	43100669	43100669	TA	CA	intronic	.	.	.	4.304e-05	.	.	0.001,0.001,0.002	.	.	.	PM2	VUS - not enough evidence
	BRCA1	17:43100669:TA:*	.	17	43100669	43100670	TA	0	intronic	.	.	.	4.304e-05	.	.	0.001,0.001,0.002	.	.	.	PM2	VUS - not enough evidence
	BRCA1	17:43100670:ATATATATAAT:GTATATATAAT	.	17	43100670	43100670	ATATATATAAT	GTATATATAAT	intronic	.	.	.	.	.	.	0.014,0.002,0.005,0.002,0.005	.	.	.	PM2	VUS - not enough evidence
	BRCA1	17:43100670:ATATATATAAT:ATGTTATATATAAT	.	17	43100670	43100670	ATATATATAAT	ATGTTATATATAAT	intronic	.	.	.	.	.	.	0.014,0.002,0.005,0.002,0.005	.	.	.	PM2	VUS - not enough evidence
	BRCA1	17:43100670:ATATATATAAT:A	.	17	43100670	43100680	ATATATATAAT	A	intronic	.	.	.	.	.	.	0.014,0.002,0.005,0.002,0.005	.	.	.	PM2	VUS - not enough evidence
	BRCA1	17:43100670:ATATATATAAT:ATTTATATATAAT	.	17	43100670	43100670	ATATATATAAT	ATTTATATATAAT	intronic	.	.	.	.	.	.	0.014,0.002,0.005,0.002,0.005	.	.	.	PM2	VUS - not enough evidence
	BRCA1	17:43100670:ATATATATAAT:*	.	17	43100670	43100680	ATATATATAAT	0	intronic	.	.	.	.	.	.	0.014,0.002,0.005,0.002,0.005	.	.	.	PM2	VUS - not enough evidence
	BRCA1	17:43100671:TATATATAATATATATATA:TTATATATATA	.	17	43100671	43100679	TATATATAATATATATATA	TTATATATATA	intronic	.	.	.	.	.	.	0.005,0.006,0.001,0.003,0.005	.	.	.	PM2	VUS - not enough evidence
	BRCA1	17:43100671:TATATATAATATATATATA:TTATATAATATATATATA	.	17	43100671	43100672	TATATATAATATATATATA	TTATATAATATATATATA	intronic	.	.	.	.	.	.	0.005,0.006,0.001,0.003,0.005	.	.	.	PM2	VUS - not enough evidence
	BRCA1	17:43100671:TATATATAATATATATATA:TATATATATATA	.	17	43100671	43100678	TATATATAATATATATATA	TATATATATATA	intronic	.	.	.	.	.	.	0.005,0.006,0.001,0.003,0.005	.	.	.	PM2	VUS - not enough evidence
	BRCA1	17:43100671:TATATATAATATATATATA:T	.	17	43100671	43100689	TATATATAATATATATATA	T	intronic	.	.	.	.	.	.	0.005,0.006,0.001,0.003,0.005	.	.	.	PM2	VUS - not enough evidence
	BRCA1	17:43100671:TATATATAATATATATATA:*	.	17	43100671	43100689	TATATATAATATATATATA	0	intronic	.	.	.	.	.	.	0.005,0.006,0.001,0.003,0.005	.	.	.	PM2	VUS - not enough evidence
	BRCA1	17:43100672:ATATATAAT:A	.	17	43100672	43100680	ATATATAAT	A	intronic	.	.	.	0.0009	.	.	0.004,0.013,0.010	.	.	.		VUS - not enough evidence
	BRCA1	17:43100672:ATATATAAT:GTATATAAT	.	17	43100672	43100672	ATATATAAT	GTATATAAT	intronic	.	.	.	0.0009	.	.	0.004,0.013,0.010	.	.	.		VUS - not enough evidence
	BRCA1	17:43100672:ATATATAAT:*	.	17	43100672	43100680	ATATATAAT	0	intronic	.	.	.	0.0009	.	.	0.004,0.013,0.010	.	.	.		VUS - not enough evidence
	BRCA1	17:43100673:TATATAA:T	.	17	43100673	43100679	TATATAA	T	intronic	.	.	.	0.0005	.	.	0.009,0.019,0.003,0.018	.	.	.		VUS - not enough evidence
	BRCA1	17:43100673:TATATAA:TA	.	17	43100673	43100679	TATATAA	TA	intronic	.	.	.	0.0005	.	.	0.009,0.019,0.003,0.018	.	.	.		VUS - not enough evidence
	BRCA1	17:43100673:TATATAA:TTATAA	.	17	43100673	43100674	TATATAA	TTATAA	intronic	.	.	.	0.0005	.	.	0.009,0.019,0.003,0.018	.	.	.		VUS - not enough evidence
	BRCA1	17:43100673:TATATAA:*	.	17	43100673	43100679	TATATAA	0	intronic	.	.	.	0.0005	.	.	0.009,0.019,0.003,0.018	.	.	.		VUS - not enough evidence
	BRCA1	17:43100674:ATATAATATATAT:A	.	17	43100674	43100686	ATATAATATATAT	A	intronic	.	.	.	0.0293	.	.	0.064,0.046,0.019	.	.	.	BS1	VUS - not enough evidence
	BRCA1	17:43100674:ATATAATATATAT:AATATAT	.	17	43100674	43100680	ATATAATATATAT	AATATAT	intronic	.	.	.	0.0293	.	.	0.064,0.046,0.019	.	.	.	BS1	VUS - not enough evidence
	BRCA1	17:43100674:ATATAATATATAT:*	.	17	43100674	43100686	ATATAATATATAT	0	intronic	.	.	.	0.0293	.	.	0.064,0.046,0.019	.	.	.	BS1	VUS - not enough evidence
	BRCA1	17:43100675:TATAATATATATA:T	.	17	43100675	43100687	TATAATATATATA	T	intronic	.	.	.	.	.	.	0.001,0.010,0.047	.	.	.	PM2	VUS - not enough evidence
	BRCA1	17:43100675:TATAATATATATA:TATATATATA	.	17	43100675	43100678	TATAATATATATA	TATATATATA	intronic	.	.	.	.	.	.	0.001,0.010,0.047	.	.	.	PM2	VUS - not enough evidence
	BRCA1	17:43100675:TATAATATATATA:*	.	17	43100675	43100687	TATAATATATATA	0	intronic	.	.	.	.	.	.	0.001,0.010,0.047	.	.	.	PM2	VUS - not enough evidence
	BRCA1	17:43100676:ATAATAT:AAT	.	17	43100676	43100680	ATAATAT	AAT	intronic	.	.	.	.	.	.	0.175,0.001,0.121	.	.	.	PM2	VUS - not enough evidence
	BRCA1	17:43100676:ATAATAT:A	.	17	43100676	43100682	ATAATAT	A	intronic	.	.	.	.	.	.	0.175,0.001,0.121	.	.	.	PM2	VUS - not enough evidence
	BRCA1	17:43100676:ATAATAT:*	.	17	43100676	43100682	ATAATAT	0	intronic	.	.	.	.	.	.	0.175,0.001,0.121	.	.	.	PM2	VUS - not enough evidence
	BRCA1	17:43100677:TAATA:TATA	.	17	43100677	43100678	TAATA	TATA	intronic	.	.	.	.	.	.	0.195,0.001,0.001,0.110	.	.	.	PM2	VUS - not enough evidence
	BRCA1	17:43100677:TAATA:TGAATA	.	17	43100677	43100677	TAATA	TGAATA	intronic	.	.	.	.	.	.	0.195,0.001,0.001,0.110	.	.	.	PM2	VUS - not enough evidence
	BRCA1	17:43100677:TAATA:TTA	.	17	43100677	43100679	TAATA	TTA	intronic	.	.	.	.	.	.	0.195,0.001,0.001,0.110	.	.	.	PM2	VUS - not enough evidence
	BRCA1	17:43100677:TAATA:*	.	17	43100677	43100681	TAATA	0	intronic	.	.	.	.	.	.	0.195,0.001,0.001,0.110	.	.	.	PM2	VUS - not enough evidence
	BRCA1	17:43100678:AATAT:AAT	.	17	43100678	43100682	AATAT	AAT	intronic	.	.	.	.	.	.	0.384,0.005,0.181,0.005,0.004,0.003,0.001,0.135	.	.	.	PM2	VUS - not enough evidence
	BRCA1	17:43100678:AATAT:ATATATAT	.	17	43100678	43100678	AATAT	ATATATAT	intronic	.	.	.	.	.	.	0.384,0.005,0.181,0.005,0.004,0.003,0.001,0.135	.	.	.	PM2	VUS - not enough evidence
	BRCA1	17:43100678:AATAT:ATATAT	.	17	43100678	43100678	AATAT	ATATAT	intronic	.	.	.	.	.	.	0.384,0.005,0.181,0.005,0.004,0.003,0.001,0.135	.	.	.	PM2	VUS - not enough evidence
	BRCA1	17:43100678:AATAT:AACATAT	.	17	43100678	43100678	AATAT	AACATAT	intronic	.	.	.	.	.	.	0.384,0.005,0.181,0.005,0.004,0.003,0.001,0.135	.	.	.	PM2	VUS - not enough evidence
	BRCA1	17:43100678:AATAT:A	.	17	43100678	43100682	AATAT	A	intronic	.	.	.	.	.	.	0.384,0.005,0.181,0.005,0.004,0.003,0.001,0.135	.	.	.	PM2	VUS - not enough evidence
	BRCA1	17:43100678:AATAT:ATATATATAT	.	17	43100678	43100678	AATAT	ATATATATAT	intronic	.	.	.	.	.	.	0.384,0.005,0.181,0.005,0.004,0.003,0.001,0.135	.	.	.	PM2	VUS - not enough evidence
	BRCA1	17:43100678:AATAT:TATAT	.	17	43100678	43100678	AATAT	TATAT	intronic	.	.	.	.	.	.	0.384,0.005,0.181,0.005,0.004,0.003,0.001,0.135	.	.	.	PM2	VUS - not enough evidence
	BRCA1	17:43100678:AATAT:*	.	17	43100678	43100682	AATAT	0	intronic	.	.	.	.	.	.	0.384,0.005,0.181,0.005,0.004,0.003,0.001,0.135	.	.	.	PM2	VUS - not enough evidence
	BRCA1	17:43100679:AT:TT	.	17	43100679	43100679	AT	TT	intronic	.	.	.	.	.	.	0.202,0.004,0.457	.	.	.	PM2	VUS - not enough evidence
	BRCA1	17:43100679:AT:GT	.	17	43100679	43100679	AT	GT	intronic	.	.	.	.	.	.	0.202,0.004,0.457	.	.	.	PM2	VUS - not enough evidence
	BRCA1	17:43100679:AT:*	.	17	43100679	43100680	AT	0	intronic	.	.	.	.	.	.	0.202,0.004,0.457	.	.	.	PM2	VUS - not enough evidence
	BRCA1	17:43100680:T:A	rs10445302	17	43100680	43100680	T	A	intronic	.	.	.	0.3642	.	.	0.056,0.001,0.009,0.001,0.002,0.522	.	.	.	BA1	Benign (I)
	BRCA1	17:43100680:T:TATA	rs10445302	17	43100680	43100680	T	TATA	intronic	.	.	.	0.3642	.	.	0.056,0.001,0.009,0.001,0.002,0.522	.	.	.	BA1	Benign (I)
	BRCA1	17:43100680:T:TA	rs10445302	17	43100680	43100680	T	TA	intronic	.	.	.	0.3642	.	.	0.056,0.001,0.009,0.001,0.002,0.522	.	.	.	BA1	Benign (I)
	BRCA1	17:43100680:T:C	rs10445302	17	43100680	43100680	T	C	intronic	.	.	.	0.3642	.	.	0.056,0.001,0.009,0.001,0.002,0.522	.	.	.	BA1	Benign (I)
	BRCA1	17:43100680:T:TATATATAACATATATATATATATATA	rs10445302	17	43100680	43100680	T	TATATATAACATATATATATATATATA	intronic	.	.	.	0.3642	.	.	0.056,0.001,0.009,0.001,0.002,0.522	.	.	.	BA1	Benign (I)
	BRCA1	17:43100680:T:*	rs10445302	17	43100680	43100680	T	0	intronic	.	.	.	0.3642	.	.	0.056,0.001,0.009,0.001,0.002,0.522	.	.	.	BA1	Benign (I)
	BRCA1	17:43100681:AT:GT	.	17	43100681	43100681	AT	GT	intronic	.	.	.	.	.	.	0.037,0.002,0.002,0.093	.	.	.	PM2	VUS - not enough evidence
	BRCA1	17:43100681:AT:A	.	17	43100681	43100682	AT	A	intronic	.	.	.	.	.	.	0.037,0.002,0.002,0.093	.	.	.	PM2	VUS - not enough evidence
	BRCA1	17:43100681:AT:ATGT	.	17	43100681	43100682	AT	ATGT	intronic	.	.	.	.	.	.	0.037,0.002,0.002,0.093	.	.	.	PM2	VUS - not enough evidence
	BRCA1	17:43100681:AT:*	.	17	43100681	43100682	AT	0	intronic	.	.	.	.	.	.	0.037,0.002,0.002,0.093	.	.	.	PM2	VUS - not enough evidence
	BRCA1	17:43100682:T:TATATAACATATATATATATATATATATA	.	17	43100682	43100682	T	TATATAACATATATATATATATATATATA	intronic	.	.	.	1.476e-05	.	.	0.001,0.009,0.042	.	.	.	PM2	VUS - not enough evidence
	BRCA1	17:43100682:T:C	.	17	43100682	43100682	T	C	intronic	.	.	.	1.476e-05	.	.	0.001,0.009,0.042	.	.	.	PM2	VUS - not enough evidence
	BRCA1	17:43100682:T:*	.	17	43100682	43100682	T	0	intronic	.	.	.	1.476e-05	.	.	0.001,0.009,0.042	.	.	.	PM2	VUS - not enough evidence
	BRCA1	17:43100685:A:ATG	.	17	43100685	43100685	A	ATG	intronic	.	.	.	0.0004	.	.	0.001,0.001,0.036	.	.	.	PM2	VUS - not enough evidence
	BRCA1	17:43100685:A:G	.	17	43100685	43100685	A	G	intronic	.	.	.	0.0004	.	.	0.001,0.001,0.036	.	.	.	PM2	VUS - not enough evidence
	BRCA1	17:43100685:A:*	.	17	43100685	43100685	A	0	intronic	.	.	.	0.0004	.	.	0.001,0.001,0.036	.	.	.	PM2	VUS - not enough evidence
	BRCA1	17:43100709:C:A	.	17	43100709	43100709	C	A	intronic	.	.	.	0.0002	.	.	0.002	.	.	.	PM2	VUS - not enough evidence
	BRCA1	17:43100717:T:G	.	17	43100717	43100717	T	G	intronic	.	.	.	0	.	.	0.005	.	.	.	PM2	VUS - not enough evidence
	BRCA1	17:43100863:C:T	rs148500539	17	43100863	43100863	C	T	intronic	.	.	Breast-ovarian_cancer,_familial_1	0.0131	0.00439297	.	0.001	.	.	.	BP6,BS1	Likely benign (I)
	BRCA1	17:43100921:A:G	.	17	43100921	43100921	A	G	intronic	.	.	.	0	.	.	0	.	.	.	PM2	VUS - not enough evidence
	BRCA1	17:43100923:G:GA	.	17	43100923	43100923	G	GA	intronic	.	.	.	.	.	.	0	.	.	.	PM2	VUS - not enough evidence
	BRCA1	17:43100928:G:A	rs561853157	17	43100928	43100928	G	A	intronic	.	.	.	4.242e-05	.	.	0	.	.	.	PM2	VUS - not enough evidence
	BRCA1	17:43100984:G:C	.	17	43100984	43100984	G	C	intronic	.	.	.	2.103e-05	.	.	0	.	.	.	PM2	VUS - not enough evidence
	BRCA1	17:43100990:C:G	rs939459439	17	43100990	43100990	C	G	intronic	.	.	.	.	.	.	0	.	.	.	PM2	VUS - not enough evidence
	BRCA1	17:43101029:C:T	.	17	43101029	43101029	C	T	intronic	.	.	.	.	.	.	0	.	.	.	PM2	VUS - not enough evidence
	BRCA1	17:43101115:G:A	.	17	43101115	43101115	G	A	intronic	.	.	.	.	.	.	0	.	.	.	PM2	VUS - not enough evidence
	BRCA1	17:43101118:C:T	.	17	43101118	43101118	C	T	intronic	.	.	.	.	.	.	0	.	.	.	PM2	VUS - not enough evidence
	BRCA1	17:43101126:C:A	.	17	43101126	43101126	C	A	intronic	.	.	.	.	.	.	0	.	.	.	PM2	VUS - not enough evidence
	BRCA1	17:43101168:T:C	rs1028048281	17	43101168	43101168	T	C	intronic	.	.	.	.	.	.	0	.	.	.	PM2	VUS - not enough evidence
	BRCA1	17:43101227:T:C	.	17	43101227	43101227	T	C	intronic	.	.	.	6.984e-06	.	.	0	.	.	.	PM2	VUS - not enough evidence
	BRCA1	17:43101250:G:A	rs545815302	17	43101250	43101250	G	A	intronic	.	.	.	0.0005	0.000399361	.	0	.	.	.		VUS - not enough evidence
	BRCA1	17:43101440:C:A	.	17	43101440	43101440	C	A	intronic	.	.	.	6.987e-06	.	.	0	.	.	.	PM2	VUS - not enough evidence
	BRCA1	17:43101441:C:T	rs1024215101	17	43101441	43101441	C	T	intronic	.	.	.	.	.	.	0	.	.	.	PM2	VUS - not enough evidence
	BRCA1	17:43101542:GC:G	.	17	43101542	43101543	GC	G	intronic	.	.	.	.	.	.	0	.	.	.	PM2	VUS - not enough evidence
	BRCA1	17:43101627:C:T	rs550369539	17	43101627	43101627	C	T	intronic	.	.	.	0.0001	0.000599042	.	0	.	.	.		VUS - not enough evidence
	BRCA1	17:43101666:C:G	.	17	43101666	43101666	C	G	intronic	.	.	.	6.993e-06	.	.	0.001	.	.	.	PM2	VUS - not enough evidence
	BRCA1	17:43101793:C:T	rs146079169	17	43101793	43101793	C	T	intronic	.	.	.	0.0007	0.00179712	.	0.005	.	.	.		VUS - not enough evidence
	BRCA1	17:43101922:A:T	.	17	43101922	43101922	A	T	intronic	.	.	.	2.098e-05	.	.	0.002	.	.	.	PM2	VUS - not enough evidence
	BRCA1	17:43101935:T:G	rs752440950	17	43101935	43101935	T	G	intronic	.	.	.	.	.	.	0	.	.	.	PM2	VUS - not enough evidence
	BRCA1	17:43101968:C:T	.	17	43101968	43101968	C	T	intronic	.	.	.	.	.	.	0	.	.	.	PM2	VUS - not enough evidence
	BRCA1	17:43101989:ACT:A	.	17	43101989	43101991	ACT	A	intronic	.	.	.	7.024e-06	.	.	0	.	.	.	PM2	VUS - not enough evidence
	BRCA1	17:43101995:T:C	rs544413754	17	43101995	43101995	T	C	intronic	.	.	.	2.096e-05	0.000199681	.	0.001	.	.	.	PM2	VUS - not enough evidence
	BRCA1	17:43102034:C:T	rs865927062	17	43102034	43102034	C	T	intronic	.	.	.	6.986e-06	.	.	0.001	.	.	.	PM2	VUS - not enough evidence
	BRCA1	17:43102078:G:GT	.	17	43102078	43102078	G	GT	intronic	.	.	.	0.0017	.	.	0.001,0.000	.	.	.		VUS - not enough evidence
	BRCA1	17:43102078:G:T	.	17	43102078	43102078	G	T	intronic	.	.	.	0.0017	.	.	0.001,0.000	.	.	.		VUS - not enough evidence
	BRCA1	17:43102113:C:T	rs545752115	17	43102113	43102113	C	T	intronic	.	.	Breast-ovarian_cancer,_familial_1	0.0004	0.00199681	.	0.013	.	.	.	BP6,BS2	Likely benign (I)
	BRCA1	17:43102157:A:G	rs10445320	17	43102157	43102157	A	G	intronic	.	.	Breast-ovarian_cancer,_familial_1	0.3182	0.353435	.	0.519	.	.	.	BP6,BA1, BS2	Benign (I)
	BRCA1	17:43102277:G:A	.	17	43102277	43102277	G	A	intronic	.	.	.	.	.	.	0	.	.	.	PM2	VUS - not enough evidence
	BRCA1	17:43102306:C:A	.	17	43102306	43102306	C	A	intronic	.	.	.	.	.	.	0	.	.	.	PM2	VUS - not enough evidence
	BRCA1	17:43102318:G:T	.	17	43102318	43102318	G	T	intronic	.	.	.	.	.	.	0.001	.	.	.	PM2	VUS - not enough evidence
	BRCA1	17:43102356:G:A	.	17	43102356	43102356	G	A	intronic	.	.	.	0	.	.	0	.	.	.	PM2	VUS - not enough evidence
	BRCA1	17:43102357:C:CTTTTTTTT	rs71160008	17	43102357	43102357	C	CTTTTTTTT	intronic	.	.	.	0.2063	.	.	0.378,0.023,0.022,0.031,0.001,0.000	.	.	.	BA1	Benign (I)
	BRCA1	17:43102357:C:CTTTTTTTTTT	rs71160008	17	43102357	43102357	C	CTTTTTTTTTT	intronic	.	.	.	0.2063	.	.	0.378,0.023,0.022,0.031,0.001,0.000	.	.	.	BA1	Benign (I)
	BRCA1	17:43102357:C:CTTTTTTTTT	rs71160008	17	43102357	43102357	C	CTTTTTTTTT	intronic	.	.	.	0.2063	.	.	0.378,0.023,0.022,0.031,0.001,0.000	.	.	.	BA1	Benign (I)
	BRCA1	17:43102357:C:CT	rs71160008	17	43102357	43102357	C	CT	intronic	.	.	.	0.2063	.	.	0.378,0.023,0.022,0.031,0.001,0.000	.	.	.	BA1	Benign (I)
	BRCA1	17:43102357:C:CTTTTTT	rs71160008	17	43102357	43102357	C	CTTTTTT	intronic	.	.	.	0.2063	.	.	0.378,0.023,0.022,0.031,0.001,0.000	.	.	.	BA1	Benign (I)
	BRCA1	17:43102357:C:CA	rs71160008	17	43102357	43102357	C	CA	intronic	.	.	.	0.2063	.	.	0.378,0.023,0.022,0.031,0.001,0.000	.	.	.	BA1	Benign (I)
	BRCA1	17:43102367:T:C	.	17	43102367	43102367	T	C	intronic	.	.	.	0	.	.	0	.	.	.	PM2	VUS - not enough evidence
	BRCA1	17:43102376:G:T	.	17	43102376	43102376	G	T	intronic	.	.	.	0.0869	.	.	0.026	.	.	.	BA1, BS2	Benign (I)
	BRCA1	17:43102388:C:T	rs10445303	17	43102388	43102388	C	T	intronic	.	.	Breast-ovarian_cancer,_familial_1	0.2868	0.353435	.	0.506	.	.	.	BP6,BA1, BS2	Benign (I)
	BRCA1	17:43102437:AC:A	.	17	43102437	43102438	AC	A	intronic	.	.	.	.	.	.	0	.	.	.	PM2	VUS - not enough evidence
	BRCA1	17:43102440:T:A	rs189910357	17	43102440	43102440	T	A	intronic	.	.	.	0.002	0.000199681	.	0.001	.	.	.		VUS - not enough evidence
	BRCA1	17:43102469:T:G	rs10445321	17	43102469	43102469	T	G	intronic	.	.	Breast-ovarian_cancer,_familial_1	0.4961	0.548123	.	0.543	.	.	.	BP6,BA1, BS2	Benign (I)
	BRCA1	17:43102519:G:C	rs557399986	17	43102519	43102519	G	C	intronic	.	.	.	6.305e-05	0.00139776	.	0.003	.	.	.		VUS - not enough evidence
	BRCA1	17:43102545:C:T	.	17	43102545	43102545	C	T	intronic	.	.	.	.	.	.	0	.	.	.	PM2	VUS - not enough evidence
	BRCA1	17:43102574:C:A	.	17	43102574	43102574	C	A	intronic	.	.	.	.	.	.	0.001	.	.	.	PM2	VUS - not enough evidence
	BRCA1	17:43102641:C:T	.	17	43102641	43102641	C	T	intronic	.	.	.	.	.	.	0	.	.	.	PM2	VUS - not enough evidence
	BRCA1	17:43102706:G:A	rs34765977	17	43102706	43102706	G	A	intronic	.	.	Breast-ovarian_cancer,_familial_1	0.01	0.00419329	.	0.004	.	.	.	BP6,BS1	Likely benign (I)
	BRCA1	17:43102713:A:G	rs151190044	17	43102713	43102713	A	G	intronic	.	.	.	0.001	0.00159744	.	0.003	.	.	.		VUS - not enough evidence
	BRCA1	17:43102801:C:T	rs149949159	17	43102801	43102801	C	T	intronic	.	.	Breast-ovarian_cancer,_familial_1	0.0007	0.00499201	.	0.001	.	.	.	BP6	VUS - not enough evidence
	BRCA1	17:43102813:C:T	rs1025492457	17	43102813	43102813	C	T	intronic	.	.	.	0.0003	.	.	0.001	.	.	.	PM2	VUS - not enough evidence
	BRCA1	17:43102948:C:CT	rs36085989	17	43102948	43102948	C	CT	intronic	.	.	Breast-ovarian_cancer,_familial_1	0.4425	0.352236	.	0.637	.	.	.	BP6,BA1, BS2	Benign (I)
	BRCA1	17:43102978:G:A	.	17	43102978	43102978	G	A	intronic	.	.	.	7.082e-06	.	.	0	.	.	.	PM2	VUS - not enough evidence
	BRCA1	17:43103085:A:G	rs67060599	17	43103085	43103085	A	G	intronic	.	.	Breast-ovarian_cancer,_familial_1	0.2943	0.335264	.	0.517	.	.	.	BP6,BA1, BS2	Benign (I)
	BRCA1	17:43103094:A:T	rs35908185	17	43103094	43103094	A	T	intronic	.	.	Breast-ovarian_cancer,_familial_1	0.3113	0.353235	.	0.517	.	.	.	BP6,BA1, BS2	Benign (I)
	BRCA1	17:43103188:C:T	rs571088594	17	43103188	43103188	C	T	intronic	.	.	.	0.0002	0.00139776	.	0.005	.	.	.		VUS - not enough evidence
	BRCA1	17:43103223:C:T	.	17	43103223	43103223	C	T	intronic	.	.	.	.	.	.	0	.	.	.	PM2	VUS - not enough evidence
	BRCA1	17:43103230:G:T	.	17	43103230	43103230	G	T	intronic	.	.	.	.	.	.	0	.	.	.	PM2	VUS - not enough evidence
	BRCA1	17:43103278:C:A	rs557800624	17	43103278	43103278	C	A	intronic	.	.	.	4.897e-05	0.000199681	.	0.003	.	.	.	PM2	VUS - not enough evidence
	BRCA1	17:43103334:T:C	rs544453284	17	43103334	43103334	T	C	intronic	.	.	.	0.0003	.	.	0	.	.	.	PM2	VUS - not enough evidence
	BRCA1	17:43103335:C:T	rs376335621	17	43103335	43103335	C	T	intronic	.	.	.	.	.	.	0	.	.	.	PM2	VUS - not enough evidence
	BRCA1	17:43103431:C:T	rs191514351	17	43103431	43103431	C	T	intronic	.	.	.	0.0042	0.00179712	.	0.002	.	.	.		VUS - not enough evidence
	BRCA1	17:43103466:CA:CAA	.	17	43103466	43103467	CA	CAA	intronic	.	.	.	.	.	.	0.012,0.000,0.001	.	.	.	PM2	VUS - not enough evidence
	BRCA1	17:43103466:CA:CAAA	.	17	43103466	43103467	CA	CAAA	intronic	.	.	.	.	.	.	0.012,0.000,0.001	.	.	.	PM2	VUS - not enough evidence
	BRCA1	17:43103466:CA:C	.	17	43103466	43103467	CA	C	intronic	.	.	.	.	.	.	0.012,0.000,0.001	.	.	.	PM2	VUS - not enough evidence
	BRCA1	17:43103582:A:C	.	17	43103582	43103582	A	C	intronic	.	.	.	6.989e-06	.	.	0.001	.	.	.	PM2	VUS - not enough evidence
	BRCA1	17:43103746:GA:G	.	17	43103746	43103747	GA	G	intronic	.	.	.	4.193e-05	.	.	0.001	.	.	.	PM2	VUS - not enough evidence
	BRCA1	17:43103842:C:T	rs8176137	17	43103842	43103842	C	T	intronic	.	.	Breast-ovarian_cancer,_familial_1	0.0099	0.00419329	.	0.004	.	.	.	BP6	VUS - not enough evidence
	BRCA1	17:43103879:G:A	rs534297223	17	43103879	43103879	G	A	intronic	.	.	.	1.398e-05	0.000399361	.	0.001	.	.	.	PM2	VUS - not enough evidence
	BRCA1	17:43103904:C:A	rs8176136	17	43103904	43103904	C	A	intronic	.	.	.	2.1e-05	.	.	0.002	.	.	.	PM2	VUS - not enough evidence
	BRCA1	17:43104057:CA:C	rs368252296	17	43104057	43104058	CA	C	intronic	.	.	Breast-ovarian_cancer,_familial_1	0.5345	.	.	0.552,0.000	.	.	.	BA1	Benign (I)
	BRCA1	17:43104057:CA:CAA	rs368252296	17	43104057	43104058	CA	CAA	intronic	.	.	.	0.5345	.	.	0.552,0.000	.	.	.	BA1	Benign (I)
	BRCA1	17:43104058:AAAAAAAAAAAAG:A	rs536390258	17	43104058	43104070	AAAAAAAAAAAAG	A	intronic	.	.	Breast-ovarian_cancer,_familial_1	0.0018	0.394768	.	0.004	.	.	.	BP6,BA1	Benign (I)
	BRCA1	17:43104070:GAAAAAAAAAAGAAA:GAAAAAAAAAGAAA	.	17	43104070	43104071	GAAAAAAAAAAGAAA	GAAAAAAAAAGAAA	intronic	.	.	.	.	.	.	0.001,0.001,0.004	.	.	.	PM2	VUS - not enough evidence
	BRCA1	17:43104070:GAAAAAAAAAAGAAA:GAAAAAAAAAAAGAAA	.	17	43104070	43104070	GAAAAAAAAAAGAAA	GAAAAAAAAAAAGAAA	intronic	.	.	.	.	.	.	0.001,0.001,0.004	.	.	.	PM2	VUS - not enough evidence
	BRCA1	17:43104070:GAAAAAAAAAAGAAA:*	.	17	43104070	43104084	GAAAAAAAAAAGAAA	0	intronic	.	.	.	.	.	.	0.001,0.001,0.004	.	.	.	PM2	VUS - not enough evidence
	BRCA1	17:43104072:AAAAAAAAAGAAAAG:A	rs373413425	17	43104072	43104086	AAAAAAAAAGAAAAG	A	intronic	.	.	Breast-ovarian_cancer,_familial_1|not_specified	0.302	.	.	0.503	.	.	.	BP6,BA1, BS2	Benign (I)
	BRCA1	17:43104097:AG:A	.	17	43104097	43104098	AG	A	intronic	.	.	.	.	.	.	0	.	.	.	PM2	VUS - not enough evidence
	BRCA1	17:43104099:AAG:A	.	17	43104099	43104101	AAG	A	intronic	.	.	.	.	.	.	0	.	.	.	PM2	VUS - not enough evidence
	BRCA1	17:43104136:C:T	rs80356991	17	43104136	43104136	C	T	exonic	nonsynonymous SNV	BRCA1:NM_007297:exon5:c.G286A:p.E96K,BRCA1:NM_007298:exon5:c.G427A:p.E143K,BRCA1:NM_007294:exon6:c.G427A:p.E143K,BRCA1:NM_007299:exon6:c.G427A:p.E143K,BRCA1:NM_007300:exon6:c.G427A:p.E143K	Hereditary_breast_and_ovarian_cancer_syndrome|Breast-ovarian_cancer,_familial_1|Hereditary_cancer-predisposing_syndrome|not_specified	4.199e-05	.	.	0	T	P	20.8	BP6,PM2,PP3,BS3	Likely benign (I)
	BRCA1	17:43104302:A:G	rs8176135	17	43104302	43104302	A	G	intronic	.	.	Breast-ovarian_cancer,_familial_1	0.0004	0.00379393	.	0.018	.	.	.	BP6,BS2	Likely benign (I)
	BRCA1	17:43104331:C:T	rs147809611	17	43104331	43104331	C	T	intronic	.	.	Breast-ovarian_cancer,_familial_1|Hereditary_cancer-predisposing_syndrome|not_specified	4.894e-05	0.00159744	.	0.001	.	.	.	BP6	VUS - not enough evidence
	BRCA1	17:43104349:T:C	.	17	43104349	43104349	T	C	intronic	.	.	.	.	.	.	0	.	.	.	PM2	VUS - not enough evidence
	BRCA1	17:43104400:A:T	rs971546152	17	43104400	43104400	A	T	intronic	.	.	.	9.076e-05	.	.	0	.	.	.	PM2	VUS - not enough evidence
	BRCA1	17:43104503:C:T	rs182337266	17	43104503	43104503	C	T	intronic	.	.	.	0.0006	0.000798722	.	0.004	.	.	.		VUS - not enough evidence
	BRCA1	17:43104586:A:C	.	17	43104586	43104586	A	C	intronic	.	.	.	.	.	.	0	.	.	.	PM2	VUS - not enough evidence
	BRCA1	17:43104608:T:G	.	17	43104608	43104608	T	G	intronic	.	.	.	.	.	.	0	.	.	.	PM2	VUS - not enough evidence
	BRCA1	17:43104656:A:T	.	17	43104656	43104656	A	T	intronic	.	.	.	1.396e-05	.	.	0.001	.	.	.	PM2	VUS - not enough evidence
	BRCA1	17:43104679:A:G	rs569197348	17	43104679	43104679	A	G	intronic	.	.	.	2.093e-05	.	.	0.002	.	.	.	PM2	VUS - not enough evidence
	BRCA1	17:43104774:G:C	.	17	43104774	43104774	G	C	intronic	.	.	.	.	.	.	0	.	.	.	PM2	VUS - not enough evidence
	BRCA1	17:43105086:T:C	.	17	43105086	43105086	T	C	intronic	.	.	.	.	.	.	0	.	.	.	PM1,PM2	VUS - not enough evidence
	BRCA1	17:43105117:T:C	rs799912	17	43105117	43105117	T	C	intronic	.	.	Breast-ovarian_cancer,_familial_1|not_specified	0.498	0.548522	.	0.549	.	.	.	PM1, BP6,BA1, BS2	Benign (I)
	BRCA1	17:43105352:A:G	.	17	43105352	43105352	A	G	intronic	.	.	.	2.795e-05	.	.	0	.	.	.	PM1,PM2	VUS - not enough evidence
	BRCA1	17:43105441:A:C	rs8176133	17	43105441	43105441	A	C	intronic	.	.	Breast-ovarian_cancer,_familial_1	0.2958	0.335863	.	0.521	.	.	.	PM1, BP6,BA1, BS2	Benign (I)
	BRCA1	17:43105483:A:G	rs550348364	17	43105483	43105483	A	G	intronic	.	.	.	6.982e-06	0.000199681	.	0	.	.	.	PM1,PM2	VUS - not enough evidence
	BRCA1	17:43105506:G:A	.	17	43105506	43105506	G	A	intronic	.	.	.	.	.	.	0	.	.	.	PM1,PM2	VUS - not enough evidence
	BRCA1	17:43105757:G:A	.	17	43105757	43105757	G	A	intronic	.	.	.	.	.	.	0	.	.	.	PM1,PM2	VUS - not enough evidence
	BRCA1	17:43105984:G:A	rs536727581	17	43105984	43105984	G	A	intronic	.	.	.	0.0007	0.00119808	.	0	.	.	.	PM1	VUS - not enough evidence
	BRCA1	17:43106026:C:T	rs8176130	17	43106026	43106026	C	T	intronic	.	.	Breast-ovarian_cancer,_familial_1	0.3134	0.353035	.	0.519	.	.	.	PM1, BP6,BA1, BS2	Benign (I)
	BRCA1	17:43106118:TA:TAA	.	17	43106118	43106119	TA	TAA	intronic	.	.	.	.	.	.	0.001,0.006	.	.	.	PM1,PM2	VUS - not enough evidence
	BRCA1	17:43106118:TA:T	.	17	43106118	43106119	TA	T	intronic	.	.	.	.	.	.	0.001,0.006	.	.	.	PM1,PM2	VUS - not enough evidence
	BRCA1	17:43106126:A:G	.	17	43106126	43106126	A	G	intronic	.	.	.	1.399e-05	.	.	0	.	.	.	PM1,PM2	VUS - not enough evidence
	BRCA1	17:43106194:G:A	rs8176129	17	43106194	43106194	G	A	intronic	.	.	.	6.3e-05	0.000599042	.	0.001	.	.	.	PM1	VUS - not enough evidence
	BRCA1	17:43106203:C:T	rs189352191	17	43106203	43106203	C	T	intronic	.	.	.	0.0017	0.000798722	.	0.004	.	.	.	PM1	VUS - not enough evidence
	BRCA1	17:43106224:G:A	.	17	43106224	43106224	G	A	intronic	.	.	.	.	.	.	0	.	.	.	PM1,PM2	VUS - not enough evidence
	BRCA1	17:43106372:T:C	.	17	43106372	43106372	T	C	intronic	.	.	.	.	.	.	0	.	.	.	PM1,PM2	VUS - not enough evidence
	BRCA1	17:43106397:A:T	rs547482120	17	43106397	43106397	A	T	intronic	.	.	.	1.396e-05	0.000199681	.	0.001	.	.	.	PM1,PM2	VUS - not enough evidence
	BRCA1	17:43106497:C:T	.	17	43106497	43106497	C	T	exonic	synonymous SNV	BRCA1:NM_007297:exon3:c.G30A:p.G10G,BRCA1:NM_007298:exon3:c.G171A:p.G57G,BRCA1:NM_007294:exon4:c.G171A:p.G57G,BRCA1:NM_007299:exon4:c.G171A:p.G57G,BRCA1:NM_007300:exon4:c.G171A:p.G57G	.	.	.	.	0	.	.	.	PM1, BP7,PM2	VUS - not enough evidence
	BRCA1	17:43106556:G:A	rs763633355	17	43106556	43106556	G	A	intronic	.	.	Breast-ovarian_cancer,_familial_1	4.891e-05	.	.	0	.	.	.	PM1, BP6,PM2	VUS - not enough evidence
	BRCA1	17:43106559:C:T	.	17	43106559	43106559	C	T	intronic	.	.	.	.	.	.	0	.	.	.	PM1,PM2	VUS - not enough evidence
	BRCA1	17:43106599:G:T	.	17	43106599	43106599	G	T	intronic	.	.	.	.	.	.	0.001	.	.	.	PM1,PM2	VUS - not enough evidence
	BRCA1	17:43106637:T:G	rs998772768	17	43106637	43106637	T	G	intronic	.	.	.	2.094e-05	.	.	0	.	.	.	PM1,PM2	VUS - not enough evidence
	BRCA1	17:43106759:A:T	rs189133089	17	43106759	43106759	A	T	intronic	.	.	Hereditary_cancer-predisposing_syndrome|not_provided	0.0031	0.000599042	.	0	.	.	.	PM1, BP6	VUS - not enough evidence
	BRCA1	17:43106802:G:C	.	17	43106802	43106802	G	C	intronic	.	.	.	.	.	.	0.001	.	.	.	PM1,PM2	VUS - not enough evidence
	BRCA1	17:43106809:T:C	rs8176127	17	43106809	43106809	T	C	intronic	.	.	.	0.0088	0.00439297	.	0.005	.	.	.	PM1	VUS - not enough evidence
	BRCA1	17:43106929:T:C	rs799913	17	43106929	43106929	T	C	intronic	.	.	Breast-ovarian_cancer,_familial_1	0.1212	0.126797	.	0.065	.	.	.	PM1, BP6,BA1, BS2	Benign (I)
	BRCA1	17:43107032:C:T	rs8176126	17	43107032	43107032	C	T	intronic	.	.	Breast-ovarian_cancer,_familial_1	0.3124	0.353035	.	0.518	.	.	.	PM1, BP6,BA1, BS2	Benign (I)
	BRCA1	17:43107062:AT:ATTT	.	17	43107062	43107063	AT	ATTT	intronic	.	.	.	.	.	.	0.498,0.007,0.068,0.003	.	.	.	PM1,PM2	VUS - not enough evidence
	BRCA1	17:43107062:AT:ATTTT	.	17	43107062	43107063	AT	ATTTT	intronic	.	.	.	.	.	.	0.498,0.007,0.068,0.003	.	.	.	PM1,PM2	VUS - not enough evidence
	BRCA1	17:43107062:AT:ATT	.	17	43107062	43107063	AT	ATT	intronic	.	.	.	.	.	.	0.498,0.007,0.068,0.003	.	.	.	PM1,PM2	VUS - not enough evidence
	BRCA1	17:43107062:AT:A	.	17	43107062	43107063	AT	A	intronic	.	.	.	.	.	.	0.498,0.007,0.068,0.003	.	.	.	PM1,PM2	VUS - not enough evidence
	BRCA1	17:43107064:T:TTA	.	17	43107064	43107064	T	TTA	intronic	.	.	.	.	.	.	0	.	.	.	PM1,PM2	VUS - not enough evidence
	BRCA1	17:43107083:G:T	.	17	43107083	43107083	G	T	intronic	.	.	.	0.1322	.	.	0.009	.	.	.	PM1,BA1	Benign (I)
	BRCA1	17:43107096:G:A	rs575589035	17	43107096	43107096	G	A	intronic	.	.	Breast-ovarian_cancer,_familial_1	0.0096	0.00359425	.	0.003	.	.	.	PM1, BP6	VUS - not enough evidence
	BRCA1	17:43107107:C:T	.	17	43107107	43107107	C	T	intronic	.	.	.	.	.	.	0	.	.	.	PM1,PM2	VUS - not enough evidence
	BRCA1	17:43107157:T:C	.	17	43107157	43107157	T	C	intronic	.	.	.	0	.	.	0	.	.	.	PM1,PM2	VUS - not enough evidence
	BRCA1	17:43107194:A:T	.	17	43107194	43107194	A	T	intronic	.	.	.	.	.	.	0	.	.	.	PM1,PM2	VUS - not enough evidence
	BRCA1	17:43107209:C:T	rs1175335600	17	43107209	43107209	C	T	intronic	.	.	.	7.71e-05	.	.	0	.	.	.	PM1,PM2	VUS - not enough evidence
	BRCA1	17:43107226:G:A	rs530142470	17	43107226	43107226	G	A	intronic	.	.	.	2.128e-05	0.000399361	.	0	.	.	.	PM1,PM2	VUS - not enough evidence
	BRCA1	17:43107253:C:T	.	17	43107253	43107253	C	T	intronic	.	.	.	4.915e-05	.	.	0	.	.	.	PM1,PM2	VUS - not enough evidence
	BRCA1	17:43107254:G:A	rs548565272	17	43107254	43107254	G	A	intronic	.	.	.	6.33e-05	0.000199681	.	0	.	.	.	PM1,PM2	VUS - not enough evidence
	BRCA1	17:43107288:C:G	rs191311966	17	43107288	43107288	C	G	intronic	.	.	.	7.702e-05	0.000599042	.	0.003	.	.	.	PM1	VUS - not enough evidence
	BRCA1	17:43107382:ATT:AT	.	17	43107382	43107384	ATT	AT	intronic	.	.	.	.	.	.	0.068,0.001,0.000	.	.	.	PM1,PM2	VUS - not enough evidence
	BRCA1	17:43107382:ATT:ATTT	.	17	43107382	43107384	ATT	ATTT	intronic	.	.	.	.	.	.	0.068,0.001,0.000	.	.	.	PM1,PM2	VUS - not enough evidence
	BRCA1	17:43107382:ATT:A	.	17	43107382	43107384	ATT	A	intronic	.	.	.	.	.	.	0.068,0.001,0.000	.	.	.	PM1,PM2	VUS - not enough evidence
	BRCA1	17:43107388:T:TA	.	17	43107388	43107388	T	TA	intronic	.	.	.	.	.	.	0.001	.	.	.	PM1,PM2	VUS - not enough evidence
	BRCA1	17:43107394:T:A	.	17	43107394	43107394	T	A	intronic	.	.	.	.	.	.	0.001	.	.	.	PM1,PM2	VUS - not enough evidence
	BRCA1	17:43107441:C:A	.	17	43107441	43107441	C	A	intronic	.	.	.	.	.	.	0	.	.	.	PM1,PM2	VUS - not enough evidence
	BRCA1	17:43107509:T:C	.	17	43107509	43107509	T	C	intronic	.	.	.	.	.	.	0	.	.	.	PM1,PM2	VUS - not enough evidence
	BRCA1	17:43107605:G:A	.	17	43107605	43107605	G	A	intronic	.	.	.	.	.	.	0	.	.	.	PM1,PM2	VUS - not enough evidence
	BRCA1	17:43107642:C:T	.	17	43107642	43107642	C	T	intronic	.	.	.	.	.	.	0	.	.	.	PM1,PM2	VUS - not enough evidence
	BRCA1	17:43107653:C:T	.	17	43107653	43107653	C	T	intronic	.	.	.	.	.	.	0	.	.	.	PM1,PM2	VUS - not enough evidence
	BRCA1	17:43107903:G:A	.	17	43107903	43107903	G	A	intronic	.	.	.	6.983e-06	.	.	0	.	.	.	PM1,PM2	VUS - not enough evidence
	BRCA1	17:43108095:A:T	rs542209256	17	43108095	43108095	A	T	intronic	.	.	.	0.0012	0.000599042	.	0.002	.	.	.	PM1	VUS - not enough evidence
	BRCA1	17:43108102:G:C	.	17	43108102	43108102	G	C	intronic	.	.	.	.	.	.	0	.	.	.	PM1,PM2	VUS - not enough evidence
	BRCA1	17:43108175:T:G	.	17	43108175	43108175	T	G	intronic	.	.	.	.	.	.	0	.	.	.	PM1,PM2	VUS - not enough evidence
	BRCA1	17:43108232:G:A	.	17	43108232	43108232	G	A	intronic	.	.	.	.	.	.	0	.	.	.	PM1,PM2	VUS - not enough evidence
	BRCA1	17:43108335:CAAA:CAAAA	.	17	43108335	43108338	CAAA	CAAAA	intronic	.	.	.	.	.	.	0.505,0.022,0.003,0.000	.	.	.	PM1,PM2	VUS - not enough evidence
	BRCA1	17:43108335:CAAA:CAAAAA	.	17	43108335	43108338	CAAA	CAAAAA	intronic	.	.	.	.	.	.	0.505,0.022,0.003,0.000	.	.	.	PM1,PM2	VUS - not enough evidence
	BRCA1	17:43108335:CAAA:CAA	.	17	43108335	43108338	CAAA	CAA	intronic	.	.	.	.	.	.	0.505,0.022,0.003,0.000	.	.	.	PM1,PM2	VUS - not enough evidence
	BRCA1	17:43108335:CAAA:C	.	17	43108335	43108338	CAAA	C	intronic	.	.	.	.	.	.	0.505,0.022,0.003,0.000	.	.	.	PM1,PM2	VUS - not enough evidence
	BRCA1	17:43108428:T:A	.	17	43108428	43108428	T	A	intronic	.	.	.	.	.	.	0	.	.	.	PM1,PM2	VUS - not enough evidence
	BRCA1	17:43108442:G:A	rs573241959	17	43108442	43108442	G	A	intronic	.	.	.	2.803e-05	0.000199681	.	0.002	.	.	.	PM1,PM2	VUS - not enough evidence
	BRCA1	17:43108705:T:TC	.	17	43108705	43108705	T	TC	intronic	.	.	.	0.0002	.	.	0.009	.	.	.	PM1,PM2	VUS - not enough evidence
	BRCA1	17:43108706:CA:CAAA	.	17	43108706	43108707	CA	CAAA	intronic	.	.	.	.	.	.	0.038,0.019,0.413,0.009	.	.	.	PM1,PM2	VUS - not enough evidence
	BRCA1	17:43108706:CA:AA	.	17	43108706	43108706	CA	AA	intronic	.	.	.	.	.	.	0.038,0.019,0.413,0.009	.	.	.	PM1,PM2	VUS - not enough evidence
	BRCA1	17:43108706:CA:CAA	.	17	43108706	43108707	CA	CAA	intronic	.	.	.	.	.	.	0.038,0.019,0.413,0.009	.	.	.	PM1,PM2	VUS - not enough evidence
	BRCA1	17:43108706:CA:C	.	17	43108706	43108707	CA	C	intronic	.	.	.	.	.	.	0.038,0.019,0.413,0.009	.	.	.	PM1,PM2	VUS - not enough evidence
	BRCA1	17:43108737:A:C	.	17	43108737	43108737	A	C	intronic	.	.	.	7.61e-06	.	.	0.005	.	.	.	PM1,PM2	VUS - not enough evidence
	BRCA1	17:43108761:T:A	.	17	43108761	43108761	T	A	intronic	.	.	.	1.664e-05	.	.	0.004	.	.	.	PM1,PM2	VUS - not enough evidence
	BRCA1	17:43108791:A:G	rs4792977	17	43108791	43108791	A	G	intronic	.	.	Breast-ovarian_cancer,_familial_1	0.3093	0.353035	.	0.517	.	.	.	PM1, BP6,BA1, BS2	Benign (I)
	BRCA1	17:43108850:G:A	rs936335086	17	43108850	43108850	G	A	intronic	.	.	.	7.008e-06	.	.	0	.	.	.	PM1,PM2	VUS - not enough evidence
	BRCA1	17:43108924:C:T	.	17	43108924	43108924	C	T	intronic	.	.	.	6.997e-06	.	.	0	.	.	.	PM1,PM2	VUS - not enough evidence
	BRCA1	17:43108968:G:C	rs142808159	17	43108968	43108968	G	C	intronic	.	.	Breast-ovarian_cancer,_familial_1	0.0161	0.00958466	.	0.008	.	.	.	PM1, BP6,BS1	Likely benign (I)
	BRCA1	17:43109015:A:C	.	17	43109015	43109015	A	C	intronic	.	.	.	.	.	.	0	.	.	.	PM1,PM2	VUS - not enough evidence
	BRCA1	17:43109022:C:A	rs765845161	17	43109022	43109022	C	A	intronic	.	.	.	0.0005	.	.	0	.	.	.	PM1	VUS - not enough evidence
	BRCA1	17:43109041:T:TCTATCTATCTACCTAC	rs146934045	17	43109041	43109041	T	TCTATCTATCTACCTAC	intronic	.	.	Breast-ovarian_cancer,_familial_1	0.3089	0.346446	.	0.508	.	.	.	PM1, BP6,BA1, BS2	Benign (I)
	BRCA1	17:43109088:G:C	rs8176121	17	43109088	43109088	G	C	intronic	.	.	Breast-ovarian_cancer,_familial_1	0.0226	0.0135783	.	0.036	.	.	.	PM1, BP6,BS1, BS2	Benign (II)
	BRCA1	17:43109114:C:T	rs528651512	17	43109114	43109114	C	T	intronic	.	.	.	0.0001	0.00139776	.	0	.	.	.	PM1	VUS - not enough evidence
	BRCA1	17:43109216:C:T	rs8176120	17	43109216	43109216	C	T	intronic	.	.	Breast-ovarian_cancer,_familial_1	0.3128	0.353435	.	0.52	.	.	.	PM1, BP6,BA1, BS2	Benign (I)
	BRCA1	17:43109258:A:G	rs758215949	17	43109258	43109258	A	G	intronic	.	.	.	3.492e-05	.	.	0	.	.	.	PM1,PM2	VUS - not enough evidence
	BRCA1	17:43109323:C:T	.	17	43109323	43109323	C	T	intronic	.	.	.	6.982e-06	.	.	0	.	.	.	PM1,PM2	VUS - not enough evidence
	BRCA1	17:43109400:C:G	.	17	43109400	43109400	C	G	intronic	.	.	.	.	.	.	0	.	.	.	PM1,PM2	VUS - not enough evidence
	BRCA1	17:43109514:C:T	rs1052466807	17	43109514	43109514	C	T	intronic	.	.	.	6.985e-05	.	.	0	.	.	.	PM1,PM2	VUS - not enough evidence
	BRCA1	17:43109804:C:T	.	17	43109804	43109804	C	T	intronic	.	.	.	.	.	.	0	.	.	.	PM1,PM2	VUS - not enough evidence
	BRCA1	17:43109816:T:C	.	17	43109816	43109816	T	C	intronic	.	.	.	.	.	.	0.001	.	.	.	PM1,PM2	VUS - not enough evidence
	BRCA1	17:43109820:G:A	.	17	43109820	43109820	G	A	intronic	.	.	.	4.892e-05	.	.	0	.	.	.	PM1,PM2	VUS - not enough evidence
	BRCA1	17:43109893:C:T	.	17	43109893	43109893	C	T	intronic	.	.	.	7.025e-06	.	.	0	.	.	.	PM1,PM2	VUS - not enough evidence
	BRCA1	17:43109898:CT:CTT	.	17	43109898	43109899	CT	CTT	intronic	.	.	.	.	.	.	0.001,0.004	.	.	.	PM1,PM2	VUS - not enough evidence
	BRCA1	17:43109898:CT:C	.	17	43109898	43109899	CT	C	intronic	.	.	.	.	.	.	0.001,0.004	.	.	.	PM1,PM2	VUS - not enough evidence
	BRCA1	17:43109923:C:T	rs187354131	17	43109923	43109923	C	T	intronic	.	.	Breast-ovarian_cancer,_familial_1	0.0046	0.00838658	.	0.028	.	.	.	PM1, BP6,BS2	Likely benign (I)
	BRCA1	17:43109925:C:T	rs562284966	17	43109925	43109925	C	T	intronic	.	.	.	0.0002	0.000199681	.	0	.	.	.	PM1,PM2	VUS - not enough evidence
	BRCA1	17:43110042:C:A	.	17	43110042	43110042	C	A	intronic	.	.	.	6.992e-06	.	.	0	.	.	.	PM1,PM2	VUS - not enough evidence
	BRCA1	17:43110062:C:G	rs140092494	17	43110062	43110062	C	G	intronic	.	.	.	0.0006	0.00139776	.	0.001	.	.	.	PM1	VUS - not enough evidence
	BRCA1	17:43110189:C:T	rs759047220	17	43110189	43110189	C	T	intronic	.	.	.	.	.	.	0	.	.	.	PM1,PM2	VUS - not enough evidence
	BRCA1	17:43110190:G:A	.	17	43110190	43110190	G	A	intronic	.	.	.	2.097e-05	.	.	0	.	.	.	PM1,PM2	VUS - not enough evidence
	BRCA1	17:43110305:G:A	.	17	43110305	43110305	G	A	intronic	.	.	.	.	.	.	0	.	.	.	PM1,PM2	VUS - not enough evidence
	BRCA1	17:43110503:T:C	.	17	43110503	43110503	T	C	intronic	.	.	.	.	.	.	0	.	.	.	PM1,PM2	VUS - not enough evidence
	BRCA1	17:43110532:G:A	rs75129942	17	43110532	43110532	G	A	intronic	.	.	Breast-ovarian_cancer,_familial_1	0.0198	0.0113818	.	0.009	.	.	.	PM1, BP6,BS1	Likely benign (I)
	BRCA1	17:43110587:CA:CAA	.	17	43110587	43110588	CA	CAA	intronic	.	.	.	.	.	.	0.004,0.005	.	.	.	PM1,PM2	VUS - not enough evidence
	BRCA1	17:43110587:CA:C	.	17	43110587	43110588	CA	C	intronic	.	.	.	.	.	.	0.004,0.005	.	.	.	PM1,PM2	VUS - not enough evidence
	BRCA1	17:43110703:G:A	rs573603647	17	43110703	43110703	G	A	intronic	.	.	.	2.794e-05	.	.	0.001	.	.	.	PM1,PM2	VUS - not enough evidence
	BRCA1	17:43110723:C:T	rs574256604	17	43110723	43110723	C	T	intronic	.	.	.	8.385e-05	0.000599042	.	0.006	.	.	.	PM1	VUS - not enough evidence
	BRCA1	17:43110750:G:A	.	17	43110750	43110750	G	A	intronic	.	.	.	.	.	.	0.001	.	.	.	PM1,PM2	VUS - not enough evidence
	BRCA1	17:43110875:C:T	rs562525841	17	43110875	43110875	C	T	intronic	.	.	.	1.4e-05	0.000399361	.	0.001	.	.	.	PM1,PM2	VUS - not enough evidence
	BRCA1	17:43110876:G:A	rs140606703	17	43110876	43110876	G	A	intronic	.	.	.	0.0019	0.00299521	.	0.007	.	.	.	PM1	VUS - not enough evidence
	BRCA1	17:43110899:G:A	rs551548887	17	43110899	43110899	G	A	intronic	.	.	.	7.724e-05	0.000199681	.	0	.	.	.	PM1,PM2	VUS - not enough evidence
	BRCA1	17:43110911:G:A	.	17	43110911	43110911	G	A	intronic	.	.	.	.	.	.	0	.	.	.	PM1,PM2	VUS - not enough evidence
	BRCA1	17:43110960:G:A	.	17	43110960	43110960	G	A	intronic	.	.	.	.	.	.	0	.	.	.	PM1,PM2	VUS - not enough evidence
	BRCA1	17:43111009:G:A	.	17	43111009	43111009	G	A	intronic	.	.	.	7.022e-06	.	.	0	.	.	.	PM1,PM2	VUS - not enough evidence
	BRCA1	17:43111027:A:G	rs12936316	17	43111027	43111027	A	G	intronic	.	.	Breast-ovarian_cancer,_familial_1	0.3119	0.352236	.	0.52	.	.	.	PM1, BP6,BA1, BS2	Benign (I)
	BRCA1	17:43111100:C:CA	rs368128956	17	43111100	43111100	C	CA	intronic	.	.	.	0.2871	.	.	0.477,0.030	.	.	.	PM1,BA1	Benign (I)
	BRCA1	17:43111100:C:CAA	rs368128956	17	43111100	43111100	C	CAA	intronic	.	.	.	0.2871	.	.	0.477,0.030	.	.	.	PM1,BA1	Benign (I)
	BRCA1	17:43111145:A:G	.	17	43111145	43111145	A	G	intronic	.	.	.	2.817e-05	.	.	0	.	.	.	PM1,PM2	VUS - not enough evidence
	BRCA1	17:43111148:G:T	.	17	43111148	43111148	G	T	intronic	.	.	.	.	.	.	0	.	.	.	PM1,PM2	VUS - not enough evidence
	BRCA1	17:43111351:C:T	.	17	43111351	43111351	C	T	intronic	.	.	.	.	.	.	0	.	.	.	PM1,PM2	VUS - not enough evidence
	BRCA1	17:43111413:G:A	rs8176118	17	43111413	43111413	G	A	intronic	.	.	Breast-ovarian_cancer,_familial_1	0.0116	0.00399361	.	0.006	.	.	.	PM1, BP6,BS1	Likely benign (I)
	BRCA1	17:43111529:C:CA	rs542280731	17	43111529	43111529	C	CA	intronic	.	.	.	0.0022	.	.	0.001	.	.	.	PM1	VUS - not enough evidence
	BRCA1	17:43111537:A:AGAATAAAGAAAAAATATTTATTGAATGAATAAATGAATATC	.	17	43111537	43111537	A	AGAATAAAGAAAAAATATTTATTGAATGAATAAATGAATATC	intronic	.	.	.	.	.	.	0	.	.	.	PM1,PM2	VUS - not enough evidence
	BRCA1	17:43111549:T:C	rs8176117	17	43111549	43111549	T	C	intronic	.	.	Breast-ovarian_cancer,_familial_1	0.3277	0.357029	.	0.52	.	.	.	PM1, BP6,BA1, BS2	Benign (I)
	BRCA1	17:43111588:A:G	rs578232174	17	43111588	43111588	A	G	intronic	.	.	.	8.391e-05	0.000599042	.	0.006	.	.	.	PM1	VUS - not enough evidence
	BRCA1	17:43111648:T:C	.	17	43111648	43111648	T	C	intronic	.	.	.	.	.	.	0	.	.	.	PM1,PM2	VUS - not enough evidence
	BRCA1	17:43111649:T:A	.	17	43111649	43111649	T	A	intronic	.	.	.	.	.	.	0	.	.	.	PM1,PM2	VUS - not enough evidence
	BRCA1	17:43111683:G:A	rs531495665	17	43111683	43111683	G	A	intronic	.	.	.	3.494e-05	0.000399361	.	0.001	.	.	.	PM1,PM2	VUS - not enough evidence
	BRCA1	17:43111738:T:C	.	17	43111738	43111738	T	C	intronic	.	.	.	.	.	.	0	.	.	.	PM1,PM2	VUS - not enough evidence
	BRCA1	17:43111762:C:A	.	17	43111762	43111762	C	A	intronic	.	.	.	.	.	.	0	.	.	.	PM1,PM2	VUS - not enough evidence
	BRCA1	17:43111769:C:A	.	17	43111769	43111769	C	A	intronic	.	.	.	.	.	.	0	.	.	.	PM1,PM2	VUS - not enough evidence
	BRCA1	17:43111817:G:A	rs930893017	17	43111817	43111817	G	A	intronic	.	.	.	1.397e-05	.	.	0	.	.	.	PM1,PM2	VUS - not enough evidence
	BRCA1	17:43111853:C:T	.	17	43111853	43111853	C	T	intronic	.	.	.	1.4e-05	.	.	0	.	.	.	PM1,PM2	VUS - not enough evidence
	BRCA1	17:43111858:A:G	.	17	43111858	43111858	A	G	intronic	.	.	.	6.984e-06	.	.	0	.	.	.	PM1,PM2	VUS - not enough evidence
	BRCA1	17:43111863:TA:T	rs1041866128	17	43111863	43111864	TA	T	intronic	.	.	.	0.0009	.	.	0	.	.	.	PM1	VUS - not enough evidence
	BRCA1	17:43111889:C:G	rs555468034	17	43111889	43111889	C	G	intronic	.	.	.	9.079e-05	0.000798722	.	0.006	.	.	.	PM1	VUS - not enough evidence
	BRCA1	17:43112067:G:A	rs1026822569	17	43112067	43112067	G	A	intronic	.	.	.	2.101e-05	.	.	0	.	.	.	PM1,PM2	VUS - not enough evidence
	BRCA1	17:43112094:CT:CTT	.	17	43112094	43112095	CT	CTT	intronic	.	.	.	.	.	.	0.006,0.001	.	.	.	PM1,PM2	VUS - not enough evidence
	BRCA1	17:43112094:CT:C	.	17	43112094	43112095	CT	C	intronic	.	.	.	.	.	.	0.006,0.001	.	.	.	PM1,PM2	VUS - not enough evidence
	BRCA1	17:43112124:C:T	.	17	43112124	43112124	C	T	intronic	.	.	.	.	.	.	0	.	.	.	PM1,PM2	VUS - not enough evidence
	BRCA1	17:43112129:G:A	rs11657823	17	43112129	43112129	G	A	intronic	.	.	Breast-ovarian_cancer,_familial_1	0.2961	0.334465	.	0.52	.	.	.	PM1, BP6,BA1, BS2	Benign (I)
	BRCA1	17:43112269:T:C	.	17	43112269	43112269	T	C	intronic	.	.	.	.	.	.	0.001	.	.	.	PM1,PM2	VUS - not enough evidence
	BRCA1	17:43112307:C:T	rs138794811	17	43112307	43112307	C	T	intronic	.	.	.	0.0004	0.000399361	.	0.001	.	.	.	PM1,PM2	VUS - not enough evidence
	BRCA1	17:43112322:G:A	rs187294938	17	43112322	43112322	G	A	intronic	.	.	Breast-ovarian_cancer,_familial_1	0.0039	0.00379393	.	0	.	.	.	PM1, BP6	VUS - not enough evidence
	BRCA1	17:43112347:A:G	rs8176114	17	43112347	43112347	A	G	intronic	.	.	Breast-ovarian_cancer,_familial_1	0.2949	0.334465	.	0.52	.	.	.	PM1, BP6,BA1, BS2	Benign (I)
	BRCA1	17:43112432:T:C	rs893152351	17	43112432	43112432	T	C	intronic	.	.	.	1.396e-05	.	.	0.001	.	.	.	PM1,PM2	VUS - not enough evidence
	BRCA1	17:43112513:G:C	rs976538357	17	43112513	43112513	G	C	intronic	.	.	.	6.98e-06	.	.	0	.	.	.	PM1,PM2	VUS - not enough evidence
	BRCA1	17:43112539:T:C	rs547282583	17	43112539	43112539	T	C	intronic	.	.	.	0.0003	0.000199681	.	0	.	.	.	PM1,PM2	VUS - not enough evidence
	BRCA1	17:43112634:G:A	.	17	43112634	43112634	G	A	intronic	.	.	.	7.188e-06	.	.	0	.	.	.	PM1,PM2	VUS - not enough evidence
	BRCA1	17:43112637:T:TCA	.	17	43112637	43112637	T	TCA	intronic	.	.	.	7.206e-06	.	.	0	.	.	.	PM1,PM2	VUS - not enough evidence
	BRCA1	17:43112699:G:A	rs8176112	17	43112699	43112699	G	A	intronic	.	.	.	2.112e-05	0.000199681	.	0.002	.	.	.	PM1,PM2	VUS - not enough evidence
	BRCA1	17:43112722:C:T	rs55737636	17	43112722	43112722	C	T	intronic	.	.	Breast-ovarian_cancer,_familial_1	0.4497	0.494609	.	0.544	.	.	.	PM1, BP6,BA1, BS2	Benign (I)
	BRCA1	17:43112723:TGA:T	rs55820479	17	43112723	43112725	TGA	T	intronic	.	.	Breast-ovarian_cancer,_familial_1	0.4496	0.494808	.	0.544	.	.	.	PM1, BP6,BA1, BS2	Benign (I)
	BRCA1	17:43112726:CT:C	rs374842106	17	43112726	43112727	CT	C	intronic	.	.	Breast-ovarian_cancer,_familial_1	0.4497	0.494808	.	0.544	.	.	.	PM1, BP6,BA1, BS2	Benign (I)
	BRCA1	17:43112732:C:G	rs377611452	17	43112732	43112732	C	G	intronic	.	.	Breast-ovarian_cancer,_familial_1	0.4494	0.470248	.	0.543	.	.	.	PM1, BP6,BA1, BS2	Benign (I)
	BRCA1	17:43112733:A:T	rs371133200	17	43112733	43112733	A	T	intronic	.	.	Breast-ovarian_cancer,_familial_1	0.4496	0.470248	.	0.544	.	.	.	PM1, BP6,BA1, BS2	Benign (I)
	BRCA1	17:43112734:A:AGGG	rs367749335	17	43112734	43112734	A	AGGG	intronic	.	.	.	0.4499	.	.	0.544	.	.	.	PM1,BA1, BS2	Benign (I)
	BRCA1	17:43112736:C:T	rs375673256	17	43112736	43112736	C	T	intronic	.	.	Breast-ovarian_cancer,_familial_1	0.4496	0.497204	.	0.543	.	.	.	PM1, BP6,BA1, BS2	Benign (I)
	BRCA1	17:43112738:TGAAAC:T	rs67177158	17	43112738	43112743	TGAAAC	T	intronic	.	.	Breast-ovarian_cancer,_familial_1	0.4494	0.497204	.	0.543	.	.	.	PM1, BP6,BA1, BS2	Benign (I)
	BRCA1	17:43112753:C:T	.	17	43112753	43112753	C	T	intronic	.	.	.	.	.	.	0	.	.	.	PM1,PM2	VUS - not enough evidence
	BRCA1	17:43112809:G:GT	.	17	43112809	43112809	G	GT	intronic	.	.	.	0.0156	.	.	0.019	.	.	.	PM1,BS1, BS2	Benign (II)
	BRCA1	17:43112965:G:A	rs754381855	17	43112965	43112965	G	A	intronic	.	.	.	0.0008	.	.	0.001	.	.	.	PM1	VUS - not enough evidence
	BRCA1	17:43113092:C:T	.	17	43113092	43113092	C	T	intronic	.	.	.	6.979e-06	.	.	0	.	.	.	PM1,PM2	VUS - not enough evidence
	BRCA1	17:43113105:A:C	.	17	43113105	43113105	A	C	intronic	.	.	.	7.042e-06	.	.	0	.	.	.	PM1,PM2	VUS - not enough evidence
	BRCA1	17:43113362:ATTTTC:A	rs139811854	17	43113362	43113367	ATTTTC	A	intronic	.	.	Breast-ovarian_cancer,_familial_1	0.1093	0.115615	.	0.028	.	.	.	PM1, BP6,BA1, BS2	Benign (I)
	BRCA1	17:43113423:T:C	rs1002561192	17	43113423	43113423	T	C	intronic	.	.	.	2.8e-05	.	.	0	.	.	.	PM1,PM2	VUS - not enough evidence
	BRCA1	17:43113469:T:C	.	17	43113469	43113469	T	C	intronic	.	.	.	.	.	.	0	.	.	.	PM1,PM2	VUS - not enough evidence
	BRCA1	17:43113610:G:A	rs372652783	17	43113610	43113610	G	A	intronic	.	.	.	0.0003	0.000399361	.	0	.	.	.	PM1,PM2	VUS - not enough evidence
	BRCA1	17:43113657:G:A	rs768440647	17	43113657	43113657	G	A	intronic	.	.	.	4.195e-05	.	.	0.004	.	.	.	PM1,PM2	VUS - not enough evidence
	BRCA1	17:43113759:A:G	rs8176109	17	43113759	43113759	A	G	intronic	.	.	Breast-ovarian_cancer,_familial_1	0.3129	0.353035	.	0.521	.	.	.	PM1, BP6,BA1, BS2	Benign (I)
	BRCA1	17:43113790:G:A	.	17	43113790	43113790	G	A	intronic	.	.	.	.	.	.	0	.	.	.	PM1,PM2	VUS - not enough evidence
	BRCA1	17:43113809:G:A	rs776782462	17	43113809	43113809	G	A	intronic	.	.	.	4.89e-05	.	.	0.001	.	.	.	PM1,PM2	VUS - not enough evidence
	BRCA1	17:43113821:A:G	rs976766928	17	43113821	43113821	A	G	intronic	.	.	.	.	.	.	0.001	.	.	.	PM1,PM2	VUS - not enough evidence
	BRCA1	17:43113938:G:A	rs2671874	17	43113938	43113938	G	A	intronic	.	.	Breast-ovarian_cancer,_familial_1	0.1402	0.147165	.	0.027	.	.	.	PM1, BP6,BA1, BS2	Benign (I)
	BRCA1	17:43114048:C:T	rs8176107	17	43114048	43114048	C	T	intronic	.	.	.	2.113e-05	0.000199681	.	0.002	.	.	.	PM1,PM2	VUS - not enough evidence
	BRCA1	17:43114074:C:CA	rs541592598	17	43114074	43114074	C	CA	intronic	.	.	Breast-ovarian_cancer,_familial_1	0.154	0.148363	.	0.03	.	.	.	PM1, BP6,BA1, BS2	Benign (I)
	BRCA1	17:43114146:C:T	rs1028390652	17	43114146	43114146	C	T	intronic	.	.	.	9.089e-05	.	.	0	.	.	.	PM1,PM2	VUS - not enough evidence
	BRCA1	17:43114220:A:G	rs561326470	17	43114220	43114220	A	G	intronic	.	.	.	2.095e-05	0.000199681	.	0.001	.	.	.	PM1,PM2	VUS - not enough evidence
	BRCA1	17:43114347:G:A	.	17	43114347	43114347	G	A	intronic	.	.	.	.	.	.	0	.	.	.	PM1,PM2	VUS - not enough evidence
	BRCA1	17:43114390:C:CT	rs35851659	17	43114390	43114390	C	CT	intronic	.	.	Breast-ovarian_cancer,_familial_1	0.4354	0.458067	.	0.538	.	.	.	PM1, BP6,BA1, BS2	Benign (I)
	BRCA1	17:43114634:C:T	.	17	43114634	43114634	C	T	intronic	.	.	.	.	.	.	0	.	.	.	PM1,PM2	VUS - not enough evidence
	BRCA1	17:43114808:T:C	rs532575889	17	43114808	43114808	T	C	intronic	.	.	.	5.582e-05	0.000599042	.	0.002,0.000	.	.	.	PM1	VUS - not enough evidence
	BRCA1	17:43114808:T:A	rs532575889	17	43114808	43114808	T	A	intronic	.	.	.	5.582e-05	0.000599042	.	0.002,0.000	.	.	.	PM1	VUS - not enough evidence
	BRCA1	17:43114815:C:T	.	17	43114815	43114815	C	T	intronic	.	.	.	.	.	.	0	.	.	.	PM1,PM2	VUS - not enough evidence
	BRCA1	17:43114846:C:T	rs144477667	17	43114846	43114846	C	T	intronic	.	.	.	3.492e-05	0.000798722	.	0.003	.	.	.	PM1	VUS - not enough evidence
	BRCA1	17:43114868:A:G	.	17	43114868	43114868	A	G	intronic	.	.	.	1.397e-05	.	.	0.001	.	.	.	PM1,PM2	VUS - not enough evidence
	BRCA1	17:43114980:C:T	rs8176104	17	43114980	43114980	C	T	intronic	.	.	Breast-ovarian_cancer,_familial_1	0.0298	0.0133786	.	0.01	.	.	.	PM1, BP6,BS1	Likely benign (I)
	BRCA1	17:43115033:G:A	rs8176103	17	43115033	43115033	G	A	intronic	.	.	Breast-ovarian_cancer,_familial_1	0.3143	0.354233	.	0.535	.	.	.	PM1, BP6,BA1, BS2	Benign (I)
	BRCA1	17:43115059:G:A	.	17	43115059	43115059	G	A	intronic	.	.	.	.	.	.	0	.	.	.	PM1,PM2	VUS - not enough evidence
	BRCA1	17:43115225:C:T	rs1018331270	17	43115225	43115225	C	T	intronic	.	.	.	1.397e-05	.	.	0	.	.	.	PM1,PM2	VUS - not enough evidence
	BRCA1	17:43115331:A:C	rs552946046	17	43115331	43115331	A	C	intronic	.	.	.	6.988e-06	0.000199681	.	0	.	.	.	PM1,PM2	VUS - not enough evidence
	BRCA1	17:43115477:G:A	rs575540881	17	43115477	43115477	G	A	intronic	.	.	.	7.755e-05	0.000599042	.	0.003	.	.	.	PM1	VUS - not enough evidence
	BRCA1	17:43115501:CAA:CA	.	17	43115501	43115503	CAA	CA	intronic	.	.	.	.	.	.	0.515,0.002	.	.	.	PM1,PM2	VUS - not enough evidence
	BRCA1	17:43115501:CAA:C	.	17	43115501	43115503	CAA	C	intronic	.	.	.	.	.	.	0.515,0.002	.	.	.	PM1,PM2	VUS - not enough evidence
	BRCA1	17:43115562:C:G	.	17	43115562	43115562	C	G	intronic	.	.	.	.	.	.	0.001	.	.	.	PM1,PM2	VUS - not enough evidence
	BRCA1	17:43115615:G:A	rs8176100	17	43115615	43115615	G	A	intronic	.	.	Breast-ovarian_cancer,_familial_1|not_provided	0.001	0.00379393	.	0.003	.	.	.	PM1, BP6	VUS - not enough evidence
	BRCA1	17:43115703:C:T	rs781568696	17	43115703	43115703	C	T	intronic	.	.	Breast-ovarian_cancer,_familial_1	.	.	.	0	.	.	.	PM1,PM2	VUS - not enough evidence
	BRCA1	17:43115791:G:A	.	17	43115791	43115791	G	A	intronic	.	.	Breast-ovarian_cancer,_familial_1|Hereditary_cancer-predisposing_syndrome|not_provided	.	.	.	0	.	.	.	PM1, BP6,PM2	VUS - not enough evidence
	BRCA1	17:43116022:A:G	rs539643756	17	43116022	43116022	A	G	intronic	.	.	.	4.885e-05	0.000199681	.	0.004	.	.	.	PM1,PM2	VUS - not enough evidence
	BRCA1	17:43116189:A:C	rs8176098	17	43116189	43116189	A	C	intronic	.	.	Breast-ovarian_cancer,_familial_1	0.3114	0.353035	.	0.519	.	.	.	PM1, BP6,BA1, BS2	Benign (I)
	BRCA1	17:43116191:C:CT	rs386364978	17	43116191	43116191	C	CT	intronic	.	.	Breast-ovarian_cancer,_familial_1	0.2965	0.345447	.	0.515,0.001	.	.	.	PM1,BA1	Benign (I)
	BRCA1	17:43116191:C:CTT	rs386364978	17	43116191	43116191	C	CTT	intronic	.	.	Breast-ovarian_cancer,_familial_1	0.2965	0.345447	.	0.515,0.001	.	.	.	PM1,BA1	Benign (I)
	BRCA1	17:43116287:T:G	rs562162183	17	43116287	43116287	T	G	intronic	.	.	Breast-ovarian_cancer,_familial_1	0.0003	0.00599042	.	0.016	.	.	.	PM1, BP6,BS2	Likely benign (I)
	BRCA1	17:43116360:A:G	rs778543267	17	43116360	43116360	A	G	intronic	.	.	.	0.0008	.	.	0.001	.	.	.	PM1	VUS - not enough evidence
	BRCA1	17:43116471:T:C	rs543228232	17	43116471	43116471	T	C	intronic	.	.	.	0.0006	.	.	0	.	.	.	PM1	VUS - not enough evidence
	BRCA1	17:43116494:G:A	.	17	43116494	43116494	G	A	intronic	.	.	.	.	.	.	0	.	.	.	PM1,PM2	VUS - not enough evidence
	BRCA1	17:43116501:C:T	rs8176096	17	43116501	43116501	C	T	intronic	.	.	.	0.0031	0.00279553	.	0.004	.	.	.	PM1	VUS - not enough evidence
	BRCA1	17:43116638:C:T	rs980949002	17	43116638	43116638	C	T	intronic	.	.	.	2.791e-05	.	.	0	.	.	.	PM1,PM2	VUS - not enough evidence
	BRCA1	17:43116676:G:A	rs184113374	17	43116676	43116676	G	A	intronic	.	.	.	0.0011	0.00119808	.	0.006	.	.	.	PM1	VUS - not enough evidence
	BRCA1	17:43116680:G:A	rs370677799	17	43116680	43116680	G	A	intronic	.	.	.	0.0008	0.00199681	.	0	.	.	.	PM1	VUS - not enough evidence
	BRCA1	17:43116693:T:C	.	17	43116693	43116693	T	C	intronic	.	.	.	.	.	.	0	.	.	.	PM1,PM2	VUS - not enough evidence
	BRCA1	17:43116728:C:T	rs557927921	17	43116728	43116728	C	T	intronic	.	.	.	1.397e-05	0.000199681	.	0	.	.	.	PM1,PM2	VUS - not enough evidence
	BRCA1	17:43116863:T:C	rs143652276	17	43116863	43116863	T	C	intronic	.	.	.	0.0002	0.00119808	.	0.001	.	.	.	PM1	VUS - not enough evidence
	BRCA1	17:43117075:A:G	.	17	43117075	43117075	A	G	intronic	.	.	.	6.979e-06	.	.	0	.	.	.	PM1,PM2	VUS - not enough evidence
	BRCA1	17:43117130:T:C	.	17	43117130	43117130	T	C	intronic	.	.	.	6.98e-06	.	.	0	.	.	.	PM1,PM2	VUS - not enough evidence
	BRCA1	17:43117163:C:T	rs117381683	17	43117163	43117163	C	T	intronic	.	.	Breast-ovarian_cancer,_familial_1	0.0145	0.00958466	.	0.002	.	.	.	PM1, BP6,BS1	Likely benign (I)
	BRCA1	17:43117310:C:T	rs4793203	17	43117310	43117310	C	T	intronic	.	.	.	0.0002	0.000599042	.	0.002	.	.	.	PM1	VUS - not enough evidence
	BRCA1	17:43117408:C:T	.	17	43117408	43117408	C	T	intronic	.	.	.	.	.	.	0	.	.	.	PM1,PM2	VUS - not enough evidence
	BRCA1	17:43117421:G:T	.	17	43117421	43117421	G	T	intronic	.	.	.	.	.	.	0	.	.	.	PM1,PM2	VUS - not enough evidence
	BRCA1	17:43117436:T:A	.	17	43117436	43117436	T	A	intronic	.	.	.	.	.	.	0	.	.	.	PM1,PM2	VUS - not enough evidence
	BRCA1	17:43117480:G:T	rs971342270	17	43117480	43117480	G	T	intronic	.	.	.	0.0004	.	.	0.001	.	.	.	PM1,PM2	VUS - not enough evidence
	BRCA1	17:43117511:C:T	rs556933975	17	43117511	43117511	C	T	intronic	.	.	.	0.0003	0.000399361	.	0	.	.	.	PM1,PM2	VUS - not enough evidence
	BRCA1	17:43117601:T:C	rs540476162	17	43117601	43117601	T	C	intronic	.	.	.	2.095e-05	0.000199681	.	0.001	.	.	.	PM1,PM2	VUS - not enough evidence
	BRCA1	17:43117612:G:A	.	17	43117612	43117612	G	A	intronic	.	.	.	2.793e-05	.	.	0	.	.	.	PM1,PM2	VUS - not enough evidence
	BRCA1	17:43117667:A:C	.	17	43117667	43117667	A	C	intronic	.	.	.	6.984e-06	.	.	0	.	.	.	PM1,PM2	VUS - not enough evidence
	BRCA1	17:43117823:G:C	.	17	43117823	43117823	G	C	intronic	.	.	.	.	.	.	0	.	.	.	PM1,PM2	VUS - not enough evidence
	BRCA1	17:43117985:C:T	rs777558172	17	43117985	43117985	C	T	intronic	.	.	.	.	.	.	0	.	.	.	PM1,PM2	VUS - not enough evidence
	BRCA1	17:43118049:CAGGT:C	.	17	43118049	43118053	CAGGT	C	intronic	.	.	.	.	.	.	0	.	.	.	PM1,PM2	VUS - not enough evidence
	BRCA1	17:43118086:TG:T	.	17	43118086	43118087	TG	T	intronic	.	.	.	3.518e-05	.	.	0.002	.	.	.	PM1,PM2	VUS - not enough evidence
	BRCA1	17:43118092:G:T	.	17	43118092	43118092	G	T	intronic	.	.	.	6.99e-06	.	.	0	.	.	.	PM1,PM2	VUS - not enough evidence
	BRCA1	17:43118099:G:A	.	17	43118099	43118099	G	A	intronic	.	.	.	1.396e-05	.	.	0.001	.	.	.	PM1,PM2	VUS - not enough evidence
	BRCA1	17:43118123:A:G	rs544660181	17	43118123	43118123	A	G	intronic	.	.	.	4.884e-05	0.000199681	.	0.002	.	.	.	PM1,PM2	VUS - not enough evidence
	BRCA1	17:43118212:T:G	rs8176092	17	43118212	43118212	T	G	intronic	.	.	Breast-ovarian_cancer,_familial_1	0.3128	0.353035	.	0.52	.	.	.	PM1, BP6,BA1, BS2	Benign (I)
	BRCA1	17:43118258:T:G	.	17	43118258	43118258	T	G	intronic	.	.	.	6.981e-06	.	.	0	.	.	.	PM1,PM2	VUS - not enough evidence
	BRCA1	17:43118260:C:T	rs8176091	17	43118260	43118260	C	T	intronic	.	.	Breast-ovarian_cancer,_familial_1	0.296	0.335463	.	0.519	.	.	.	PM1, BP6,BA1, BS2	Benign (I)
	BRCA1	17:43118283:A:T	rs560232624	17	43118283	43118283	A	T	intronic	.	.	.	7.677e-05	0.000199681	.	0.003	.	.	.	PM1,PM2	VUS - not enough evidence
	BRCA1	17:43118307:G:C	.	17	43118307	43118307	G	C	intronic	.	.	.	3.49e-05	.	.	0.003	.	.	.	PM1,PM2	VUS - not enough evidence
	BRCA1	17:43118374:T:C	rs1424189395	17	43118374	43118374	T	C	intronic	.	.	.	8.378e-05	.	.	0	.	.	.	PM1,PM2	VUS - not enough evidence
	BRCA1	17:43118383:CT:C	rs1340979497	17	43118383	43118384	CT	C	intronic	.	.	.	0.0002	.	.	0.003	.	.	.	PM1,PM2	VUS - not enough evidence
	BRCA1	17:43118407:C:T	.	17	43118407	43118407	C	T	intronic	.	.	.	7.02e-06	.	.	0	.	.	.	PM1,PM2	VUS - not enough evidence
	BRCA1	17:43118446:G:A	rs8176088	17	43118446	43118446	G	A	intronic	.	.	Breast-ovarian_cancer,_familial_1	0.3132	0.352636	.	0.521	.	.	.	PM1, BP6,BA1, BS2	Benign (I)
	BRCA1	17:43118584:C:A	rs551480129	17	43118584	43118584	C	A	intronic	.	.	.	2.101e-05	0.000199681	.	0.001	.	.	.	PM1,PM2	VUS - not enough evidence
	BRCA1	17:43118649:C:A	rs8176087	17	43118649	43118649	C	A	intronic	.	.	Breast-ovarian_cancer,_familial_1	0.2958	0.335064	.	0.52	.	.	.	PM1, BP6,BA1, BS2	Benign (I)
	BRCA1	17:43118659:A:G	.	17	43118659	43118659	A	G	intronic	.	.	.	.	.	.	0.001	.	.	.	PM1,PM2	VUS - not enough evidence
	BRCA1	17:43118678:C:A	.	17	43118678	43118678	C	A	intronic	.	.	.	.	.	.	0	.	.	.	PM1,PM2	VUS - not enough evidence
	BRCA1	17:43118725:C:T	rs943955134	17	43118725	43118725	C	T	intronic	.	.	.	0.0003	.	.	0	.	.	.	PM1,PM2	VUS - not enough evidence
	BRCA1	17:43118761:C:CT	rs35150209	17	43118761	43118761	C	CT	intronic	.	.	Breast-ovarian_cancer,_familial_1	0.2923	0.236422	.	0.506,0.005	.	.	.	PM1,BA1	Benign (I)
	BRCA1	17:43118761:C:CTT	rs35150209	17	43118761	43118761	C	CTT	intronic	.	.	.	0.2923	0.236422	.	0.506,0.005	.	.	.	PM1,BA1	Benign (I)
	BRCA1	17:43118827:G:C	rs574256555	17	43118827	43118827	G	C	intronic	.	.	.	7.061e-06	0.000199681	.	0.002	.	.	.	PM1,PM2	VUS - not enough evidence
	BRCA1	17:43118917:C:T	.	17	43118917	43118917	C	T	intronic	.	.	.	.	.	.	0	.	.	.	PM1,PM2	VUS - not enough evidence
	BRCA1	17:43118924:C:T	rs1003136075	17	43118924	43118924	C	T	intronic	.	.	.	2.097e-05	.	.	0	.	.	.	PM1,PM2	VUS - not enough evidence
	BRCA1	17:43118975:A:G	.	17	43118975	43118975	A	G	intronic	.	.	.	.	.	.	0	.	.	.	PM1,PM2	VUS - not enough evidence
	BRCA1	17:43119018:G:A	rs571747626	17	43119018	43119018	G	A	intronic	.	.	.	3.496e-05	0.000399361	.	0.001	.	.	.	PM1,PM2	VUS - not enough evidence
	BRCA1	17:43119041:A:G	.	17	43119041	43119041	A	G	intronic	.	.	.	.	.	.	0	.	.	.	PM1,PM2	VUS - not enough evidence
	BRCA1	17:43119126:AGT:A	.	17	43119126	43119128	AGT	A	intronic	.	.	.	.	.	.	0	.	.	.	PM1,PM2	VUS - not enough evidence
	BRCA1	17:43119136:G:T	rs527390046	17	43119136	43119136	G	T	intronic	.	.	.	2.094e-05	.	.	0.004	.	.	.	PM1,PM2	VUS - not enough evidence
	BRCA1	17:43119205:C:T	rs143912779	17	43119205	43119205	C	T	intronic	.	.	Breast-ovarian_cancer,_familial_1	0.0005	0.00279553	.	0.004	.	.	.	PM1, BP6	VUS - not enough evidence
	BRCA1	17:43119276:GA:G	rs398030898	17	43119276	43119277	GA	G	intronic	.	.	.	0.5329	.	.	0.567	.	.	.	PM1,BA1, BS2	Benign (I)
	BRCA1	17:43119283:A:C	.	17	43119283	43119283	A	C	intronic	.	.	.	.	.	.	0.001	.	.	.	PM1,PM2	VUS - not enough evidence
	BRCA1	17:43119317:C:T	rs556457706	17	43119317	43119317	C	T	intronic	.	.	.	1.401e-05	0.000199681	.	0.001	.	.	.	PM1,PM2	VUS - not enough evidence
	BRCA1	17:43119430:A:C	.	17	43119430	43119430	A	C	intronic	.	.	.	6.984e-06	.	.	0.002	.	.	.	PM1,PM2	VUS - not enough evidence
	BRCA1	17:43119500:G:C	.	17	43119500	43119500	G	C	intronic	.	.	.	2.095e-05	.	.	0	.	.	.	PM1,PM2	VUS - not enough evidence
	BRCA1	17:43119550:G:A	.	17	43119550	43119550	G	A	intronic	.	.	.	2.799e-05	.	.	0	.	.	.	PM1,PM2	VUS - not enough evidence
	BRCA1	17:43119551:C:T	rs377570241	17	43119551	43119551	C	T	intronic	.	.	.	6.997e-06	0.000199681	.	0	.	.	.	PM1,PM2	VUS - not enough evidence
	BRCA1	17:43119569:C:G	rs193150833	17	43119569	43119569	C	G	intronic	.	.	.	0.0029	0.000599042	.	0.001	.	.	.	PM1	VUS - not enough evidence
	BRCA1	17:43119637:T:G	.	17	43119637	43119637	T	G	intronic	.	.	.	.	.	.	0	.	.	.	PM1,PM2	VUS - not enough evidence
	BRCA1	17:43119770:TATC:T	rs563979083	17	43119770	43119773	TATC	T	intronic	.	.	.	0.0001	0.000599042	.	0.003	.	.	.	PM1	VUS - not enough evidence
	BRCA1	17:43119919:T:A	.	17	43119919	43119919	T	A	intronic	.	.	.	.	.	.	0.001	.	.	.	PM1,PM2	VUS - not enough evidence
	BRCA1	17:43119944:A:C	.	17	43119944	43119944	A	C	intronic	.	.	.	4.186e-05	.	.	0	.	.	.	PM1,PM2	VUS - not enough evidence
	BRCA1	17:43119976:G:A	rs186936074	17	43119976	43119976	G	A	intronic	.	.	.	3.49e-05	.	.	0.001	.	.	.	PM1,PM2	VUS - not enough evidence
	BRCA1	17:43120108:G:A	.	17	43120108	43120108	G	A	intronic	.	.	.	.	.	.	0	.	.	.	PM1,PM2	VUS - not enough evidence
	BRCA1	17:43120215:T:C	.	17	43120215	43120215	T	C	intronic	.	.	.	.	.	.	0	.	.	.	PM1,PM2	VUS - not enough evidence
	BRCA1	17:43120426:C:T	rs145157551	17	43120426	43120426	C	T	intronic	.	.	.	0.0033	0.00199681	.	0.001	.	.	.	PM1	VUS - not enough evidence
	BRCA1	17:43120518:C:A	.	17	43120518	43120518	C	A	intronic	.	.	.	.	.	.	0	.	.	.	PM1,PM2	VUS - not enough evidence
	BRCA1	17:43120532:G:A	rs111460805	17	43120532	43120532	G	A	intronic	.	.	.	9.077e-05	.	.	0	.	.	.	PM1,PM2	VUS - not enough evidence
	BRCA1	17:43120596:T:C	.	17	43120596	43120596	T	C	intronic	.	.	.	.	.	.	0	.	.	.	PM1,PM2	VUS - not enough evidence
	BRCA1	17:43120633:T:C	.	17	43120633	43120633	T	C	intronic	.	.	.	.	.	.	0	.	.	.	PM1,PM2	VUS - not enough evidence
	BRCA1	17:43120805:G:C	.	17	43120805	43120805	G	C	intronic	.	.	.	.	.	.	0	.	.	.	PM1,PM2	VUS - not enough evidence
	BRCA1	17:43120830:G:T	rs571927660	17	43120830	43120830	G	T	intronic	.	.	.	.	0.000199681	.	0	.	.	.	PM1,PM2	VUS - not enough evidence
	BRCA1	17:43120837:C:T	.	17	43120837	43120837	C	T	intronic	.	.	.	.	.	.	0	.	.	.	PM1,PM2	VUS - not enough evidence
	BRCA1	17:43120848:C:G	.	17	43120848	43120848	C	G	intronic	.	.	.	.	.	.	0	.	.	.	PM1,PM2	VUS - not enough evidence
	BRCA1	17:43120871:C:G	.	17	43120871	43120871	C	G	intronic	.	.	.	.	.	.	0	.	.	.	PM1,PM2	VUS - not enough evidence
	BRCA1	17:43120876:C:T	rs532560643	17	43120876	43120876	C	T	intronic	.	.	.	0.0001	0.00139776	.	0.005	.	.	.	PM1	VUS - not enough evidence
	BRCA1	17:43120979:G:A	rs146467457	17	43120979	43120979	G	A	intronic	.	.	Breast-ovarian_cancer,_familial_1	0.0136	0.00379393	.	0	.	.	.	PM1, BP6,BS1	Likely benign (I)
	BRCA1	17:43121002:G:A	.	17	43121002	43121002	G	A	intronic	.	.	.	2.798e-05	.	.	0	.	.	.	PM1,PM2	VUS - not enough evidence
	BRCA1	17:43121006:G:A	rs112674337	17	43121006	43121006	G	A	intronic	.	.	Breast-ovarian_cancer,_familial_1	0.0152	0.0155751	.	0	.	.	.	PM1, BP6,BS1	Likely benign (I)
	BRCA1	17:43121072:C:G	.	17	43121072	43121072	C	G	intronic	.	.	.	1.53e-05	.	.	0.001,0.000	.	.	.	PM1,PM2	VUS - not enough evidence
	BRCA1	17:43121072:C:T	.	17	43121072	43121072	C	T	intronic	.	.	.	1.53e-05	.	.	0.001,0.000	.	.	.	PM1,PM2	VUS - not enough evidence
	BRCA1	17:43121078:G:A	rs35668327	17	43121078	43121078	G	A	intronic	.	.	Breast-ovarian_cancer,_familial_1	0.3361	0.353035	.	0.516,0.001	.	.	.	PM1,BA1	Benign (I)
	BRCA1	17:43121078:G:C	rs35668327	17	43121078	43121078	G	C	intronic	.	.	.	0.3361	0.353035	.	0.516,0.001	.	.	.	PM1,BA1	Benign (I)
	BRCA1	17:43121134:G:C	.	17	43121134	43121134	G	C	intronic	.	.	.	.	.	.	0	.	.	.	PM1,PM2	VUS - not enough evidence
	BRCA1	17:43121136:A:G	.	17	43121136	43121136	A	G	intronic	.	.	.	.	.	.	0	.	.	.	PM1,PM2	VUS - not enough evidence
	BRCA1	17:43121141:T:C	.	17	43121141	43121141	T	C	intronic	.	.	.	0	.	.	0	.	.	.	PM1,PM2	VUS - not enough evidence
	BRCA1	17:43121142:G:A	.	17	43121142	43121142	G	A	intronic	.	.	.	.	.	.	0	.	.	.	PM1,PM2	VUS - not enough evidence
	BRCA1	17:43121146:C:T	.	17	43121146	43121146	C	T	intronic	.	.	.	.	.	.	0	.	.	.	PM1,PM2	VUS - not enough evidence
	BRCA1	17:43121147:G:A	.	17	43121147	43121147	G	A	intronic	.	.	.	6.995e-06	.	.	0	.	.	.	PM1,PM2	VUS - not enough evidence
	BRCA1	17:43121150:T:A	.	17	43121150	43121150	T	A	intronic	.	.	.	.	.	.	0	.	.	.	PM1,PM2	VUS - not enough evidence
	BRCA1	17:43121157:C:CCT	.	17	43121157	43121157	C	CCT	intronic	.	.	.	.	.	.	0	.	.	.	PM1,PM2	VUS - not enough evidence
	BRCA1	17:43121158:A:G	.	17	43121158	43121158	A	G	intronic	.	.	.	0	.	.	0	.	.	.	PM1,PM2	VUS - not enough evidence
	BRCA1	17:43121191:T:C	rs553201733	17	43121191	43121191	T	C	intronic	.	.	.	3.512e-05	0.000199681	.	0	.	.	.	PM1,PM2	VUS - not enough evidence
	BRCA1	17:43121197:A:T	.	17	43121197	43121197	A	T	intronic	.	.	.	.	.	.	0	.	.	.	PM1,PM2	VUS - not enough evidence
	BRCA1	17:43121276:G:A	.	17	43121276	43121276	G	A	intronic	.	.	.	6.991e-06	.	.	0	.	.	.	PM1,PM2	VUS - not enough evidence
	BRCA1	17:43121331:T:C	rs799902	17	43121331	43121331	T	C	intronic	.	.	Breast-ovarian_cancer,_familial_1	0.4949	0.544529	.	0.543	.	.	.	PM1, BP6,BA1, BS2	Benign (I)
	BRCA1	17:43121341:C:T	.	17	43121341	43121341	C	T	intronic	.	.	.	6.985e-06	.	.	0	.	.	.	PM1,PM2	VUS - not enough evidence
	BRCA1	17:43121362:G:C	rs34942571	17	43121362	43121362	G	C	intronic	.	.	Breast-ovarian_cancer,_familial_1	0.2974	0.335264	.	0.518	.	.	.	PM1, BP6,BA1, BS2	Benign (I)
	BRCA1	17:43121377:AAAAAC:A	rs891251174	17	43121377	43121382	AAAAAC	A	intronic	.	.	.	0.0003	.	.	0	.	.	.	PM1,PM2	VUS - not enough evidence
	BRCA1	17:43121405:C:T	rs148068102	17	43121405	43121405	C	T	intronic	.	.	Breast-ovarian_cancer,_familial_1	0.0135	0.00379393	.	0	.	.	.	PM1, BP6,BS1	Likely benign (I)
	BRCA1	17:43121444:G:A	rs549537973	17	43121444	43121444	G	A	intronic	.	.	.	1.4e-05	0.000199681	.	0	.	.	.	PM1,PM2	VUS - not enough evidence
	BRCA1	17:43121490:AC:A	rs572811515	17	43121490	43121491	AC	A	intronic	.	.	.	.	.	.	0	.	.	.	PM1,PM2	VUS - not enough evidence
	BRCA1	17:43121520:A:C	rs36086436	17	43121520	43121520	A	C	intronic	.	.	Breast-ovarian_cancer,_familial_1	0.3123	0.353035	.	0.521	.	.	.	PM1, BP6,BA1, BS2	Benign (I)
	BRCA1	17:43121533:A:G	.	17	43121533	43121533	A	G	intronic	.	.	.	.	.	.	0	.	.	.	PM1,PM2	VUS - not enough evidence
	BRCA1	17:43121551:C:G	.	17	43121551	43121551	C	G	intronic	.	.	.	1.413e-05	.	.	0.001	.	.	.	PM1,PM2	VUS - not enough evidence
	BRCA1	17:43121625:G:A	rs866254254	17	43121625	43121625	G	A	intronic	.	.	.	2.283e-05	.	.	0.001	.	.	.	PM1,PM2	VUS - not enough evidence
	BRCA1	17:43121675:G:T	.	17	43121675	43121675	G	T	intronic	.	.	.	2.515e-05	.	.	0.003	.	.	.	PM1,PM2	VUS - not enough evidence
	BRCA1	17:43121679:G:T	.	17	43121679	43121679	G	T	intronic	.	.	.	0	.	.	0.003	.	.	.	PM1,PM2	VUS - not enough evidence
	BRCA1	17:43121683:CAAAA:CAAAAAAA	.	17	43121683	43121687	CAAAA	CAAAAAAA	intronic	.	.	.	.	.	.	0.382,0.055,0.012,0.057,0.020,0.029	.	.	.	PM1,PM2	VUS - not enough evidence
	BRCA1	17:43121683:CAAAA:CAAAAAAAAA	.	17	43121683	43121687	CAAAA	CAAAAAAAAA	intronic	.	.	.	.	.	.	0.382,0.055,0.012,0.057,0.020,0.029	.	.	.	PM1,PM2	VUS - not enough evidence
	BRCA1	17:43121683:CAAAA:AAAAA	.	17	43121683	43121683	CAAAA	AAAAA	intronic	.	.	.	.	.	.	0.382,0.055,0.012,0.057,0.020,0.029	.	.	.	PM1,PM2	VUS - not enough evidence
	BRCA1	17:43121683:CAAAA:CAAAAA	.	17	43121683	43121687	CAAAA	CAAAAA	intronic	.	.	.	.	.	.	0.382,0.055,0.012,0.057,0.020,0.029	.	.	.	PM1,PM2	VUS - not enough evidence
	BRCA1	17:43121683:CAAAA:CAAAAAAAA	.	17	43121683	43121687	CAAAA	CAAAAAAAA	intronic	.	.	.	.	.	.	0.382,0.055,0.012,0.057,0.020,0.029	.	.	.	PM1,PM2	VUS - not enough evidence
	BRCA1	17:43121683:CAAAA:C	.	17	43121683	43121687	CAAAA	C	intronic	.	.	.	.	.	.	0.382,0.055,0.012,0.057,0.020,0.029	.	.	.	PM1,PM2	VUS - not enough evidence
	BRCA1	17:43121709:G:T	.	17	43121709	43121709	G	T	intronic	.	.	.	0.0003	.	.	0.014,0.001	.	.	.	PM1,PM2	VUS - not enough evidence
	BRCA1	17:43121709:G:A	.	17	43121709	43121709	G	A	intronic	.	.	.	0.0003	.	.	0.014,0.001	.	.	.	PM1,PM2	VUS - not enough evidence
	BRCA1	17:43121712:ATT:A	.	17	43121712	43121714	ATT	A	intronic	.	.	.	0.0001	.	.	0	.	.	.	PM1,PM2	VUS - not enough evidence
	BRCA1	17:43121718:C:A	.	17	43121718	43121718	C	A	intronic	.	.	.	0.0001	.	.	0.025	.	.	.	PM1,PM2, BS2	VUS - not enough evidence
	BRCA1	17:43121723:C:A	.	17	43121723	43121723	C	A	intronic	.	.	.	7.635e-05	.	.	0.009	.	.	.	PM1,PM2	VUS - not enough evidence
	BRCA1	17:43121799:T:G	.	17	43121799	43121799	T	G	intronic	.	.	.	.	.	.	0	.	.	.	PM1,PM2	VUS - not enough evidence
	BRCA1	17:43121833:A:AT	.	17	43121833	43121833	A	AT	intronic	.	.	.	.	.	.	0	.	.	.	PM1,PM2	VUS - not enough evidence
	BRCA1	17:43121870:C:T	.	17	43121870	43121870	C	T	intronic	.	.	.	.	.	.	0	.	.	.	PM1,PM2	VUS - not enough evidence
	BRCA1	17:43121886:C:T	rs150513851	17	43121886	43121886	C	T	intronic	.	.	.	0.0054	0.00179712	.	0.001	.	.	.	PM1	VUS - not enough evidence
	BRCA1	17:43122089:T:C	.	17	43122089	43122089	T	C	intronic	.	.	.	.	.	.	0	.	.	.	PM1,PM2	VUS - not enough evidence
	BRCA1	17:43122494:T:A	.	17	43122494	43122494	T	A	intronic	.	.	.	.	.	.	0	.	.	.	PM1,PM2	VUS - not enough evidence
	BRCA1	17:43122547:T:A	rs541281969	17	43122547	43122547	T	A	intronic	.	.	Breast-ovarian_cancer,_familial_1	0.0006	0.00559105	.	0.033	.	.	.	PM1, BP6,BS2	Likely benign (I)
	BRCA1	17:43122563:T:C	.	17	43122563	43122563	T	C	intronic	.	.	.	.	.	.	0.002	.	.	.	PM1,PM2	VUS - not enough evidence
	BRCA1	17:43122640:G:T	.	17	43122640	43122640	G	T	intronic	.	.	.	.	.	.	0	.	.	.	PM1,PM2	VUS - not enough evidence
	BRCA1	17:43122657:C:T	.	17	43122657	43122657	C	T	intronic	.	.	.	.	.	.	0	.	.	.	PM1,PM2	VUS - not enough evidence
	BRCA1	17:43122729:CA:C	rs543320922	17	43122729	43122730	CA	C	intronic	.	.	.	0.0001	0.00159744	.	0.01	.	.	.	PM1	VUS - not enough evidence
	BRCA1	17:43122761:G:A	rs8176086	17	43122761	43122761	G	A	intronic	.	.	Breast-ovarian_cancer,_familial_1	0.313	0.353634	.	0.519	.	.	.	PM1, BP6,BA1, BS2	Benign (I)
	BRCA1	17:43122862:C:T	rs1017438045	17	43122862	43122862	C	T	intronic	.	.	.	3.536e-05	.	.	0	.	.	.	PM1,PM2	VUS - not enough evidence
	BRCA1	17:43122882:T:TA	.	17	43122882	43122882	T	TA	intronic	.	.	.	0.0091	.	.	0.002	.	.	.	PM1	VUS - not enough evidence
	BRCA1	17:43122889:G:A	rs799903	17	43122889	43122889	G	A	intronic	.	.	Breast-ovarian_cancer,_familial_1	0.487	0.542732	.	0.541	.	.	.	PM1, BP6,BA1, BS2	Benign (I)
	BRCA1	17:43122917:C:T	.	17	43122917	43122917	C	T	intronic	.	.	.	4.917e-05	.	.	0	.	.	.	PM1,PM2	VUS - not enough evidence
	BRCA1	17:43123004:C:A	.	17	43123004	43123004	C	A	intronic	.	.	.	.	.	.	0	.	.	.	PM1,PM2	VUS - not enough evidence
	BRCA1	17:43123013:C:T	.	17	43123013	43123013	C	T	intronic	.	.	.	2.106e-05	.	.	0	.	.	.	PM1,PM2	VUS - not enough evidence
	BRCA1	17:43123038:C:G	rs770322547	17	43123038	43123038	C	G	intronic	.	.	.	0.0001	.	.	0	.	.	.	PM1,PM2	VUS - not enough evidence
	BRCA1	17:43123064:G:GA	rs149141411	17	43123064	43123064	G	GA	intronic	.	.	Breast-ovarian_cancer,_familial_1	0.2945	0.334665	.	0.517,0.000	.	.	.	PM1,BA1	Benign (I)
	BRCA1	17:43123064:G:GAA	rs149141411	17	43123064	43123064	G	GAA	intronic	.	.	.	0.2945	0.334665	.	0.517,0.000	.	.	.	PM1,BA1	Benign (I)
	BRCA1	17:43123081:A:G	rs143849355	17	43123081	43123081	A	G	intronic	.	.	.	0.0022	0.000798722	.	0.004	.	.	.	PM1	VUS - not enough evidence
	BRCA1	17:43123093:T:C	rs562222209	17	43123093	43123093	T	C	intronic	.	.	.	4.906e-05	.	.	0	.	.	.	PM1,PM2	VUS - not enough evidence
	BRCA1	17:43123134:G:C	rs8176083	17	43123134	43123134	G	C	intronic	.	.	Breast-ovarian_cancer,_familial_1	0.2952	0.335064	.	0.519	.	.	.	PM1, BP6,BA1, BS2	Benign (I)
	BRCA1	17:43123159:G:A	.	17	43123159	43123159	G	A	intronic	.	.	.	6.992e-06	.	.	0	.	.	.	PM1,PM2	VUS - not enough evidence
	BRCA1	17:43123196:C:A	.	17	43123196	43123196	C	A	intronic	.	.	.	.	.	.	0	.	.	.	PM1,PM2	VUS - not enough evidence
	BRCA1	17:43123225:TA:TAA	.	17	43123225	43123226	TA	TAA	intronic	.	.	.	.	.	.	0.011,0.000	.	.	.	PM1,PM2	VUS - not enough evidence
	BRCA1	17:43123225:TA:T	.	17	43123225	43123226	TA	T	intronic	.	.	.	.	.	.	0.011,0.000	.	.	.	PM1,PM2	VUS - not enough evidence
	BRCA1	17:43123261:A:G	rs531020613	17	43123261	43123261	A	G	intronic	.	.	.	0.0001	0.000599042	.	0.003	.	.	.	PM1	VUS - not enough evidence
	BRCA1	17:43123295:T:G	.	17	43123295	43123295	T	G	intronic	.	.	.	.	.	.	0.001	.	.	.	PM1,PM2	VUS - not enough evidence
	BRCA1	17:43123306:G:C	.	17	43123306	43123306	G	C	intronic	.	.	.	.	.	.	0	.	.	.	PM1,PM2	VUS - not enough evidence
	BRCA1	17:43123323:TC:T	rs765040547	17	43123323	43123324	TC	T	intronic	.	.	.	0.0083	.	.	0.039	.	.	.	PM1,BS2	VUS - not enough evidence
	BRCA1	17:43123327:CTCA:C	.	17	43123327	43123330	CTCA	C	intronic	.	.	.	0.0084	.	.	0.039	.	.	.	PM1,BS2	VUS - not enough evidence
	BRCA1	17:43123349:GTTTTTTT:GTTTTTTTT	.	17	43123349	43123356	GTTTTTTT	GTTTTTTTT	intronic	.	.	.	.	.	.	0.024,0.027,0.039	.	.	.	PM1,PM2	VUS - not enough evidence
	BRCA1	17:43123349:GTTTTTTT:G	.	17	43123349	43123356	GTTTTTTT	G	intronic	.	.	.	.	.	.	0.024,0.027,0.039	.	.	.	PM1,PM2	VUS - not enough evidence
	BRCA1	17:43123349:GTTTTTTT:GTTTTTT	.	17	43123349	43123356	GTTTTTTT	GTTTTTT	intronic	.	.	.	.	.	.	0.024,0.027,0.039	.	.	.	PM1,PM2	VUS - not enough evidence
	BRCA1	17:43123375:G:T	.	17	43123375	43123375	G	T	intronic	.	.	.	0.0147	.	.	0.013	.	.	.	PM1,BS1, BS2	Benign (II)
	BRCA1	17:43123376:A:T	.	17	43123376	43123376	A	T	intronic	.	.	.	0.0006	.	.	0.02	.	.	.	PM1,BS2	VUS - not enough evidence
	BRCA1	17:43123377:G:T	.	17	43123377	43123377	G	T	intronic	.	.	.	6.865e-05	.	.	0.005	.	.	.	PM1,PM2	VUS - not enough evidence
	BRCA1	17:43123378:A:T	.	17	43123378	43123378	A	T	intronic	.	.	.	0.0001	.	.	0.013	.	.	.	PM1,PM2, BS2	VUS - not enough evidence
	BRCA1	17:43123382:A:T	.	17	43123382	43123382	A	T	intronic	.	.	.	3.402e-05	.	.	0.005	.	.	.	PM1,PM2	VUS - not enough evidence
	BRCA1	17:43123532:T:C	rs546601519	17	43123532	43123532	T	C	intronic	.	.	.	1.397e-05	0.000399361	.	0	.	.	.	PM1,PM2	VUS - not enough evidence
	BRCA1	17:43123536:G:A	rs907101971	17	43123536	43123536	G	A	intronic	.	.	.	6.988e-05	.	.	0	.	.	.	PM1,PM2	VUS - not enough evidence
	BRCA1	17:43123561:G:A	rs568088681	17	43123561	43123561	G	A	intronic	.	.	.	2.095e-05	0.000199681	.	0	.	.	.	PM1,PM2	VUS - not enough evidence
	BRCA1	17:43123584:G:A	rs1055049256	17	43123584	43123584	G	A	intronic	.	.	.	2.096e-05	.	.	0	.	.	.	PM1,PM2	VUS - not enough evidence
	BRCA1	17:43123628:A:G	rs8176082	17	43123628	43123628	A	G	intronic	.	.	Breast-ovarian_cancer,_familial_1	0.3131	0.353634	.	0.52	.	.	.	PM1, BP6,BA1, BS2	Benign (I)
	BRCA1	17:43123784:C:T	rs8176081	17	43123784	43123784	C	T	intronic	.	.	.	0.0001	0.000199681	.	0	.	.	.	PM1,PM2	VUS - not enough evidence
	BRCA1	17:43123825:G:A	.	17	43123825	43123825	G	A	intronic	.	.	.	.	.	.	0	.	.	.	PM1,PM2	VUS - not enough evidence
	BRCA1	17:43124093:C:T	rs778775133	17	43124093	43124093	C	T	exonic	nonsynonymous SNV	BRCA1:NM_007298:exon1:c.G4A:p.D2N,BRCA1:NM_007294:exon2:c.G4A:p.D2N,BRCA1:NM_007299:exon2:c.G4A:p.D2N,BRCA1:NM_007300:exon2:c.G4A:p.D2N	Breast-ovarian_cancer,_familial_1	.	.	.	0	D	D	29.1	PM2,PP3	VUS - not enough evidence
	BRCA1	17:43124105:G:C	.	17	43124105	43124105	G	C	UTR5	.	NM_007300:c.-9C>G;NM_007297:c.-17579C>G;NM_007298:c.-9C>G;NM_007294:c.-9C>G;NM_007299:c.-9C>G	Malignant_tumor_of_breast|Breast-ovarian_cancer,_familial_1	.	.	.	0	.	.	.	PM2	VUS - not enough evidence
	BRCA1	17:43124118:T:C	rs273898669	17	43124118	43124118	T	C	intronic	.	.	Hereditary_breast_and_ovarian_cancer_syndrome|Malignant_tumor_of_breast|Breast-ovarian_cancer,_familial_1|not_specified	4.186e-05	0.000199681	.	0	.	.	.	BP6,PM2	VUS - not enough evidence
	BRCA1	17:43124146:A:C	rs750463455	17	43124146	43124146	A	C	intronic	.	.	.	5.582e-05	.	.	0	.	.	.	PM2	VUS - not enough evidence
	BRCA1	17:43124230:A:G	rs3765640	17	43124230	43124230	A	G	intronic	.	.	Breast-ovarian_cancer,_familial_1|not_specified	0.3129	0.353634	.	0.52	.	.	.	BP6,BA1, BS2	Benign (I)
	BRCA1	17:43124331:T:C	rs8176077	17	43124331	43124331	T	C	intronic	.	.	Breast-ovarian_cancer,_familial_1	0.313	0.353634	.	0.52	.	.	.	BP6,BA1, BS2	Benign (I)
	BRCA1	17:43124382:G:GA	.	17	43124382	43124382	G	GA	intronic	.	.	.	.	.	.	0	.	.	.	PM2	VUS - not enough evidence
	BRCA1	17:43124396:CG:C	.	17	43124396	43124397	CG	C	intronic	.	.	.	6.983e-06	.	.	0	.	.	.	PM2	VUS - not enough evidence
	BRCA1	17:43124564:T:A	.	17	43124564	43124564	T	A	intronic	.	.	.	6.981e-06	.	.	0	.	.	.	PM2	VUS - not enough evidence
	BRCA1	17:43124592:T:G	rs375003483	17	43124592	43124592	T	G	intronic	.	.	.	0.0003	0.000199681	.	0	.	.	.	PM2	VUS - not enough evidence
	BRCA1	17:43124716:G:A	rs551694493	17	43124716	43124716	G	A	intronic	.	.	.	6.989e-06	0.000199681	.	0	.	.	.	PM2	VUS - not enough evidence
	BRCA1	17:43124745:GTTTTT:G	rs770929332	17	43124745	43124750	GTTTTT	G	intronic	.	.	Breast-ovarian_cancer,_familial_1	0.0025	.	.	0	.	.	.	BP6	VUS - not enough evidence
	BRCA1	17:43124747:TTTTTGTTTTG:TTTTTGTTTTGTTTTG	.	17	43124747	43124757	TTTTTGTTTTG	TTTTTGTTTTGTTTTG	intronic	.	.	.	.	.	.	0.006,0.002,0.001,0.000	.	.	.	PM2	VUS - not enough evidence
	BRCA1	17:43124747:TTTTTGTTTTG:T	.	17	43124747	43124757	TTTTTGTTTTG	T	intronic	.	.	.	.	.	.	0.006,0.002,0.001,0.000	.	.	.	PM2	VUS - not enough evidence
	BRCA1	17:43124747:TTTTTGTTTTG:TTTTTG	.	17	43124747	43124757	TTTTTGTTTTG	TTTTTG	intronic	.	.	.	.	.	.	0.006,0.002,0.001,0.000	.	.	.	PM2	VUS - not enough evidence
	BRCA1	17:43124747:TTTTTGTTTTG:*	.	17	43124747	43124757	TTTTTGTTTTG	0	intronic	.	.	.	.	.	.	0.006,0.002,0.001,0.000	.	.	.	PM2	VUS - not enough evidence
	BRCA1	17:43124849:C:G	.	17	43124849	43124849	C	G	intronic	.	.	.	6.981e-06	.	.	0	.	.	.	PM2	VUS - not enough evidence
	BRCA1	17:43124961:G:T	.	17	43124961	43124961	G	T	intronic	.	.	.	.	.	.	0	.	.	.	PM2	VUS - not enough evidence
	BRCA1	17:43124976:C:T	.	17	43124976	43124976	C	T	intronic	.	.	.	2.792e-05	.	.	0	.	.	.	PM2	VUS - not enough evidence
	BRCA1	17:43124990:G:C	.	17	43124990	43124990	G	C	intronic	.	.	.	.	.	.	0	.	.	.	PM2	VUS - not enough evidence
	BRCA1	17:43125004:CAT:C	.	17	43125004	43125006	CAT	C	intronic	.	.	.	.	.	.	0	.	.	.	PM2	VUS - not enough evidence
	BRCA1	17:43125091:T:G	.	17	43125091	43125091	T	G	intronic	.	.	.	2.145e-05	.	.	0.011	.	.	.	PM2, BS2	VUS - not enough evidence
	BRCA1	17:43125102:C:T	.	17	43125102	43125102	C	T	intronic	.	.	.	.	.	.	0	.	.	.	PM2	VUS - not enough evidence
	BRCA1	17:43125112:GC:G	rs879045073	17	43125112	43125113	GC	G	intronic	.	.	.	5.041e-05	.	.	0.002	.	.	.	PM2	VUS - not enough evidence
	BRCA1	17:43125113:C:G	.	17	43125113	43125113	C	G	intronic	.	.	.	5.665e-05	.	.	0.002	.	.	.	PM2	VUS - not enough evidence
	BRCA1	17:43125124:A:C	.	17	43125124	43125124	A	C	intronic	.	.	.	0.0001	.	.	0.008	.	.	.	PM2	VUS - not enough evidence
	BRCA1	17:43125128:T:G	.	17	43125128	43125128	T	G	intronic	.	.	.	1.767e-05	.	.	0.005	.	.	.	PM2	VUS - not enough evidence
	BRCA1	17:43125137:C:T	rs573450142	17	43125137	43125137	C	T	intronic	.	.	.	2.113e-05	0.000399361	.	0.001	.	.	.	PM2	VUS - not enough evidence
	BRCA1	17:43125139:T:G	.	17	43125139	43125139	T	G	intronic	.	.	.	.	.	.	0.002	.	.	.	PM2	VUS - not enough evidence
	BRCA1	17:43125163:A:AC	rs759063490	17	43125163	43125163	A	AC	intronic	.	.	Breast-ovarian_cancer,_familial_1	9.314e-05	.	.	0.006	.	.	.	PM2	VUS - not enough evidence
	BRCA1	17:43125170:G:C	rs799905	17	43125170	43125170	G	C	intronic	.	.	Breast-ovarian_cancer,_familial_1|not_specified	0.5109	0.545128	.	0.545	.	.	.	BP6,BA1, BS2	Benign (I)
	BRCA1	17:43125258:G:A	rs770368390	17	43125258	43125258	G	A	intronic	.	.	Hereditary_breast_and_ovarian_cancer_syndrome|Breast-ovarian_cancer,_familial_1|not_specified	6.992e-06	.	.	0	.	.	.	PM2	VUS - not enough evidence
	BRCA1	17:43125290:T:C	.	17	43125290	43125290	T	C	UTR5	.	NM_007300:c.-1194A>G;NM_007297:c.-18764A>G;NM_007294:c.-1194A>G;NM_007299:c.-1194A>G	.	.	.	.	0	.	.	.	PM2	VUS - not enough evidence
	BRCA1	17:43125312:G:A	rs549332987	17	43125312	43125312	G	A	UTR5	.	NM_007300:c.-1216C>T;NM_007297:c.-18786C>T;NM_007294:c.-1216C>T;NM_007299:c.-1216C>T	not_specified	0.0002	0.000199681	.	0	.	.	.	PM2	VUS - not enough evidence
	BRCA1	17:43125313:C:A	.	17	43125313	43125313	C	A	UTR5	.	NM_007300:c.-1217G>T;NM_007297:c.-18787G>T;NM_007294:c.-1217G>T;NM_007299:c.-1217G>T	.	.	.	.	0	.	.	.	PM2	VUS - not enough evidence
	BRCA1	17:43125326:G:C	rs529629382	17	43125326	43125326	G	C	UTR5	.	NM_007300:c.-1230C>G;NM_007297:c.-18800C>G;NM_007294:c.-1230C>G;NM_007299:c.-1230C>G	Breast-ovarian_cancer,_familial_1	4.885e-05	0.000199681	.	0.002	.	.	.	PM2	VUS - not enough evidence
	BRCA1	17:43125515:A:C	rs904148166	17	43125515	43125515	A	C	upstream	.	.	.	9.768e-05	.	.	0.001	.	.	.	PM2	VUS - not enough evidence
	BRCA1	17:43125524:CG:C	.	17	43125524	43125525	CG	C	upstream	.	.	.	.	.	.	0	.	.	.	PM2	VUS - not enough evidence
	BRCA2	13:32313013:G:T	rs73169172	13	32313013	32313013	G	T	intergenic	.	.	.	0.1361	0.121605	.	0.139	.	.	.	BA1, BS2	Benign (I)
	BRCA2	13:32313029:T:C	rs1267440122	13	32313029	32313029	T	C	intergenic	.	.	.	2.096e-05	.	.	0.001	.	.	.	PM2	VUS - not enough evidence
	BRCA2	13:32313170:A:T	rs206112	13	32313170	32313170	A	T	intergenic	.	.	.	0.3754	0.390775	.	0.353	.	.	.	BA1, BS2	Benign (I)
	BRCA2	13:32313252:A:C	rs4942417	13	32313252	32313252	A	C	intergenic	.	.	.	0.17	0.159545	.	0.14	.	.	.	BA1, BS2	Benign (I)
	BRCA2	13:32313393:T:C	rs367234	13	32313393	32313393	T	C	intergenic	.	.	.	0.5461	0.551518	.	0.491	.	.	.	BA1, BS2	Benign (I)
	BRCA2	13:32313397:T:C	rs438903	13	32313397	32313397	T	C	intergenic	.	.	.	0.6709	0.705272	.	0.587	.	.	.	BA1, BS2	Benign (I)
	BRCA2	13:32313405:C:T	rs554298298	13	32313405	32313405	C	T	intergenic	.	.	.	3.489e-05	0.000599042	.	0.002	.	.	.		VUS - not enough evidence
	BRCA2	13:32313428:A:G	rs206113	13	32313428	32313428	A	G	intergenic	.	.	.	0.5469	0.551318	.	0.49	.	.	.	BA1, BS2	Benign (I)
	BRCA2	13:32313479:A:G	rs188208	13	32313479	32313479	A	G	intergenic	.	.	.	0.3768	0.392173	.	0.351	.	.	.	BA1, BS2	Benign (I)
	BRCA2	13:32313826:TG:T	.	13	32313826	32313827	TG	T	intergenic	.	.	.	.	.	.	0	.	.	.	PM2	VUS - not enough evidence
	BRCA2	13:32313884:G:A	rs9534160	13	32313884	32313884	G	A	intergenic	.	.	.	0.1081	0.134984	.	0.095	.	.	.	BA1, BS2	Benign (I)
	BRCA2	13:32313891:CATT:C	.	13	32313891	32313894	CATT	C	intergenic	.	.	.	.	.	.	0	.	.	.	PM2	VUS - not enough evidence
	BRCA2	13:32313925:A:C	rs206114	13	32313925	32313925	A	C	intergenic	.	.	.	0.5472	0.551118	.	0.491	.	.	.	BA1, BS2	Benign (I)
	BRCA2	13:32313941:G:A	rs529663614	13	32313941	32313941	G	A	intergenic	.	.	.	8.374e-05	0.000199681	.	0.004	.	.	.	PM2	VUS - not enough evidence
	BRCA2	13:32314021:G:A	rs61948374	13	32314021	32314021	G	A	intergenic	.	.	.	0.0259	0.0119808	.	0.016	.	.	.	BS1, BS2	Benign (II)
	BRCA2	13:32314054:T:C	.	13	32314054	32314054	T	C	intergenic	.	.	.	.	.	.	0	.	.	.	PM2	VUS - not enough evidence
	BRCA2	13:32314214:ATTAGAC:A	rs139639633	13	32314214	32314220	ATTAGAC	A	intergenic	.	.	.	0.3764	0.396765	.	0.346	.	.	.	BA1, BS2	Benign (I)
	BRCA2	13:32314283:C:CT	rs367645972	13	32314283	32314283	C	CT	intergenic	.	.	.	9.072e-05	0.000599042	.	0.001	.	.	.		VUS - not enough evidence
	BRCA2	13:32314287:T:C	rs10492394	13	32314287	32314287	T	C	intergenic	.	.	.	0.0365	0.0127796	.	0.012	.	.	.	BS1, BS2	Benign (II)
	BRCA2	13:32314336:C:T	rs206115	13	32314336	32314336	C	T	intergenic	.	.	.	0.5441	0.55012	.	0.49	.	.	.	BA1, BS2	Benign (I)
	BRCA2	13:32314346:G:A	rs206116	13	32314346	32314346	G	A	intergenic	.	.	.	0.3726	0.390575	.	0.349	.	.	.	BA1, BS2	Benign (I)
	BRCA2	13:32314461:C:T	rs571935497	13	32314461	32314461	C	T	intergenic	.	.	.	0.0004	0.000798722	.	0.003	.	.	.		VUS - not enough evidence
	BRCA2	13:32314572:C:T	rs206117	13	32314572	32314572	C	T	upstream	.	.	.	0.3723	0.389976	.	0.351	.	.	.	BA1, BS2	Benign (I)
	BRCA2	13:32314589:G:A	rs535484048	13	32314589	32314589	G	A	upstream	.	.	.	1.395e-05	0.000199681	.	0	.	.	.	PM2	VUS - not enough evidence
	BRCA2	13:32314700:A:G	rs893757304	13	32314700	32314700	A	G	upstream	.	.	.	7.679e-05	.	.	0	.	.	.	PM2	VUS - not enough evidence
	BRCA2	13:32314783:C:A	rs574423740	13	32314783	32314783	C	A	upstream	.	.	.	0.0018	0.00139776	.	0.005	.	.	.		VUS - not enough evidence
	BRCA2	13:32314793:G:A	rs1346405788	13	32314793	32314793	G	A	upstream	.	.	.	6.981e-06	.	.	0	.	.	.	PM2	VUS - not enough evidence
	BRCA2	13:32314852:C:CA	rs148073463	13	32314852	32314852	C	CA	upstream	.	.	.	0.003	.	.	0.001	.	.	.		VUS - not enough evidence
	BRCA2	13:32314894:G:T	.	13	32314894	32314894	G	T	upstream	.	.	.	.	.	.	0	.	.	.	PM2	VUS - not enough evidence
	BRCA2	13:32315007:T:G	rs541454524	13	32315007	32315007	T	G	upstream	.	.	.	0.0018	0.00139776	.	0.005	.	.	.		VUS - not enough evidence
	BRCA2	13:32315013:CCT:C	.	13	32315013	32315015	CCT	C	upstream	.	.	.	.	.	.	0	.	.	.	PM2	VUS - not enough evidence
	BRCA2	13:32315083:T:C	.	13	32315083	32315083	T	C	upstream	.	.	.	.	.	.	0	.	.	.	PM2	VUS - not enough evidence
	BRCA2	13:32315182:T:C	rs543736093	13	32315182	32315182	T	C	upstream	.	.	.	2.797e-05	0.000199681	.	0	.	.	.	PM2	VUS - not enough evidence
	BRCA2	13:32315192:G:A	rs1221594928	13	32315192	32315192	G	A	upstream	.	.	.	.	.	.	0	.	.	.	PM2	VUS - not enough evidence
	BRCA2	13:32315226:G:A	rs3092989	13	32315226	32315226	G	A	upstream	.	.	Breast-ovarian_cancer,_familial_2	0.1734	0.159545	.	0.138	.	.	.	BP6,BA1, BS2	Benign (I)
	BRCA2	13:32315300:G:A	rs36221751	13	32315300	32315300	G	A	upstream	.	.	.	0.0033	0.00179712	.	0.001	.	.	.		VUS - not enough evidence
	BRCA2	13:32315369:A:T	rs866788773	13	32315369	32315369	A	T	upstream	.	.	.	3.491e-05	.	.	0.003	.	.	.	PM2	VUS - not enough evidence
	BRCA2	13:32315410:C:G	.	13	32315410	32315410	C	G	upstream	.	.	.	.	.	.	0	.	.	.	PM2	VUS - not enough evidence
	BRCA2	13:32315494:T:G	rs546292946	13	32315494	32315494	T	G	UTR5	.	NM_000059:c.-967T>G	.	6.977e-06	.	.	0	.	.	.	PM2	VUS - not enough evidence
	BRCA2	13:32315521:C:G	rs1220101243	13	32315521	32315521	C	G	UTR5	.	NM_000059:c.-940C>G	.	2.79e-05	.	.	0	.	.	.	PM2	VUS - not enough evidence
	BRCA2	13:32315545:G:A	rs567110692	13	32315545	32315545	G	A	UTR5	.	NM_000059:c.-916G>A	Breast-ovarian_cancer,_familial_2	0.0001	0.00199681	.	0.009	.	.	.	BP6	VUS - not enough evidence
	BRCA2	13:32315567:C:T	rs926540925	13	32315567	32315567	C	T	UTR5	.	NM_000059:c.-894C>T	.	1.395e-05	.	.	0.002	.	.	.	PM2	VUS - not enough evidence
	BRCA2	13:32315645:AAAG:A	rs545321666	13	32315645	32315648	AAAG	A	UTR5	.	NM_000059:c.-815_-813del-	Hereditary_breast_and_ovarian_cancer_syndrome|Breast-ovarian_cancer,_familial_2|Fanconi_anemia|not_specified	0.0004	0.00599042	.	0.028	.	.	.	BP6,BS2	Likely benign (I)
	BRCA2	13:32315655:A:G	rs206118	13	32315655	32315655	A	G	UTR5	.	NM_000059:c.-806A>G	Hereditary_breast_and_ovarian_cancer_syndrome|Fanconi_anemia,_complementation_group_D1|Breast-ovarian_cancer,_familial_2|not_specified	0.1566	0.148562	.	0.103	.	.	.	BP6,BA1, BS2,BS3	Benign (I)
	BRCA2	13:32315699:C:G	.	13	32315699	32315699	C	G	intronic	.	.	.	.	.	.	0	.	.	.	PM2	VUS - not enough evidence
	BRCA2	13:32315728:G:A	rs376872484	13	32315728	32315728	G	A	intronic	.	.	.	4.185e-05	0.000998403	.	0.001	.	.	.		VUS - not enough evidence
	BRCA2	13:32315751:G:C	.	13	32315751	32315751	G	C	intronic	.	.	.	.	.	.	0	.	.	.	PM2	VUS - not enough evidence
	BRCA2	13:32315831:G:A	rs206119	13	32315831	32315831	G	A	intronic	.	.	Breast-ovarian_cancer,_familial_2	0.7225	0.741214	.	0.821	.	.	.	BP6,BA1, BS2	Benign (I)
	BRCA2	13:32315859:C:T	rs11571572	13	32315859	32315859	C	T	intronic	.	.	Breast-ovarian_cancer,_familial_2	0.0008	0.0091853	.	0.003	.	.	.	BP6	VUS - not enough evidence
	BRCA2	13:32315861:C:G	rs1348068240	13	32315861	32315861	C	G	intronic	.	.	.	.	.	.	0	.	.	.	PM2	VUS - not enough evidence
	BRCA2	13:32315865:C:T	.	13	32315865	32315865	C	T	intronic	.	.	.	6.977e-06	.	.	0	.	.	.	PM2	VUS - not enough evidence
	BRCA2	13:32315889:C:T	rs9562605	13	32315889	32315889	C	T	intronic	.	.	Breast-ovarian_cancer,_familial_2	0.2176	0.226438	.	0.254	.	.	.	BP6,BA1, BS2	Benign (I)
	BRCA2	13:32315939:A:T	.	13	32315939	32315939	A	T	intronic	.	.	.	.	.	.	0	.	.	.	PM2	VUS - not enough evidence
	BRCA2	13:32316087:G:A	rs1593880229	13	32316087	32316087	G	A	intronic	.	.	.	5.582e-05	.	.	0	.	.	.	PM2	VUS - not enough evidence
	BRCA2	13:32316090:G:T	rs9567552	13	32316090	32316090	G	T	intronic	.	.	Breast-ovarian_cancer,_familial_2	0.2252	0.216454	.	0.239	.	.	.	BP6,BA1, BS2	Benign (I)
	BRCA2	13:32316181:G:A	rs557484465	13	32316181	32316181	G	A	intronic	.	.	.	1.396e-05	0.000199681	.	0.001	.	.	.	PM2	VUS - not enough evidence
	BRCA2	13:32316210:A:T	.	13	32316210	32316210	A	T	intronic	.	.	.	.	.	.	0	.	.	.	PM2	VUS - not enough evidence
	BRCA2	13:32316292:C:G	rs188425589	13	32316292	32316292	C	G	intronic	.	.	.	2.093e-05	0.000599042	.	0.004	.	.	.		VUS - not enough evidence
	BRCA2	13:32316306:G:A	rs541319330	13	32316306	32316306	G	A	intronic	.	.	.	0.0002	0.000599042	.	0.003	.	.	.		VUS - not enough evidence
	BRCA2	13:32316307:G:A	rs191766418	13	32316307	32316307	G	A	intronic	.	.	.	0.0001	0.000798722	.	0	.	.	.		VUS - not enough evidence
	BRCA2	13:32316435:G:A	rs1799943	13	32316435	32316435	G	A	UTR5	.	NM_000059:c.-26G>A	Fanconi_anemia,_complementation_group_D1|Breast-ovarian_cancer,_familial_2|Hereditary_cancer-predisposing_syndrome|Familial_cancer_of_breast|not_specified|none_provided	0.2098	0.209265	0.2088	0.262	.	.	.	BP6,BA1, BS2	Benign (I)
	BRCA2	13:32316451:G:A	.	13	32316451	32316451	G	A	UTR5	.	NM_000059:c.-10G>A	Hereditary_cancer-predisposing_syndrome|not_provided	.	.	.	0	.	.	.	PM2	VUS - not enough evidence
	BRCA2	13:32316543:A:G	rs529148674	13	32316543	32316543	A	G	intronic	.	.	Hereditary_breast_and_ovarian_cancer_syndrome|Hereditary_cancer-predisposing_syndrome|not_specified	1.395e-05	0.000399361	.	0.001	.	.	.	BP6,PM2	VUS - not enough evidence
	BRCA2	13:32316585:A:C	rs538947930	13	32316585	32316585	A	C	intronic	.	.	Breast-ovarian_cancer,_familial_2	0.0005	0.00459265	.	0.021	.	.	.	BP6,BS2	Likely benign (I)
	BRCA2	13:32316593:TA:T	.	13	32316593	32316594	TA	T	intronic	.	.	.	.	.	.	0	.	.	.	PM2	VUS - not enough evidence
	BRCA2	13:32316703:A:G	rs1183769400	13	32316703	32316703	A	G	intronic	.	.	.	6.979e-06	.	.	0	.	.	.	PM2	VUS - not enough evidence
	BRCA2	13:32316710:G:A	.	13	32316710	32316710	G	A	intronic	.	.	.	.	.	.	0	.	.	.	PM2	VUS - not enough evidence
	BRCA2	13:32316836:T:C	.	13	32316836	32316836	T	C	intronic	.	.	.	2.093e-05	.	.	0	.	.	.	PM2	VUS - not enough evidence
	BRCA2	13:32316848:T:C	rs555088059	13	32316848	32316848	T	C	intronic	.	.	.	7.676e-05	0.000399361	.	0.002	.	.	.	PM2	VUS - not enough evidence
	BRCA2	13:32316905:T:C	rs1318755960	13	32316905	32316905	T	C	intronic	.	.	.	6.981e-05	.	.	0.001	.	.	.	PM2	VUS - not enough evidence
	BRCA2	13:32316998:G:A	.	13	32316998	32316998	G	A	intronic	.	.	.	6.979e-06	.	.	0.001	.	.	.	PM2	VUS - not enough evidence
	BRCA2	13:32317014:A:G	rs558872407	13	32317014	32317014	A	G	intronic	.	.	.	1.396e-05	.	.	0.001	.	.	.	PM2	VUS - not enough evidence
	BRCA2	13:32317069:C:A	.	13	32317069	32317069	C	A	intronic	.	.	.	6.987e-06	.	.	0.001	.	.	.	PM2	VUS - not enough evidence
	BRCA2	13:32317113:C:T	rs561397171	13	32317113	32317113	C	T	intronic	.	.	.	0.0002	0.00199681	.	0.001	.	.	.		VUS - not enough evidence
	BRCA2	13:32317168:T:C	rs11571576	13	32317168	32317168	T	C	intronic	.	.	Breast-ovarian_cancer,_familial_2	0.0424	0.0732827	.	0.094	.	.	.	BP6,BA1, BS1, BS2	Benign (I)
	BRCA2	13:32317314:CAAGT:C	rs11571577	13	32317314	32317318	CAAGT	C	intronic	.	.	Breast-ovarian_cancer,_familial_2	0.2467	0.258387	.	0.386	.	.	.	BP6,BA1, BS2	Benign (I)
	BRCA2	13:32317426:GA:G	rs867916589	13	32317426	32317427	GA	G	intronic	.	.	.	2.1e-05	.	.	0.001	.	.	.	PM2	VUS - not enough evidence
	BRCA2	13:32317506:G:A	.	13	32317506	32317506	G	A	intronic	.	.	.	2.794e-05	.	.	0.002	.	.	.	PM2	VUS - not enough evidence
	BRCA2	13:32317550:C:T	rs936682774	13	32317550	32317550	C	T	intronic	.	.	.	6.982e-06	.	.	0	.	.	.	PM2	VUS - not enough evidence
	BRCA2	13:32317569:A:G	rs206120	13	32317569	32317569	A	G	intronic	.	.	Breast-ovarian_cancer,_familial_2	0.1679	0.152556	.	0.108	.	.	.	BP6,BA1, BS2	Benign (I)
	BRCA2	13:32317621:T:C	rs555024041	13	32317621	32317621	T	C	intronic	.	.	.	.	0.000199681	.	0	.	.	.	PM2	VUS - not enough evidence
	BRCA2	13:32317638:A:G	rs540740457	13	32317638	32317638	A	G	intronic	.	.	.	2.093e-05	0.000199681	.	0	.	.	.	PM2	VUS - not enough evidence
	BRCA2	13:32317653:T:C	.	13	32317653	32317653	T	C	intronic	.	.	.	.	.	.	0	.	.	.	PM2	VUS - not enough evidence
	BRCA2	13:32317661:T:C	rs11571579	13	32317661	32317661	T	C	intronic	.	.	Breast-ovarian_cancer,_familial_2	0.2764	0.264776	.	0.277	.	.	.	BP6,BA1, BS2	Benign (I)
	BRCA2	13:32317741:G:A	.	13	32317741	32317741	G	A	intronic	.	.	.	.	.	.	0	.	.	.	PM2	VUS - not enough evidence
	BRCA2	13:32318074:TTATTAC:T	rs574882844	13	32318074	32318080	TTATTAC	T	intronic	.	.	.	0.0003	0.00179712	.	0.004	.	.	.		VUS - not enough evidence
	BRCA2	13:32318080:C:T	rs206121	13	32318080	32318080	C	T	intronic	.	.	Breast-ovarian_cancer,_familial_2	0.9771	0.974241	.	0.995	.	.	.	BP6,BA1, BS2	Benign (I)
	BRCA2	13:32318099:C:T	rs561872781	13	32318099	32318099	C	T	intronic	.	.	.	0.0009	.	.	0	.	.	.		VUS - not enough evidence
	BRCA2	13:32318103:CAGT:C	rs11571581	13	32318103	32318106	CAGT	C	intronic	.	.	Breast-ovarian_cancer,_familial_2	0.0162	0.00658946	.	0.001	.	.	.	BP6,BS1	Likely benign (I)
	BRCA2	13:32318161:G:T	.	13	32318161	32318161	G	T	intronic	.	.	.	.	.	.	0	.	.	.	PM2	VUS - not enough evidence
	BRCA2	13:32318188:A:C	.	13	32318188	32318188	A	C	intronic	.	.	.	.	.	.	0	.	.	.	PM2	VUS - not enough evidence
	BRCA2	13:32318332:A:G	rs538892769	13	32318332	32318332	A	G	intronic	.	.	.	2.093e-05	0.000199681	.	0	.	.	.	PM2	VUS - not enough evidence
	BRCA2	13:32318439:AT:A	rs201193580	13	32318439	32318440	AT	A	intronic	.	.	.	0.0466	.	.	0.094,0.001	.	.	.	BS1	VUS - not enough evidence
	BRCA2	13:32318439:AT:ATT	rs201193580	13	32318439	32318440	AT	ATT	intronic	.	.	.	0.0466	.	.	0.094,0.001	.	.	.	BS1	VUS - not enough evidence
	BRCA2	13:32318444:T:C	.	13	32318444	32318444	T	C	intronic	.	.	.	.	.	.	0	.	.	.	PM2	VUS - not enough evidence
	BRCA2	13:32318527:C:T	rs888628612	13	32318527	32318527	C	T	intronic	.	.	.	6.29e-05	.	.	0	.	.	.	PM2	VUS - not enough evidence
	BRCA2	13:32318557:G:T	rs11571582	13	32318557	32318557	G	T	intronic	.	.	Breast-ovarian_cancer,_familial_2	0.0423	0.0734824	.	0.093	.	.	.	BP6,BA1, BS1, BS2	Benign (I)
	BRCA2	13:32318598:T:C	rs206122	13	32318598	32318598	T	C	intronic	.	.	Breast-ovarian_cancer,_familial_2	0.6648	0.638578	.	0.603	.	.	.	BP6,BA1, BS2	Benign (I)
	BRCA2	13:32318623:A:C	rs11571583	13	32318623	32318623	A	C	intronic	.	.	Breast-ovarian_cancer,_familial_2	0.2762	0.265375	.	0.276	.	.	.	BP6,BA1, BS2	Benign (I)
	BRCA2	13:32318656:T:A	rs528122598	13	32318656	32318656	T	A	intronic	.	.	.	.	0.000199681	.	0.001	.	.	.	PM2	VUS - not enough evidence
	BRCA2	13:32318683:T:C	rs11571584	13	32318683	32318683	T	C	intronic	.	.	Breast-ovarian_cancer,_familial_2	0.0488	0.0796725	.	0.094	.	.	.	BP6,BA1, BS1, BS2	Benign (I)
	BRCA2	13:32318868:C:A	.	13	32318868	32318868	C	A	intronic	.	.	.	.	.	.	0	.	.	.	PM2	VUS - not enough evidence
	BRCA2	13:32318900:C:T	rs951413972	13	32318900	32318900	C	T	intronic	.	.	.	.	.	.	0	.	.	.	PM2	VUS - not enough evidence
	BRCA2	13:32318914:C:T	rs536936252	13	32318914	32318914	C	T	intronic	.	.	.	4.19e-05	0.000199681	.	0.001	.	.	.	PM2	VUS - not enough evidence
	BRCA2	13:32318989:A:AT	rs1206868069	13	32318989	32318989	A	AT	intronic	.	.	.	0.0002	.	.	0	.	.	.	PM2	VUS - not enough evidence
	BRCA2	13:32319025:CA:C	rs565480894	13	32319025	32319026	CA	C	intronic	.	.	.	.	.	.	0	.	.	.	PM2	VUS - not enough evidence
	BRCA2	13:32319070:T:A	rs81002830	13	32319070	32319070	T	A	intronic	.	.	Hereditary_breast_and_ovarian_cancer_syndrome|Malignant_tumor_of_breast|Fanconi_anemia,_complementation_group_D1|Breast-ovarian_cancer,_familial_2|Hereditary_cancer-predisposing_syndrome|Familial_cancer_of_breast|not_specified|none_provided|not_provided	0.0028	0.00119808	0.0011	0.001	.	.	.	BP6	VUS - not enough evidence
	BRCA2	13:32319134:A:G	rs4987046	13	32319134	32319134	A	G	exonic	nonsynonymous SNV	BRCA2:NM_000059:exon3:c.A125G:p.Y42C	Hereditary_breast_and_ovarian_cancer_syndrome|Fanconi_anemia,_complementation_group_D1|Breast-ovarian_cancer,_familial_2|Hereditary_cancer-predisposing_syndrome|Familial_cancer_of_breast|not_specified|Breast_and/or_ovarian_cancer|none_provided|not_provided	0.0016	0.000798722	0.0025	0.002	T	B	0.506	BP6, BP4	Likely benign (II)
	BRCA2	13:32319207:A:G	rs28897700	13	32319207	32319207	A	G	exonic	synonymous SNV	BRCA2:NM_000059:exon3:c.A198G:p.Q66Q	Hereditary_breast_and_ovarian_cancer_syndrome|Malignant_tumor_of_breast|Fanconi_anemia,_complementation_group_D1|Breast-ovarian_cancer,_familial_2|Hereditary_cancer-predisposing_syndrome|not_specified	0.0003	0.00199681	0.0002	0.007	.	.	.	BP6, BP7	Likely benign (II)
	BRCA2	13:32319432:C:T	rs1448420982	13	32319432	32319432	C	T	intronic	.	.	.	2.094e-05	.	.	0.002	.	.	.	PM2	VUS - not enough evidence
	BRCA2	13:32319587:G:A	rs117573552	13	32319587	32319587	G	A	intronic	.	.	Breast-ovarian_cancer,_familial_2	0.0157	0.0071885	.	0.003	.	.	.	BP6,BS1	Likely benign (I)
	BRCA2	13:32319597:T:C	.	13	32319597	32319597	T	C	intronic	.	.	.	.	.	.	0.001	.	.	.	PM2	VUS - not enough evidence
	BRCA2	13:32319635:A:C	.	13	32319635	32319635	A	C	intronic	.	.	.	7.068e-06	.	.	0	.	.	.	PM2	VUS - not enough evidence
	BRCA2	13:32319637:TA:T	.	13	32319637	32319638	TA	T	intronic	.	.	.	7.065e-06	.	.	0	.	.	.	PM2	VUS - not enough evidence
	BRCA2	13:32319654:A:G	rs9534174	13	32319654	32319654	A	G	intronic	.	.	Breast-ovarian_cancer,_familial_2	0.5456	0.544329	.	0.504	.	.	.	BP6,BA1, BS2	Benign (I)
	BRCA2	13:32319680:T:G	.	13	32319680	32319680	T	G	intronic	.	.	.	2.791e-05	.	.	0.002	.	.	.	PM2	VUS - not enough evidence
	BRCA2	13:32319725:G:C	rs556289156	13	32319725	32319725	G	C	intronic	.	.	.	.	0.000199681	.	0	.	.	.	PM2	VUS - not enough evidence
	BRCA2	13:32319853:G:C	rs1047585726	13	32319853	32319853	G	C	intronic	.	.	.	2.793e-05	.	.	0	.	.	.	PM2	VUS - not enough evidence
	BRCA2	13:32319921:A:G	rs1406475026	13	32319921	32319921	A	G	intronic	.	.	.	6.978e-06	.	.	0	.	.	.	PM2	VUS - not enough evidence
	BRCA2	13:32320015:G:C	rs540528844	13	32320015	32320015	G	C	intronic	.	.	.	1.396e-05	0.000399361	.	0	.	.	.	PM2	VUS - not enough evidence
	BRCA2	13:32320185:G:A	rs11571589	13	32320185	32320185	G	A	intronic	.	.	Breast-ovarian_cancer,_familial_2	0.0108	0.00299521	.	0.001	.	.	.	BP6,BS1	Likely benign (I)
	BRCA2	13:32320188:A:C	rs555027263	13	32320188	32320188	A	C	intronic	.	.	Breast-ovarian_cancer,_familial_2	0.0001	0.00259585	.	0.008	.	.	.	BP6	VUS - not enough evidence
	BRCA2	13:32320263:T:C	rs907670475	13	32320263	32320263	T	C	intronic	.	.	.	1.395e-05	.	.	0	.	.	.	PM2	VUS - not enough evidence
	BRCA2	13:32320347:G:A	rs11571590	13	32320347	32320347	G	A	intronic	.	.	Breast-ovarian_cancer,_familial_2	0.0228	0.0491214	.	0.119	.	.	.	BP6,BS1, BS2	Benign (II)
	BRCA2	13:32320421:C:G	.	13	32320421	32320421	C	G	intronic	.	.	.	.	.	.	0	.	.	.	PM2	VUS - not enough evidence
	BRCA2	13:32320461:C:T	.	13	32320461	32320461	C	T	intronic	.	.	.	6.979e-06	.	.	0	.	.	.	PM2	VUS - not enough evidence
	BRCA2	13:32320601:G:A	rs11571591	13	32320601	32320601	G	A	intronic	.	.	Breast-ovarian_cancer,_familial_2	0.0424	0.0732827	.	0.093	.	.	.	BP6,BA1, BS1, BS2	Benign (I)
	BRCA2	13:32320668:A:T	rs141454495	13	32320668	32320668	A	T	intronic	.	.	Breast-ovarian_cancer,_familial_2	0.0116	0.00638978	.	0.015	.	.	.	BP6,BS1, BS2	Benign (II)
	BRCA2	13:32320727:A:ATCACAC	.	13	32320727	32320727	A	ATCACAC	intronic	.	.	.	.	.	.	0	.	.	.	PM2	VUS - not enough evidence
	BRCA2	13:32320728:T:C	rs11571592	13	32320728	32320728	T	C	intronic	.	.	Breast-ovarian_cancer,_familial_2	0.0272	0.0195687	.	0.026	.	.	.	BP6,BS1, BS2	Benign (II)
	BRCA2	13:32320729:G:A	.	13	32320729	32320729	G	A	intronic	.	.	.	.	.	.	0	.	.	.	PM2	VUS - not enough evidence
	BRCA2	13:32320731:T:A	.	13	32320731	32320731	T	A	intronic	.	.	.	.	.	.	0	.	.	.	PM2	VUS - not enough evidence
	BRCA2	13:32320841:G:A	rs936985361	13	32320841	32320841	G	A	intronic	.	.	.	6.979e-06	.	.	0	.	.	.	PM2	VUS - not enough evidence
	BRCA2	13:32320941:TG:T	.	13	32320941	32320942	TG	T	intronic	.	.	.	.	.	.	0	.	.	.	PM2	VUS - not enough evidence
	BRCA2	13:32320963:A:G	.	13	32320963	32320963	A	G	intronic	.	.	.	.	.	.	0	.	.	.	PM2	VUS - not enough evidence
	BRCA2	13:32320979:G:A	.	13	32320979	32320979	G	A	intronic	.	.	.	.	.	.	0	.	.	.	PM2	VUS - not enough evidence
	BRCA2	13:32321236:CTTAG:C	rs1201429793	13	32321236	32321240	CTTAG	C	intronic	.	.	.	.	.	.	0	.	.	.	PM2	VUS - not enough evidence
	BRCA2	13:32321240:G:C	rs206123	13	32321240	32321240	G	C	intronic	.	.	Breast-ovarian_cancer,_familial_2	0.9775	0.974241	.	1	.	.	.	BP6,BA1, BS2	Benign (I)
	BRCA2	13:32321283:A:G	rs570695820	13	32321283	32321283	A	G	intronic	.	.	.	.	0.000399361	.	0	.	.	.	PM2	VUS - not enough evidence
	BRCA2	13:32321308:T:C	.	13	32321308	32321308	T	C	intronic	.	.	.	.	.	.	0.001	.	.	.	PM2	VUS - not enough evidence
	BRCA2	13:32321334:T:A	rs188221073	13	32321334	32321334	T	A	intronic	.	.	Breast-ovarian_cancer,_familial_2	0.0086	0.00978435	.	0.008	.	.	.	BP6	VUS - not enough evidence
	BRCA2	13:32321379:G:T	.	13	32321379	32321379	G	T	intronic	.	.	.	.	.	.	0	.	.	.	PM2	VUS - not enough evidence
	BRCA2	13:32321537:C:T	rs11571594	13	32321537	32321537	C	T	intronic	.	.	Breast-ovarian_cancer,_familial_2	0.0422	0.0732827	.	0.093	.	.	.	BP6,BA1, BS1, BS2	Benign (I)
	BRCA2	13:32321587:C:T	.	13	32321587	32321587	C	T	intronic	.	.	.	.	.	.	0	.	.	.	PM2	VUS - not enough evidence
	BRCA2	13:32321656:C:T	.	13	32321656	32321656	C	T	intronic	.	.	.	.	.	.	0	.	.	.	PM2	VUS - not enough evidence
	BRCA2	13:32321681:A:T	rs574859435	13	32321681	32321681	A	T	intronic	.	.	.	6.978e-06	.	.	0	.	.	.	PM2	VUS - not enough evidence
	BRCA2	13:32321751:T:C	rs370850698	13	32321751	32321751	T	C	intronic	.	.	.	6.979e-06	.	.	0	.	.	.	PM2	VUS - not enough evidence
	BRCA2	13:32321756:T:A	rs561743241	13	32321756	32321756	T	A	intronic	.	.	.	0.0022	0.000599042	.	0	.	.	.		VUS - not enough evidence
	BRCA2	13:32321771:A:G	rs959006596	13	32321771	32321771	A	G	intronic	.	.	.	6.98e-06	.	.	0	.	.	.	PM2	VUS - not enough evidence
	BRCA2	13:32321779:A:G	rs1479217690	13	32321779	32321779	A	G	intronic	.	.	.	5.583e-05	.	.	0	.	.	.	PM2	VUS - not enough evidence
	BRCA2	13:32321809:C:CA	.	13	32321809	32321809	C	CA	intronic	.	.	.	.	.	.	0	.	.	.	PM2	VUS - not enough evidence
	BRCA2	13:32321950:A:T	rs1271994460	13	32321950	32321950	A	T	intronic	.	.	.	7.015e-06	.	.	0	.	.	.	PM2	VUS - not enough evidence
	BRCA2	13:32322130:C:T	rs1410001256	13	32322130	32322130	C	T	intronic	.	.	.	6.98e-06	.	.	0	.	.	.	PM2	VUS - not enough evidence
	BRCA2	13:32322223:A:T	rs568043833	13	32322223	32322223	A	T	intronic	.	.	.	4.885e-05	0.000199681	.	0.001	.	.	.	PM2	VUS - not enough evidence
	BRCA2	13:32322385:C:A	.	13	32322385	32322385	C	A	intronic	.	.	.	.	.	.	0	.	.	.	PM2	VUS - not enough evidence
	BRCA2	13:32322477:G:A	rs147921909	13	32322477	32322477	G	A	intronic	.	.	.	0.0002	0.000998403	.	0.001	.	.	.		VUS - not enough evidence
	BRCA2	13:32322539:G:A	rs11571597	13	32322539	32322539	G	A	intronic	.	.	Breast-ovarian_cancer,_familial_2	0.0418	0.0740815	.	0.107	.	.	.	BP6,BA1, BS1, BS2	Benign (I)
	BRCA2	13:32322585:C:T	rs11571598	13	32322585	32322585	C	T	intronic	.	.	Breast-ovarian_cancer,_familial_2	0.0384	0.0738818	.	0.112	.	.	.	BP6,BA1, BS1, BS2	Benign (I)
	BRCA2	13:32322589:G:T	rs148854104	13	32322589	32322589	G	T	intronic	.	.	.	6.281e-05	.	.	0	.	.	.	PM2	VUS - not enough evidence
	BRCA2	13:32322591:G:T	.	13	32322591	32322591	G	T	intronic	.	.	.	2.094e-05	.	.	0	.	.	.	PM2	VUS - not enough evidence
	BRCA2	13:32322619:C:T	rs373242652	13	32322619	32322619	C	T	intronic	.	.	.	4.188e-05	.	.	0	.	.	.	PM2	VUS - not enough evidence
	BRCA2	13:32322709:G:A	rs206070	13	32322709	32322709	G	A	intronic	.	.	Breast-ovarian_cancer,_familial_2	0.1292	0.107228	.	0.1	.	.	.	BP6,BA1, BS2	Benign (I)
	BRCA2	13:32322724:C:T	.	13	32322724	32322724	C	T	intronic	.	.	.	.	.	.	0	.	.	.	PM2	VUS - not enough evidence
	BRCA2	13:32322731:T:G	rs531566774	13	32322731	32322731	T	G	intronic	.	.	.	4.187e-05	0.00119808	.	0.002	.	.	.		VUS - not enough evidence
	BRCA2	13:32322747:A:G	rs778519386	13	32322747	32322747	A	G	intronic	.	.	.	1.396e-05	.	.	0	.	.	.	PM2	VUS - not enough evidence
	BRCA2	13:32322893:G:C	.	13	32322893	32322893	G	C	intronic	.	.	.	.	.	.	0	.	.	.	PM2	VUS - not enough evidence
	BRCA2	13:32322909:A:C	rs540588292	13	32322909	32322909	A	C	intronic	.	.	.	1.396e-05	0.000798722	.	0	.	.	.		VUS - not enough evidence
	BRCA2	13:32323018:C:G	.	13	32323018	32323018	C	G	intronic	.	.	.	.	.	.	0	.	.	.	PM2	VUS - not enough evidence
	BRCA2	13:32323036:G:A	.	13	32323036	32323036	G	A	intronic	.	.	.	.	.	.	0	.	.	.	PM2	VUS - not enough evidence
	BRCA2	13:32323071:C:G	.	13	32323071	32323071	C	G	intronic	.	.	.	.	.	.	0	.	.	.	PM2	VUS - not enough evidence
	BRCA2	13:32323142:TTTTA:T	.	13	32323142	32323146	TTTTA	T	intronic	.	.	.	2.218e-05	.	.	0	.	.	.	PM2	VUS - not enough evidence
	BRCA2	13:32323151:ATTTTTTTT:ATTTTTT	.	13	32323151	32323159	ATTTTTTTT	ATTTTTT	intronic	.	.	.	.	.	.	0.239,0.100,0.003,0.034,0.002	.	.	.	PM2	VUS - not enough evidence
	BRCA2	13:32323151:ATTTTTTTT:ATTTTTTTTT	.	13	32323151	32323159	ATTTTTTTT	ATTTTTTTTT	intronic	.	.	.	.	.	.	0.239,0.100,0.003,0.034,0.002	.	.	.	PM2	VUS - not enough evidence
	BRCA2	13:32323151:ATTTTTTTT:ATTTTTTTTTT	.	13	32323151	32323159	ATTTTTTTT	ATTTTTTTTTT	intronic	.	.	.	.	.	.	0.239,0.100,0.003,0.034,0.002	.	.	.	PM2	VUS - not enough evidence
	BRCA2	13:32323151:ATTTTTTTT:A	.	13	32323151	32323159	ATTTTTTTT	A	intronic	.	.	.	.	.	.	0.239,0.100,0.003,0.034,0.002	.	.	.	PM2	VUS - not enough evidence
	BRCA2	13:32323151:ATTTTTTTT:TTTTTTTTT	.	13	32323151	32323151	ATTTTTTTT	TTTTTTTTT	intronic	.	.	.	.	.	.	0.239,0.100,0.003,0.034,0.002	.	.	.	PM2	VUS - not enough evidence
	BRCA2	13:32323161:T:C	.	13	32323161	32323161	T	C	intronic	.	.	.	.	.	.	0	.	.	.	PM2	VUS - not enough evidence
	BRCA2	13:32323170:G:T	.	13	32323170	32323170	G	T	intronic	.	.	.	0.0112	.	.	0.002	.	.	.	BS1	VUS - not enough evidence
	BRCA2	13:32323188:T:C	rs555559687	13	32323188	32323188	T	C	intronic	.	.	.	.	0.000199681	.	0.001	.	.	.	PM2	VUS - not enough evidence
	BRCA2	13:32323201:G:A	rs55953893	13	32323201	32323201	G	A	intronic	.	.	Breast-ovarian_cancer,_familial_2	0.0143	0.0199681	.	0.014	.	.	.	BP6,BS1, BS2	Benign (II)
	BRCA2	13:32323277:T:C	.	13	32323277	32323277	T	C	intronic	.	.	.	6.996e-06	.	.	0.001	.	.	.	PM2	VUS - not enough evidence
	BRCA2	13:32323278:G:A	.	13	32323278	32323278	G	A	intronic	.	.	.	.	.	.	0.001	.	.	.	PM2	VUS - not enough evidence
	BRCA2	13:32323290:C:T	.	13	32323290	32323290	C	T	intronic	.	.	.	.	.	.	0.001	.	.	.	PM2	VUS - not enough evidence
	BRCA2	13:32323297:C:G	.	13	32323297	32323297	C	G	intronic	.	.	.	.	.	.	0.001	.	.	.	PM2	VUS - not enough evidence
	BRCA2	13:32323301:C:T	rs563809655	13	32323301	32323301	C	T	intronic	.	.	Breast-ovarian_cancer,_familial_2	0.002	0.00299521	.	0.001	.	.	.	BP6	VUS - not enough evidence
	BRCA2	13:32323302:G:A	rs538036012	13	32323302	32323302	G	A	intronic	.	.	.	0.0004	0.000798722	.	0.001	.	.	.		VUS - not enough evidence
	BRCA2	13:32323310:ACCTGG:A	.	13	32323310	32323315	ACCTGG	A	intronic	.	.	.	.	.	.	0	.	.	.	PM2	VUS - not enough evidence
	BRCA2	13:32323319:A:AT	rs1035146081	13	32323319	32323319	A	AT	intronic	.	.	.	0.0001	.	.	0	.	.	.	PM2	VUS - not enough evidence
	BRCA2	13:32323321:T:G	rs553889052	13	32323321	32323321	T	G	intronic	.	.	.	5.591e-05	.	.	0.006	.	.	.	PM2	VUS - not enough evidence
	BRCA2	13:32323336:G:A	rs1021188177	13	32323336	32323336	G	A	intronic	.	.	.	1.397e-05	.	.	0.001	.	.	.	PM2	VUS - not enough evidence
	BRCA2	13:32323452:C:G	.	13	32323452	32323452	C	G	intronic	.	.	.	.	.	.	0	.	.	.	PM2	VUS - not enough evidence
	BRCA2	13:32323507:T:C	.	13	32323507	32323507	T	C	intronic	.	.	.	.	.	.	0	.	.	.	PM2	VUS - not enough evidence
	BRCA2	13:32323526:A:G	rs997661393	13	32323526	32323526	A	G	intronic	.	.	.	6.978e-06	.	.	0	.	.	.	PM2	VUS - not enough evidence
	BRCA2	13:32323528:A:G	.	13	32323528	32323528	A	G	intronic	.	.	.	.	.	.	0.001	.	.	.	PM2	VUS - not enough evidence
	BRCA2	13:32323628:A:C	.	13	32323628	32323628	A	C	intronic	.	.	.	.	.	.	0	.	.	.	PM2	VUS - not enough evidence
	BRCA2	13:32323638:G:C	.	13	32323638	32323638	G	C	intronic	.	.	.	.	.	.	0	.	.	.	PM2	VUS - not enough evidence
	BRCA2	13:32323718:CCCAAAAGCTAAGTTAGAGATTATAGGA:C	.	13	32323718	32323745	CCCAAAAGCTAAGTTAGAGATTATAGGA	C	intronic	.	.	.	.	.	.	0	.	.	.	PM2	VUS - not enough evidence
	BRCA2	13:32323758:A:G	.	13	32323758	32323758	A	G	intronic	.	.	.	.	.	.	0	.	.	.	PM2	VUS - not enough evidence
	BRCA2	13:32323773:T:G	rs535322857	13	32323773	32323773	T	G	intronic	.	.	.	2.094e-05	0.000199681	.	0	.	.	.	PM2	VUS - not enough evidence
	BRCA2	13:32323775:A:G	rs553420517	13	32323775	32323775	A	G	intronic	.	.	.	2.093e-05	0.000199681	.	0	.	.	.	PM2	VUS - not enough evidence
	BRCA2	13:32323861:A:T	rs575762451	13	32323861	32323861	A	T	intronic	.	.	Breast-ovarian_cancer,_familial_2	0.0003	0.00199681	.	0.004	.	.	.	BP6	VUS - not enough evidence
	BRCA2	13:32323915:T:C	rs529102789	13	32323915	32323915	T	C	intronic	.	.	.	.	0.000199681	.	0.001	.	.	.	PM2	VUS - not enough evidence
	BRCA2	13:32324055:A:G	rs11571604	13	32324055	32324055	A	G	intronic	.	.	.	0.0038	0.00359425	.	0.001	.	.	.		VUS - not enough evidence
	BRCA2	13:32324101:G:A	rs11571605	13	32324101	32324101	G	A	intronic	.	.	Breast-ovarian_cancer,_familial_2	0.0385	0.0736821	.	0.111	.	.	.	BP6,BA1, BS1, BS2	Benign (I)
	BRCA2	13:32324252:G:A	rs187040273	13	32324252	32324252	G	A	intronic	.	.	.	2.792e-05	0.000599042	.	0.001	.	.	.		VUS - not enough evidence
	BRCA2	13:32324610:T:C	.	13	32324610	32324610	T	C	intronic	.	.	.	.	.	.	0	.	.	.	PM2	VUS - not enough evidence
	BRCA2	13:32324727:A:G	rs11571607	13	32324727	32324727	A	G	intronic	.	.	Breast-ovarian_cancer,_familial_2	0.0042	0.00838658	.	0.003	.	.	.	BP6	VUS - not enough evidence
	BRCA2	13:32324738:C:T	.	13	32324738	32324738	C	T	intronic	.	.	.	1.397e-05	.	.	0	.	.	.	PM2	VUS - not enough evidence
	BRCA2	13:32325041:AT:A	.	13	32325041	32325042	AT	A	intronic	.	.	.	.	.	.	0	.	.	.	PM2	VUS - not enough evidence
	BRCA2	13:32325062:T:C	.	13	32325062	32325062	T	C	intronic	.	.	.	.	.	.	0	.	.	.	PM2	VUS - not enough evidence
	BRCA2	13:32325251:A:C	rs11571610	13	32325251	32325251	A	C	intronic	.	.	Breast-ovarian_cancer,_familial_2|not_specified	0.0386	0.0742812	.	0.112	.	.	.	BP6,BA1, BS1, BS2	Benign (I)
	BRCA2	13:32325331:G:T	rs4942423	13	32325331	32325331	G	T	intronic	.	.	Breast-ovarian_cancer,_familial_2|not_provided	0.0484	0.0221645	.	0.013	.	.	.	BP6,BS1, BS2	Benign (II)
	BRCA2	13:32325371:AGTT:A	.	13	32325371	32325374	AGTT	A	intronic	.	.	.	6.984e-06	.	.	0	.	.	.	PM2	VUS - not enough evidence
	BRCA2	13:32325388:TG:T	.	13	32325388	32325389	TG	T	intronic	.	.	.	2.791e-05	.	.	0	.	.	.	PM2	VUS - not enough evidence
	BRCA2	13:32325430:G:C	rs11571613	13	32325430	32325430	G	C	intronic	.	.	Breast-ovarian_cancer,_familial_2	0.2761	0.263179	.	0.271	.	.	.	BP6,BA1, BS2	Benign (I)
	BRCA2	13:32325499:A:G	.	13	32325499	32325499	A	G	intronic	.	.	.	.	.	.	0	.	.	.	PM2	VUS - not enough evidence
	BRCA2	13:32325537:A:AT	rs932880258	13	32325537	32325537	A	AT	intronic	.	.	.	0.0003	.	.	0.001	.	.	.	PM2	VUS - not enough evidence
	BRCA2	13:32325548:G:T	rs201799414	13	32325548	32325548	G	T	intronic	.	.	.	0.0046	.	.	0.002,0.002	.	.	.		VUS - not enough evidence
	BRCA2	13:32325548:G:GT	rs201799414	13	32325548	32325548	G	GT	intronic	.	.	.	0.0046	.	.	0.002,0.002	.	.	.		VUS - not enough evidence
	BRCA2	13:32325641:C:T	rs11571614	13	32325641	32325641	C	T	intronic	.	.	Breast-ovarian_cancer,_familial_2	0.0089	0.01877	.	0.002	.	.	.	BP6,BS1	Likely benign (I)
	BRCA2	13:32325644:C:T	rs532783345	13	32325644	32325644	C	T	intronic	.	.	.	2.804e-05	0.000199681	.	0	.	.	.	PM2	VUS - not enough evidence
	BRCA2	13:32325694:C:T	.	13	32325694	32325694	C	T	intronic	.	.	.	.	.	.	0	.	.	.	PM2	VUS - not enough evidence
	BRCA2	13:32325701:C:T	rs11571618	13	32325701	32325701	C	T	intronic	.	.	Breast-ovarian_cancer,_familial_2	0.0387	0.0742812	.	0.111	.	.	.	BP6,BA1, BS1, BS2	Benign (I)
	BRCA2	13:32325714:G:T	rs1013256470	13	32325714	32325714	G	T	intronic	.	.	.	2.802e-05	.	.	0	.	.	.	PM2	VUS - not enough evidence
	BRCA2	13:32325741:C:T	rs206071	13	32325741	32325741	C	T	intronic	.	.	Breast-ovarian_cancer,_familial_2	0.9773	0.973842	.	1	.	.	.	BP6,BA1, BS2	Benign (I)
	BRCA2	13:32325750:T:C	rs11571619	13	32325750	32325750	T	C	intronic	.	.	Breast-ovarian_cancer,_familial_2	0.008	0.0071885	.	0.001	.	.	.	BP6	VUS - not enough evidence
	BRCA2	13:32325783:G:A	rs1009203875	13	32325783	32325783	G	A	intronic	.	.	.	0.0001	.	.	0	.	.	.	PM2	VUS - not enough evidence
	BRCA2	13:32325820:G:A	.	13	32325820	32325820	G	A	intronic	.	.	.	.	.	.	0	.	.	.	PM2	VUS - not enough evidence
	BRCA2	13:32325901:A:G	rs1056556711	13	32325901	32325901	A	G	intronic	.	.	.	6.977e-06	.	.	0	.	.	.	PM2	VUS - not enough evidence
	BRCA2	13:32326012:T:C	rs3783265	13	32326012	32326012	T	C	intronic	.	.	Breast-ovarian_cancer,_familial_2|not_specified	0.0386	0.0742812	.	0.112	.	.	.	BP6,BA1, BS1, BS2	Benign (I)
	BRCA2	13:32326216:C:A	.	13	32326216	32326216	C	A	intronic	.	.	.	.	.	.	0	.	.	.	PM2	VUS - not enough evidence
	BRCA2	13:32326384:T:C	rs56251699	13	32326384	32326384	T	C	intronic	.	.	not_specified	0.0003	0.00199681	.	0.007	.	.	.	BP6	VUS - not enough evidence
	BRCA2	13:32326409:C:T	.	13	32326409	32326409	C	T	intronic	.	.	.	6.984e-06	.	.	0	.	.	.	PM2	VUS - not enough evidence
	BRCA2	13:32326638:C:T	rs367871824	13	32326638	32326638	C	T	intronic	.	.	Breast-ovarian_cancer,_familial_2|not_specified	0.0005	.	0.0006	0	.	.	.	BP6	VUS - not enough evidence
	BRCA2	13:32326796:T:A	rs3752451	13	32326796	32326796	T	A	intronic	.	.	Breast-ovarian_cancer,_familial_2|not_specified	0.3313	0.348243	.	0.384	.	.	.	BP6,BA1, BS2	Benign (I)
	BRCA2	13:32326835:C:T	rs879267098	13	32326835	32326835	C	T	intronic	.	.	.	.	.	.	0	.	.	.	PM2	VUS - not enough evidence
	BRCA2	13:32326842:A:G	.	13	32326842	32326842	A	G	intronic	.	.	.	.	.	.	0	.	.	.	PM2	VUS - not enough evidence
	BRCA2	13:32326994:T:G	.	13	32326994	32326994	T	G	intronic	.	.	.	2.093e-05	.	.	0.001	.	.	.	PM2	VUS - not enough evidence
	BRCA2	13:32327089:C:T	rs187850309	13	32327089	32327089	C	T	intronic	.	.	.	0.0018	0.000399361	.	0	.	.	.		VUS - not enough evidence
	BRCA2	13:32327109:T:C	.	13	32327109	32327109	T	C	intronic	.	.	.	.	.	.	0	.	.	.	PM2	VUS - not enough evidence
	BRCA2	13:32327230:G:A	rs375289877	13	32327230	32327230	G	A	intronic	.	.	.	0.0002	.	.	0	.	.	.	PM2	VUS - not enough evidence
	BRCA2	13:32327276:T:C	.	13	32327276	32327276	T	C	intronic	.	.	.	.	.	.	0	.	.	.	PM2	VUS - not enough evidence
	BRCA2	13:32327293:A:C	rs79990454	13	32327293	32327293	A	C	intronic	.	.	Breast-ovarian_cancer,_familial_2	0.0386	0.0742812	.	0.111	.	.	.	BP6,BA1, BS1, BS2	Benign (I)
	BRCA2	13:32327417:A:G	.	13	32327417	32327417	A	G	intronic	.	.	.	.	.	.	0	.	.	.	PM2	VUS - not enough evidence
	BRCA2	13:32327441:G:T	.	13	32327441	32327441	G	T	intronic	.	.	.	7.004e-06	.	.	0	.	.	.	PM2	VUS - not enough evidence
	BRCA2	13:32327464:G:T	.	13	32327464	32327464	G	T	intronic	.	.	.	.	.	.	0	.	.	.	PM2	VUS - not enough evidence
	BRCA2	13:32327467:C:A	.	13	32327467	32327467	C	A	intronic	.	.	.	.	.	.	0	.	.	.	PM2	VUS - not enough evidence
	BRCA2	13:32327472:C:T	rs536483479	13	32327472	32327472	C	T	intronic	.	.	.	6.333e-05	0.000399361	.	0.002	.	.	.	PM2	VUS - not enough evidence
	BRCA2	13:32327483:A:G	.	13	32327483	32327483	A	G	intronic	.	.	.	2.795e-05	.	.	0	.	.	.	PM2	VUS - not enough evidence
	BRCA2	13:32327530:C:T	.	13	32327530	32327530	C	T	intronic	.	.	.	.	.	.	0	.	.	.	PM2	VUS - not enough evidence
	BRCA2	13:32327531:G:A	rs947600510	13	32327531	32327531	G	A	intronic	.	.	.	2.1e-05	.	.	0	.	.	.	PM2	VUS - not enough evidence
	BRCA2	13:32327629:C:T	rs1015147509	13	32327629	32327629	C	T	intronic	.	.	.	2.136e-05	.	.	0.001	.	.	.	PM2	VUS - not enough evidence
	BRCA2	13:32327672:C:CA	rs760842499	13	32327672	32327672	C	CA	intronic	.	.	.	0.0196	.	.	0.005	.	.	.	BS1	VUS - not enough evidence
	BRCA2	13:32327680:A:G	.	13	32327680	32327680	A	G	intronic	.	.	.	6.99e-06	.	.	0	.	.	.	PM2	VUS - not enough evidence
	BRCA2	13:32327752:T:C	rs565212023	13	32327752	32327752	T	C	intronic	.	.	.	6.443e-05	0.000399361	.	0.004	.	.	.	PM2	VUS - not enough evidence
	BRCA2	13:32327768:AT:ATT	.	13	32327768	32327769	AT	ATT	intronic	.	.	.	.	.	.	0.475,0.002	.	.	.	PM2	VUS - not enough evidence
	BRCA2	13:32327768:AT:A	.	13	32327768	32327769	AT	A	intronic	.	.	.	.	.	.	0.475,0.002	.	.	.	PM2	VUS - not enough evidence
	BRCA2	13:32327808:G:T	.	13	32327808	32327808	G	T	intronic	.	.	.	0	.	.	0	.	.	.	PM2	VUS - not enough evidence
	BRCA2	13:32327819:A:G	.	13	32327819	32327819	A	G	intronic	.	.	.	.	.	.	0	.	.	.	PM2	VUS - not enough evidence
	BRCA2	13:32327930:A:G	rs79347017	13	32327930	32327930	A	G	intronic	.	.	Breast-ovarian_cancer,_familial_2	0.0385	0.0736821	.	0.111	.	.	.	BP6,BA1, BS1, BS2	Benign (I)
	BRCA2	13:32327981:C:T	rs546129217	13	32327981	32327981	C	T	intronic	.	.	.	2.799e-05	0.000399361	.	0	.	.	.	PM2	VUS - not enough evidence
	BRCA2	13:32328184:T:C	rs889205923	13	32328184	32328184	T	C	intronic	.	.	.	1.397e-05	.	.	0	.	.	.	PM2	VUS - not enough evidence
	BRCA2	13:32328198:GA:G	.	13	32328198	32328199	GA	G	intronic	.	.	.	.	.	.	0	.	.	.	PM2	VUS - not enough evidence
	BRCA2	13:32328245:G:T	.	13	32328245	32328245	G	T	intronic	.	.	.	1.529e-05	.	.	0	.	.	.	PM2	VUS - not enough evidence
	BRCA2	13:32328257:T:C	rs12869544	13	32328257	32328257	T	C	intronic	.	.	Breast-ovarian_cancer,_familial_2	0.266	0.253594	.	0.269,0.000	.	.	.	BP6,BA1	Benign (I)
	BRCA2	13:32328257:T:TC	rs12869544	13	32328257	32328257	T	TC	intronic	.	.	.	0.266	0.253594	.	0.269,0.000	.	.	.	BP6,BA1	Benign (I)
	BRCA2	13:32328332:T:C	.	13	32328332	32328332	T	C	intronic	.	.	.	.	.	.	0	.	.	.	PM2	VUS - not enough evidence
	BRCA2	13:32328334:T:A	.	13	32328334	32328334	T	A	intronic	.	.	.	.	.	.	0	.	.	.	PM2	VUS - not enough evidence
	BRCA2	13:32328342:G:A	.	13	32328342	32328342	G	A	intronic	.	.	.	.	.	.	0	.	.	.	PM2	VUS - not enough evidence
	BRCA2	13:32328352:C:A	.	13	32328352	32328352	C	A	intronic	.	.	.	.	.	.	0	.	.	.	PM2	VUS - not enough evidence
	BRCA2	13:32328355:C:T	.	13	32328355	32328355	C	T	intronic	.	.	.	.	.	.	0	.	.	.	PM2	VUS - not enough evidence
	BRCA2	13:32328358:T:C	.	13	32328358	32328358	T	C	intronic	.	.	.	.	.	.	0	.	.	.	PM2	VUS - not enough evidence
	BRCA2	13:32328367:G:A	rs1035328793	13	32328367	32328367	G	A	intronic	.	.	.	9.125e-05	.	.	0.002	.	.	.	PM2	VUS - not enough evidence
	BRCA2	13:32328408:A:G	rs570446589	13	32328408	32328408	A	G	intronic	.	.	.	.	0.000199681	.	0.001	.	.	.	PM2	VUS - not enough evidence
	BRCA2	13:32328452:G:A	rs189122018	13	32328452	32328452	G	A	intronic	.	.	.	0.0061	0.00299521	.	0.003	.	.	.		VUS - not enough evidence
	BRCA2	13:32328512:T:A	rs1010273112	13	32328512	32328512	T	A	intronic	.	.	.	4.19e-05	.	.	0.001	.	.	.	PM2	VUS - not enough evidence
	BRCA2	13:32328593:C:T	rs190901472	13	32328593	32328593	C	T	intronic	.	.	.	0.0021	0.00159744	.	0.002	.	.	.		VUS - not enough evidence
	BRCA2	13:32328596:A:G	rs564477250	13	32328596	32328596	A	G	intronic	.	.	.	4.188e-05	0.000199681	.	0	.	.	.	PM2	VUS - not enough evidence
	BRCA2	13:32328738:A:G	rs541210502	13	32328738	32328738	A	G	intronic	.	.	.	.	0.000199681	.	0	.	.	.	PM2	VUS - not enough evidence
	BRCA2	13:32328875:AGT:AGTGT	.	13	32328875	32328877	AGT	AGTGT	intronic	.	.	.	.	.	.	0.100,0.000,0.002	.	.	.	PM2	VUS - not enough evidence
	BRCA2	13:32328875:AGT:AGTGTGT	.	13	32328875	32328877	AGT	AGTGTGT	intronic	.	.	.	.	.	.	0.100,0.000,0.002	.	.	.	PM2	VUS - not enough evidence
	BRCA2	13:32328875:AGT:A	.	13	32328875	32328877	AGT	A	intronic	.	.	.	.	.	.	0.100,0.000,0.002	.	.	.	PM2	VUS - not enough evidence
	BRCA2	13:32329305:T:C	.	13	32329305	32329305	T	C	intronic	.	.	.	.	.	.	0	.	.	.	PM2	VUS - not enough evidence
	BRCA2	13:32329392:T:TATAGTAA	.	13	32329392	32329392	T	TATAGTAA	intronic	.	.	.	.	.	.	0	.	.	.	PM2	VUS - not enough evidence
	BRCA2	13:32329548:C:T	rs2126042	13	32329548	32329548	C	T	intronic	.	.	Breast-ovarian_cancer,_familial_2|Hereditary_cancer-predisposing_syndrome|not_specified	0.2082	0.185903	.	0.133	.	.	.	BP6,BA1, BS2	Benign (I)
	BRCA2	13:32329597:T:G	rs755479802	13	32329597	32329597	T	G	intronic	.	.	.	6.981e-06	.	.	0.001	.	.	.	PM2	VUS - not enough evidence
	BRCA2	13:32329604:C:A	.	13	32329604	32329604	C	A	intronic	.	.	.	.	.	.	0	.	.	.	PM2	VUS - not enough evidence
	BRCA2	13:32329680:T:C	.	13	32329680	32329680	T	C	intronic	.	.	.	.	.	.	0	.	.	.	PM2	VUS - not enough evidence
	BRCA2	13:32329770:C:A	rs553333485	13	32329770	32329770	C	A	intronic	.	.	.	.	0.000199681	.	0	.	.	.	PM2	VUS - not enough evidence
	BRCA2	13:32329775:C:A	rs578115371	13	32329775	32329775	C	A	intronic	.	.	.	6.33e-05	0.000199681	.	0.002	.	.	.	PM2	VUS - not enough evidence
	BRCA2	13:32329776:C:A	rs545560506	13	32329776	32329776	C	A	intronic	.	.	.	6.364e-05	0.000199681	.	0.002	.	.	.	PM2	VUS - not enough evidence
	BRCA2	13:32329806:T:TTA	rs397843916	13	32329806	32329806	T	TTA	intronic	.	.	Breast-ovarian_cancer,_familial_2	0.1683	0.153554	.	0.122	.	.	.	BP6,BA1, BS2	Benign (I)
	BRCA2	13:32329851:T:C	rs897872098	13	32329851	32329851	T	C	intronic	.	.	.	4.89e-05	.	.	0	.	.	.	PM2	VUS - not enough evidence
	BRCA2	13:32329863:T:G	rs561803400	13	32329863	32329863	T	G	intronic	.	.	.	2.094e-05	0.000399361	.	0.001	.	.	.	PM2	VUS - not enough evidence
	BRCA2	13:32329935:C:T	rs139071723	13	32329935	32329935	C	T	intronic	.	.	.	0.0035	0.00219649	.	0.001	.	.	.		VUS - not enough evidence
	BRCA2	13:32330099:C:T	.	13	32330099	32330099	C	T	intronic	.	.	.	6.978e-06	.	.	0	.	.	.	PM2	VUS - not enough evidence
	BRCA2	13:32330132:A:G	rs375158459	13	32330132	32330132	A	G	intronic	.	.	.	9.076e-05	0.000199681	.	0.004	.	.	.	PM2	VUS - not enough evidence
	BRCA2	13:32330233:C:T	.	13	32330233	32330233	C	T	intronic	.	.	.	.	.	.	0	.	.	.	PM2	VUS - not enough evidence
	BRCA2	13:32330317:C:T	rs11571634	13	32330317	32330317	C	T	intronic	.	.	Breast-ovarian_cancer,_familial_2	0.0015	0.00259585	.	0.015	.	.	.	BP6,BS2	Likely benign (I)
	BRCA2	13:32330347:T:TA	.	13	32330347	32330347	T	TA	intronic	.	.	.	.	.	.	0	.	.	.	PM2	VUS - not enough evidence
	BRCA2	13:32330359:C:T	rs1032134324	13	32330359	32330359	C	T	intronic	.	.	.	2.094e-05	.	.	0	.	.	.	PM2	VUS - not enough evidence
	BRCA2	13:32330360:G:A	rs144864139	13	32330360	32330360	G	A	intronic	.	.	Breast-ovarian_cancer,_familial_2	0.0081	0.00399361	.	0.004	.	.	.	BP6	VUS - not enough evidence
	BRCA2	13:32330595:C:T	.	13	32330595	32330595	C	T	intronic	.	.	.	.	.	.	0	.	.	.	PM2	VUS - not enough evidence
	BRCA2	13:32330602:C:T	.	13	32330602	32330602	C	T	intronic	.	.	.	.	.	.	0	.	.	.	PM2	VUS - not enough evidence
	BRCA2	13:32330603:G:A	rs11571635	13	32330603	32330603	G	A	intronic	.	.	Breast-ovarian_cancer,_familial_2	0.0067	0.00299521	.	0	.	.	.	BP6	VUS - not enough evidence
	BRCA2	13:32330752:AACTT:A	rs774109322	13	32330752	32330756	AACTT	A	intronic	.	.	.	3.49e-05	.	.	0	.	.	.	PM2	VUS - not enough evidence
	BRCA2	13:32331056:CA:C	rs769460186	13	32331056	32331057	CA	C	intronic	.	.	.	6.995e-06	.	.	0	.	.	.	PM2	VUS - not enough evidence
	BRCA2	13:32331082:A:AT	rs760080447	13	32331082	32331082	A	AT	intronic	.	.	.	0.0037	.	0.0771	0.001	.	.	.	BA1	Benign (I)
	BRCA2	13:32331128:G:A	rs206073	13	32331128	32331128	G	A	intronic	.	.	Breast-ovarian_cancer,_familial_2	0.9774	0.974042	.	1	.	.	.	BP6,BA1, BS2	Benign (I)
	BRCA2	13:32331205:ACCACCATGCCCAACTATTGTATTTTTAGTAGAGATGGCATTTCACCATGTTGGCCAGGCTGGTCTCAAATGGTCGTGAG:A	.	13	32331205	32331284	ACCACCATGCCCAACTATTGTATTTTTAGTAGAGATGGCATTTCACCATGTTGGCCAGGCTGGTCTCAAATGGTCGTGAG	A	intronic	.	.	.	.	.	.	0	.	.	.	PM2	VUS - not enough evidence
	BRCA2	13:32331354:A:G	.	13	32331354	32331354	A	G	intronic	.	.	.	.	.	.	0	.	.	.	PM2	VUS - not enough evidence
	BRCA2	13:32331428:C:T	.	13	32331428	32331428	C	T	intronic	.	.	.	.	.	.	0	.	.	.	PM2	VUS - not enough evidence
	BRCA2	13:32331491:C:A	rs11571638	13	32331491	32331491	C	A	intronic	.	.	Breast-ovarian_cancer,_familial_2	0.0385	0.0732827	.	0.112	.	.	.	BP6,BA1, BS1, BS2	Benign (I)
	BRCA2	13:32331556:G:A	rs766261567	13	32331556	32331556	G	A	intronic	.	.	.	6.284e-05	.	.	0.001	.	.	.	PM2	VUS - not enough evidence
	BRCA2	13:32331652:AAAAC:A	rs527404646	13	32331652	32331656	AAAAC	A	intronic	.	.	.	0.0046	0.00119808	.	0.002	.	.	.		VUS - not enough evidence
	BRCA2	13:32331802:T:C	rs188587093	13	32331802	32331802	T	C	intronic	.	.	.	0.0004	0.000998403	.	0.009	.	.	.		VUS - not enough evidence
	BRCA2	13:32331829:G:A	.	13	32331829	32331829	G	A	intronic	.	.	.	.	.	.	0	.	.	.	PM2	VUS - not enough evidence
	BRCA2	13:32331861:A:G	rs11147486	13	32331861	32331861	A	G	intronic	.	.	Breast-ovarian_cancer,_familial_2	0.0385	0.0736821	.	0.111	.	.	.	BP6,BA1, BS1, BS2	Benign (I)
	BRCA2	13:32331964:G:A	.	13	32331964	32331964	G	A	intronic	.	.	.	.	.	.	0	.	.	.	PM2	VUS - not enough evidence
	BRCA2	13:32332057:A:G	rs866954530	13	32332057	32332057	A	G	intronic	.	.	.	6.978e-06	.	.	0	.	.	.	PM2	VUS - not enough evidence
	BRCA2	13:32332075:A:G	.	13	32332075	32332075	A	G	intronic	.	.	.	2.792e-05	.	.	0.001	.	.	.	PM2	VUS - not enough evidence
	BRCA2	13:32332112:C:T	.	13	32332112	32332112	C	T	intronic	.	.	.	7e-06	.	.	0	.	.	.	PM2	VUS - not enough evidence
	BRCA2	13:32332226:T:C	rs762890310	13	32332226	32332226	T	C	intronic	.	.	.	.	.	.	0	.	.	.	PM2	VUS - not enough evidence
	BRCA2	13:32332343:A:C	rs766173	13	32332343	32332343	A	C	exonic	nonsynonymous SNV	BRCA2:NM_000059:exon10:c.A865C:p.N289H	Breast_carcinoma|Hereditary_breast_and_ovarian_cancer_syndrome|Fanconi_anemia,_complementation_group_D1|Breast-ovarian_cancer,_familial_2|Hereditary_cancer-predisposing_syndrome|Familial_cancer_of_breast|not_specified|none_provided|not_provided	0.0385	0.0736821	0.0312	0.111	D	B	0.118	BP6,BA1, BS1, BS2,BP4	Benign (I)
	BRCA2	13:32332465:G:A	rs561002197	13	32332465	32332465	G	A	exonic	synonymous SNV	BRCA2:NM_000059:exon10:c.G987A:p.R329R	Hereditary_breast_and_ovarian_cancer_syndrome|Breast-ovarian_cancer,_familial_2|Hereditary_cancer-predisposing_syndrome|not_specified|not_provided	7.687e-05	0.000199681	.	0	.	.	.	BP6, BP7,PM2	Likely benign (II)
	BRCA2	13:32332534:C:T	rs786201858	13	32332534	32332534	C	T	exonic	synonymous SNV	BRCA2:NM_000059:exon10:c.C1056T:p.Y352Y	Hereditary_breast_and_ovarian_cancer_syndrome|Breast-ovarian_cancer,_familial_2|Hereditary_cancer-predisposing_syndrome|not_provided	.	.	.	0	.	.	.	BP6, BP7,PM2	Likely benign (II)
	BRCA2	13:32332592:A:C	rs144848	13	32332592	32332592	A	C	exonic	nonsynonymous SNV	BRCA2:NM_000059:exon10:c.A1114C:p.N372H	Breast_carcinoma|Hereditary_breast_and_ovarian_cancer_syndrome|Fanconi_anemia,_complementation_group_D1|Breast-ovarian_cancer,_familial_2|Hereditary_cancer-predisposing_syndrome|Familial_cancer_of_breast|Ductal_breast_carcinoma|not_specified|none_provided|not_provided	0.2338	0.249401	0.2332	0.378	T	.	0.009	BP6,BA1, BS2,BP4,BS3	Benign (I)
	BRCA2	13:32332843:A:G	rs1801439	13	32332843	32332843	A	G	exonic	synonymous SNV	BRCA2:NM_000059:exon10:c.A1365G:p.S455S	Hereditary_breast_and_ovarian_cancer_syndrome|Fanconi_anemia,_complementation_group_D1|Breast-ovarian_cancer,_familial_2|Hereditary_cancer-predisposing_syndrome|Familial_cancer_of_breast|not_specified|none_provided|not_provided	0.0384	0.0736821	0.031	0.112	.	.	.	BP6, BP7,BA1, BS1, BS2	Benign (I)
	BRCA2	13:32333221:C:A	.	13	32333221	32333221	C	A	exonic	synonymous SNV	BRCA2:NM_000059:exon10:c.C1743A:p.S581S	.	.	.	.	0	.	.	.	BP7,PM2	VUS - not enough evidence
	BRCA2	13:32333398:CT:C	rs276174816	13	32333398	32333399	CT	C	intronic	.	.	Hereditary_breast_and_ovarian_cancer_syndrome|Breast-ovarian_cancer,_familial_2|Hereditary_cancer-predisposing_syndrome|not_specified	0.0007	.	0.0814	0.001	.	.	.	BA1	Benign (I)
	BRCA2	13:32333423:A:G	rs1306594169	13	32333423	32333423	A	G	intronic	.	.	.	6.992e-06	.	.	0	.	.	.	PM2	VUS - not enough evidence
	BRCA2	13:32333439:C:T	rs752372081	13	32333439	32333439	C	T	intronic	.	.	.	4.221e-05	.	.	0	.	.	.	PM2	VUS - not enough evidence
	BRCA2	13:32333458:T:C	rs375176572	13	32333458	32333458	T	C	intronic	.	.	Breast-ovarian_cancer,_familial_2	0.0003	0.00319489	.	0	.	.	.	BP6	VUS - not enough evidence
	BRCA2	13:32333630:C:T	rs11571643	13	32333630	32333630	C	T	intronic	.	.	Breast-ovarian_cancer,_familial_2	0.0386	0.0736821	.	0.115	.	.	.	BP6,BA1, BS1, BS2	Benign (I)
	BRCA2	13:32333674:G:A	rs550524823	13	32333674	32333674	G	A	intronic	.	.	.	9.08e-05	0.000199681	.	0	.	.	.	PM2	VUS - not enough evidence
	BRCA2	13:32333729:G:A	rs536167534	13	32333729	32333729	G	A	intronic	.	.	.	.	0.000199681	.	0	.	.	.	PM2	VUS - not enough evidence
	BRCA2	13:32333887:C:T	.	13	32333887	32333887	C	T	intronic	.	.	.	1.396e-05	.	.	0	.	.	.	PM2	VUS - not enough evidence
	BRCA2	13:32333969:A:G	rs206074	13	32333969	32333969	A	G	intronic	.	.	Breast-ovarian_cancer,_familial_2	0.9773	0.974042	.	1	.	.	.	BP6,BA1, BS2	Benign (I)
	BRCA2	13:32334038:GA:G	.	13	32334038	32334039	GA	G	intronic	.	.	.	.	.	.	0	.	.	.	PM2	VUS - not enough evidence
	BRCA2	13:32334210:C:T	rs1963505	13	32334210	32334210	C	T	intronic	.	.	Breast-ovarian_cancer,_familial_2	0.3233	0.341454	.	0.382	.	.	.	BP6,BA1, BS2	Benign (I)
	BRCA2	13:32334336:CAT:C	rs947365630	13	32334336	32334338	CAT	C	intronic	.	.	.	5.59e-05	.	.	0	.	.	.	PM2	VUS - not enough evidence
	BRCA2	13:32334444:G:A	.	13	32334444	32334444	G	A	intronic	.	.	.	.	.	.	0	.	.	.	PM2	VUS - not enough evidence
	BRCA2	13:32334476:G:A	.	13	32334476	32334476	G	A	intronic	.	.	.	.	.	.	0	.	.	.	PM2	VUS - not enough evidence
	BRCA2	13:32334491:C:T	rs550712782	13	32334491	32334491	C	T	intronic	.	.	.	9.796e-05	0.000599042	.	0.004	.	.	.		VUS - not enough evidence
	BRCA2	13:32334492:A:G	rs1029304	13	32334492	32334492	A	G	intronic	.	.	Breast-ovarian_cancer,_familial_2	0.285	0.267572	.	0.269	.	.	.	BP6,BA1, BS2	Benign (I)
	BRCA2	13:32334569:G:A	.	13	32334569	32334569	G	A	intronic	.	.	.	.	.	.	0	.	.	.	PM2	VUS - not enough evidence
	BRCA2	13:32334675:GA:G	rs751202199	13	32334675	32334676	GA	G	intronic	.	.	.	0.0008	.	.	0.002	.	.	.		VUS - not enough evidence
	BRCA2	13:32334698:A:G	.	13	32334698	32334698	A	G	intronic	.	.	.	.	.	.	0	.	.	.	PM2	VUS - not enough evidence
	BRCA2	13:32334848:C:A	rs529758987	13	32334848	32334848	C	A	intronic	.	.	.	0.0001	.	.	0	.	.	.	PM2	VUS - not enough evidence
	BRCA2	13:32334862:C:A	.	13	32334862	32334862	C	A	intronic	.	.	.	.	.	.	0	.	.	.	PM2	VUS - not enough evidence
	BRCA2	13:32334903:A:AT	rs995196131	13	32334903	32334903	A	AT	intronic	.	.	.	1.396e-05	.	.	0	.	.	.	PM2	VUS - not enough evidence
	BRCA2	13:32334946:A:G	.	13	32334946	32334946	A	G	intronic	.	.	.	2.093e-05	.	.	0	.	.	.	PM2	VUS - not enough evidence
	BRCA2	13:32334964:C:A	rs1027403847	13	32334964	32334964	C	A	intronic	.	.	.	1.396e-05	.	.	0	.	.	.	PM2	VUS - not enough evidence
	BRCA2	13:32335181:G:T	.	13	32335181	32335181	G	T	intronic	.	.	.	.	.	.	0	.	.	.	PM2	VUS - not enough evidence
	BRCA2	13:32335190:C:A	.	13	32335190	32335190	C	A	intronic	.	.	.	.	.	.	0	.	.	.	PM2	VUS - not enough evidence
	BRCA2	13:32335234:A:G	.	13	32335234	32335234	A	G	intronic	.	.	.	.	.	.	0	.	.	.	PM2	VUS - not enough evidence
	BRCA2	13:32335238:G:A	rs529813772	13	32335238	32335238	G	A	intronic	.	.	.	0.0014	0.00239617	.	0	.	.	.		VUS - not enough evidence
	BRCA2	13:32335306:CTG:C	.	13	32335306	32335308	CTG	C	intronic	.	.	.	.	.	.	0	.	.	.	PM2	VUS - not enough evidence
	BRCA2	13:32335310:A:ACAT	.	13	32335310	32335310	A	ACAT	intronic	.	.	.	.	.	.	0	.	.	.	PM2	VUS - not enough evidence
	BRCA2	13:32335322:G:C	.	13	32335322	32335322	G	C	intronic	.	.	.	.	.	.	0.001	.	.	.	PM2	VUS - not enough evidence
	BRCA2	13:32335344:CAAAA:AAAAA	.	13	32335344	32335344	CAAAA	AAAAA	intronic	.	.	.	.	.	.	0.017,0.016,0.018,0.000	.	.	.	PM2	VUS - not enough evidence
	BRCA2	13:32335344:CAAAA:CAAA	.	13	32335344	32335348	CAAAA	CAAA	intronic	.	.	.	.	.	.	0.017,0.016,0.018,0.000	.	.	.	PM2	VUS - not enough evidence
	BRCA2	13:32335344:CAAAA:CAAAAA	.	13	32335344	32335348	CAAAA	CAAAAA	intronic	.	.	.	.	.	.	0.017,0.016,0.018,0.000	.	.	.	PM2	VUS - not enough evidence
	BRCA2	13:32335344:CAAAA:C	.	13	32335344	32335348	CAAAA	C	intronic	.	.	.	.	.	.	0.017,0.016,0.018,0.000	.	.	.	PM2	VUS - not enough evidence
	BRCA2	13:32335363:A:G	.	13	32335363	32335363	A	G	intronic	.	.	.	7.015e-06	.	.	0	.	.	.	PM2	VUS - not enough evidence
	BRCA2	13:32335364:G:T	rs559526598	13	32335364	32335364	G	T	intronic	.	.	.	0.0036	.	.	0.002	.	.	.		VUS - not enough evidence
	BRCA2	13:32335382:T:C	rs566724003	13	32335382	32335382	T	C	intronic	.	.	.	0.0004	0.000998403	.	0.011	.	.	.	BS2	VUS - not enough evidence
	BRCA2	13:32335407:T:TG	.	13	32335407	32335407	T	TG	intronic	.	.	.	.	.	.	0.001	.	.	.	PM2	VUS - not enough evidence
	BRCA2	13:32335408:A:ACTCCCGGTG	.	13	32335408	32335408	A	ACTCCCGGTG	intronic	.	.	.	.	.	.	0.001	.	.	.	PM2	VUS - not enough evidence
	BRCA2	13:32335561:ATTG:A	.	13	32335561	32335564	ATTG	A	intronic	.	.	.	.	.	.	0	.	.	.	PM2	VUS - not enough evidence
	BRCA2	13:32335743:AC:A	.	13	32335743	32335744	AC	A	intronic	.	.	.	1.396e-05	.	.	0	.	.	.	PM2	VUS - not enough evidence
	BRCA2	13:32335892:T:A	.	13	32335892	32335892	T	A	intronic	.	.	.	6.979e-06	.	.	0.001	.	.	.	PM2	VUS - not enough evidence
	BRCA2	13:32335919:T:G	rs11571650	13	32335919	32335919	T	G	intronic	.	.	Breast-ovarian_cancer,_familial_2	0.0385	0.0734824	.	0.111	.	.	.	BP6,BA1, BS1, BS2	Benign (I)
	BRCA2	13:32335958:C:T	rs944656581	13	32335958	32335958	C	T	intronic	.	.	.	0.0003	.	.	0	.	.	.	PM2	VUS - not enough evidence
	BRCA2	13:32335967:A:G	rs144346065	13	32335967	32335967	A	G	intronic	.	.	.	0.0002	0.00119808	.	0	.	.	.		VUS - not enough evidence
	BRCA2	13:32336100:G:A	.	13	32336100	32336100	G	A	intronic	.	.	.	2.8e-05	.	.	0	.	.	.	PM2	VUS - not enough evidence
	BRCA2	13:32336191:T:C	rs2320236	13	32336191	32336191	T	C	intronic	.	.	Breast-ovarian_cancer,_familial_2|not_specified	0.1968	0.174521	.	0.131	.	.	.	BP6,BA1, BS2	Benign (I)
	BRCA2	13:32336214:G:T	rs11571651	13	32336214	32336214	G	T	intronic	.	.	Breast-ovarian_cancer,_familial_2|Hereditary_cancer-predisposing_syndrome|not_specified	0.0385	0.0734824	0.0306	0.112	.	.	.	BP6,BA1, BS1, BS2	Benign (I)
	BRCA2	13:32336226:T:C	.	13	32336226	32336226	T	C	intronic	.	.	.	.	.	.	0	.	.	.	PM2	VUS - not enough evidence
	BRCA2	13:32336584:T:C	rs1801499	13	32336584	32336584	T	C	exonic	synonymous SNV	BRCA2:NM_000059:exon11:c.T2229C:p.H743H	Medulloblastoma|Malignant_tumor_of_prostate|Hereditary_breast_and_ovarian_cancer_syndrome|Wilms_tumor_1|Fanconi_anemia,_complementation_group_D1|Breast-ovarian_cancer,_familial_2|Glioma_susceptibility_3|Pancreatic_cancer_2|Hereditary_cancer-predisposing_syndrome|Familial_cancer_of_breast|not_specified|none_provided|not_provided	0.0385	0.0734824	0.0313	0.111	.	.	.	BP6, BP7,BA1, BS1, BS2	Benign (I)
	BRCA2	13:32336893:A:C	rs11571654	13	32336893	32336893	A	C	exonic	synonymous SNV	BRCA2:NM_000059:exon11:c.A2538C:p.S846S	Hereditary_breast_and_ovarian_cancer_syndrome|Malignant_tumor_of_breast|Fanconi_anemia,_complementation_group_D1|Breast-ovarian_cancer,_familial_2|Hereditary_cancer-predisposing_syndrome|not_specified|not_provided	0.0001	0.000998403	0.0002	0.003	.	.	.	BP6, BP7	Likely benign (II)
	BRCA2	13:32337035:G:A	rs28897715	13	32337035	32337035	G	A	exonic	nonsynonymous SNV	BRCA2:NM_000059:exon11:c.G2680A:p.V894I	Hereditary_breast_and_ovarian_cancer_syndrome|Malignant_tumor_of_breast|Breast-ovarian_cancer,_familial_2|Hereditary_cancer-predisposing_syndrome|not_specified|none_provided|not_provided	0.0001	.	0.0004	0	T	B	0.057	BP6,PM2,BP4	Likely benign (II)
	BRCA2	13:32337238:G:A	rs11571655	13	32337238	32337238	G	A	exonic	synonymous SNV	BRCA2:NM_000059:exon11:c.G2883A:p.Q961Q	Hereditary_breast_and_ovarian_cancer_syndrome|Fanconi_anemia,_complementation_group_D1|Breast-ovarian_cancer,_familial_2|Hereditary_cancer-predisposing_syndrome|not_specified|Breast_and/or_ovarian_cancer|none_provided|not_provided	0.0009	0.000199681	0.0013	0	.	.	.	BP6, BP7	Likely benign (II)
	BRCA2	13:32337274:G:A	rs45525041	13	32337274	32337274	G	A	exonic	synonymous SNV	BRCA2:NM_000059:exon11:c.G2919A:p.S973S	Hereditary_breast_and_ovarian_cancer_syndrome|Malignant_tumor_of_breast|Fanconi_anemia,_complementation_group_D1|Breast-ovarian_cancer,_familial_2|Hereditary_cancer-predisposing_syndrome|Familial_cancer_of_breast|not_specified|Breast_and/or_ovarian_cancer|not_provided	0.0002	0.000399361	0.0002	0.002	.	.	.	BP6, BP7,PM2	Likely benign (II)
	BRCA2	13:32337326:A:G	rs1799944	13	32337326	32337326	A	G	exonic	nonsynonymous SNV	BRCA2:NM_000059:exon11:c.A2971G:p.N991D	Breast_carcinoma|Hereditary_breast_and_ovarian_cancer_syndrome|Fanconi_anemia,_complementation_group_D1|Breast-ovarian_cancer,_familial_2|Hereditary_cancer-predisposing_syndrome|Familial_cancer_of_breast|not_specified|none_provided|not_provided	0.045	0.0800719	0.0373	0.111	T	B	0.002	BP6,BA1, BS1, BS2,BP4	Benign (I)
	BRCA2	13:32337751:A:G	rs1801406	13	32337751	32337751	A	G	exonic	synonymous SNV	BRCA2:NM_000059:exon11:c.A3396G:p.K1132K	Hereditary_breast_and_ovarian_cancer_syndrome|Fanconi_anemia,_complementation_group_D1|Breast-ovarian_cancer,_familial_2|Hereditary_cancer-predisposing_syndrome|Familial_cancer_of_breast|not_specified|none_provided|not_provided	0.2832	0.266773	0.2798	0.273	.	.	.	BP6, BP7,BA1, BS2	Benign (I)
	BRCA2	13:32337870:C:T	rs80358600	13	32337870	32337870	C	T	exonic	nonsynonymous SNV	BRCA2:NM_000059:exon11:c.C3515T:p.S1172L	Hereditary_breast_and_ovarian_cancer_syndrome|Fanconi_anemia,_complementation_group_D1|Breast-ovarian_cancer,_familial_2|Hereditary_cancer-predisposing_syndrome|not_specified|Breast_and/or_ovarian_cancer|not_provided	0.0014	0.000798722	0.0004	0	D	B	13.65	BP6, BP4	Likely benign (II)
	BRCA2	13:32337871:G:A	rs1799952	13	32337871	32337871	G	A	exonic	synonymous SNV	BRCA2:NM_000059:exon11:c.G3516A:p.S1172S	Hereditary_breast_and_ovarian_cancer_syndrome|Fanconi_anemia,_complementation_group_D1|Breast-ovarian_cancer,_familial_2|Hereditary_cancer-predisposing_syndrome|not_specified|Breast_and/or_ovarian_cancer|none_provided|not_provided	0.0023	0.00159744	0.0028	0.002	.	.	.	BP6, BP7	Likely benign (II)
	BRCA2	13:32337898:A:G	.	13	32337898	32337898	A	G	exonic	synonymous SNV	BRCA2:NM_000059:exon11:c.A3543G:p.Q1181Q	not_provided	.	.	.	0	.	.	.	BP7,PM2	VUS - not enough evidence
	BRCA2	13:32337936:G:A	rs28897721	13	32337936	32337936	G	A	exonic	nonsynonymous SNV	BRCA2:NM_000059:exon11:c.G3581A:p.G1194D	Hereditary_breast_and_ovarian_cancer_syndrome|Fanconi_anemia,_complementation_group_D1|Breast-ovarian_cancer,_familial_2|Hereditary_cancer-predisposing_syndrome|not_specified|Breast_and/or_ovarian_cancer|not_provided	3.49e-05	.	.	0	T	B	0.016	BP6,PM2,BP4	Likely benign (II)
	BRCA2	13:32338162:T:C	rs543304	13	32338162	32338162	T	C	exonic	synonymous SNV	BRCA2:NM_000059:exon11:c.T3807C:p.V1269V	Hereditary_breast_and_ovarian_cancer_syndrome|Fanconi_anemia,_complementation_group_D1|Breast-ovarian_cancer,_familial_2|Hereditary_cancer-predisposing_syndrome|Familial_cancer_of_breast|not_specified|none_provided|not_provided	0.1821	0.168131	0.1911	0.108	.	.	.	BP6, BP7,BA1, BS2	Benign (I)
	BRCA2	13:32338613:G:T	rs28897727	13	32338613	32338613	G	T	exonic	nonsynonymous SNV	BRCA2:NM_000059:exon11:c.G4258T:p.D1420Y	Hereditary_breast_and_ovarian_cancer_syndrome|Malignant_tumor_of_breast|Breast-ovarian_cancer,_familial_2|Hereditary_cancer-predisposing_syndrome|not_specified|Breast_and/or_ovarian_cancer|none_provided|not_provided	0.0061	0.00399361	0.004	0.005	D	B	12.68	BP6, BP4	Likely benign (II)
	BRCA2	13:32338918:A:G	rs206075	13	32338918	32338918	A	G	exonic	synonymous SNV	BRCA2:NM_000059:exon11:c.A4563G:p.L1521L	Hereditary_breast_and_ovarian_cancer_syndrome|Malignant_tumor_of_breast|Fanconi_anemia,_complementation_group_D1|Breast-ovarian_cancer,_familial_2|Hereditary_cancer-predisposing_syndrome|Familial_cancer_of_breast|not_specified|none_provided|not_provided	0.9774	0.974042	0.9758	1	.	.	.	PM1, BP6, BP7,BA1, BS2	Benign (I)
	BRCA2	13:32338940:G:A	rs28897728	13	32338940	32338940	G	A	exonic	nonsynonymous SNV	BRCA2:NM_000059:exon11:c.G4585A:p.G1529R	Hereditary_breast_and_ovarian_cancer_syndrome|Fanconi_anemia,_complementation_group_D1|Breast-ovarian_cancer,_familial_2|Hereditary_cancer-predisposing_syndrome|not_specified|Breast_and/or_ovarian_cancer|none_provided|not_provided	0.0004	0.000599042	0.0005	0	D	D	29.2	PM1, BP6,PP3	VUS - not enough evidence
	BRCA2	13:32339554:C:T	rs28897734	13	32339554	32339554	C	T	exonic	synonymous SNV	BRCA2:NM_000059:exon11:c.C5199T:p.S1733S	Hereditary_breast_and_ovarian_cancer_syndrome|Fanconi_anemia,_complementation_group_D1|Breast-ovarian_cancer,_familial_2|Hereditary_cancer-predisposing_syndrome|Familial_cancer_of_breast|not_specified|Breast_and/or_ovarian_cancer|none_provided|not_provided	0.0048	0.00159744	0.0039	0.001	.	.	.	BP6, BP7	Likely benign (II)
	BRCA2	13:32339782:C:T	rs80359791	13	32339782	32339782	C	T	exonic	synonymous SNV	BRCA2:NM_000059:exon11:c.C5427T:p.C1809C	Hereditary_breast_and_ovarian_cancer_syndrome|Breast-ovarian_cancer,_familial_2|Hereditary_cancer-predisposing_syndrome|not_specified|not_provided	1.397e-05	0.000199681	.	0.002	.	.	.	BP6, BP7,PM2	Likely benign (II)
	BRCA2	13:32339827:T:C	rs756797448	13	32339827	32339827	T	C	exonic	synonymous SNV	BRCA2:NM_000059:exon11:c.T5472C:p.N1824N	Breast-ovarian_cancer,_familial_2	.	.	.	0	.	.	.	BP6, BP7,PM2	Likely benign (II)
	BRCA2	13:32339884:A:C	rs372951842	13	32339884	32339884	A	C	exonic	synonymous SNV	BRCA2:NM_000059:exon11:c.A5529C:p.A1843A	Hereditary_breast_and_ovarian_cancer_syndrome|Breast-ovarian_cancer,_familial_2|Hereditary_cancer-predisposing_syndrome|not_specified|not_provided	3.489e-05	0.000399361	7.7e-05	0.002	.	.	.	BP6, BP7,PM2	Likely benign (II)
	BRCA2	13:32339959:C:T	.	13	32339959	32339959	C	T	exonic	synonymous SNV	BRCA2:NM_000059:exon11:c.C5604T:p.D1868D	Fanconi_anemia,_complementation_group_D1|Breast-ovarian_cancer,_familial_2|Hereditary_cancer-predisposing_syndrome	.	.	.	0	.	.	.	BP7,PM2	VUS - not enough evidence
	BRCA2	13:32340007:T:C	rs766067138	13	32340007	32340007	T	C	exonic	synonymous SNV	BRCA2:NM_000059:exon11:c.T5652C:p.I1884I	Hereditary_breast_and_ovarian_cancer_syndrome|Malignant_tumor_of_breast|Breast-ovarian_cancer,_familial_2|Hereditary_cancer-predisposing_syndrome|not_specified|not_provided	6.981e-06	.	.	0	.	.	.	BP6, BP7,PM2	Likely benign (II)
	BRCA2	13:32340037:C:T	rs41293497	13	32340037	32340037	C	T	exonic	synonymous SNV	BRCA2:NM_000059:exon11:c.C5682T:p.Y1894Y	Hereditary_breast_and_ovarian_cancer_syndrome|Breast-ovarian_cancer,_familial_2|Hereditary_cancer-predisposing_syndrome|not_specified	1.397e-05	.	.	0.001	.	.	.	BP6, BP7,PM2	Likely benign (II)
	BRCA2	13:32340099:C:T	rs4987117	13	32340099	32340099	C	T	exonic	nonsynonymous SNV	BRCA2:NM_000059:exon11:c.C5744T:p.T1915M	Breast_neoplasm|Hereditary_breast_and_ovarian_cancer_syndrome|Fanconi_anemia,_complementation_group_D1|Breast-ovarian_cancer,_familial_2|Hereditary_cancer-predisposing_syndrome|Familial_cancer_of_breast|not_specified|none_provided|not_provided	0.0182	0.00858626	0.0211	0.004	T	B	6.136	BP6,BS1,BP4	Likely benign (II)
	BRCA2	13:32340140:A:G	rs79538375	13	32340140	32340140	A	G	exonic	nonsynonymous SNV	BRCA2:NM_000059:exon11:c.A5785G:p.I1929V	Hereditary_breast_and_ovarian_cancer_syndrome|Fanconi_anemia,_complementation_group_D1|Breast-ovarian_cancer,_familial_2|Hereditary_cancer-predisposing_syndrome|not_specified	0.0003	0.00139776	7.7e-05	0.001	T	B	0.001	BP6, BP4	Likely benign (II)
	BRCA2	13:32340619:T:C	rs750651726	13	32340619	32340619	T	C	exonic	synonymous SNV	BRCA2:NM_000059:exon11:c.T6264C:p.T2088T	Hereditary_breast_and_ovarian_cancer_syndrome|Breast-ovarian_cancer,_familial_2|Hereditary_cancer-predisposing_syndrome|not_specified|not_provided	6.978e-06	.	.	0	.	.	.	BP6, BP7,PM2	Likely benign (II)
	BRCA2	13:32340844:A:G	rs756724277	13	32340844	32340844	A	G	exonic	synonymous SNV	BRCA2:NM_000059:exon11:c.A6489G:p.Q2163Q	Breast-ovarian_cancer,_familial_2|Hereditary_cancer-predisposing_syndrome	.	.	.	0	.	.	.	BP6, BP7,PM2	Likely benign (II)
	BRCA2	13:32340868:G:C	rs206076	13	32340868	32340868	G	C	exonic	synonymous SNV	BRCA2:NM_000059:exon11:c.G6513C:p.V2171V	Hereditary_breast_and_ovarian_cancer_syndrome|Malignant_tumor_of_breast|Fanconi_anemia,_complementation_group_D1|Breast-ovarian_cancer,_familial_2|Hereditary_cancer-predisposing_syndrome|Familial_cancer_of_breast|not_specified|none_provided|not_provided	0.9773	0.973642	0.9755	1	.	.	.	BP6, BP7,BA1, BS2	Benign (I)
	BRCA2	13:32341273:CAATT:C	rs11571661	13	32341273	32341277	CAATT	C	intronic	.	.	Breast-ovarian_cancer,_familial_2|Hereditary_cancer-predisposing_syndrome|Familial_cancer_of_breast|not_specified	0.28	0.265775	.	0.269	.	.	.	BP6,BA1, BS2	Benign (I)
	BRCA2	13:32341348:C:A	.	13	32341348	32341348	C	A	intronic	.	.	.	.	.	.	0	.	.	.	PM2	VUS - not enough evidence
	BRCA2	13:32341359:AT:A	.	13	32341359	32341360	AT	A	intronic	.	.	.	2.094e-05	.	.	0.002	.	.	.	PM2	VUS - not enough evidence
	BRCA2	13:32341387:C:A	rs11571662	13	32341387	32341387	C	A	intronic	.	.	Breast-ovarian_cancer,_familial_2	0.2814	0.266174	.	0.27	.	.	.	BP6,BA1, BS2	Benign (I)
	BRCA2	13:32341476:T:C	.	13	32341476	32341476	T	C	intronic	.	.	.	.	.	.	0	.	.	.	PM2	VUS - not enough evidence
	BRCA2	13:32341594:T:C	.	13	32341594	32341594	T	C	intronic	.	.	.	.	.	.	0	.	.	.	PM2	VUS - not enough evidence
	BRCA2	13:32341669:A:G	rs11571663	13	32341669	32341669	A	G	intronic	.	.	Breast-ovarian_cancer,_familial_2	0.0385	0.0738818	.	0.111	.	.	.	BP6,BA1, BS1, BS2	Benign (I)
	BRCA2	13:32341702:T:A	rs905759477	13	32341702	32341702	T	A	intronic	.	.	.	.	.	.	0	.	.	.	PM2	VUS - not enough evidence
	BRCA2	13:32341739:G:A	rs538028174	13	32341739	32341739	G	A	intronic	.	.	.	2.809e-05	0.00159744	.	0	.	.	.		VUS - not enough evidence
	BRCA2	13:32341792:T:C	rs773029	13	32341792	32341792	T	C	intronic	.	.	.	0.0005	.	.	0.025	.	.	.	BS2	VUS - not enough evidence
	BRCA2	13:32341836:C:G	rs74729703	13	32341836	32341836	C	G	intronic	.	.	Breast-ovarian_cancer,_familial_2	0.0385	0.0738818	.	0.111	.	.	.	BP6,BA1, BS1, BS2	Benign (I)
	BRCA2	13:32341841:C:T	.	13	32341841	32341841	C	T	intronic	.	.	.	7.059e-06	.	.	0	.	.	.	PM2	VUS - not enough evidence
	BRCA2	13:32341851:G:C	.	13	32341851	32341851	G	C	intronic	.	.	.	.	.	.	0	.	.	.	PM2	VUS - not enough evidence
	BRCA2	13:32341867:CAAAA:CAAAAA	.	13	32341867	32341871	CAAAA	CAAAAA	intronic	.	.	.	.	.	.	0.001,0.000	.	.	.	PM2	VUS - not enough evidence
	BRCA2	13:32341867:CAAAA:C	.	13	32341867	32341871	CAAAA	C	intronic	.	.	.	.	.	.	0.001,0.000	.	.	.	PM2	VUS - not enough evidence
	BRCA2	13:32341946:C:T	.	13	32341946	32341946	C	T	intronic	.	.	.	.	.	.	0	.	.	.	PM2	VUS - not enough evidence
	BRCA2	13:32341968:A:G	.	13	32341968	32341968	A	G	intronic	.	.	.	.	.	.	0	.	.	.	PM2	VUS - not enough evidence
	BRCA2	13:32342037:C:T	rs553746914	13	32342037	32342037	C	T	intronic	.	.	.	0.0014	0.00239617	.	0	.	.	.		VUS - not enough evidence
	BRCA2	13:32342063:G:A	.	13	32342063	32342063	G	A	intronic	.	.	.	.	.	.	0	.	.	.	PM2	VUS - not enough evidence
	BRCA2	13:32342160:C:A	rs206077	13	32342160	32342160	C	A	intronic	.	.	Breast-ovarian_cancer,_familial_2	0.1827	0.168331	.	0.108	.	.	.	BP6,BA1, BS2	Benign (I)
	BRCA2	13:32342270:CAAA:CA	.	13	32342270	32342273	CAAA	CA	intronic	.	.	.	.	.	.	0.376,0.107,0.380,0.096,0.010,0.014	.	.	.	PM2	VUS - not enough evidence
	BRCA2	13:32342270:CAAA:CAAAAAA	.	13	32342270	32342273	CAAA	CAAAAAA	intronic	.	.	.	.	.	.	0.376,0.107,0.380,0.096,0.010,0.014	.	.	.	PM2	VUS - not enough evidence
	BRCA2	13:32342270:CAAA:CAA	.	13	32342270	32342273	CAAA	CAA	intronic	.	.	.	.	.	.	0.376,0.107,0.380,0.096,0.010,0.014	.	.	.	PM2	VUS - not enough evidence
	BRCA2	13:32342270:CAAA:CAAAA	.	13	32342270	32342273	CAAA	CAAAA	intronic	.	.	.	.	.	.	0.376,0.107,0.380,0.096,0.010,0.014	.	.	.	PM2	VUS - not enough evidence
	BRCA2	13:32342270:CAAA:CAAAAA	.	13	32342270	32342273	CAAA	CAAAAA	intronic	.	.	.	.	.	.	0.376,0.107,0.380,0.096,0.010,0.014	.	.	.	PM2	VUS - not enough evidence
	BRCA2	13:32342270:CAAA:C	.	13	32342270	32342273	CAAA	C	intronic	.	.	.	.	.	.	0.376,0.107,0.380,0.096,0.010,0.014	.	.	.	PM2	VUS - not enough evidence
	BRCA2	13:32342322:T:C	rs562704119	13	32342322	32342322	T	C	intronic	.	.	.	3.521e-05	0.000798722	.	0.004	.	.	.		VUS - not enough evidence
	BRCA2	13:32342490:C:T	rs11571664	13	32342490	32342490	C	T	intronic	.	.	.	0.0055	0.00239617	.	0.001	.	.	.		VUS - not enough evidence
	BRCA2	13:32342530:T:A	rs532022945	13	32342530	32342530	T	A	intronic	.	.	Breast-ovarian_cancer,_familial_2	0.0002	0.00259585	.	0.007	.	.	.	BP6	VUS - not enough evidence
	BRCA2	13:32342540:G:T	rs117883904	13	32342540	32342540	G	T	intronic	.	.	Breast-ovarian_cancer,_familial_2	0.0009	0.00838658	.	0.001	.	.	.	BP6	VUS - not enough evidence
	BRCA2	13:32342589:T:C	rs1034021703	13	32342589	32342589	T	C	intronic	.	.	.	0.0002	.	.	0	.	.	.	PM2	VUS - not enough evidence
	BRCA2	13:32342652:A:G	rs11571665	13	32342652	32342652	A	G	intronic	.	.	Breast-ovarian_cancer,_familial_2	0.0386	0.0738818	.	0.111	.	.	.	BP6,BA1, BS1, BS2	Benign (I)
	BRCA2	13:32342695:C:T	rs552441343	13	32342695	32342695	C	T	intronic	.	.	Breast-ovarian_cancer,_familial_2	0.0002	0.00279553	.	0.007	.	.	.	BP6	VUS - not enough evidence
	BRCA2	13:32342723:T:C	rs554002281	13	32342723	32342723	T	C	intronic	.	.	.	.	0.000199681	.	0	.	.	.	PM2	VUS - not enough evidence
	BRCA2	13:32342795:C:T	rs569238800	13	32342795	32342795	C	T	intronic	.	.	Breast-ovarian_cancer,_familial_2	0.0005	0.00459265	.	0.02	.	.	.	BP6,BS2	Likely benign (I)
	BRCA2	13:32342896:A:G	rs543921331	13	32342896	32342896	A	G	intronic	.	.	.	3.492e-05	0.000399361	.	0.001	.	.	.	PM2	VUS - not enough evidence
	BRCA2	13:32342955:A:G	.	13	32342955	32342955	A	G	intronic	.	.	.	.	.	.	0	.	.	.	PM2	VUS - not enough evidence
	BRCA2	13:32343004:G:A	rs527599519	13	32343004	32343004	G	A	intronic	.	.	.	3.511e-05	0.000199681	.	0.002	.	.	.	PM2	VUS - not enough evidence
	BRCA2	13:32343048:GAA:GAAA	.	13	32343048	32343050	GAA	GAAA	intronic	.	.	.	.	.	.	0.127,0.135,0.000	.	.	.	PM2	VUS - not enough evidence
	BRCA2	13:32343048:GAA:GA	.	13	32343048	32343050	GAA	GA	intronic	.	.	.	.	.	.	0.127,0.135,0.000	.	.	.	PM2	VUS - not enough evidence
	BRCA2	13:32343048:GAA:G	.	13	32343048	32343050	GAA	G	intronic	.	.	.	.	.	.	0.127,0.135,0.000	.	.	.	PM2	VUS - not enough evidence
	BRCA2	13:32343195:G:T	rs897586463	13	32343195	32343195	G	T	intronic	.	.	.	.	.	.	0.001	.	.	.	PM2	VUS - not enough evidence
	BRCA2	13:32343208:T:C	rs11571667	13	32343208	32343208	T	C	intronic	.	.	Breast-ovarian_cancer,_familial_2	0.0042	0.00878594	.	0.002	.	.	.	BP6	VUS - not enough evidence
	BRCA2	13:32343242:GTAA:G	.	13	32343242	32343245	GTAA	G	intronic	.	.	.	.	.	.	0	.	.	.	PM2	VUS - not enough evidence
	BRCA2	13:32343288:C:CA	.	13	32343288	32343288	C	CA	intronic	.	.	.	.	.	.	0	.	.	.	PM2	VUS - not enough evidence
	BRCA2	13:32343436:C:G	rs11571668	13	32343436	32343436	C	G	intronic	.	.	Breast-ovarian_cancer,_familial_2	0.0076	0.00339457	.	0.005	.	.	.	BP6	VUS - not enough evidence
	BRCA2	13:32343561:C:T	rs11571669	13	32343561	32343561	C	T	intronic	.	.	.	1.396e-05	.	.	0	.	.	.	PM2	VUS - not enough evidence
	BRCA2	13:32343703:C:T	.	13	32343703	32343703	C	T	intronic	.	.	.	.	.	.	0.001	.	.	.	PM2	VUS - not enough evidence
	BRCA2	13:32343709:GA:GAA	.	13	32343709	32343710	GA	GAA	intronic	.	.	.	.	.	.	0.115,0.131,0.001,0.000	.	.	.	PM2	VUS - not enough evidence
	BRCA2	13:32343709:GA:G	.	13	32343709	32343710	GA	G	intronic	.	.	Breast-ovarian_cancer,_familial_2	.	.	.	0.115,0.131,0.001,0.000	.	.	.	PM2	VUS - not enough evidence
	BRCA2	13:32343709:GA:AA	.	13	32343709	32343709	GA	AA	intronic	.	.	.	.	.	.	0.115,0.131,0.001,0.000	.	.	.	PM2	VUS - not enough evidence
	BRCA2	13:32343709:GA:GAAA	.	13	32343709	32343710	GA	GAAA	intronic	.	.	.	.	.	.	0.115,0.131,0.001,0.000	.	.	.	PM2	VUS - not enough evidence
	BRCA2	13:32343715:A:AG	.	13	32343715	32343715	A	AG	intronic	.	.	.	2.793e-05	.	.	0	.	.	.	PM2	VUS - not enough evidence
	BRCA2	13:32343749:C:T	rs530600656	13	32343749	32343749	C	T	intronic	.	.	.	4.195e-05	.	.	0	.	.	.	PM2	VUS - not enough evidence
	BRCA2	13:32343800:TAGTC:T	rs760129303	13	32343800	32343804	TAGTC	T	intronic	.	.	.	6.981e-06	.	.	0.001	.	.	.	PM2	VUS - not enough evidence
	BRCA2	13:32343974:A:G	rs1048808421	13	32343974	32343974	A	G	intronic	.	.	.	9.076e-05	.	.	0	.	.	.	PM2	VUS - not enough evidence
	BRCA2	13:32344085:A:G	rs11571671	13	32344085	32344085	A	G	intronic	.	.	Breast-ovarian_cancer,_familial_2	0.0449	0.0800719	.	0.111	.	.	.	BP6,BA1, BS1, BS2	Benign (I)
	BRCA2	13:32344161:G:A	rs566287780	13	32344161	32344161	G	A	intronic	.	.	Breast-ovarian_cancer,_familial_2	0.0006	0.00259585	.	0.001	.	.	.	BP6	VUS - not enough evidence
	BRCA2	13:32344166:GAAA:GAA	.	13	32344166	32344169	GAAA	GAA	intronic	.	.	.	.	.	.	0.585,0.132,0.005,0.020	.	.	.	PM2	VUS - not enough evidence
	BRCA2	13:32344166:GAAA:GA	.	13	32344166	32344169	GAAA	GA	intronic	.	.	.	.	.	.	0.585,0.132,0.005,0.020	.	.	.	PM2	VUS - not enough evidence
	BRCA2	13:32344166:GAAA:G	.	13	32344166	32344169	GAAA	G	intronic	.	.	.	.	.	.	0.585,0.132,0.005,0.020	.	.	.	PM2	VUS - not enough evidence
	BRCA2	13:32344166:GAAA:GAAAA	.	13	32344166	32344169	GAAA	GAAAA	intronic	.	.	.	.	.	.	0.585,0.132,0.005,0.020	.	.	.	PM2	VUS - not enough evidence
	BRCA2	13:32344182:A:G	rs917073650	13	32344182	32344182	A	G	intronic	.	.	.	0.0011	.	.	0.001	.	.	.		VUS - not enough evidence
	BRCA2	13:32344242:TTA:T	rs796526268	13	32344242	32344244	TTA	T	intronic	.	.	.	0.0001	.	.	0.004	.	.	.	PM2	VUS - not enough evidence
	BRCA2	13:32344293:G:C	.	13	32344293	32344293	G	C	intronic	.	.	.	.	.	.	0.001	.	.	.	PM2	VUS - not enough evidence
	BRCA2	13:32344364:A:C	rs535151919	13	32344364	32344364	A	C	intronic	.	.	.	6.985e-06	0.000199681	.	0	.	.	.	PM2	VUS - not enough evidence
	BRCA2	13:32344399:CTT:C	.	13	32344399	32344401	CTT	C	intronic	.	.	.	.	.	.	0	.	.	.	PM2	VUS - not enough evidence
	BRCA2	13:32344731:C:G	.	13	32344731	32344731	C	G	intronic	.	.	.	6.985e-06	.	.	0	.	.	.	PM2	VUS - not enough evidence
	BRCA2	13:32344804:A:G	rs4942439	13	32344804	32344804	A	G	intronic	.	.	Breast-ovarian_cancer,_familial_2	0.2078	0.185703	.	0.133	.	.	.	BP6,BA1, BS2	Benign (I)
	BRCA2	13:32344830:G:A	rs4942440	13	32344830	32344830	G	A	intronic	.	.	Breast-ovarian_cancer,_familial_2	0.208	0.185703	.	0.134	.	.	.	BP6,BA1, BS2	Benign (I)
	BRCA2	13:32344892:A:T	rs190434310	13	32344892	32344892	A	T	intronic	.	.	.	0.0036	0.00219649	.	0	.	.	.		VUS - not enough evidence
	BRCA2	13:32344947:G:A	rs535114312	13	32344947	32344947	G	A	intronic	.	.	.	0.0003	0.000399361	.	0	.	.	.	PM2	VUS - not enough evidence
	BRCA2	13:32345062:A:G	rs189872674	13	32345062	32345062	A	G	intronic	.	.	.	0.0061	0.00319489	.	0.009	.	.	.		VUS - not enough evidence
	BRCA2	13:32345093:C:T	rs11147488	13	32345093	32345093	C	T	intronic	.	.	Breast-ovarian_cancer,_familial_2|not_specified	0.0385	0.0738818	.	0.111	.	.	.	BP6,BA1, BS1, BS2	Benign (I)
	BRCA2	13:32345213:T:C	.	13	32345213	32345213	T	C	intronic	.	.	.	3.49e-05	.	.	0.001	.	.	.	PM2	VUS - not enough evidence
	BRCA2	13:32345218:T:C	rs11571675	13	32345218	32345218	T	C	intronic	.	.	Breast-ovarian_cancer,_familial_2|not_specified	0.0019	.	.	0	.	.	.		VUS - not enough evidence
	BRCA2	13:32345278:CTCAA:C	rs558767980	13	32345278	32345282	CTCAA	C	intronic	.	.	.	0.0002	0.00199681	.	0.001	.	.	.		VUS - not enough evidence
	BRCA2	13:32345309:C:T	.	13	32345309	32345309	C	T	intronic	.	.	.	6.989e-06	.	.	0	.	.	.	PM2	VUS - not enough evidence
	BRCA2	13:32345310:G:A	rs907268802	13	32345310	32345310	G	A	intronic	.	.	.	6.989e-05	.	.	0	.	.	.	PM2	VUS - not enough evidence
	BRCA2	13:32345389:A:T	rs4942443	13	32345389	32345389	A	T	intronic	.	.	Breast-ovarian_cancer,_familial_2|not_specified	0.2063	0.184505	.	0.132	.	.	.	BP6,BA1, BS2	Benign (I)
	BRCA2	13:32345393:A:C	rs548514874	13	32345393	32345393	A	C	intronic	.	.	.	6.983e-06	.	.	0	.	.	.	PM2	VUS - not enough evidence
	BRCA2	13:32345500:T:G	rs9567576	13	32345500	32345500	T	G	intronic	.	.	Breast-ovarian_cancer,_familial_2|Hereditary_cancer-predisposing_syndrome|not_specified|not_provided	0.2879	0.269569	.	0.272	.	.	.	BP6,BA1, BS2	Benign (I)
	BRCA2	13:32345547:G:A	.	13	32345547	32345547	G	A	intronic	.	.	.	.	.	.	0	.	.	.	PM2	VUS - not enough evidence
	BRCA2	13:32345631:A:T	rs11571676	13	32345631	32345631	A	T	intronic	.	.	Breast-ovarian_cancer,_familial_2	0.0059	0.014976	.	0.008	.	.	.	BP6,BS1	Likely benign (I)
	BRCA2	13:32345701:C:T	rs569559337	13	32345701	32345701	C	T	intronic	.	.	.	9.085e-05	0.000798722	.	0.004	.	.	.		VUS - not enough evidence
	BRCA2	13:32345810:G:T	rs574360756	13	32345810	32345810	G	T	intronic	.	.	.	.	.	.	0	.	.	.	PM2	VUS - not enough evidence
	BRCA2	13:32345879:G:A	rs206078	13	32345879	32345879	G	A	intronic	.	.	Breast-ovarian_cancer,_familial_2|not_specified	0.9773	0.974042	.	1	.	.	.	BP6,BA1, BS2	Benign (I)
	BRCA2	13:32345941:T:A	rs55939370	13	32345941	32345941	T	A	intronic	.	.	.	0.0028	0.000798722	.	0.002	.	.	.		VUS - not enough evidence
	BRCA2	13:32346044:T:G	rs577645747	13	32346044	32346044	T	G	intronic	.	.	.	6.288e-05	0.000199681	.	0.001	.	.	.	PM2	VUS - not enough evidence
	BRCA2	13:32346184:G:GT	rs199876527	13	32346184	32346184	G	GT	intronic	.	.	Breast-ovarian_cancer,_familial_2	0.0011	0.00259585	.	0.002	.	.	.	BP6	VUS - not enough evidence
	BRCA2	13:32346203:G:T	rs74834625	13	32346203	32346203	G	T	intronic	.	.	Breast-ovarian_cancer,_familial_2	0.0387	0.0738818	.	0.111	.	.	.	BP6,BA1, BS1, BS2	Benign (I)
	BRCA2	13:32346212:A:C	.	13	32346212	32346212	A	C	intronic	.	.	.	.	.	.	0	.	.	.	PM2	VUS - not enough evidence
	BRCA2	13:32346288:G:T	rs561536281	13	32346288	32346288	G	T	intronic	.	.	.	0.0003	0.000199681	.	0.002	.	.	.	PM2	VUS - not enough evidence
	BRCA2	13:32346326:T:C	.	13	32346326	32346326	T	C	intronic	.	.	.	6.984e-06	.	.	0	.	.	.	PM2	VUS - not enough evidence
	BRCA2	13:32346359:A:G	.	13	32346359	32346359	A	G	intronic	.	.	.	6.988e-06	.	.	0.001	.	.	.	PM2	VUS - not enough evidence
	BRCA2	13:32346375:A:T	.	13	32346375	32346375	A	T	intronic	.	.	.	6.987e-06	.	.	0.001	.	.	.	PM2	VUS - not enough evidence
	BRCA2	13:32346437:A:G	rs565161305	13	32346437	32346437	A	G	intronic	.	.	.	.	0.000199681	.	0	.	.	.	PM2	VUS - not enough evidence
	BRCA2	13:32346447:T:C	rs932144263	13	32346447	32346447	T	C	intronic	.	.	.	6.984e-06	.	.	0.001	.	.	.	PM2	VUS - not enough evidence
	BRCA2	13:32346481:G:A	rs206079	13	32346481	32346481	G	A	intronic	.	.	Breast-ovarian_cancer,_familial_2	0.4266	0.423323	.	0.466	.	.	.	BP6,BA1, BS2	Benign (I)
	BRCA2	13:32346514:C:T	rs185087806	13	32346514	32346514	C	T	intronic	.	.	Breast-ovarian_cancer,_familial_2	0.0004	0.00239617	.	0.003	.	.	.	BP6	VUS - not enough evidence
	BRCA2	13:32346591:A:G	rs143596715	13	32346591	32346591	A	G	intronic	.	.	.	0.0004	0.000199681	.	0.001	.	.	.	PM2	VUS - not enough evidence
	BRCA2	13:32346674:A:G	rs1035296368	13	32346674	32346674	A	G	intronic	.	.	.	0.0002	.	.	0	.	.	.	PM2	VUS - not enough evidence
	BRCA2	13:32346707:T:C	rs206080	13	32346707	32346707	T	C	intronic	.	.	Breast-ovarian_cancer,_familial_2|not_specified	0.9773	0.974042	.	0.999,0.001	.	.	.	BP6,BA1	Benign (I)
	BRCA2	13:32346707:T:A	rs206080	13	32346707	32346707	T	A	intronic	.	.	.	0.9773	0.974042	.	0.999,0.001	.	.	.	BP6,BA1	Benign (I)
	BRCA2	13:32346708:G:A	rs11571679	13	32346708	32346708	G	A	intronic	.	.	.	0.0001	0.000399361	.	0.004	.	.	.	PM2	VUS - not enough evidence
	BRCA2	13:32346775:G:T	rs568502763	13	32346775	32346775	G	T	intronic	.	.	.	.	.	.	0	.	.	.	PM2	VUS - not enough evidence
	BRCA2	13:32346808:T:TCC	.	13	32346808	32346808	T	TCC	intronic	.	.	.	.	.	.	0	.	.	.	PM2	VUS - not enough evidence
	BRCA2	13:32346809:AAAATAAT:A	.	13	32346809	32346816	AAAATAAT	A	intronic	.	.	.	.	.	.	0	.	.	.	PM2	VUS - not enough evidence
	BRCA2	13:32346920:A:G	rs200506766	13	32346920	32346920	A	G	intronic	.	.	.	6.982e-06	0.000199681	.	0	.	.	.	PM2	VUS - not enough evidence
	BRCA2	13:32346927:A:T	rs555236509	13	32346927	32346927	A	T	intronic	.	.	Breast-ovarian_cancer,_familial_2	4.189e-05	0.000199681	.	0	.	.	.	PM2	VUS - not enough evidence
	BRCA2	13:32347011:T:TTTTATAAAA	rs11571680	13	32347011	32347011	T	TTTTATAAAA	intronic	.	.	Breast-ovarian_cancer,_familial_2	0.0383	0.0738818	.	0.11	.	.	.	BP6,BA1, BS1, BS2	Benign (I)
	BRCA2	13:32347035:T:C	.	13	32347035	32347035	T	C	intronic	.	.	.	7.14e-06	.	.	0	.	.	.	PM2	VUS - not enough evidence
	BRCA2	13:32347055:G:A	rs534038332	13	32347055	32347055	G	A	intronic	.	.	.	.	0.000199681	.	0.002	.	.	.	PM2	VUS - not enough evidence
	BRCA2	13:32347169:G:A	rs11571681	13	32347169	32347169	G	A	intronic	.	.	Breast-ovarian_cancer,_familial_2|not_provided	0.0386	0.0738818	.	0.112	.	.	.	BP6,BA1, BS1, BS2	Benign (I)
	BRCA2	13:32347225:T:C	rs11571682	13	32347225	32347225	T	C	intronic	.	.	Breast-ovarian_cancer,_familial_2	0.0385	0.0740815	.	0.111	.	.	.	BP6,BA1, BS1, BS2	Benign (I)
	BRCA2	13:32347331:G:GAGAGGAGAGATAAAAGGATATTTTTAATATCTGCAATCTTTTTGT	.	13	32347331	32347331	G	GAGAGGAGAGATAAAAGGATATTTTTAATATCTGCAATCTTTTTGT	intronic	.	.	.	.	.	.	0	.	.	.	PM2	VUS - not enough evidence
	BRCA2	13:32347399:A:G	rs11571684	13	32347399	32347399	A	G	intronic	.	.	Breast-ovarian_cancer,_familial_2	0.0385	0.0738818	.	0.111	.	.	.	BP6,BA1, BS1, BS2	Benign (I)
	BRCA2	13:32347517:CCTT:C	.	13	32347517	32347520	CCTT	C	intronic	.	.	.	.	.	.	0	.	.	.	PM2	VUS - not enough evidence
	BRCA2	13:32347584:G:A	rs11571685	13	32347584	32347584	G	A	intronic	.	.	Breast-ovarian_cancer,_familial_2	0.0124	0.00698882	.	0.001	.	.	.	BP6,BS1	Likely benign (I)
	BRCA2	13:32347666:G:C	.	13	32347666	32347666	G	C	intronic	.	.	.	6.978e-06	.	.	0	.	.	.	PM2	VUS - not enough evidence
	BRCA2	13:32347734:A:AT	rs552521179	13	32347734	32347734	A	AT	intronic	.	.	Breast-ovarian_cancer,_familial_2	0.0066	0.0081869	.	0	.	.	.	BP6	VUS - not enough evidence
	BRCA2	13:32347782:A:C	.	13	32347782	32347782	A	C	intronic	.	.	.	.	.	.	0	.	.	.	PM2	VUS - not enough evidence
	BRCA2	13:32347807:A:G	rs9567578	13	32347807	32347807	A	G	intronic	.	.	Breast-ovarian_cancer,_familial_2	0.2829	0.266773	.	0.272	.	.	.	BP6,BA1, BS2	Benign (I)
	BRCA2	13:32347854:T:G	.	13	32347854	32347854	T	G	intronic	.	.	.	6.979e-06	.	.	0	.	.	.	PM2	VUS - not enough evidence
	BRCA2	13:32347940:A:G	.	13	32347940	32347940	A	G	intronic	.	.	.	.	.	.	0.001	.	.	.	PM2	VUS - not enough evidence
	BRCA2	13:32347999:C:T	rs206081	13	32347999	32347999	C	T	intronic	.	.	Breast-ovarian_cancer,_familial_2	0.1826	0.170128	.	0.11	.	.	.	BP6,BA1, BS2	Benign (I)
	BRCA2	13:32348081:AT:A	.	13	32348081	32348082	AT	A	intronic	.	.	.	7.678e-05	.	.	0.001	.	.	.	PM2	VUS - not enough evidence
	BRCA2	13:32348087:A:AGGT	.	13	32348087	32348087	A	AGGT	intronic	.	.	.	.	.	.	0.001	.	.	.	PM2	VUS - not enough evidence
	BRCA2	13:32348091:C:A	.	13	32348091	32348091	C	A	intronic	.	.	.	.	.	.	0.001	.	.	.	PM2	VUS - not enough evidence
	BRCA2	13:32348188:G:T	.	13	32348188	32348188	G	T	intronic	.	.	.	.	.	.	0	.	.	.	PM2	VUS - not enough evidence
	BRCA2	13:32348189:G:A	.	13	32348189	32348189	G	A	intronic	.	.	.	.	.	.	0	.	.	.	PM2	VUS - not enough evidence
	BRCA2	13:32348194:A:C	rs11571686	13	32348194	32348194	A	C	intronic	.	.	Breast-ovarian_cancer,_familial_2	0.0866	0.0611022	.	0.077	.	.	.	BP6,BA1, BS2	Benign (I)
	BRCA2	13:32348269:G:C	rs565116415	13	32348269	32348269	G	C	intronic	.	.	.	.	0.000599042	.	0	.	.	.		VUS - not enough evidence
	BRCA2	13:32348302:T:TTTGGCCGGGCGCGGTGG	.	13	32348302	32348302	T	TTTGGCCGGGCGCGGTGG	intronic	.	.	.	0.002	.	.	0.013,0.002,0.000,0.002,0.002,0.003,0.001	.	.	.		VUS - not enough evidence
	BRCA2	13:32348302:T:TTTGGCCGGGCGCGGTGGCTCACGCCTGTAATCCCAGCACTTTGGGAGGC	.	13	32348302	32348302	T	TTTGGCCGGGCGCGGTGGCTCACGCCTGTAATCCCAGCACTTTGGGAGGC	intronic	.	.	.	0.002	.	.	0.013,0.002,0.000,0.002,0.002,0.003,0.001	.	.	.		VUS - not enough evidence
	BRCA2	13:32348302:T:TTTGGCCGGGCGCGGTGGCTCACGCCTGTAATC	.	13	32348302	32348302	T	TTTGGCCGGGCGCGGTGGCTCACGCCTGTAATC	intronic	.	.	.	0.002	.	.	0.013,0.002,0.000,0.002,0.002,0.003,0.001	.	.	.		VUS - not enough evidence
	BRCA2	13:32348302:T:TTTGGCCGGGCGCGGTGGCTCACGCCTGTAATCCCAG	.	13	32348302	32348302	T	TTTGGCCGGGCGCGGTGGCTCACGCCTGTAATCCCAG	intronic	.	.	.	0.002	.	.	0.013,0.002,0.000,0.002,0.002,0.003,0.001	.	.	.		VUS - not enough evidence
	BRCA2	13:32348302:T:TTTGGCCGGGCGCGGTGGCTCACGCCTGTAATCCCAGCACTTTGGGAGG	.	13	32348302	32348302	T	TTTGGCCGGGCGCGGTGGCTCACGCCTGTAATCCCAGCACTTTGGGAGG	intronic	.	.	.	0.002	.	.	0.013,0.002,0.000,0.002,0.002,0.003,0.001	.	.	.		VUS - not enough evidence
	BRCA2	13:32348302:T:TTTGGCCGGGCGCGGTGGCTCACGCCTGTAATCCCAGCACTTTGGGAGGCCGAGGCGGG	.	13	32348302	32348302	T	TTTGGCCGGGCGCGGTGGCTCACGCCTGTAATCCCAGCACTTTGGGAGGCCGAGGCGGG	intronic	.	.	.	0.002	.	.	0.013,0.002,0.000,0.002,0.002,0.003,0.001	.	.	.		VUS - not enough evidence
	BRCA2	13:32348302:T:TTTGGCCGGGCGCGGTGGCTCACGCCTGTAATCCCAGCACTTTGGGAGGCCGAGG	.	13	32348302	32348302	T	TTTGGCCGGGCGCGGTGGCTCACGCCTGTAATCCCAGCACTTTGGGAGGCCGAGG	intronic	.	.	.	0.002	.	.	0.013,0.002,0.000,0.002,0.002,0.003,0.001	.	.	.		VUS - not enough evidence
	BRCA2	13:32348303:C:T	rs74047010	13	32348303	32348303	C	T	intronic	.	.	Breast-ovarian_cancer,_familial_2	0.0037	0.0754792	.	0.029	.	.	.	BP6,BA1, BS2	Benign (I)
	BRCA2	13:32348304:T:TCACGCCTGTAATCCCAGCACTTTGGGAGGCCGAGGCGGGCGGATC	.	13	32348304	32348304	T	TCACGCCTGTAATCCCAGCACTTTGGGAGGCCGAGGCGGGCGGATC	intronic	.	.	.	0.0002	.	.	0.003,0.003,0.002,0.001,0.001	.	.	.	PM2	VUS - not enough evidence
	BRCA2	13:32348304:T:TCACGCCTGTAATCCCAGC	.	13	32348304	32348304	T	TCACGCCTGTAATCCCAGC	intronic	.	.	.	0.0002	.	.	0.003,0.003,0.002,0.001,0.001	.	.	.	PM2	VUS - not enough evidence
	BRCA2	13:32348304:T:TCACGCCTGTAATCCCAGCACTTTGGGAGGCCGAGGCGGGCGGATCACGAGGTC	.	13	32348304	32348304	T	TCACGCCTGTAATCCCAGCACTTTGGGAGGCCGAGGCGGGCGGATCACGAGGTC	intronic	.	.	.	0.0002	.	.	0.003,0.003,0.002,0.001,0.001	.	.	.	PM2	VUS - not enough evidence
	BRCA2	13:32348304:T:TCACGCCTGTAATCCCAGCACTTTGGG	.	13	32348304	32348304	T	TCACGCCTGTAATCCCAGCACTTTGGG	intronic	.	.	.	0.0002	.	.	0.003,0.003,0.002,0.001,0.001	.	.	.	PM2	VUS - not enough evidence
	BRCA2	13:32348304:T:TCACGCCTGTAATCCCAGCACTTTGGGAGGCCGAGGCGGGCGGATCACGAGGTCAGGAG	.	13	32348304	32348304	T	TCACGCCTGTAATCCCAGCACTTTGGGAGGCCGAGGCGGGCGGATCACGAGGTCAGGAG	intronic	.	.	.	0.0002	.	.	0.003,0.003,0.002,0.001,0.001	.	.	.	PM2	VUS - not enough evidence
	BRCA2	13:32348307:T:TTTGGGAGGCCGAGGCGGGCGGATCACG	.	13	32348307	32348307	T	TTTGGGAGGCCGAGGCGGGCGGATCACG	intronic	.	.	.	3.726e-05	.	.	0.001	.	.	.	PM2	VUS - not enough evidence
	BRCA2	13:32348329:C:T	rs186096068	13	32348329	32348329	C	T	intronic	.	.	Breast-ovarian_cancer,_familial_2	0.0028	0.00519169	.	0.022	.	.	.	BP6,BS2	Likely benign (I)
	BRCA2	13:32348357:C:T	rs575185698	13	32348357	32348357	C	T	intronic	.	.	.	0.0014	0.00219649	.	0.002	.	.	.		VUS - not enough evidence
	BRCA2	13:32348388:C:T	.	13	32348388	32348388	C	T	intronic	.	.	.	.	.	.	0	.	.	.	PM2	VUS - not enough evidence
	BRCA2	13:32348500:T:C	.	13	32348500	32348500	T	C	intronic	.	.	.	.	.	.	0	.	.	.	PM2	VUS - not enough evidence
	BRCA2	13:32348552:G:A	.	13	32348552	32348552	G	A	intronic	.	.	.	.	.	.	0	.	.	.	PM2	VUS - not enough evidence
	BRCA2	13:32348620:T:G	rs574816494	13	32348620	32348620	T	G	intronic	.	.	.	6.979e-06	0.000199681	.	0.001	.	.	.	PM2	VUS - not enough evidence
	BRCA2	13:32348708:T:C	rs11571688	13	32348708	32348708	T	C	intronic	.	.	.	0.0003	0.00139776	.	0.001	.	.	.		VUS - not enough evidence
	BRCA2	13:32348977:A:G	.	13	32348977	32348977	A	G	intronic	.	.	.	.	.	.	0	.	.	.	PM2	VUS - not enough evidence
	BRCA2	13:32349003:C:A	.	13	32349003	32349003	C	A	intronic	.	.	.	.	.	.	0	.	.	.	PM2	VUS - not enough evidence
	BRCA2	13:32349062:A:G	rs530030882	13	32349062	32349062	A	G	intronic	.	.	.	6.989e-06	0.000199681	.	0	.	.	.	PM2	VUS - not enough evidence
	BRCA2	13:32349137:G:A	.	13	32349137	32349137	G	A	intronic	.	.	.	7.123e-06	.	.	0	.	.	.	PM2	VUS - not enough evidence
	BRCA2	13:32349212:G:T	.	13	32349212	32349212	G	T	intronic	.	.	.	2e-05	.	.	0.002	.	.	.	PM2	VUS - not enough evidence
	BRCA2	13:32349214:C:A	.	13	32349214	32349214	C	A	intronic	.	.	.	2.161e-05	.	.	0.003	.	.	.	PM2	VUS - not enough evidence
	BRCA2	13:32349216:CAAAAAAAAAAA:C	rs55777417	13	32349216	32349227	CAAAAAAAAAAA	C	intronic	.	.	Breast-ovarian_cancer,_familial_2	0.3616	0.786342	.	0.275,0.209,0.020,0.003	.	.	.	BP6,BA1	Benign (I)
	BRCA2	13:32349216:CAAAAAAAAAAA:CAAAAAAAAAA	rs55777417	13	32349216	32349227	CAAAAAAAAAAA	CAAAAAAAAAA	intronic	.	.	.	0.3616	0.786342	.	0.275,0.209,0.020,0.003	.	.	.	BP6,BA1	Benign (I)
	BRCA2	13:32349216:CAAAAAAAAAAA:AAAAAAAAAAAA	rs55777417	13	32349216	32349216	CAAAAAAAAAAA	AAAAAAAAAAAA	intronic	.	.	.	0.3616	0.786342	.	0.275,0.209,0.020,0.003	.	.	.	BP6,BA1	Benign (I)
	BRCA2	13:32349216:CAAAAAAAAAAA:CA	rs55777417	13	32349216	32349227	CAAAAAAAAAAA	CA	intronic	.	.	.	0.3616	0.786342	.	0.275,0.209,0.020,0.003	.	.	.	BP6,BA1	Benign (I)
	BRCA2	13:32349279:C:T	.	13	32349279	32349279	C	T	intronic	.	.	.	.	.	.	0	.	.	.	PM2	VUS - not enough evidence
	BRCA2	13:32349322:C:CA	rs71802971	13	32349322	32349322	C	CA	intronic	.	.	Breast-ovarian_cancer,_familial_2	0.1984	.	.	0.132,0.004,0.000	.	.	.	BP6,BA1	Benign (I)
	BRCA2	13:32349322:C:A	rs71802971	13	32349322	32349322	C	A	intronic	.	.	.	0.1984	.	.	0.132,0.004,0.000	.	.	.	BP6,BA1	Benign (I)
	BRCA2	13:32349322:C:CAA	rs71802971	13	32349322	32349322	C	CAA	intronic	.	.	.	0.1984	.	.	0.132,0.004,0.000	.	.	.	BP6,BA1	Benign (I)
	BRCA2	13:32349323:A:AC	rs572970006	13	32349323	32349323	A	AC	intronic	.	.	Breast-ovarian_cancer,_familial_2	0.0066	0.00179712	.	0.002	.	.	.	BP6	VUS - not enough evidence
	BRCA2	13:32349324:A:C	rs11571691	13	32349324	32349324	A	C	intronic	.	.	Breast-ovarian_cancer,_familial_2	0.0185	0.0171725	.	0.018	.	.	.	BP6,BS1, BS2	Benign (II)
	BRCA2	13:32349352:C:T	rs11571692	13	32349352	32349352	C	T	intronic	.	.	Breast-ovarian_cancer,_familial_2	0.0076	0.00559105	.	0.005	.	.	.	BP6	VUS - not enough evidence
	BRCA2	13:32349553:C:T	rs4942448	13	32349553	32349553	C	T	intronic	.	.	Breast-ovarian_cancer,_familial_2	0.2064	0.183307	.	0.13	.	.	.	BP6,BA1, BS2	Benign (I)
	BRCA2	13:32349799:A:G	.	13	32349799	32349799	A	G	intronic	.	.	.	.	.	.	0.001	.	.	.	PM2	VUS - not enough evidence
	BRCA2	13:32349814:CAAAAAA:CAAAAA	.	13	32349814	32349820	CAAAAAA	CAAAAA	intronic	.	.	.	.	.	.	0.382,0.112,0.471,0.001,0.003	.	.	.	PM2	VUS - not enough evidence
	BRCA2	13:32349814:CAAAAAA:CAAAAAAAA	.	13	32349814	32349820	CAAAAAA	CAAAAAAAA	intronic	.	.	.	.	.	.	0.382,0.112,0.471,0.001,0.003	.	.	.	PM2	VUS - not enough evidence
	BRCA2	13:32349814:CAAAAAA:CAAAAAAA	.	13	32349814	32349820	CAAAAAA	CAAAAAAA	intronic	.	.	.	.	.	.	0.382,0.112,0.471,0.001,0.003	.	.	.	PM2	VUS - not enough evidence
	BRCA2	13:32349814:CAAAAAA:CAAAAAAAAA	.	13	32349814	32349820	CAAAAAA	CAAAAAAAAA	intronic	.	.	.	.	.	.	0.382,0.112,0.471,0.001,0.003	.	.	.	PM2	VUS - not enough evidence
	BRCA2	13:32349814:CAAAAAA:C	.	13	32349814	32349820	CAAAAAA	C	intronic	.	.	.	.	.	.	0.382,0.112,0.471,0.001,0.003	.	.	.	PM2	VUS - not enough evidence
	BRCA2	13:32349851:A:G	rs11571695	13	32349851	32349851	A	G	intronic	.	.	Breast-ovarian_cancer,_familial_2	0.0381	0.0736821	.	0.111	.	.	.	BP6,BA1, BS1, BS2	Benign (I)
	BRCA2	13:32349878:G:A	rs146808879	13	32349878	32349878	G	A	intronic	.	.	.	0.0035	0.00259585	.	0.001	.	.	.		VUS - not enough evidence
	BRCA2	13:32349941:G:C	rs552812498	13	32349941	32349941	G	C	intronic	.	.	.	0.0005	.	.	0	.	.	.		VUS - not enough evidence
	BRCA2	13:32350055:A:G	rs11571696	13	32350055	32350055	A	G	intronic	.	.	Breast-ovarian_cancer,_familial_2	0.0861	0.0611022	.	0.078	.	.	.	BP6,BA1, BS2	Benign (I)
	BRCA2	13:32350194:C:T	.	13	32350194	32350194	C	T	intronic	.	.	.	.	.	.	0	.	.	.	PM2	VUS - not enough evidence
	BRCA2	13:32350278:A:G	rs554288978	13	32350278	32350278	A	G	intronic	.	.	.	1.396e-05	0.00119808	.	0	.	.	.		VUS - not enough evidence
	BRCA2	13:32350355:G:T	.	13	32350355	32350355	G	T	intronic	.	.	.	.	.	.	0	.	.	.	PM2	VUS - not enough evidence
	BRCA2	13:32350396:G:T	rs574648367	13	32350396	32350396	G	T	intronic	.	.	.	3.491e-05	0.000599042	.	0.004	.	.	.		VUS - not enough evidence
	BRCA2	13:32350404:AAATT:A	.	13	32350404	32350408	AAATT	A	intronic	.	.	.	4.187e-05	.	.	0.001	.	.	.	PM2	VUS - not enough evidence
	BRCA2	13:32350510:G:C	rs9567582	13	32350510	32350510	G	C	intronic	.	.	Breast-ovarian_cancer,_familial_2	0.2812	0.266174	.	0.27	.	.	.	BP6,BA1, BS2	Benign (I)
	BRCA2	13:32350516:G:A	rs563766614	13	32350516	32350516	G	A	intronic	.	.	.	6.286e-05	0.000399361	.	0.005	.	.	.	PM2	VUS - not enough evidence
	BRCA2	13:32350545:C:T	.	13	32350545	32350545	C	T	intronic	.	.	.	2.096e-05	.	.	0.001	.	.	.	PM2	VUS - not enough evidence
	BRCA2	13:32350626:G:A	rs368728028	13	32350626	32350626	G	A	intronic	.	.	.	5.59e-05	.	.	0	.	.	.	PM2	VUS - not enough evidence
	BRCA2	13:32350668:G:A	.	13	32350668	32350668	G	A	intronic	.	.	.	.	.	.	0	.	.	.	PM2	VUS - not enough evidence
	BRCA2	13:32350685:G:A	rs546422025	13	32350685	32350685	G	A	intronic	.	.	.	2.097e-05	.	.	0	.	.	.	PM2	VUS - not enough evidence
	BRCA2	13:32350701:C:T	rs775730843	13	32350701	32350701	C	T	intronic	.	.	.	2.104e-05	.	.	0	.	.	.	PM2	VUS - not enough evidence
	BRCA2	13:32350702:G:A	rs561456088	13	32350702	32350702	G	A	intronic	.	.	.	0.0003	0.00139776	.	0	.	.	.		VUS - not enough evidence
	BRCA2	13:32350747:C:T	rs559067	13	32350747	32350747	C	T	intronic	.	.	Breast-ovarian_cancer,_familial_2	0.2338	0.248203	.	0.376	.	.	.	BP6,BA1, BS2	Benign (I)
	BRCA2	13:32350752:CA:CAA	.	13	32350752	32350753	CA	CAA	intronic	.	.	.	.	.	.	0.005,0.001	.	.	.	PM2	VUS - not enough evidence
	BRCA2	13:32350752:CA:C	.	13	32350752	32350753	CA	C	intronic	.	.	.	.	.	.	0.005,0.001	.	.	.	PM2	VUS - not enough evidence
	BRCA2	13:32350821:A:G	rs117572301	13	32350821	32350821	A	G	intronic	.	.	.	0.0051	0.00379393	.	0.003	.	.	.		VUS - not enough evidence
	BRCA2	13:32350940:C:A	rs1029703328	13	32350940	32350940	C	A	intronic	.	.	.	2.793e-05	.	.	0	.	.	.	PM2	VUS - not enough evidence
	BRCA2	13:32350951:T:G	rs371594011	13	32350951	32350951	T	G	intronic	.	.	.	0.0001	0.000798722	.	0	.	.	.		VUS - not enough evidence
	BRCA2	13:32350954:G:C	.	13	32350954	32350954	G	C	intronic	.	.	.	.	.	.	0.001	.	.	.	PM2	VUS - not enough evidence
	BRCA2	13:32350961:G:A	rs577294030	13	32350961	32350961	G	A	intronic	.	.	.	.	.	.	0.001	.	.	.	PM2	VUS - not enough evidence
	BRCA2	13:32350978:G:A	.	13	32350978	32350978	G	A	intronic	.	.	.	1.398e-05	.	.	0	.	.	.	PM2	VUS - not enough evidence
	BRCA2	13:32350988:G:A	.	13	32350988	32350988	G	A	intronic	.	.	.	1.397e-05	.	.	0	.	.	.	PM2	VUS - not enough evidence
	BRCA2	13:32350993:CTG:C	.	13	32350993	32350995	CTG	C	intronic	.	.	.	4.886e-05	.	.	0	.	.	.	PM2	VUS - not enough evidence
	BRCA2	13:32351120:C:A	rs1853521	13	32351120	32351120	C	A	intronic	.	.	Breast-ovarian_cancer,_familial_2	0.2075	0.183706	.	0.129	.	.	.	BP6,BA1, BS2	Benign (I)
	BRCA2	13:32351155:T:C	rs559723741	13	32351155	32351155	T	C	intronic	.	.	.	9.07e-05	0.000399361	.	0	.	.	.	PM2	VUS - not enough evidence
	BRCA2	13:32351229:C:T	rs146964887	13	32351229	32351229	C	T	intronic	.	.	.	0.0001	0.000399361	.	0	.	.	.	PM2	VUS - not enough evidence
	BRCA2	13:32351230:G:A	rs549414413	13	32351230	32351230	G	A	intronic	.	.	.	2.095e-05	0.000199681	.	0	.	.	.	PM2	VUS - not enough evidence
	BRCA2	13:32351239:C:T	rs138010790	13	32351239	32351239	C	T	intronic	.	.	.	0.0036	0.00259585	.	0.001	.	.	.		VUS - not enough evidence
	BRCA2	13:32351310:T:A	.	13	32351310	32351310	T	A	intronic	.	.	.	.	.	.	0	.	.	.	PM2	VUS - not enough evidence
	BRCA2	13:32351338:T:C	rs142003293	13	32351338	32351338	T	C	intronic	.	.	Breast-ovarian_cancer,_familial_2	0.0013	0.00798722	.	0.004	.	.	.	BP6	VUS - not enough evidence
	BRCA2	13:32351343:G:A	rs751286214	13	32351343	32351343	G	A	intronic	.	.	.	2.096e-05	.	.	0.001	.	.	.	PM2	VUS - not enough evidence
	BRCA2	13:32351398:G:A	.	13	32351398	32351398	G	A	intronic	.	.	.	.	.	.	0	.	.	.	PM2	VUS - not enough evidence
	BRCA2	13:32351630:G:A	rs536615182	13	32351630	32351630	G	A	intronic	.	.	.	2.793e-05	0.000199681	.	0.001	.	.	.	PM2	VUS - not enough evidence
	BRCA2	13:32351658:G:A	.	13	32351658	32351658	G	A	intronic	.	.	.	.	.	.	0	.	.	.	PM2	VUS - not enough evidence
	BRCA2	13:32351774:TTAA:T	.	13	32351774	32351777	TTAA	T	intronic	.	.	.	.	.	.	0	.	.	.	PM2	VUS - not enough evidence
	BRCA2	13:32351779:G:A	rs745614217	13	32351779	32351779	G	A	intronic	.	.	.	0.0005	.	.	0	.	.	.		VUS - not enough evidence
	BRCA2	13:32351795:T:TTTTA	rs374431648	13	32351795	32351795	T	TTTTA	intronic	.	.	.	0.0002	.	.	0	.	.	.	PM2	VUS - not enough evidence
	BRCA2	13:32351799:A:AT	rs11571697	13	32351799	32351799	A	AT	intronic	.	.	Breast-ovarian_cancer,_familial_2	0.0132	0.0147764	.	0.006	.	.	.	BP6,BS1	Likely benign (I)
	BRCA2	13:32351894:T:C	rs575001676	13	32351894	32351894	T	C	intronic	.	.	.	5.588e-05	.	.	0	.	.	.	PM2	VUS - not enough evidence
	BRCA2	13:32351895:A:G	rs780176873	13	32351895	32351895	A	G	intronic	.	.	.	0.0002	.	.	0.001	.	.	.	PM2	VUS - not enough evidence
	BRCA2	13:32351909:C:G	rs11571698	13	32351909	32351909	C	G	intronic	.	.	Breast-ovarian_cancer,_familial_2	0.0363	0.0714856	.	0.105	.	.	.	BP6,BA1, BS1, BS2	Benign (I)
	BRCA2	13:32351934:C:T	.	13	32351934	32351934	C	T	intronic	.	.	.	6.989e-06	.	.	0	.	.	.	PM2	VUS - not enough evidence
	BRCA2	13:32351946:C:T	rs546735265	13	32351946	32351946	C	T	intronic	.	.	.	0.0017	0.00199681	.	0.001	.	.	.		VUS - not enough evidence
	BRCA2	13:32351949:G:C	rs575692110	13	32351949	32351949	G	C	intronic	.	.	.	0.0003	.	.	0.002	.	.	.	PM2	VUS - not enough evidence
	BRCA2	13:32351950:T:C	rs762096953	13	32351950	32351950	T	C	intronic	.	.	.	3.492e-05	.	.	0.002	.	.	.	PM2	VUS - not enough evidence
	BRCA2	13:32352036:C:T	.	13	32352036	32352036	C	T	intronic	.	.	.	.	.	.	0.001	.	.	.	PM2	VUS - not enough evidence
	BRCA2	13:32352117:A:G	rs555338230	13	32352117	32352117	A	G	intronic	.	.	.	0.003	0.00199681	.	0.004	.	.	.		VUS - not enough evidence
	BRCA2	13:32352210:G:A	.	13	32352210	32352210	G	A	intronic	.	.	.	.	.	.	0	.	.	.	PM2	VUS - not enough evidence
	BRCA2	13:32352229:CT:CTT	.	13	32352229	32352230	CT	CTT	intronic	.	.	.	.	.	.	0.003,0.000	.	.	.	PM2	VUS - not enough evidence
	BRCA2	13:32352229:CT:C	.	13	32352229	32352230	CT	C	intronic	.	.	.	.	.	.	0.003,0.000	.	.	.	PM2	VUS - not enough evidence
	BRCA2	13:32352239:T:A	rs999304035	13	32352239	32352239	T	A	intronic	.	.	.	7.678e-05	.	.	0	.	.	.	PM2	VUS - not enough evidence
	BRCA2	13:32352417:A:T	.	13	32352417	32352417	A	T	intronic	.	.	.	1.396e-05	.	.	0	.	.	.	PM2	VUS - not enough evidence
	BRCA2	13:32352507:CAT:C	.	13	32352507	32352509	CAT	C	intronic	.	.	.	.	.	.	0	.	.	.	PM2	VUS - not enough evidence
	BRCA2	13:32352517:T:G	rs11571699	13	32352517	32352517	T	G	intronic	.	.	Breast-ovarian_cancer,_familial_2	0.0438	0.0786741	.	0.111	.	.	.	BP6,BA1, BS1, BS2	Benign (I)
	BRCA2	13:32352647:G:A	rs557618083	13	32352647	32352647	G	A	intronic	.	.	.	6.98e-06	0.000199681	.	0.001	.	.	.	PM2	VUS - not enough evidence
	BRCA2	13:32352693:G:T	rs181036787	13	32352693	32352693	G	T	intronic	.	.	.	0.0035	0.00119808	.	0.002	.	.	.		VUS - not enough evidence
	BRCA2	13:32352694:T:C	.	13	32352694	32352694	T	C	intronic	.	.	.	.	.	.	0	.	.	.	PM2	VUS - not enough evidence
	BRCA2	13:32352746:CAAAAT:C	rs146458775	13	32352746	32352751	CAAAAT	C	intronic	.	.	.	0.0012	0.00219649	.	0.001	.	.	.		VUS - not enough evidence
	BRCA2	13:32352779:A:G	.	13	32352779	32352779	A	G	intronic	.	.	.	6.977e-06	.	.	0	.	.	.	PM2	VUS - not enough evidence
	BRCA2	13:32352807:A:G	rs721185	13	32352807	32352807	A	G	intronic	.	.	Breast-ovarian_cancer,_familial_2	0.0445	0.0790735	.	0.11	.	.	.	BP6,BA1, BS1, BS2	Benign (I)
	BRCA2	13:32352814:T:TA	rs534519885	13	32352814	32352814	T	TA	intronic	.	.	.	0.0003	0.00119808	.	0.001	.	.	.		VUS - not enough evidence
	BRCA2	13:32352851:T:C	.	13	32352851	32352851	T	C	intronic	.	.	.	.	.	.	0	.	.	.	PM2	VUS - not enough evidence
	BRCA2	13:32352867:G:C	.	13	32352867	32352867	G	C	intronic	.	.	.	2.791e-05	.	.	0.001	.	.	.	PM2	VUS - not enough evidence
	BRCA2	13:32352869:A:G	.	13	32352869	32352869	A	G	intronic	.	.	.	.	.	.	0	.	.	.	PM2	VUS - not enough evidence
	BRCA2	13:32352880:G:A	rs11571700	13	32352880	32352880	G	A	intronic	.	.	Breast-ovarian_cancer,_familial_2	0.0707	0.0371406	.	0.029	.	.	.	BP6,BA1, BS1, BS2	Benign (I)
	BRCA2	13:32352883:A:C	.	13	32352883	32352883	A	C	intronic	.	.	.	.	.	.	0	.	.	.	PM2	VUS - not enough evidence
	BRCA2	13:32352978:C:T	rs565200539	13	32352978	32352978	C	T	intronic	.	.	.	6.984e-06	0.000199681	.	0	.	.	.	PM2	VUS - not enough evidence
	BRCA2	13:32353018:G:C	rs11571702	13	32353018	32353018	G	C	intronic	.	.	.	0.0012	0.000199681	.	0	.	.	.		VUS - not enough evidence
	BRCA2	13:32353039:T:C	.	13	32353039	32353039	T	C	intronic	.	.	.	.	.	.	0	.	.	.	PM2	VUS - not enough evidence
	BRCA2	13:32353262:C:T	rs546612515	13	32353262	32353262	C	T	intronic	.	.	.	4.886e-05	0.000998403	.	0.003	.	.	.		VUS - not enough evidence
	BRCA2	13:32353276:CTCTT:C	.	13	32353276	32353280	CTCTT	C	intronic	.	.	.	2.094e-05	.	.	0.001	.	.	.	PM2	VUS - not enough evidence
	BRCA2	13:32353311:T:A	.	13	32353311	32353311	T	A	intronic	.	.	.	6.979e-06	.	.	0	.	.	.	PM2	VUS - not enough evidence
	BRCA2	13:32353372:C:T	.	13	32353372	32353372	C	T	intronic	.	.	.	.	.	.	0	.	.	.	PM2	VUS - not enough evidence
	BRCA2	13:32353385:G:A	rs554933370	13	32353385	32353385	G	A	intronic	.	.	.	0.0001	0.000599042	.	0.003	.	.	.		VUS - not enough evidence
	BRCA2	13:32353388:G:A	.	13	32353388	32353388	G	A	intronic	.	.	.	.	.	.	0	.	.	.	PM2	VUS - not enough evidence
	BRCA2	13:32353419:A:G	.	13	32353419	32353419	A	G	intronic	.	.	.	6.981e-06	.	.	0	.	.	.	PM2	VUS - not enough evidence
	BRCA2	13:32353467:C:CAGAG	rs201457205	13	32353467	32353467	C	CAGAG	intronic	.	.	.	0.2235	.	.	0.197	.	.	.	BA1, BS2	Benign (I)
	BRCA2	13:32353470:A:C	rs61946964	13	32353470	32353470	A	C	intronic	.	.	.	0.2235	.	.	0.197	.	.	.	BA1, BS2	Benign (I)
	BRCA2	13:32353471:AAGC:A	rs376078933	13	32353471	32353474	AAGC	A	intronic	.	.	.	0.2235	.	.	0.197	.	.	.	BA1, BS2	Benign (I)
	BRCA2	13:32353509:C:T	rs544338360	13	32353509	32353509	C	T	intronic	.	.	.	6.979e-06	0.000199681	.	0.002	.	.	.	PM2	VUS - not enough evidence
	BRCA2	13:32353515:T:C	rs551043168	13	32353515	32353515	T	C	intronic	.	.	.	0.0018	0.000199681	.	0	.	.	.		VUS - not enough evidence
	BRCA2	13:32353594:A:G	rs773938527	13	32353594	32353594	A	G	intronic	.	.	.	.	.	.	0	.	.	.	PM2	VUS - not enough evidence
	BRCA2	13:32353688:A:G	.	13	32353688	32353688	A	G	intronic	.	.	.	.	.	.	0	.	.	.	PM2	VUS - not enough evidence
	BRCA2	13:32353757:C:T	rs9943876	13	32353757	32353757	C	T	intronic	.	.	Breast-ovarian_cancer,_familial_2	0.3023	0.283946	.	0.252	.	.	.	BP6,BA1, BS2	Benign (I)
	BRCA2	13:32353779:C:G	.	13	32353779	32353779	C	G	intronic	.	.	.	.	.	.	0	.	.	.	PM2	VUS - not enough evidence
	BRCA2	13:32353800:C:G	.	13	32353800	32353800	C	G	intronic	.	.	.	.	.	.	0	.	.	.	PM2	VUS - not enough evidence
	BRCA2	13:32353975:G:A	rs9943890	13	32353975	32353975	G	A	intronic	.	.	Breast-ovarian_cancer,_familial_2	0.2616	0.208466	.	0.143	.	.	.	BP6,BA1, BS2	Benign (I)
	BRCA2	13:32354065:A:G	rs9943888	13	32354065	32354065	A	G	intronic	.	.	Breast-ovarian_cancer,_familial_2	0.2619	0.209265	.	0.142	.	.	.	BP6,BA1, BS2	Benign (I)
	BRCA2	13:32354159:GTT:G	.	13	32354159	32354161	GTT	G	intronic	.	.	.	.	.	.	0	.	.	.	PM2	VUS - not enough evidence
	BRCA2	13:32354163:A:AATG	.	13	32354163	32354163	A	AATG	intronic	.	.	.	.	.	.	0	.	.	.	PM2	VUS - not enough evidence
	BRCA2	13:32354166:A:ATGGAATGGAAAGGAATGGAATG	.	13	32354166	32354166	A	ATGGAATGGAAAGGAATGGAATG	intronic	.	.	.	.	.	.	0	.	.	.	PM2	VUS - not enough evidence
	BRCA2	13:32354170:T:G	.	13	32354170	32354170	T	G	intronic	.	.	.	.	.	.	0	.	.	.	PM2	VUS - not enough evidence
	BRCA2	13:32354180:T:C	rs206069	13	32354180	32354180	T	C	intronic	.	.	Breast-ovarian_cancer,_familial_2	0.9794	0.975839	.	1	.	.	.	BP6,BA1, BS2	Benign (I)
	BRCA2	13:32354267:T:C	rs1460817	13	32354267	32354267	T	C	intronic	.	.	Breast-ovarian_cancer,_familial_2	0.2612	0.208267	.	0.141	.	.	.	BP6,BA1, BS2	Benign (I)
	BRCA2	13:32354271:G:A	rs1460816	13	32354271	32354271	G	A	intronic	.	.	Breast-ovarian_cancer,_familial_2	0.5407	0.534744	.	0.455	.	.	.	BP6,BA1, BS2	Benign (I)
	BRCA2	13:32354302:A:G	.	13	32354302	32354302	A	G	intronic	.	.	.	.	.	.	0	.	.	.	PM2	VUS - not enough evidence
	BRCA2	13:32354307:A:G	rs557823881	13	32354307	32354307	A	G	intronic	.	.	.	0.0017	0.000399361	.	0.003	.	.	.		VUS - not enough evidence
	BRCA2	13:32354358:A:T	.	13	32354358	32354358	A	T	intronic	.	.	.	6.979e-06	.	.	0	.	.	.	PM2	VUS - not enough evidence
	BRCA2	13:32354392:G:A	.	13	32354392	32354392	G	A	intronic	.	.	.	6.982e-06	.	.	0	.	.	.	PM2	VUS - not enough evidence
	BRCA2	13:32354507:G:C	rs565179430	13	32354507	32354507	G	C	intronic	.	.	.	6.981e-06	0.000399361	.	0.001	.	.	.	PM2	VUS - not enough evidence
	BRCA2	13:32354562:G:A	rs376511280	13	32354562	32354562	G	A	intronic	.	.	.	.	.	.	0	.	.	.	PM2	VUS - not enough evidence
	BRCA2	13:32354784:G:C	.	13	32354784	32354784	G	C	intronic	.	.	.	.	.	.	0	.	.	.	PM2	VUS - not enough evidence
	BRCA2	13:32355016:C:T	.	13	32355016	32355016	C	T	exonic	nonsynonymous SNV	BRCA2:NM_000059:exon14:c.C7163T:p.T2388I	Hereditary_cancer-predisposing_syndrome	.	.	.	0	T	B	14.01	PM2,BP4	VUS - not enough evidence
	BRCA2	13:32355095:A:G	rs1799955	13	32355095	32355095	A	G	exonic	synonymous SNV	BRCA2:NM_000059:exon14:c.A7242G:p.S2414S	Hereditary_breast_and_ovarian_cancer_syndrome|Fanconi_anemia,_complementation_group_D1|Breast-ovarian_cancer,_familial_2|Hereditary_cancer-predisposing_syndrome|Familial_cancer_of_breast|not_specified|none_provided|not_provided	0.2202	0.232628	0.2114	0.205	.	.	.	BP6, BP7,BA1, BS2	Benign (I)
	BRCA2	13:32355250:T:C	rs169547	13	32355250	32355250	T	C	exonic	nonsynonymous SNV	BRCA2:NM_000059:exon14:c.T7397C:p.V2466A	Hereditary_breast_and_ovarian_cancer_syndrome|Breast-ovarian_cancer,_familial_2|Ductal_breast_carcinoma|not_specified|none_provided	0.9795	0.975839	0.9777	1	T	.	0.372	BP6,BA1, BS2,BP4	Benign (I)
	BRCA2	13:32355341:C:T	rs11147489	13	32355341	32355341	C	T	intronic	.	.	Breast-ovarian_cancer,_familial_2|Hereditary_cancer-predisposing_syndrome|not_specified	0.0382	0.072484	.	0.11	.	.	.	BP6,BA1, BS1, BS2	Benign (I)
	BRCA2	13:32355361:A:T	.	13	32355361	32355361	A	T	intronic	.	.	.	2.094e-05	.	.	0	.	.	.	PM2	VUS - not enough evidence
	BRCA2	13:32355445:A:C	.	13	32355445	32355445	A	C	intronic	.	.	.	.	.	.	0	.	.	.	PM2	VUS - not enough evidence
	BRCA2	13:32355583:C:T	.	13	32355583	32355583	C	T	intronic	.	.	.	6.986e-06	.	.	0	.	.	.	PM2	VUS - not enough evidence
	BRCA2	13:32355589:T:C	rs1006665117	13	32355589	32355589	T	C	intronic	.	.	.	.	.	.	0	.	.	.	PM2	VUS - not enough evidence
	BRCA2	13:32355637:G:A	rs189007114	13	32355637	32355637	G	A	intronic	.	.	.	0.0029	0.000798722	.	0.004	.	.	.		VUS - not enough evidence
	BRCA2	13:32355646:G:A	rs193020640	13	32355646	32355646	G	A	intronic	.	.	.	0.0027	0.00159744	.	0	.	.	.		VUS - not enough evidence
	BRCA2	13:32355708:A:AAAAT	.	13	32355708	32355708	A	AAAAT	intronic	.	.	.	0.0017	.	.	0.002	.	.	.		VUS - not enough evidence
	BRCA2	13:32355777:G:T	rs11571705	13	32355777	32355777	G	T	intronic	.	.	.	0.0031	0.000399361	.	0	.	.	.		VUS - not enough evidence
	BRCA2	13:32355784:G:A	.	13	32355784	32355784	G	A	intronic	.	.	.	1.398e-05	.	.	0	.	.	.	PM2	VUS - not enough evidence
	BRCA2	13:32355794:C:A	rs943917224	13	32355794	32355794	C	A	intronic	.	.	.	1.399e-05	.	.	0	.	.	.	PM2	VUS - not enough evidence
	BRCA2	13:32355795:G:A	rs1048076994	13	32355795	32355795	G	A	intronic	.	.	.	0.0001	.	.	0	.	.	.	PM2	VUS - not enough evidence
	BRCA2	13:32355828:C:T	rs572461196	13	32355828	32355828	C	T	intronic	.	.	.	3.503e-05	0.000399361	.	0.003	.	.	.	PM2	VUS - not enough evidence
	BRCA2	13:32355835:G:A	rs374039739	13	32355835	32355835	G	A	intronic	.	.	.	0.0014	0.000399361	.	0.001	.	.	.		VUS - not enough evidence
	BRCA2	13:32355869:A:G	.	13	32355869	32355869	A	G	intronic	.	.	.	.	.	.	0	.	.	.	PM2	VUS - not enough evidence
	BRCA2	13:32356047:C:CT	.	13	32356047	32356047	C	CT	intronic	.	.	.	0.0094	.	.	0.007	.	.	.		VUS - not enough evidence
	BRCA2	13:32356067:A:C	.	13	32356067	32356067	A	C	intronic	.	.	.	.	.	.	0	.	.	.	PM2	VUS - not enough evidence
	BRCA2	13:32356111:C:T	.	13	32356111	32356111	C	T	intronic	.	.	.	9.843e-05	.	.	0	.	.	.	PM2	VUS - not enough evidence
	BRCA2	13:32356237:T:A	rs183906314	13	32356237	32356237	T	A	intronic	.	.	Breast-ovarian_cancer,_familial_2	0.0086	0.00599042	.	0.003	.	.	.	BP6	VUS - not enough evidence
	BRCA2	13:32356317:G:A	rs539985338	13	32356317	32356317	G	A	intronic	.	.	.	5.594e-05	0.000199681	.	0.002	.	.	.	PM2	VUS - not enough evidence
	BRCA2	13:32356379:G:A	rs370581599	13	32356379	32356379	G	A	intronic	.	.	.	7.686e-05	0.000199681	7.7e-05	0.002	.	.	.	PM2	VUS - not enough evidence
	BRCA2	13:32356441:T:C	.	13	32356441	32356441	T	C	exonic	synonymous SNV	BRCA2:NM_000059:exon15:c.T7449C:p.S2483S	.	.	.	.	0	.	.	.	PM1, BP7,PM2	VUS - not enough evidence
	BRCA2	13:32356461:T:C	rs11571707	13	32356461	32356461	T	C	exonic	nonsynonymous SNV	BRCA2:NM_000059:exon15:c.T7469C:p.I2490T	Breast_neoplasm|Hereditary_breast_and_ovarian_cancer_syndrome|Breast-ovarian_cancer,_familial_2|Hereditary_cancer-predisposing_syndrome|Familial_cancer_of_breast|not_specified|Breast_and/or_ovarian_cancer|none_provided|not_provided	0.0085	0.0159744	0.0016	0.001	T	B	8.41	PM1, BP6,BS1,BP4	Likely benign (II)
	BRCA2	13:32356472:C:A	rs80358972	13	32356472	32356472	C	A	exonic	synonymous SNV	BRCA2:NM_000059:exon15:c.C7480A:p.R2494R	Breast-ovarian_cancer,_familial_2|Hereditary_cancer-predisposing_syndrome	.	.	.	0	.	.	.	PM1, BP6, BP7,PM2	Likely benign (II)
	BRCA2	13:32356593:C:T	rs74047012	13	32356593	32356593	C	T	exonic	nonsynonymous SNV	BRCA2:NM_000059:exon15:c.C7601T:p.A2534V	Hereditary_breast_and_ovarian_cancer_syndrome|Breast-ovarian_cancer,_familial_2|Hereditary_cancer-predisposing_syndrome|not_specified|not_provided	9.771e-05	0.000599042	7.7e-05	0	T	B	22.4	PM1,BP4	VUS - not enough evidence
	BRCA2	13:32356707:CATT:C	.	13	32356707	32356710	CATT	C	intronic	.	.	.	6.978e-06	.	.	0	.	.	.	PM1,PM2	VUS - not enough evidence
	BRCA2	13:32356708:A:T	.	13	32356708	32356708	A	T	intronic	.	.	.	.	.	.	0	.	.	.	PM1,PM2	VUS - not enough evidence
	BRCA2	13:32356799:G:A	rs206096	13	32356799	32356799	G	A	intronic	.	.	Breast-ovarian_cancer,_familial_2	0.9982	0.998602	.	1	.	.	.	PM1, BP6,BA1, BS2	Benign (I)
	BRCA2	13:32357084:T:C	.	13	32357084	32357084	T	C	intronic	.	.	.	.	.	.	0	.	.	.	PM1,PM2	VUS - not enough evidence
	BRCA2	13:32357196:G:A	rs571663422	13	32357196	32357196	G	A	intronic	.	.	.	3.49e-05	0.000199681	.	0	.	.	.	PM1,PM2	VUS - not enough evidence
	BRCA2	13:32357287:A:AGTT	rs551817133	13	32357287	32357287	A	AGTT	intronic	.	.	.	8.373e-05	0.000599042	.	0	.	.	.	PM1	VUS - not enough evidence
	BRCA2	13:32357565:A:T	.	13	32357565	32357565	A	T	intronic	.	.	.	.	.	.	0	.	.	.	PM1,PM2	VUS - not enough evidence
	BRCA2	13:32357570:A:G	.	13	32357570	32357570	A	G	intronic	.	.	.	6.977e-06	.	.	0	.	.	.	PM1,PM2	VUS - not enough evidence
	BRCA2	13:32357721:G:T	rs376957350	13	32357721	32357721	G	T	intronic	.	.	Breast-ovarian_cancer,_familial_2|not_provided	6.293e-05	0.000599042	.	0.002	.	.	.	PM1	VUS - not enough evidence
	BRCA2	13:32357978:C:T	.	13	32357978	32357978	C	T	intronic	.	.	.	.	.	.	0	.	.	.	PM1,PM2	VUS - not enough evidence
	BRCA2	13:32358005:G:A	rs1036473779	13	32358005	32358005	G	A	intronic	.	.	.	.	.	.	0.001	.	.	.	PM1,PM2	VUS - not enough evidence
	BRCA2	13:32358022:A:G	.	13	32358022	32358022	A	G	intronic	.	.	.	.	.	.	0	.	.	.	PM1,PM2	VUS - not enough evidence
	BRCA2	13:32358127:A:G	rs575726783	13	32358127	32358127	A	G	intronic	.	.	Breast-ovarian_cancer,_familial_2	0.0004	0.00299521	.	0.014	.	.	.	PM1, BP6,BS2	Likely benign (I)
	BRCA2	13:32358169:TAG:T	.	13	32358169	32358171	TAG	T	intronic	.	.	.	.	.	.	0	.	.	.	PM1,PM2	VUS - not enough evidence
	BRCA2	13:32358241:C:T	rs201794759	13	32358241	32358241	C	T	intronic	.	.	.	5.763e-05	0.000399361	.	0.001	.	.	.	PM1,PM2	VUS - not enough evidence
	BRCA2	13:32358246:C:T	rs964631426	13	32358246	32358246	C	T	intronic	.	.	.	0.0001	.	.	0.001	.	.	.	PM1,PM2	VUS - not enough evidence
	BRCA2	13:32358250:T:C	.	13	32358250	32358250	T	C	intronic	.	.	.	3.071e-05	.	.	0.001	.	.	.	PM1,PM2	VUS - not enough evidence
	BRCA2	13:32358256:A:T	.	13	32358256	32358256	A	T	intronic	.	.	.	7.319e-06	.	.	0	.	.	.	PM1,PM2	VUS - not enough evidence
	BRCA2	13:32358258:C:T	.	13	32358258	32358258	C	T	intronic	.	.	.	7.213e-06	.	.	0	.	.	.	PM1,PM2	VUS - not enough evidence
	BRCA2	13:32358263:G:C	.	13	32358263	32358263	G	C	intronic	.	.	.	0	.	.	0	.	.	.	PM1,PM2	VUS - not enough evidence
	BRCA2	13:32358264:T:A	.	13	32358264	32358264	T	A	intronic	.	.	.	7.574e-06	.	.	0	.	.	.	PM1,PM2	VUS - not enough evidence
	BRCA2	13:32358273:C:T	.	13	32358273	32358273	C	T	intronic	.	.	.	0.0001	.	.	0	.	.	.	PM1,PM2	VUS - not enough evidence
	BRCA2	13:32358292:G:A	rs558863047	13	32358292	32358292	G	A	intronic	.	.	.	5.952e-05	.	.	0.002	.	.	.	PM1,PM2	VUS - not enough evidence
	BRCA2	13:32358296:C:T	.	13	32358296	32358296	C	T	intronic	.	.	.	1.472e-05	.	.	0.002	.	.	.	PM1,PM2	VUS - not enough evidence
	BRCA2	13:32358336:C:T	rs563713362	13	32358336	32358336	C	T	intronic	.	.	.	6.326e-05	0.000798722	.	0	.	.	.	PM1	VUS - not enough evidence
	BRCA2	13:32358362:G:T	.	13	32358362	32358362	G	T	intronic	.	.	.	.	.	.	0	.	.	.	PM1,PM2	VUS - not enough evidence
	BRCA2	13:32358391:G:A	rs555639236	13	32358391	32358391	G	A	intronic	.	.	.	0.0004	0.000199681	.	0	.	.	.	PM1,PM2	VUS - not enough evidence
	BRCA2	13:32358454:C:T	rs529047256	13	32358454	32358454	C	T	intronic	.	.	.	3.87e-05	0.000399361	.	0	.	.	.	PM1,PM2	VUS - not enough evidence
	BRCA2	13:32358476:CA:CAA	.	13	32358476	32358477	CA	CAA	intronic	.	.	.	.	.	.	0.145,0.002	.	.	.	PM1,PM2	VUS - not enough evidence
	BRCA2	13:32358476:CA:C	.	13	32358476	32358477	CA	C	intronic	.	.	.	.	.	.	0.145,0.002	.	.	.	PM1,PM2	VUS - not enough evidence
	BRCA2	13:32358489:A:AT	.	13	32358489	32358489	A	AT	intronic	.	.	.	.	.	.	0	.	.	.	PM1,PM2	VUS - not enough evidence
	BRCA2	13:32358491:G:A	.	13	32358491	32358491	G	A	intronic	.	.	.	8.721e-05	.	.	0	.	.	.	PM1,PM2	VUS - not enough evidence
	BRCA2	13:32358661:G:A	rs953551019	13	32358661	32358661	G	A	intronic	.	.	.	7.009e-05	.	.	0	.	.	.	PM1,PM2	VUS - not enough evidence
	BRCA2	13:32358885:G:T	rs206097	13	32358885	32358885	G	T	intronic	.	.	Breast-ovarian_cancer,_familial_2	0.4386	0.440895	.	0.539	.	.	.	PM1, BP6,BA1, BS2	Benign (I)
	BRCA2	13:32358963:T:TA	.	13	32358963	32358963	T	TA	intronic	.	.	.	.	.	.	0.001	.	.	.	PM1,PM2	VUS - not enough evidence
	BRCA2	13:32359118:A:G	rs547183816	13	32359118	32359118	A	G	intronic	.	.	.	8.508e-05	0.000399361	.	0.003	.	.	.	PM1,PM2	VUS - not enough evidence
	BRCA2	13:32359122:C:T	.	13	32359122	32359122	C	T	intronic	.	.	.	7.434e-06	.	.	0	.	.	.	PM1,PM2	VUS - not enough evidence
	BRCA2	13:32359154:G:A	rs970199281	13	32359154	32359154	G	A	intronic	.	.	.	2.82e-05	.	.	0	.	.	.	PM1,PM2	VUS - not enough evidence
	BRCA2	13:32359166:G:A	.	13	32359166	32359166	G	A	intronic	.	.	.	7.343e-06	.	.	0	.	.	.	PM1,PM2	VUS - not enough evidence
	BRCA2	13:32359222:GAAAAAAAAA:GAAAAAAA	.	13	32359222	32359231	GAAAAAAAAA	GAAAAAAA	intronic	.	.	.	.	.	.	0.203,0.523,0.132,0.001,0.001,0.000	.	.	.	PM1,PM2	VUS - not enough evidence
	BRCA2	13:32359222:GAAAAAAAAA:GAAAAAAAA	.	13	32359222	32359231	GAAAAAAAAA	GAAAAAAAA	intronic	.	.	.	.	.	.	0.203,0.523,0.132,0.001,0.001,0.000	.	.	.	PM1,PM2	VUS - not enough evidence
	BRCA2	13:32359222:GAAAAAAAAA:GAAAAAAAAAA	.	13	32359222	32359231	GAAAAAAAAA	GAAAAAAAAAA	intronic	.	.	.	.	.	.	0.203,0.523,0.132,0.001,0.001,0.000	.	.	.	PM1,PM2	VUS - not enough evidence
	BRCA2	13:32359222:GAAAAAAAAA:G	.	13	32359222	32359231	GAAAAAAAAA	G	intronic	.	.	.	.	.	.	0.203,0.523,0.132,0.001,0.001,0.000	.	.	.	PM1,PM2	VUS - not enough evidence
	BRCA2	13:32359222:GAAAAAAAAA:GAA	.	13	32359222	32359231	GAAAAAAAAA	GAA	intronic	.	.	.	.	.	.	0.203,0.523,0.132,0.001,0.001,0.000	.	.	.	PM1,PM2	VUS - not enough evidence
	BRCA2	13:32359222:GAAAAAAAAA:GA	.	13	32359222	32359231	GAAAAAAAAA	GA	intronic	.	.	.	.	.	.	0.203,0.523,0.132,0.001,0.001,0.000	.	.	.	PM1,PM2	VUS - not enough evidence
	BRCA2	13:32359286:G:A	.	13	32359286	32359286	G	A	intronic	.	.	.	2.16e-05	.	.	0	.	.	.	PM1,PM2	VUS - not enough evidence
	BRCA2	13:32359302:A:G	rs117134513	13	32359302	32359302	A	G	intronic	.	.	Breast-ovarian_cancer,_familial_2	0.0174	0.0225639	.	0.018	.	.	.	PM1, BP6,BS1, BS2	Benign (II)
	BRCA2	13:32359327:A:C	rs536609119	13	32359327	32359327	A	C	intronic	.	.	.	6.286e-05	0.000998403	.	0.004	.	.	.	PM1	VUS - not enough evidence
	BRCA2	13:32359363:CAG:C	rs570745596	13	32359363	32359365	CAG	C	intronic	.	.	.	8.463e-05	0.000599042	.	0.004	.	.	.	PM1	VUS - not enough evidence
	BRCA2	13:32359497:A:G	rs192381346	13	32359497	32359497	A	G	intronic	.	.	Breast-ovarian_cancer,_familial_2	0.0027	0.00479233	.	0.023	.	.	.	PM1, BP6,BS2	Likely benign (I)
	BRCA2	13:32359570:T:C	rs534750592	13	32359570	32359570	T	C	intronic	.	.	Breast-ovarian_cancer,_familial_2	9.069e-05	0.00199681	.	0.008	.	.	.	PM1, BP6	VUS - not enough evidence
	BRCA2	13:32359588:A:G	.	13	32359588	32359588	A	G	intronic	.	.	.	.	.	.	0	.	.	.	PM1,PM2	VUS - not enough evidence
	BRCA2	13:32359671:A:G	rs973629303	13	32359671	32359671	A	G	intronic	.	.	.	.	.	.	0	.	.	.	PM1,PM2	VUS - not enough evidence
	BRCA2	13:32359680:A:G	.	13	32359680	32359680	A	G	intronic	.	.	.	6.976e-06	.	.	0	.	.	.	PM1,PM2	VUS - not enough evidence
	BRCA2	13:32359789:A:G	rs9567600	13	32359789	32359789	A	G	intronic	.	.	Breast-ovarian_cancer,_familial_2	0.2203	0.232827	.	0.205	.	.	.	PM1, BP6,BA1, BS2	Benign (I)
	BRCA2	13:32359800:A:G	rs206098	13	32359800	32359800	A	G	intronic	.	.	Breast-ovarian_cancer,_familial_2	0.9794	0.976238	.	1	.	.	.	PM1, BP6,BA1, BS2	Benign (I)
	BRCA2	13:32359927:G:A	rs565040759	13	32359927	32359927	G	A	intronic	.	.	.	.	0.000199681	.	0	.	.	.	PM1,PM2	VUS - not enough evidence
	BRCA2	13:32360087:G:A	rs956484636	13	32360087	32360087	G	A	intronic	.	.	.	.	.	.	0	.	.	.	PM1,PM2	VUS - not enough evidence
	BRCA2	13:32360147:G:A	.	13	32360147	32360147	G	A	intronic	.	.	.	.	.	.	0	.	.	.	PM1,PM2	VUS - not enough evidence
	BRCA2	13:32360244:G:A	rs544352037	13	32360244	32360244	G	A	intronic	.	.	.	0.0001	0.00139776	.	0.007	.	.	.	PM1	VUS - not enough evidence
	BRCA2	13:32360330:T:A	.	13	32360330	32360330	T	A	intronic	.	.	.	.	.	.	0	.	.	.	PM1,PM2	VUS - not enough evidence
	BRCA2	13:32360422:C:T	rs11571713	13	32360422	32360422	C	T	intronic	.	.	Breast-ovarian_cancer,_familial_2	0.0071	0.00379393	.	0.002	.	.	.	PM1, BP6	VUS - not enough evidence
	BRCA2	13:32360440:G:A	.	13	32360440	32360440	G	A	intronic	.	.	.	.	.	.	0	.	.	.	PM1,PM2	VUS - not enough evidence
	BRCA2	13:32360462:C:T	rs557562428	13	32360462	32360462	C	T	intronic	.	.	.	.	0.000399361	.	0	.	.	.	PM1,PM2	VUS - not enough evidence
	BRCA2	13:32360507:G:A	rs879884621	13	32360507	32360507	G	A	intronic	.	.	.	2.097e-05	.	.	0.001	.	.	.	PM1,PM2	VUS - not enough evidence
	BRCA2	13:32360534:G:A	.	13	32360534	32360534	G	A	intronic	.	.	.	0	.	.	0	.	.	.	PM1,PM2	VUS - not enough evidence
	BRCA2	13:32360600:C:T	.	13	32360600	32360600	C	T	intronic	.	.	.	6.982e-06	.	.	0	.	.	.	PM1,PM2	VUS - not enough evidence
	BRCA2	13:32360687:C:T	rs542862629	13	32360687	32360687	C	T	intronic	.	.	.	7.682e-05	0.000399361	.	0.003	.	.	.	PM1,PM2	VUS - not enough evidence
	BRCA2	13:32360727:G:C	.	13	32360727	32360727	G	C	intronic	.	.	.	2.093e-05	.	.	0	.	.	.	PM1,PM2	VUS - not enough evidence
	BRCA2	13:32360743:T:C	rs560927658	13	32360743	32360743	T	C	intronic	.	.	.	.	.	.	0	.	.	.	PM1,PM2	VUS - not enough evidence
	BRCA2	13:32360774:G:A	rs11571717	13	32360774	32360774	G	A	intronic	.	.	Breast-ovarian_cancer,_familial_2	0.2197	0.232628	.	0.203	.	.	.	PM1, BP6,BA1, BS2	Benign (I)
	BRCA2	13:32360806:A:G	.	13	32360806	32360806	A	G	intronic	.	.	.	.	.	.	0	.	.	.	PM1,PM2	VUS - not enough evidence
	BRCA2	13:32361151:A:G	.	13	32361151	32361151	A	G	intronic	.	.	.	.	.	.	0	.	.	.	PM1,PM2	VUS - not enough evidence
	BRCA2	13:32361269:T:C	rs9534259	13	32361269	32361269	T	C	intronic	.	.	Breast-ovarian_cancer,_familial_2	0.1953	0.136781	.	0.142	.	.	.	PM1, BP6,BA1, BS2	Benign (I)
	BRCA2	13:32361331:A:G	.	13	32361331	32361331	A	G	intronic	.	.	.	.	.	.	0	.	.	.	PM1,PM2	VUS - not enough evidence
	BRCA2	13:32361348:C:T	rs150813429	13	32361348	32361348	C	T	intronic	.	.	Breast-ovarian_cancer,_familial_2	0.0003	0.00259585	.	0.002	.	.	.	PM1, BP6	VUS - not enough evidence
	BRCA2	13:32361431:G:A	.	13	32361431	32361431	G	A	intronic	.	.	.	2.093e-05	.	.	0	.	.	.	PM1,PM2	VUS - not enough evidence
	BRCA2	13:32361564:T:G	.	13	32361564	32361564	T	G	intronic	.	.	.	.	.	.	0	.	.	.	PM1,PM2	VUS - not enough evidence
	BRCA2	13:32361589:G:C	rs889744575	13	32361589	32361589	G	C	intronic	.	.	.	3.49e-05	.	.	0.001	.	.	.	PM1,PM2	VUS - not enough evidence
	BRCA2	13:32361622:T:C	.	13	32361622	32361622	T	C	intronic	.	.	.	6.979e-06	.	.	0	.	.	.	PM1,PM2	VUS - not enough evidence
	BRCA2	13:32361895:C:T	rs918366548	13	32361895	32361895	C	T	intronic	.	.	.	2.799e-05	.	.	0	.	.	.	PM1,PM2	VUS - not enough evidence
	BRCA2	13:32362004:G:T	.	13	32362004	32362004	G	T	intronic	.	.	.	.	.	.	0	.	.	.	PM1,PM2	VUS - not enough evidence
	BRCA2	13:32362149:A:C	rs538121724	13	32362149	32362149	A	C	intronic	.	.	.	7.686e-05	.	.	0.002	.	.	.	PM1,PM2	VUS - not enough evidence
	BRCA2	13:32362235:G:A	rs147319311	13	32362235	32362235	G	A	intronic	.	.	Breast-ovarian_cancer,_familial_2	0.0042	0.00259585	.	0.006	.	.	.	PM1, BP6	VUS - not enough evidence
	BRCA2	13:32362312:G:A	rs573168997	13	32362312	32362312	G	A	intronic	.	.	.	.	0.000199681	.	0	.	.	.	PM1,PM2	VUS - not enough evidence
	BRCA2	13:32362409:A:G	rs565179161	13	32362409	32362409	A	G	intronic	.	.	.	1.395e-05	0.000199681	.	0.001	.	.	.	PM1,PM2	VUS - not enough evidence
	BRCA2	13:32362442:G:A	.	13	32362442	32362442	G	A	intronic	.	.	.	1.396e-05	.	.	0	.	.	.	PM1,PM2	VUS - not enough evidence
	BRCA2	13:32362455:T:C	.	13	32362455	32362455	T	C	intronic	.	.	.	6.977e-06	.	.	0	.	.	.	PM1,PM2	VUS - not enough evidence
	BRCA2	13:32362483:A:G	rs9590939	13	32362483	32362483	A	G	intronic	.	.	Hereditary_breast_and_ovarian_cancer_syndrome|Breast-ovarian_cancer,_familial_2|Hereditary_cancer-predisposing_syndrome|not_specified|none_provided	0.0085	0.00938498	0.0091	0.005	.	.	.	PM1, BP6	VUS - not enough evidence
	BRCA2	13:32362509:T:C	rs9534262	13	32362509	32362509	T	C	intronic	.	.	Hereditary_breast_and_ovarian_cancer_syndrome|Fanconi_anemia,_complementation_group_D1|Breast-ovarian_cancer,_familial_2|Hereditary_cancer-predisposing_syndrome|Familial_cancer_of_breast|not_specified|none_provided	0.5387	0.53155	0.5202	0.458	.	.	.	PM1, BP6,BA1, BS2	Benign (I)
	BRCA2	13:32362738:G:C	rs11571718	13	32362738	32362738	G	C	intronic	.	.	Breast-ovarian_cancer,_familial_2|Hereditary_cancer-predisposing_syndrome|not_specified	0.0005	0.000399361	.	0.002	.	.	.	PM1, BP6	VUS - not enough evidence
	BRCA2	13:32362769:T:C	.	13	32362769	32362769	T	C	intronic	.	.	.	1.396e-05	.	.	0	.	.	.	PM1,PM2	VUS - not enough evidence
	BRCA2	13:32362787:G:A	.	13	32362787	32362787	G	A	intronic	.	.	.	.	.	.	0	.	.	.	PM1,PM2	VUS - not enough evidence
	BRCA2	13:32363013:G:C	.	13	32363013	32363013	G	C	intronic	.	.	.	.	.	.	0	.	.	.	PM1,PM2	VUS - not enough evidence
	BRCA2	13:32363085:T:A	.	13	32363085	32363085	T	A	intronic	.	.	.	.	.	.	0.001	.	.	.	PM1,PM2	VUS - not enough evidence
	BRCA2	13:32363156:T:C	rs113433416	13	32363156	32363156	T	C	intronic	.	.	not_specified	1.396e-05	0.000199681	.	0	.	.	.	PM1, BP6,PM2	VUS - not enough evidence
	BRCA2	13:32363212:G:A	rs146430937	13	32363212	32363212	G	A	exonic	synonymous SNV	BRCA2:NM_000059:exon18:c.G8010A:p.S2670S	Hereditary_breast_and_ovarian_cancer_syndrome|Breast-ovarian_cancer,_familial_2|Hereditary_cancer-predisposing_syndrome|not_specified|Breast_and/or_ovarian_cancer|none_provided|not_provided	2.795e-05	0.000199681	0.0002	0.001	.	.	.	PM1, BP6, BP7,PM2	Likely benign (II)
	BRCA2	13:32363389:G:T	rs80359065	13	32363389	32363389	G	T	exonic	nonsynonymous SNV	BRCA2:NM_000059:exon18:c.G8187T:p.K2729N	Hereditary_breast_and_ovarian_cancer_syndrome|Malignant_tumor_of_breast|Fanconi_anemia,_complementation_group_D1|Breast-ovarian_cancer,_familial_2|Hereditary_cancer-predisposing_syndrome|not_specified|Breast_and/or_ovarian_cancer	0.0003	0.00259585	.	0.002	D	D	23.1	PM1, BP6,PP3	VUS - not enough evidence
	BRCA2	13:32363805:C:T	.	13	32363805	32363805	C	T	intronic	.	.	.	6.979e-06	.	.	0	.	.	.	PM1,PM2	VUS - not enough evidence
	BRCA2	13:32363844:C:G	.	13	32363844	32363844	C	G	intronic	.	.	.	.	.	.	0	.	.	.	PM1,PM2	VUS - not enough evidence
	BRCA2	13:32363909:C:G	.	13	32363909	32363909	C	G	intronic	.	.	.	.	.	.	0	.	.	.	PM1,PM2	VUS - not enough evidence
	BRCA2	13:32364021:C:T	.	13	32364021	32364021	C	T	intronic	.	.	.	.	.	.	0.001	.	.	.	PM1,PM2	VUS - not enough evidence
	BRCA2	13:32364036:A:C	rs11571722	13	32364036	32364036	A	C	intronic	.	.	Breast-ovarian_cancer,_familial_2	0.0381	0.0726837	.	0.111	.	.	.	PM1, BP6,BA1, BS1, BS2	Benign (I)
	BRCA2	13:32364164:C:G	rs866639332	13	32364164	32364164	C	G	intronic	.	.	.	6.982e-06	.	.	0	.	.	.	PM1,PM2	VUS - not enough evidence
	BRCA2	13:32364260:G:T	.	13	32364260	32364260	G	T	intronic	.	.	.	7.005e-06	.	.	0.001	.	.	.	PM1,PM2	VUS - not enough evidence
	BRCA2	13:32364271:A:T	.	13	32364271	32364271	A	T	intronic	.	.	.	.	.	.	0	.	.	.	PM1,PM2	VUS - not enough evidence
	BRCA2	13:32364276:G:GTTCTCCTTTTCCTGCGTTTTATGGTTTTTA	.	13	32364276	32364276	G	GTTCTCCTTTTCCTGCGTTTTATGGTTTTTA	intronic	.	.	.	.	.	.	0	.	.	.	PM1,PM2	VUS - not enough evidence
	BRCA2	13:32364280:C:A	.	13	32364280	32364280	C	A	intronic	.	.	.	.	.	.	0	.	.	.	PM1,PM2	VUS - not enough evidence
	BRCA2	13:32364315:A:G	rs146753854	13	32364315	32364315	A	G	intronic	.	.	Breast-ovarian_cancer,_familial_2	0.0013	0.00778754	.	0.004	.	.	.	PM1, BP6	VUS - not enough evidence
	BRCA2	13:32364326:C:G	.	13	32364326	32364326	C	G	intronic	.	.	.	.	.	.	0	.	.	.	PM1,PM2	VUS - not enough evidence
	BRCA2	13:32364438:G:A	rs531945724	13	32364438	32364438	G	A	intronic	.	.	.	0.0001	0.000399361	.	0.001	.	.	.	PM1,PM2	VUS - not enough evidence
	BRCA2	13:32364484:A:G	rs532205822	13	32364484	32364484	A	G	intronic	.	.	.	.	.	.	0	.	.	.	PM1,PM2	VUS - not enough evidence
	BRCA2	13:32364485:C:G	.	13	32364485	32364485	C	G	intronic	.	.	.	.	.	.	0	.	.	.	PM1,PM2	VUS - not enough evidence
	BRCA2	13:32364579:T:G	rs182934679	13	32364579	32364579	T	G	intronic	.	.	.	0.0037	0.00279553	.	0.003	.	.	.	PM1	VUS - not enough evidence
	BRCA2	13:32364618:C:CT	rs3092990	13	32364618	32364618	C	CT	intronic	.	.	Breast-ovarian_cancer,_familial_2	0.2218	0.210463	.	0.312	.	.	.	PM1, BP6,BA1, BS2	Benign (I)
	BRCA2	13:32364682:A:G	.	13	32364682	32364682	A	G	intronic	.	.	.	6.992e-06	.	.	0	.	.	.	PM1,PM2	VUS - not enough evidence
	BRCA2	13:32364744:A:G	rs11571725	13	32364744	32364744	A	G	intronic	.	.	Breast-ovarian_cancer,_familial_2	0.219	0.232428	.	0.206	.	.	.	PM1, BP6,BA1, BS2	Benign (I)
	BRCA2	13:32364844:C:G	rs760820811	13	32364844	32364844	C	G	intronic	.	.	.	2.094e-05	.	.	0	.	.	.	PM1,PM2	VUS - not enough evidence
	BRCA2	13:32364923:T:C	.	13	32364923	32364923	T	C	intronic	.	.	.	.	.	.	0	.	.	.	PM1,PM2	VUS - not enough evidence
	BRCA2	13:32364948:C:T	rs11571727	13	32364948	32364948	C	T	intronic	.	.	Breast-ovarian_cancer,_familial_2	0.038	0.0726837	.	0.11	.	.	.	PM1, BP6,BA1, BS1, BS2	Benign (I)
	BRCA2	13:32365009:T:C	rs772328700	13	32365009	32365009	T	C	intronic	.	.	.	6.99e-06	.	.	0	.	.	.	PM1,PM2	VUS - not enough evidence
	BRCA2	13:32365106:ATTCTT:A	.	13	32365106	32365111	ATTCTT	A	intronic	.	.	.	2.437e-05	.	.	0.001	.	.	.	PM1,PM2	VUS - not enough evidence
	BRCA2	13:32365109:CTTTTTTTTTTTTTTTTT:CTTTTTTTTTTTT	.	13	32365109	32365126	CTTTTTTTTTTTTTTTTT	CTTTTTTTTTTTT	intronic	.	.	.	.	.	.	0.195,0.070,0.157,0.183,0.063,0.001,0.001	.	.	.	PM1,PM2	VUS - not enough evidence
	BRCA2	13:32365109:CTTTTTTTTTTTTTTTTT:CTTTTTTTTTTTTTTTTTTT	.	13	32365109	32365126	CTTTTTTTTTTTTTTTTT	CTTTTTTTTTTTTTTTTTTT	intronic	.	.	.	.	.	.	0.195,0.070,0.157,0.183,0.063,0.001,0.001	.	.	.	PM1,PM2	VUS - not enough evidence
	BRCA2	13:32365109:CTTTTTTTTTTTTTTTTT:CTTTTTTTTTTTTTTT	.	13	32365109	32365126	CTTTTTTTTTTTTTTTTT	CTTTTTTTTTTTTTTT	intronic	.	.	.	.	.	.	0.195,0.070,0.157,0.183,0.063,0.001,0.001	.	.	.	PM1,PM2	VUS - not enough evidence
	BRCA2	13:32365109:CTTTTTTTTTTTTTTTTT:CTTTTTTTTTTTTTTTT	.	13	32365109	32365126	CTTTTTTTTTTTTTTTTT	CTTTTTTTTTTTTTTTT	intronic	.	.	.	.	.	.	0.195,0.070,0.157,0.183,0.063,0.001,0.001	.	.	.	PM1,PM2	VUS - not enough evidence
	BRCA2	13:32365109:CTTTTTTTTTTTTTTTTT:CTTTTTTTTTTTTTTTTTT	.	13	32365109	32365126	CTTTTTTTTTTTTTTTTT	CTTTTTTTTTTTTTTTTTT	intronic	.	.	.	.	.	.	0.195,0.070,0.157,0.183,0.063,0.001,0.001	.	.	.	PM1,PM2	VUS - not enough evidence
	BRCA2	13:32365109:CTTTTTTTTTTTTTTTTT:C	.	13	32365109	32365126	CTTTTTTTTTTTTTTTTT	C	intronic	.	.	.	.	.	.	0.195,0.070,0.157,0.183,0.063,0.001,0.001	.	.	.	PM1,PM2	VUS - not enough evidence
	BRCA2	13:32365109:CTTTTTTTTTTTTTTTTT:CTTTTTTTT	.	13	32365109	32365126	CTTTTTTTTTTTTTTTTT	CTTTTTTTT	intronic	.	.	.	.	.	.	0.195,0.070,0.157,0.183,0.063,0.001,0.001	.	.	.	PM1,PM2	VUS - not enough evidence
	BRCA2	13:32365133:TTTTTG:T	.	13	32365133	32365138	TTTTTG	T	intronic	.	.	.	0.0003	.	.	0.006	.	.	.	PM1,PM2	VUS - not enough evidence
	BRCA2	13:32365137:TG:T	.	13	32365137	32365138	TG	T	intronic	.	.	.	0.0003	.	.	0.014	.	.	.	PM1,PM2, BS2	VUS - not enough evidence
	BRCA2	13:32365140:G:T	.	13	32365140	32365140	G	T	intronic	.	.	.	0.0001	.	.	0.017	.	.	.	PM1,PM2, BS2	VUS - not enough evidence
	BRCA2	13:32365142:C:A	.	13	32365142	32365142	C	A	intronic	.	.	.	8.576e-05	.	.	0.021	.	.	.	PM1,PM2, BS2	VUS - not enough evidence
	BRCA2	13:32365148:C:T	rs557839983	13	32365148	32365148	C	T	intronic	.	.	.	0.0002	0.000399361	.	0.003	.	.	.	PM1,PM2	VUS - not enough evidence
	BRCA2	13:32365149:T:G	rs9534269	13	32365149	32365149	T	G	intronic	.	.	Breast-ovarian_cancer,_familial_2	0.2468	0.207268	.	0.139	.	.	.	PM1, BP6,BA1, BS2	Benign (I)
	BRCA2	13:32365165:G:A	rs206099	13	32365165	32365165	G	A	intronic	.	.	Breast-ovarian_cancer,_familial_2	0.2324	0.220647	.	0.228	.	.	.	PM1, BP6,BA1, BS2	Benign (I)
	BRCA2	13:32365177:C:T	rs9534270	13	32365177	32365177	C	T	intronic	.	.	Breast-ovarian_cancer,_familial_2	0.5656	0.517772	.	0.456	.	.	.	PM1, BP6,BA1, BS2	Benign (I)
	BRCA2	13:32365247:AC:A	rs550559376	13	32365247	32365248	AC	A	intronic	.	.	Breast-ovarian_cancer,_familial_2	0.0003	0.00199681	.	0.004	.	.	.	PM1, BP6	VUS - not enough evidence
	BRCA2	13:32365298:G:A	rs906889117	13	32365298	32365298	G	A	intronic	.	.	.	1.406e-05	.	.	0.001	.	.	.	PM1,PM2	VUS - not enough evidence
	BRCA2	13:32365380:A:G	rs560230705	13	32365380	32365380	A	G	intronic	.	.	.	.	0.000199681	.	0	.	.	.	PM1,PM2	VUS - not enough evidence
	BRCA2	13:32365437:A:T	.	13	32365437	32365437	A	T	intronic	.	.	.	.	.	.	0	.	.	.	PM1,PM2	VUS - not enough evidence
	BRCA2	13:32365440:G:A	.	13	32365440	32365440	G	A	intronic	.	.	.	.	.	.	0	.	.	.	PM1,PM2	VUS - not enough evidence
	BRCA2	13:32365441:C:T	rs941884054	13	32365441	32365441	C	T	intronic	.	.	.	2.794e-05	.	.	0	.	.	.	PM1,PM2	VUS - not enough evidence
	BRCA2	13:32365505:C:A	.	13	32365505	32365505	C	A	intronic	.	.	.	.	.	.	0	.	.	.	PM1,PM2	VUS - not enough evidence
	BRCA2	13:32365506:G:A	rs973892889	13	32365506	32365506	G	A	intronic	.	.	.	1.4e-05	.	.	0.000,0.000	.	.	.	PM1,PM2	VUS - not enough evidence
	BRCA2	13:32365506:G:C	rs973892889	13	32365506	32365506	G	C	intronic	.	.	.	1.4e-05	.	.	0.000,0.000	.	.	.	PM1,PM2	VUS - not enough evidence
	BRCA2	13:32365518:T:C	.	13	32365518	32365518	T	C	intronic	.	.	.	.	.	.	0	.	.	.	PM1,PM2	VUS - not enough evidence
	BRCA2	13:32365649:A:T	.	13	32365649	32365649	A	T	intronic	.	.	.	.	.	.	0.002	.	.	.	PM1,PM2	VUS - not enough evidence
	BRCA2	13:32365654:G:A	rs879847343	13	32365654	32365654	G	A	intronic	.	.	.	5.617e-05	.	.	0	.	.	.	PM1,PM2	VUS - not enough evidence
	BRCA2	13:32365712:C:A	.	13	32365712	32365712	C	A	intronic	.	.	.	8.199e-05	.	.	0.006	.	.	.	PM1,PM2	VUS - not enough evidence
	BRCA2	13:32365721:CT:CTT	.	13	32365721	32365722	CT	CTT	intronic	.	.	.	.	.	.	0.325,0.009,0.127,0.005	.	.	.	PM1,PM2	VUS - not enough evidence
	BRCA2	13:32365721:CT:C	.	13	32365721	32365722	CT	C	intronic	.	.	.	.	.	.	0.325,0.009,0.127,0.005	.	.	.	PM1,PM2	VUS - not enough evidence
	BRCA2	13:32365721:CT:CTTT	.	13	32365721	32365722	CT	CTTT	intronic	.	.	.	.	.	.	0.325,0.009,0.127,0.005	.	.	.	PM1,PM2	VUS - not enough evidence
	BRCA2	13:32365721:CT:CTTTT	.	13	32365721	32365722	CT	CTTTT	intronic	.	.	.	.	.	.	0.325,0.009,0.127,0.005	.	.	.	PM1,PM2	VUS - not enough evidence
	BRCA2	13:32365755:T:C	rs1031040814	13	32365755	32365755	T	C	intronic	.	.	.	7.075e-06	.	.	0	.	.	.	PM1,PM2	VUS - not enough evidence
	BRCA2	13:32365952:A:G	rs147041420	13	32365952	32365952	A	G	intronic	.	.	.	2.84e-05	0.000199681	.	0	.	.	.	PM1,PM2	VUS - not enough evidence
	BRCA2	13:32366109:T:G	rs867724224	13	32366109	32366109	T	G	intronic	.	.	.	2.094e-05	.	.	0	.	.	.	PM1,PM2	VUS - not enough evidence
	BRCA2	13:32366208:C:A	rs9534275	13	32366208	32366208	C	A	intronic	.	.	Breast-ovarian_cancer,_familial_2	0.5213	0.517971	.	0.458	.	.	.	PM1, BP6,BA1, BS2	Benign (I)
	BRCA2	13:32366305:G:T	.	13	32366305	32366305	G	T	intronic	.	.	.	.	.	.	0	.	.	.	PM1,PM2	VUS - not enough evidence
	BRCA2	13:32366380:T:C	rs537225252	13	32366380	32366380	T	C	intronic	.	.	.	.	0.000399361	.	0	.	.	.	PM1,PM2	VUS - not enough evidence
	BRCA2	13:32366450:T:C	.	13	32366450	32366450	T	C	intronic	.	.	.	6.981e-06	.	.	0.001	.	.	.	PM1,PM2	VUS - not enough evidence
	BRCA2	13:32366564:A:G	rs11571733	13	32366564	32366564	A	G	intronic	.	.	.	0.0003	0.00159744	.	0	.	.	.	PM1	VUS - not enough evidence
	BRCA2	13:32366667:T:C	.	13	32366667	32366667	T	C	intronic	.	.	.	0	.	.	0	.	.	.	PM1,PM2	VUS - not enough evidence
	BRCA2	13:32366751:C:T	rs11571734	13	32366751	32366751	C	T	intronic	.	.	Breast-ovarian_cancer,_familial_2	0.263	0.208866	.	0.142	.	.	.	PM1, BP6,BA1, BS2	Benign (I)
	BRCA2	13:32366753:T:C	rs529054584	13	32366753	32366753	T	C	intronic	.	.	.	7.067e-06	0.000199681	.	0	.	.	.	PM1,PM2	VUS - not enough evidence
	BRCA2	13:32366777:G:A	rs565655646	13	32366777	32366777	G	A	intronic	.	.	.	0.0002	0.000599042	.	0.002	.	.	.	PM1	VUS - not enough evidence
	BRCA2	13:32366800:C:A	.	13	32366800	32366800	C	A	intronic	.	.	.	2.195e-05	.	.	0.001	.	.	.	PM1,PM2	VUS - not enough evidence
	BRCA2	13:32366835:A:T	.	13	32366835	32366835	A	T	intronic	.	.	.	1.405e-05	.	.	0	.	.	.	PM1,PM2	VUS - not enough evidence
	BRCA2	13:32366836:ATATGCT:A	rs372498729	13	32366836	32366842	ATATGCT	A	intronic	.	.	.	2.819e-05	.	.	0	.	.	.	PM1,PM2	VUS - not enough evidence
	BRCA2	13:32366868:CAAA:CAA	.	13	32366868	32366871	CAAA	CAA	intronic	.	.	.	.	.	.	0.530,0.003,0.015,0.000	.	.	.	PM1,PM2	VUS - not enough evidence
	BRCA2	13:32366868:CAAA:CA	.	13	32366868	32366871	CAAA	CA	intronic	.	.	.	.	.	.	0.530,0.003,0.015,0.000	.	.	.	PM1,PM2	VUS - not enough evidence
	BRCA2	13:32366868:CAAA:CAAAA	.	13	32366868	32366871	CAAA	CAAAA	intronic	.	.	.	.	.	.	0.530,0.003,0.015,0.000	.	.	.	PM1,PM2	VUS - not enough evidence
	BRCA2	13:32366868:CAAA:C	.	13	32366868	32366871	CAAA	C	intronic	.	.	.	.	.	.	0.530,0.003,0.015,0.000	.	.	.	PM1,PM2	VUS - not enough evidence
	BRCA2	13:32366985:T:G	.	13	32366985	32366985	T	G	intronic	.	.	.	.	.	.	0	.	.	.	PM1,PM2	VUS - not enough evidence
	BRCA2	13:32367007:T:C	rs763513262	13	32367007	32367007	T	C	intronic	.	.	.	1.397e-05	.	.	0	.	.	.	PM1,PM2	VUS - not enough evidence
	BRCA2	13:32367132:G:A	rs553686909	13	32367132	32367132	G	A	intronic	.	.	.	0.0004	0.000199681	.	0	.	.	.	PM1,PM2	VUS - not enough evidence
	BRCA2	13:32367163:A:T	.	13	32367163	32367163	A	T	intronic	.	.	.	.	.	.	0	.	.	.	PM1,PM2	VUS - not enough evidence
	BRCA2	13:32367195:G:A	.	13	32367195	32367195	G	A	intronic	.	.	.	.	.	.	0	.	.	.	PM1,PM2	VUS - not enough evidence
	BRCA2	13:32367226:G:A	.	13	32367226	32367226	G	A	intronic	.	.	.	.	.	.	0	.	.	.	PM1,PM2	VUS - not enough evidence
	BRCA2	13:32367262:C:T	rs141528021	13	32367262	32367262	C	T	intronic	.	.	.	0.0045	0.00339457	.	0	.	.	.	PM1	VUS - not enough evidence
	BRCA2	13:32367302:G:A	.	13	32367302	32367302	G	A	intronic	.	.	.	.	.	.	0	.	.	.	PM1,PM2	VUS - not enough evidence
	BRCA2	13:32367304:C:T	rs117384844	13	32367304	32367304	C	T	intronic	.	.	Breast-ovarian_cancer,_familial_2	0.0049	0.0111821	.	0.006	.	.	.	PM1, BP6,BS1	Likely benign (I)
	BRCA2	13:32367369:G:A	.	13	32367369	32367369	G	A	intronic	.	.	.	.	.	.	0	.	.	.	PM1,PM2	VUS - not enough evidence
	BRCA2	13:32367423:C:T	.	13	32367423	32367423	C	T	intronic	.	.	.	1.411e-05	.	.	0	.	.	.	PM1,PM2	VUS - not enough evidence
	BRCA2	13:32367440:GA:G	rs398098747	13	32367440	32367441	GA	G	intronic	.	.	Breast-ovarian_cancer,_familial_2	0.0409	0.0780751	.	0.111	.	.	.	PM1, BP6,BA1, BS1, BS2	Benign (I)
	BRCA2	13:32367532:A:G	rs1018727472	13	32367532	32367532	A	G	intronic	.	.	.	2.803e-05	.	.	0	.	.	.	PM1,PM2	VUS - not enough evidence
	BRCA2	13:32367579:A:AGATGGCTTG	rs61340698	13	32367579	32367579	A	AGATGGCTTG	intronic	.	.	Breast-ovarian_cancer,_familial_2	0.518	0.517772	.	0.449	.	.	.	PM1, BP6,BA1, BS2	Benign (I)
	BRCA2	13:32367696:G:A	rs190405464	13	32367696	32367696	G	A	intronic	.	.	.	0.0009	0.000798722	.	0	.	.	.	PM1	VUS - not enough evidence
	BRCA2	13:32367716:G:T	.	13	32367716	32367716	G	T	intronic	.	.	.	.	.	.	0	.	.	.	PM1,PM2	VUS - not enough evidence
	BRCA2	13:32367798:C:T	.	13	32367798	32367798	C	T	intronic	.	.	.	.	.	.	0	.	.	.	PM1,PM2	VUS - not enough evidence
	BRCA2	13:32367811:C:CA	.	13	32367811	32367811	C	CA	intronic	.	.	.	.	.	.	0	.	.	.	PM1,PM2	VUS - not enough evidence
	BRCA2	13:32367867:A:T	.	13	32367867	32367867	A	T	intronic	.	.	.	.	.	.	0.001	.	.	.	PM1,PM2	VUS - not enough evidence
	BRCA2	13:32367908:T:G	.	13	32367908	32367908	T	G	intronic	.	.	.	.	.	.	0	.	.	.	PM1,PM2	VUS - not enough evidence
	BRCA2	13:32367964:C:T	rs139834007	13	32367964	32367964	C	T	intronic	.	.	Breast-ovarian_cancer,_familial_2	0.0091	0.00579073	.	0	.	.	.	PM1, BP6	VUS - not enough evidence
	BRCA2	13:32368001:CTTTTTTTTTTTTTTTTTTTTTTTT:CTTTTTTTTTTTTTTTT	.	13	32368001	32368025	CTTTTTTTTTTTTTTTTTTTTTTTT	CTTTTTTTTTTTTTTTT	intronic	.	.	.	.	.	.	0.023,0.127,0.026,0.001	.	.	.	PM1,PM2	VUS - not enough evidence
	BRCA2	13:32368001:CTTTTTTTTTTTTTTTTTTTTTTTT:CTTTTTTTTTTTTTT	.	13	32368001	32368025	CTTTTTTTTTTTTTTTTTTTTTTTT	CTTTTTTTTTTTTTT	intronic	.	.	.	.	.	.	0.023,0.127,0.026,0.001	.	.	.	PM1,PM2	VUS - not enough evidence
	BRCA2	13:32368001:CTTTTTTTTTTTTTTTTTTTTTTTT:CTTTTTTTTTTTTTTT	.	13	32368001	32368025	CTTTTTTTTTTTTTTTTTTTTTTTT	CTTTTTTTTTTTTTTT	intronic	.	.	.	.	.	.	0.023,0.127,0.026,0.001	.	.	.	PM1,PM2	VUS - not enough evidence
	BRCA2	13:32368001:CTTTTTTTTTTTTTTTTTTTTTTTT:C	.	13	32368001	32368025	CTTTTTTTTTTTTTTTTTTTTTTTT	C	intronic	.	.	.	.	.	.	0.023,0.127,0.026,0.001	.	.	.	PM1,PM2	VUS - not enough evidence
	BRCA2	13:32368028:TTTTTTTTTTG:T	.	13	32368028	32368038	TTTTTTTTTTG	T	intronic	.	.	.	0.0003	.	.	0.011	.	.	.	PM1,PM2, BS2	VUS - not enough evidence
	BRCA2	13:32368029:TTTTTTTTTGA:T	.	13	32368029	32368039	TTTTTTTTTGA	T	intronic	.	.	.	7.22e-05	.	.	0.005	.	.	.	PM1,PM2	VUS - not enough evidence
	BRCA2	13:32368043:G:T	.	13	32368043	32368043	G	T	intronic	.	.	.	2.55e-05	.	.	0.007	.	.	.	PM1,PM2	VUS - not enough evidence
	BRCA2	13:32368045:A:T	.	13	32368045	32368045	A	T	intronic	.	.	.	1.159e-05	.	.	0.002	.	.	.	PM1,PM2	VUS - not enough evidence
	BRCA2	13:32368058:C:T	rs373369733	13	32368058	32368058	C	T	intronic	.	.	.	1.898e-05	.	.	0.001	.	.	.	PM1,PM2	VUS - not enough evidence
	BRCA2	13:32368266:C:T	rs866715255	13	32368266	32368266	C	T	intronic	.	.	.	0.0003	.	.	0.001	.	.	.	PM1,PM2	VUS - not enough evidence
	BRCA2	13:32368267:G:A	.	13	32368267	32368267	G	A	intronic	.	.	.	.	.	.	0	.	.	.	PM1,PM2	VUS - not enough evidence
	BRCA2	13:32368300:T:G	rs76370881	13	32368300	32368300	T	G	intronic	.	.	Breast-ovarian_cancer,_familial_2	0.0489	0.101238	.	0.117	.	.	.	PM1, BP6,BA1, BS1, BS2	Benign (I)
	BRCA2	13:32368453:T:C	rs117760836	13	32368453	32368453	T	C	intronic	.	.	Breast-ovarian_cancer,_familial_2	0.0007	0.00898562	.	0.001	.	.	.	PM1, BP6	VUS - not enough evidence
	BRCA2	13:32368521:A:AT	.	13	32368521	32368521	A	AT	intronic	.	.	.	0.0181	.	.	0.001	.	.	.	PM1,BS1	VUS - not enough evidence
	BRCA2	13:32368578:C:T	rs118187652	13	32368578	32368578	C	T	intronic	.	.	Breast-ovarian_cancer,_familial_2	0.0162	0.00698882	.	0.002	.	.	.	PM1, BP6,BS1	Likely benign (I)
	BRCA2	13:32368579:C:T	.	13	32368579	32368579	C	T	intronic	.	.	.	1.41e-05	.	.	0.001	.	.	.	PM1,PM2	VUS - not enough evidence
	BRCA2	13:32368615:G:C	.	13	32368615	32368615	G	C	intronic	.	.	.	7.009e-06	.	.	0	.	.	.	PM1,PM2	VUS - not enough evidence
	BRCA2	13:32368656:A:T	.	13	32368656	32368656	A	T	intronic	.	.	.	.	.	.	0.001	.	.	.	PM1,PM2	VUS - not enough evidence
	BRCA2	13:32368669:C:A	.	13	32368669	32368669	C	A	intronic	.	.	.	.	.	.	0	.	.	.	PM1,PM2	VUS - not enough evidence
	BRCA2	13:32368690:GT:G	.	13	32368690	32368691	GT	G	intronic	.	.	.	.	.	.	0.001	.	.	.	PM1,PM2	VUS - not enough evidence
	BRCA2	13:32368728:T:C	.	13	32368728	32368728	T	C	intronic	.	.	.	.	.	.	0	.	.	.	PM1,PM2	VUS - not enough evidence
	BRCA2	13:32368798:GT:G	rs111422380	13	32368798	32368799	GT	G	intronic	.	.	.	0.5557	.	.	0.542	.	.	.	PM1,BA1, BS2	Benign (I)
	BRCA2	13:32368799:T:G	rs12869093	13	32368799	32368799	T	G	intronic	.	.	Breast-ovarian_cancer,_familial_2	0.2838	0.0415335	.	0.037	.	.	.	PM1, BP6,BA1, BS1, BS2	Benign (I)
	BRCA2	13:32368800:TTTTTTTTTGG:T	.	13	32368800	32368810	TTTTTTTTTGG	T	intronic	.	.	.	8.066e-05	.	.	0.001	.	.	.	PM1,PM2	VUS - not enough evidence
	BRCA2	13:32368808:T:G	rs811637	13	32368808	32368808	T	G	intronic	.	.	Breast-ovarian_cancer,_familial_2	0.3126	0.944688	.	0.15	.	.	.	PM1, BP6,BA1, BS2	Benign (I)
	BRCA2	13:32368810:G:GTT	.	13	32368810	32368810	G	GTT	intronic	.	.	.	0.0394	.	.	0.115,0.141,0.002,0.001	.	.	.	PM1,BS1	VUS - not enough evidence
	BRCA2	13:32368810:G:T	.	13	32368810	32368810	G	T	intronic	.	.	Breast-ovarian_cancer,_familial_2	0.0394	.	.	0.115,0.141,0.002,0.001	.	.	.	PM1,BS1	VUS - not enough evidence
	BRCA2	13:32368810:G:GT	.	13	32368810	32368810	G	GT	intronic	.	.	.	0.0394	.	.	0.115,0.141,0.002,0.001	.	.	.	PM1,BS1	VUS - not enough evidence
	BRCA2	13:32368810:G:GTTT	.	13	32368810	32368810	G	GTTT	intronic	.	.	.	0.0394	.	.	0.115,0.141,0.002,0.001	.	.	.	PM1,BS1	VUS - not enough evidence
	BRCA2	13:32368811:T:G	rs169546	13	32368811	32368811	T	G	intronic	.	.	Breast-ovarian_cancer,_familial_2	0.2442	0.224042	.	0.236	.	.	.	PM1, BP6,BA1, BS2	Benign (I)
	BRCA2	13:32368819:G:GT	rs3837580	13	32368819	32368819	G	GT	intronic	.	.	.	0.2027	.	.	0.204	.	.	.	PM1,BA1, BS2	Benign (I)
	BRCA2	13:32368849:T:C	.	13	32368849	32368849	T	C	intronic	.	.	.	0	.	.	0	.	.	.	PM1,PM2	VUS - not enough evidence
	BRCA2	13:32368850:G:C	.	13	32368850	32368850	G	C	intronic	.	.	.	.	.	.	0	.	.	.	PM1,PM2	VUS - not enough evidence
	BRCA2	13:32368859:A:G	.	13	32368859	32368859	A	G	intronic	.	.	.	0	.	.	0	.	.	.	PM1,PM2	VUS - not enough evidence
	BRCA2	13:32368871:T:C	.	13	32368871	32368871	T	C	intronic	.	.	.	.	.	.	0	.	.	.	PM1,PM2	VUS - not enough evidence
	BRCA2	13:32368872:G:A	.	13	32368872	32368872	G	A	intronic	.	.	.	.	.	.	0	.	.	.	PM1,PM2	VUS - not enough evidence
	BRCA2	13:32368874:G:A	.	13	32368874	32368874	G	A	intronic	.	.	.	2.125e-05	.	.	0	.	.	.	PM1,PM2	VUS - not enough evidence
	BRCA2	13:32368879:C:T	rs185686056	13	32368879	32368879	C	T	intronic	.	.	Breast-ovarian_cancer,_familial_2	0.0003	0.00259585	.	0.003	.	.	.	PM1, BP6	VUS - not enough evidence
	BRCA2	13:32368935:C:T	rs143161038	13	32368935	32368935	C	T	intronic	.	.	Breast-ovarian_cancer,_familial_2	0.0034	0.0239617	.	0.011	.	.	.	PM1, BP6,BS1, BS2	Benign (II)
	BRCA2	13:32368952:A:T	.	13	32368952	32368952	A	T	intronic	.	.	.	7.01e-06	.	.	0.001	.	.	.	PM1,PM2	VUS - not enough evidence
	BRCA2	13:32368969:C:A	.	13	32368969	32368969	C	A	intronic	.	.	.	.	.	.	0	.	.	.	PM1,PM2	VUS - not enough evidence
	BRCA2	13:32368998:C:T	rs75649145	13	32368998	32368998	C	T	intronic	.	.	Breast-ovarian_cancer,_familial_2	0.0381	0.0726837	.	0.113	.	.	.	PM1, BP6,BA1, BS1, BS2	Benign (I)
	BRCA2	13:32369041:C:G	rs9534286	13	32369041	32369041	C	G	intronic	.	.	Breast-ovarian_cancer,_familial_2	0.0182	0.00638978	.	0.004	.	.	.	PM1, BP6,BS1	Likely benign (I)
	BRCA2	13:32369119:T:C	rs569533408	13	32369119	32369119	T	C	intronic	.	.	.	2.095e-05	0.000399361	.	0	.	.	.	PM1,PM2	VUS - not enough evidence
	BRCA2	13:32369176:C:T	rs970583588	13	32369176	32369176	C	T	intronic	.	.	.	0.0002	.	.	0	.	.	.	PM1,PM2	VUS - not enough evidence
	BRCA2	13:32369205:TAA:T	rs68016733	13	32369205	32369207	TAA	T	intronic	.	.	Breast-ovarian_cancer,_familial_2	0.075	0.0385383	.	0.022	.	.	.	PM1, BP6,BA1, BS1, BS2	Benign (I)
	BRCA2	13:32369218:AT:A	rs200007569	13	32369218	32369219	AT	A	intronic	.	.	Breast-ovarian_cancer,_familial_2	0.0413	0.0896565	.	0.112,0.001	.	.	.	PM1, BP6,BA1, BS1	Benign (I)
	BRCA2	13:32369218:AT:ATT	rs200007569	13	32369218	32369219	AT	ATT	intronic	.	.	.	0.0413	0.0896565	.	0.112,0.001	.	.	.	PM1, BP6,BA1, BS1	Benign (I)
	BRCA2	13:32369252:C:G	.	13	32369252	32369252	C	G	intronic	.	.	.	6.997e-06	.	.	0	.	.	.	PM1,PM2	VUS - not enough evidence
	BRCA2	13:32369604:C:A	rs538823076	13	32369604	32369604	C	A	intronic	.	.	.	2.793e-05	0.000199681	.	0.001	.	.	.	PM1,PM2	VUS - not enough evidence
	BRCA2	13:32369612:C:A	rs11571738	13	32369612	32369612	C	A	intronic	.	.	Breast-ovarian_cancer,_familial_2	0.0078	0.00838658	.	0	.	.	.	PM1, BP6	VUS - not enough evidence
	BRCA2	13:32369645:C:T	rs11571739	13	32369645	32369645	C	T	intronic	.	.	Breast-ovarian_cancer,_familial_2	0.0381	0.0734824	.	0.111	.	.	.	PM1, BP6,BA1, BS1, BS2	Benign (I)
	BRCA2	13:32369699:G:A	rs11571740	13	32369699	32369699	G	A	intronic	.	.	Breast-ovarian_cancer,_familial_2	0.0142	0.0199681	.	0.014	.	.	.	PM1, BP6,BS1, BS2	Benign (II)
	BRCA2	13:32369718:C:T	.	13	32369718	32369718	C	T	intronic	.	.	.	.	.	.	0	.	.	.	PM1,PM2	VUS - not enough evidence
	BRCA2	13:32369762:C:T	rs373838110	13	32369762	32369762	C	T	intronic	.	.	.	2.794e-05	.	.	0	.	.	.	PM1,PM2	VUS - not enough evidence
	BRCA2	13:32369763:G:A	.	13	32369763	32369763	G	A	intronic	.	.	.	1.397e-05	.	.	0	.	.	.	PM1,PM2	VUS - not enough evidence
	BRCA2	13:32369784:G:A	rs11571741	13	32369784	32369784	G	A	intronic	.	.	.	0.0052	0.00379393	.	0.003	.	.	.	PM1	VUS - not enough evidence
	BRCA2	13:32369902:G:A	rs879787302	13	32369902	32369902	G	A	intronic	.	.	.	2.095e-05	.	.	0	.	.	.	PM1,PM2	VUS - not enough evidence
	BRCA2	13:32369919:G:T	rs9634672	13	32369919	32369919	G	T	intronic	.	.	Breast-ovarian_cancer,_familial_2	0.2156	0.225839	.	0.205	.	.	.	PM1, BP6,BA1, BS2	Benign (I)
	BRCA2	13:32369961:G:A	rs11571742	13	32369961	32369961	G	A	intronic	.	.	Breast-ovarian_cancer,_familial_2	0.2357	0.179912	.	0.141	.	.	.	PM1, BP6,BA1, BS2	Benign (I)
	BRCA2	13:32370032:T:TA	.	13	32370032	32370032	T	TA	intronic	.	.	.	1.395e-05	.	.	0	.	.	.	PM1,PM2	VUS - not enough evidence
	BRCA2	13:32370639:G:A	rs142947698	13	32370639	32370639	G	A	intronic	.	.	Breast-ovarian_cancer,_familial_2	0.0027	0.00499201	.	0.023	.	.	.	BP6,BS2	Likely benign (I)
	BRCA2	13:32370669:G:A	rs778685254	13	32370669	32370669	G	A	intronic	.	.	.	1.396e-05	.	.	0	.	.	.	PM2	VUS - not enough evidence
	BRCA2	13:32370852:C:T	rs536426998	13	32370852	32370852	C	T	intronic	.	.	.	.	0.000599042	.	0	.	.	.		VUS - not enough evidence
	BRCA2	13:32370877:G:A	rs554853950	13	32370877	32370877	G	A	intronic	.	.	.	6.978e-06	0.000199681	.	0	.	.	.	PM2	VUS - not enough evidence
	BRCA2	13:32370880:A:AG	.	13	32370880	32370880	A	AG	intronic	.	.	.	.	.	.	0	.	.	.	PM2	VUS - not enough evidence
	BRCA2	13:32370881:C:G	.	13	32370881	32370881	C	G	intronic	.	.	.	.	.	.	0	.	.	.	PM2	VUS - not enough evidence
	BRCA2	13:32370985:C:T	rs863224315	13	32370985	32370985	C	T	exonic	synonymous SNV	BRCA2:NM_000059:exon20:c.C8517T:p.Y2839Y	Breast-ovarian_cancer,_familial_2|not_provided	.	.	.	0	.	.	.	PM1, BP6, BP7,PM2	Likely benign (II)
	BRCA2	13:32371315:C:G	rs546150742	13	32371315	32371315	C	G	intronic	.	.	.	.	0.000199681	.	0.001	.	.	.	PM2	VUS - not enough evidence
	BRCA2	13:32371400:A:T	rs10492395	13	32371400	32371400	A	T	intronic	.	.	Breast-ovarian_cancer,_familial_2	0.2261	0.170128	.	0.141	.	.	.	BP6,BA1, BS2	Benign (I)
	BRCA2	13:32371495:C:A	.	13	32371495	32371495	C	A	intronic	.	.	.	.	.	.	0	.	.	.	PM2	VUS - not enough evidence
	BRCA2	13:32371580:A:G	rs9567609	13	32371580	32371580	A	G	intronic	.	.	Breast-ovarian_cancer,_familial_2	0.2166	0.225439	.	0.205	.	.	.	BP6,BA1, BS2	Benign (I)
	BRCA2	13:32371595:A:C	rs11571749	13	32371595	32371595	A	C	intronic	.	.	.	0.0046	0.00199681	.	0.002	.	.	.		VUS - not enough evidence
	BRCA2	13:32371638:T:G	.	13	32371638	32371638	T	G	intronic	.	.	.	6.284e-05	.	.	0.001	.	.	.	PM2	VUS - not enough evidence
	BRCA2	13:32371704:A:G	rs117503655	13	32371704	32371704	A	G	intronic	.	.	.	0.0047	0.00179712	.	0.002	.	.	.		VUS - not enough evidence
	BRCA2	13:32371733:A:G	rs572511532	13	32371733	32371733	A	G	intronic	.	.	.	2.093e-05	0.000399361	.	0.001	.	.	.	PM2	VUS - not enough evidence
	BRCA2	13:32371795:C:T	rs573014	13	32371795	32371795	C	T	intronic	.	.	Breast-ovarian_cancer,_familial_2	0.2211	0.208866	.	0.309	.	.	.	BP6,BA1, BS2	Benign (I)
	BRCA2	13:32371874:A:G	rs206067	13	32371874	32371874	A	G	intronic	.	.	Breast-ovarian_cancer,_familial_2	0.98	0.976038	.	1	.	.	.	BP6,BA1, BS2	Benign (I)
	BRCA2	13:32371892:A:G	.	13	32371892	32371892	A	G	intronic	.	.	.	.	.	.	0	.	.	.	PM2	VUS - not enough evidence
	BRCA2	13:32371894:A:C	.	13	32371894	32371894	A	C	intronic	.	.	.	.	.	.	0	.	.	.	PM2	VUS - not enough evidence
	BRCA2	13:32372278:C:T	rs206068	13	32372278	32372278	C	T	intronic	.	.	Breast-ovarian_cancer,_familial_2	0.98	0.976038	.	1	.	.	.	BP6,BA1, BS2	Benign (I)
	BRCA2	13:32372385:G:T	.	13	32372385	32372385	G	T	intronic	.	.	.	6.979e-06	.	.	0.001	.	.	.	PM2	VUS - not enough evidence
	BRCA2	13:32372447:C:T	rs372507971	13	32372447	32372447	C	T	intronic	.	.	Breast-ovarian_cancer,_familial_2	0.0008	0.00678914	.	0.041	.	.	.	BP6,BS2	Likely benign (I)
	BRCA2	13:32372638:T:A	rs574050843	13	32372638	32372638	T	A	intronic	.	.	.	1.396e-05	0.000399361	.	0.002	.	.	.	PM2	VUS - not enough evidence
	BRCA2	13:32372668:G:A	rs61946969	13	32372668	32372668	G	A	intronic	.	.	Breast-ovarian_cancer,_familial_2	0.1863	0.197484	.	0.204	.	.	.	BP6,BA1, BS2	Benign (I)
	BRCA2	13:32372756:G:A	rs531424548	13	32372756	32372756	G	A	intronic	.	.	.	6.285e-05	0.000399361	.	0.001	.	.	.	PM2	VUS - not enough evidence
	BRCA2	13:32372883:A:G	rs867236058	13	32372883	32372883	A	G	intronic	.	.	.	6.282e-05	.	.	0.001	.	.	.	PM2	VUS - not enough evidence
	BRCA2	13:32372885:G:T	rs539481969	13	32372885	32372885	G	T	intronic	.	.	.	4.188e-05	0.000798722	.	0.002	.	.	.		VUS - not enough evidence
	BRCA2	13:32372908:G:C	rs374089499	13	32372908	32372908	G	C	intronic	.	.	.	2.097e-05	.	.	0	.	.	.	PM2	VUS - not enough evidence
	BRCA2	13:32372996:CT:CTT	.	13	32372996	32372997	CT	CTT	intronic	.	.	.	.	.	.	0.209,0.005,0.003	.	.	.	PM2	VUS - not enough evidence
	BRCA2	13:32372996:CT:CTTT	.	13	32372996	32372997	CT	CTTT	intronic	.	.	.	.	.	.	0.209,0.005,0.003	.	.	.	PM2	VUS - not enough evidence
	BRCA2	13:32372996:CT:C	.	13	32372996	32372997	CT	C	intronic	.	.	.	.	.	.	0.209,0.005,0.003	.	.	.	PM2	VUS - not enough evidence
	BRCA2	13:32373009:T:C	.	13	32373009	32373009	T	C	intronic	.	.	.	1.399e-05	.	.	0	.	.	.	PM2	VUS - not enough evidence
	BRCA2	13:32373019:G:A	rs537659736	13	32373019	32373019	G	A	intronic	.	.	.	8.419e-05	0.000399361	.	0	.	.	.	PM2	VUS - not enough evidence
	BRCA2	13:32373036:A:G	.	13	32373036	32373036	A	G	intronic	.	.	.	.	.	.	0	.	.	.	PM2	VUS - not enough evidence
	BRCA2	13:32373228:C:CCTTCCCAGACTGAATA	.	13	32373228	32373228	C	CCTTCCCAGACTGAATA	intronic	.	.	.	.	.	.	0	.	.	.	PM2	VUS - not enough evidence
	BRCA2	13:32373243:C:T	.	13	32373243	32373243	C	T	intronic	.	.	.	.	.	.	0	.	.	.	PM2	VUS - not enough evidence
	BRCA2	13:32373250:G:A	rs553373911	13	32373250	32373250	G	A	intronic	.	.	.	4.195e-05	0.000798722	.	0.002	.	.	.		VUS - not enough evidence
	BRCA2	13:32373377:G:A	rs973305489	13	32373377	32373377	G	A	intronic	.	.	.	9.785e-05	.	.	0	.	.	.	PM2	VUS - not enough evidence
	BRCA2	13:32373517:TAAAAA:T	.	13	32373517	32373522	TAAAAA	T	intronic	.	.	.	.	.	.	0	.	.	.	PM2	VUS - not enough evidence
	BRCA2	13:32373524:A:T	rs138326030	13	32373524	32373524	A	T	intronic	.	.	Breast-ovarian_cancer,_familial_2	0.022	0.0209665	.	0.008	.	.	.	BP6,BS1	Likely benign (I)
	BRCA2	13:32373632:A:G	.	13	32373632	32373632	A	G	intronic	.	.	.	.	.	.	0	.	.	.	PM2	VUS - not enough evidence
	BRCA2	13:32373650:C:T	rs953291449	13	32373650	32373650	C	T	intronic	.	.	.	2.093e-05	.	.	0	.	.	.	PM2	VUS - not enough evidence
	BRCA2	13:32373714:T:G	rs574344803	13	32373714	32373714	T	G	intronic	.	.	.	0.0055	0.00259585	.	0.001	.	.	.		VUS - not enough evidence
	BRCA2	13:32373752:G:C	rs562808694	13	32373752	32373752	G	C	intronic	.	.	.	.	.	.	0.001	.	.	.	PM2	VUS - not enough evidence
	BRCA2	13:32373780:C:A	.	13	32373780	32373780	C	A	intronic	.	.	.	.	.	.	0	.	.	.	PM2	VUS - not enough evidence
	BRCA2	13:32373846:C:A	rs569804616	13	32373846	32373846	C	A	intronic	.	.	.	0.0012	0.00139776	.	0.004	.	.	.		VUS - not enough evidence
	BRCA2	13:32373852:C:T	rs531892939	13	32373852	32373852	C	T	intronic	.	.	.	0.0003	.	.	0	.	.	.	PM2	VUS - not enough evidence
	BRCA2	13:32373905:C:G	rs187179085	13	32373905	32373905	C	G	intronic	.	.	.	0.0001	0.00119808	.	0	.	.	.		VUS - not enough evidence
	BRCA2	13:32373972:C:G	.	13	32373972	32373972	C	G	intronic	.	.	.	.	.	.	0.001	.	.	.	PM2	VUS - not enough evidence
	BRCA2	13:32374028:C:T	rs577934176	13	32374028	32374028	C	T	intronic	.	.	.	4.186e-05	0.000199681	.	0	.	.	.	PM2	VUS - not enough evidence
	BRCA2	13:32374098:G:A	.	13	32374098	32374098	G	A	intronic	.	.	.	.	.	.	0	.	.	.	PM2	VUS - not enough evidence
	BRCA2	13:32374180:AT:A	rs554081914	13	32374180	32374181	AT	A	intronic	.	.	.	8.38e-05	0.000599042	.	0.003	.	.	.		VUS - not enough evidence
	BRCA2	13:32374288:C:T	.	13	32374288	32374288	C	T	intronic	.	.	.	.	.	.	0	.	.	.	PM2	VUS - not enough evidence
	BRCA2	13:32374434:T:C	.	13	32374434	32374434	T	C	intronic	.	.	.	.	.	.	0	.	.	.	PM2	VUS - not enough evidence
	BRCA2	13:32374798:T:C	rs753506713	13	32374798	32374798	T	C	intronic	.	.	.	0.0018	.	.	0	.	.	.		VUS - not enough evidence
	BRCA2	13:32374855:C:T	rs993741567	13	32374855	32374855	C	T	intronic	.	.	.	6.978e-06	.	.	0	.	.	.	PM2	VUS - not enough evidence
	BRCA2	13:32374890:A:G	rs111444766	13	32374890	32374890	A	G	intronic	.	.	.	0.0027	0.00159744	.	0	.	.	.		VUS - not enough evidence
	BRCA2	13:32374904:A:G	rs573748068	13	32374904	32374904	A	G	intronic	.	.	.	0.0001	0.000199681	.	0.002	.	.	.	PM2	VUS - not enough evidence
	BRCA2	13:32375070:C:CT	.	13	32375070	32375070	C	CT	intronic	.	.	.	.	.	.	0	.	.	.	PM2	VUS - not enough evidence
	BRCA2	13:32375180:C:T	rs541906770	13	32375180	32375180	C	T	intronic	.	.	.	0.0003	0.000599042	.	0.003	.	.	.		VUS - not enough evidence
	BRCA2	13:32375232:G:A	rs568886348	13	32375232	32375232	G	A	intronic	.	.	.	3.489e-05	0.000599042	.	0	.	.	.		VUS - not enough evidence
	BRCA2	13:32375237:A:C	.	13	32375237	32375237	A	C	intronic	.	.	.	2.093e-05	.	.	0	.	.	.	PM2	VUS - not enough evidence
	BRCA2	13:32375245:T:C	rs9534318	13	32375245	32375245	T	C	intronic	.	.	Breast-ovarian_cancer,_familial_2	0.5345	0.527556	.	0.458	.	.	.	BP6,BA1, BS2	Benign (I)
	BRCA2	13:32375396:A:G	rs150600452	13	32375396	32375396	A	G	intronic	.	.	Breast-ovarian_cancer,_familial_2	0.0042	0.00259585	.	0.006	.	.	.	BP6	VUS - not enough evidence
	BRCA2	13:32375530:C:G	rs140570300	13	32375530	32375530	C	G	intronic	.	.	Breast-ovarian_cancer,_familial_2	0.0004	0.00419329	.	0	.	.	.	BP6	VUS - not enough evidence
	BRCA2	13:32375546:C:A	.	13	32375546	32375546	C	A	intronic	.	.	.	.	.	.	0.001	.	.	.	PM2	VUS - not enough evidence
	BRCA2	13:32375563:C:CT	rs398022219	13	32375563	32375563	C	CT	intronic	.	.	Breast-ovarian_cancer,_familial_2	0.5284	0.490815	.	0.448,0.007,0.001	.	.	.	BP6,BA1	Benign (I)
	BRCA2	13:32375563:C:CTT	rs398022219	13	32375563	32375563	C	CTT	intronic	.	.	.	0.5284	0.490815	.	0.448,0.007,0.001	.	.	.	BP6,BA1	Benign (I)
	BRCA2	13:32375563:C:CTTTT	rs398022219	13	32375563	32375563	C	CTTTT	intronic	.	.	.	0.5284	0.490815	.	0.448,0.007,0.001	.	.	.	BP6,BA1	Benign (I)
	BRCA2	13:32375591:G:A	rs190547763	13	32375591	32375591	G	A	intronic	.	.	.	0.001	0.000399361	.	0.002	.	.	.		VUS - not enough evidence
	BRCA2	13:32375635:A:G	.	13	32375635	32375635	A	G	intronic	.	.	.	.	.	.	0	.	.	.	PM2	VUS - not enough evidence
	BRCA2	13:32375662:G:A	rs536781751	13	32375662	32375662	G	A	intronic	.	.	Breast-ovarian_cancer,_familial_2	0.0019	0.00339457	.	0.019	.	.	.	BP6,BS2	Likely benign (I)
	BRCA2	13:32375708:GTGC:G	.	13	32375708	32375711	GTGC	G	intronic	.	.	.	.	.	.	0	.	.	.	PM2	VUS - not enough evidence
	BRCA2	13:32375787:G:A	rs1025216137	13	32375787	32375787	G	A	intronic	.	.	.	0.0002	.	.	0	.	.	.	PM2	VUS - not enough evidence
	BRCA2	13:32375831:A:ATTAC	rs34816981	13	32375831	32375831	A	ATTAC	intronic	.	.	Breast-ovarian_cancer,_familial_2	0.0358	0.0147764	.	0.005	.	.	.	BP6,BS1	Likely benign (I)
	BRCA2	13:32375856:G:A	rs754453851	13	32375856	32375856	G	A	intronic	.	.	.	0.0001	.	.	0.001	.	.	.	PM2	VUS - not enough evidence
	BRCA2	13:32375858:C:CCTTGTGTACAATTTTAAAGGGCACTTAGACTCCT	.	13	32375858	32375858	C	CCTTGTGTACAATTTTAAAGGGCACTTAGACTCCT	intronic	.	.	.	.	.	.	0	.	.	.	PM2	VUS - not enough evidence
	BRCA2	13:32376022:C:T	rs758192327	13	32376022	32376022	C	T	intronic	.	.	.	6.984e-06	.	.	0	.	.	.	PM2	VUS - not enough evidence
	BRCA2	13:32376115:GTGAAA:G	rs540494622	13	32376115	32376120	GTGAAA	G	intronic	.	.	Breast-ovarian_cancer,_familial_2	0.0052	0.0071885	.	0	.	.	.	BP6	VUS - not enough evidence
	BRCA2	13:32376120:A:G	rs9534323	13	32376120	32376120	A	G	intronic	.	.	Breast-ovarian_cancer,_familial_2	0.5152	0.509585	.	0.457,0.000,0.001	.	.	.	BP6,BA1	Benign (I)
	BRCA2	13:32376120:A:T	rs9534323	13	32376120	32376120	A	T	intronic	.	.	.	0.5152	0.509585	.	0.457,0.000,0.001	.	.	.	BP6,BA1	Benign (I)
	BRCA2	13:32376120:A:*	rs9534323	13	32376120	32376120	A	0	intronic	.	.	.	0.5152	0.509585	.	0.457,0.000,0.001	.	.	.	BP6,BA1	Benign (I)
	BRCA2	13:32376134:A:G	.	13	32376134	32376134	A	G	intronic	.	.	.	1.396e-05	.	.	0	.	.	.	PM2	VUS - not enough evidence
	BRCA2	13:32376154:A:G	.	13	32376154	32376154	A	G	intronic	.	.	.	.	.	.	0	.	.	.	PM2	VUS - not enough evidence
	BRCA2	13:32376181:CT:C	rs796536086	13	32376181	32376182	CT	C	intronic	.	.	.	0.0433	.	.	0.01	.	.	.	BS1	VUS - not enough evidence
	BRCA2	13:32376351:G:A	.	13	32376351	32376351	G	A	intronic	.	.	.	4.2e-05	.	.	0	.	.	.	PM2	VUS - not enough evidence
	BRCA2	13:32376457:G:A	.	13	32376457	32376457	G	A	intronic	.	.	.	.	.	.	0	.	.	.	PM2	VUS - not enough evidence
	BRCA2	13:32376475:CA:C	.	13	32376475	32376476	CA	C	intronic	.	.	.	7.174e-06	.	.	0.001	.	.	.	PM2	VUS - not enough evidence
	BRCA2	13:32376502:A:G	rs548482279	13	32376502	32376502	A	G	intronic	.	.	.	7.028e-06	0.000199681	.	0	.	.	.	PM2	VUS - not enough evidence
	BRCA2	13:32376521:C:CA	rs200156944	13	32376521	32376521	C	CA	intronic	.	.	.	0.2504	.	.	0.203	.	.	.	BA1, BS2	Benign (I)
	BRCA2	13:32376909:G:A	rs572714405	13	32376909	32376909	G	A	intronic	.	.	.	6.981e-06	0.000399361	.	0	.	.	.	PM2	VUS - not enough evidence
	BRCA2	13:32376910:A:T	rs540259413	13	32376910	32376910	A	T	intronic	.	.	.	6.983e-06	0.000199681	.	0	.	.	.	PM2	VUS - not enough evidence
	BRCA2	13:32376974:A:C	rs3764791	13	32376974	32376974	A	C	intronic	.	.	Breast-ovarian_cancer,_familial_2	0.2003	0.212859	.	0.204	.	.	.	BP6,BA1, BS2	Benign (I)
	BRCA2	13:32376978:C:T	rs3764792	13	32376978	32376978	C	T	intronic	.	.	Breast-ovarian_cancer,_familial_2	0.2159	0.225439	.	0.203	.	.	.	BP6,BA1, BS2	Benign (I)
	BRCA2	13:32376979:G:A	rs927594444	13	32376979	32376979	G	A	intronic	.	.	.	3.49e-05	.	.	0	.	.	.	PM2	VUS - not enough evidence
	BRCA2	13:32377009:A:G	.	13	32377009	32377009	A	G	intronic	.	.	.	.	.	.	0	.	.	.	PM2	VUS - not enough evidence
	BRCA2	13:32377040:G:A	rs11571760	13	32377040	32377040	G	A	intronic	.	.	Breast-ovarian_cancer,_familial_2	0.0164	0.00419329	.	0.001	.	.	.	BP6,BS1	Likely benign (I)
	BRCA2	13:32377179:C:A	rs1039532517	13	32377179	32377179	C	A	intronic	.	.	.	.	.	.	0	.	.	.	PM2	VUS - not enough evidence
	BRCA2	13:32377210:G:T	.	13	32377210	32377210	G	T	intronic	.	.	.	.	.	.	0	.	.	.	PM2	VUS - not enough evidence
	BRCA2	13:32377317:C:T	rs9567623	13	32377317	32377317	C	T	intronic	.	.	Breast-ovarian_cancer,_familial_2	0.186	0.197284	.	0.203	.	.	.	BP6,BA1, BS2	Benign (I)
	BRCA2	13:32377320:G:A	rs530447892	13	32377320	32377320	G	A	intronic	.	.	.	2.793e-05	.	.	0.001	.	.	.	PM2	VUS - not enough evidence
	BRCA2	13:32377390:G:T	rs145119991	13	32377390	32377390	G	T	intronic	.	.	.	.	.	.	0	.	.	.	PM2	VUS - not enough evidence
	BRCA2	13:32377459:A:C	rs9526148	13	32377459	32377459	A	C	intronic	.	.	Breast-ovarian_cancer,_familial_2	0.2575	0.20627	.	0.142	.	.	.	BP6,BA1, BS2	Benign (I)
	BRCA2	13:32377493:G:A	.	13	32377493	32377493	G	A	intronic	.	.	.	.	.	.	0	.	.	.	PM2	VUS - not enough evidence
	BRCA2	13:32377505:G:A	.	13	32377505	32377505	G	A	intronic	.	.	.	7.039e-06	.	.	0	.	.	.	PM2	VUS - not enough evidence
	BRCA2	13:32377590:CAA:C	.	13	32377590	32377592	CAA	C	intronic	.	.	.	0.0141	.	.	0.002,0.981	.	.	.	BS1	VUS - not enough evidence
	BRCA2	13:32377590:CAA:CA	.	13	32377590	32377592	CAA	CA	intronic	.	.	.	0.0141	.	.	0.002,0.981	.	.	.	BS1	VUS - not enough evidence
	BRCA2	13:32377685:C:G	rs11571762	13	32377685	32377685	C	G	intronic	.	.	Hereditary_cancer-predisposing_syndrome	0.0028	0.00119808	.	0.001	.	.	.	BP6	VUS - not enough evidence
	BRCA2	13:32377723:C:A	.	13	32377723	32377723	C	A	intronic	.	.	.	.	.	.	0.001	.	.	.	PM2	VUS - not enough evidence
	BRCA2	13:32377801:T:G	rs1017026284	13	32377801	32377801	T	G	intronic	.	.	.	.	.	.	0	.	.	.	PM2	VUS - not enough evidence
	BRCA2	13:32377919:A:G	rs755754384	13	32377919	32377919	A	G	intronic	.	.	.	0.0001	.	.	0	.	.	.	PM2	VUS - not enough evidence
	BRCA2	13:32377980:T:C	rs1045083206	13	32377980	32377980	T	C	intronic	.	.	.	5.584e-05	.	.	0.001	.	.	.	PM2	VUS - not enough evidence
	BRCA2	13:32377996:A:G	rs550262987	13	32377996	32377996	A	G	intronic	.	.	.	6.979e-05	0.000399361	.	0.001	.	.	.	PM2	VUS - not enough evidence
	BRCA2	13:32378054:G:T	.	13	32378054	32378054	G	T	intronic	.	.	.	.	.	.	0	.	.	.	PM2	VUS - not enough evidence
	BRCA2	13:32378201:G:C	.	13	32378201	32378201	G	C	intronic	.	.	.	.	.	.	0	.	.	.	PM2	VUS - not enough evidence
	BRCA2	13:32378219:T:C	rs11571764	13	32378219	32378219	T	C	intronic	.	.	Breast-ovarian_cancer,_familial_2	0.0071	0.00379393	.	0.002	.	.	.	BP6	VUS - not enough evidence
	BRCA2	13:32378309:G:C	rs117168405	13	32378309	32378309	G	C	intronic	.	.	Breast-ovarian_cancer,_familial_2	0.0112	0.00678914	.	0.007	.	.	.	BP6,BS1	Likely benign (I)
	BRCA2	13:32378348:A:G	rs11571765	13	32378348	32378348	A	G	intronic	.	.	Breast-ovarian_cancer,_familial_2	0.0358	0.0183706	.	0.035	.	.	.	BP6,BS1, BS2	Benign (II)
	BRCA2	13:32378557:C:A	.	13	32378557	32378557	C	A	intronic	.	.	.	.	.	.	0	.	.	.	PM2	VUS - not enough evidence
	BRCA2	13:32378567:TATAG:T	.	13	32378567	32378571	TATAG	T	intronic	.	.	.	.	.	.	0	.	.	.	PM2	VUS - not enough evidence
	BRCA2	13:32378622:A:G	.	13	32378622	32378622	A	G	intronic	.	.	.	.	.	.	0	.	.	.	PM2	VUS - not enough evidence
	BRCA2	13:32378724:C:G	.	13	32378724	32378724	C	G	intronic	.	.	.	6.995e-06	.	.	0	.	.	.	PM2	VUS - not enough evidence
	BRCA2	13:32378838:A:G	.	13	32378838	32378838	A	G	intronic	.	.	.	.	.	.	0	.	.	.	PM2	VUS - not enough evidence
	BRCA2	13:32378974:A:G	.	13	32378974	32378974	A	G	intronic	.	.	.	.	.	.	0	.	.	.	PM2	VUS - not enough evidence
	BRCA2	13:32378985:T:C	rs541179072	13	32378985	32378985	T	C	intronic	.	.	.	.	0.000199681	.	0.001	.	.	.	PM2	VUS - not enough evidence
	BRCA2	13:32379039:A:G	rs560246639	13	32379039	32379039	A	G	intronic	.	.	.	.	0.000199681	.	0.001	.	.	.	PM2	VUS - not enough evidence
	BRCA2	13:32379045:A:G	rs4942485	13	32379045	32379045	A	G	intronic	.	.	Breast-ovarian_cancer,_familial_2|Hereditary_cancer-predisposing_syndrome|not_specified	0.092	0.0728834	.	0.055	.	.	.	BP6,BA1, BS2,PP1-S	Benign (I)
	BRCA2	13:32379051:A:G	.	13	32379051	32379051	A	G	intronic	.	.	.	.	.	.	0	.	.	.	PM2	VUS - not enough evidence
	BRCA2	13:32379195:A:G	rs531203160	13	32379195	32379195	A	G	intronic	.	.	.	4.187e-05	0.000199681	.	0.003	.	.	.	PM2	VUS - not enough evidence
	BRCA2	13:32379200:A:G	rs1043161307	13	32379200	32379200	A	G	intronic	.	.	.	1.396e-05	.	.	0.001	.	.	.	PM2	VUS - not enough evidence
	BRCA2	13:32379251:T:C	rs4942486	13	32379251	32379251	T	C	intronic	.	.	Breast-ovarian_cancer,_familial_2|not_specified	0.5175	0.511581	.	0.457	.	.	.	BP6,BA1, BS2	Benign (I)
	BRCA2	13:32379276:G:T	.	13	32379276	32379276	G	T	intronic	.	.	Breast-ovarian_cancer,_familial_2	0	.	.	0	.	.	.	BP6,PM2	VUS - not enough evidence
	BRCA2	13:32379299:T:C	rs765765094	13	32379299	32379299	T	C	intronic	.	.	Hereditary_breast_and_ovarian_cancer_syndrome|Hereditary_cancer-predisposing_syndrome	2.792e-05	.	.	0.001	.	.	.	BP6,PM2	VUS - not enough evidence
	BRCA2	13:32379413:G:A	rs11571769	13	32379413	32379413	G	A	exonic	nonsynonymous SNV	BRCA2:NM_000059:exon22:c.G8851A:p.A2951T	Hereditary_breast_and_ovarian_cancer_syndrome|Malignant_tumor_of_breast|Fanconi_anemia,_complementation_group_D1|Breast-ovarian_cancer,_familial_2|Hereditary_cancer-predisposing_syndrome|Familial_cancer_of_breast|not_specified|Breast_and/or_ovarian_cancer|none_provided|not_provided	0.0082	0.00998403	0.0044	0.014	D	D	29.5	BP6,BS2,PP3	Likely benign (I)
	BRCA2	13:32379595:G:A	rs543831222	13	32379595	32379595	G	A	intronic	.	.	.	7.679e-05	0.000599042	.	0	.	.	.		VUS - not enough evidence
	BRCA2	13:32379726:T:A	.	13	32379726	32379726	T	A	intronic	.	.	.	6.977e-06	.	.	0	.	.	.	PM2	VUS - not enough evidence
	BRCA2	13:32379916:A:G	.	13	32379916	32379916	A	G	intronic	.	.	not_provided	.	.	.	0	.	.	.	PM2	VUS - not enough evidence
	BRCA2	13:32379947:A:G	rs377549443	13	32379947	32379947	A	G	intronic	.	.	.	.	.	.	0.001	.	.	.	PM2	VUS - not enough evidence
	BRCA2	13:32379977:T:C	rs746802928	13	32379977	32379977	T	C	intronic	.	.	.	4.186e-05	.	.	0.003	.	.	.	PM2	VUS - not enough evidence
	BRCA2	13:32380326:T:C	rs796606656	13	32380326	32380326	T	C	intronic	.	.	.	4.187e-05	.	.	0	.	.	.	PM1,PM2	VUS - not enough evidence
	BRCA2	13:32380401:A:G	.	13	32380401	32380401	A	G	intronic	.	.	.	6.993e-06	.	.	0	.	.	.	PM1,PM2	VUS - not enough evidence
	BRCA2	13:32380424:G:A	rs7328654	13	32380424	32380424	G	A	intronic	.	.	Breast-ovarian_cancer,_familial_2	0.5328	0.523562	.	0.461	.	.	.	PM1, BP6,BA1, BS2	Benign (I)
	BRCA2	13:32380534:C:CT	rs11451886	13	32380534	32380534	C	CT	intronic	.	.	.	0.4398	.	.	0.330,0.000,0.000	.	.	.	PM1,BA1	Benign (I)
	BRCA2	13:32380534:C:CTT	rs11451886	13	32380534	32380534	C	CTT	intronic	.	.	.	0.4398	.	.	0.330,0.000,0.000	.	.	.	PM1,BA1	Benign (I)
	BRCA2	13:32380534:C:CTTT	rs11451886	13	32380534	32380534	C	CTTT	intronic	.	.	.	0.4398	.	.	0.330,0.000,0.000	.	.	.	PM1,BA1	Benign (I)
	BRCA2	13:32380554:T:TC	rs71071034	13	32380554	32380554	T	TC	intronic	.	.	.	0.0305	.	.	0.101,0.002,0.004	.	.	.	PM1,BS1	VUS - not enough evidence
	BRCA2	13:32380554:T:TTC	rs71071034	13	32380554	32380554	T	TTC	intronic	.	.	.	0.0305	.	.	0.101,0.002,0.004	.	.	.	PM1,BS1	VUS - not enough evidence
	BRCA2	13:32380554:T:C	rs71071034	13	32380554	32380554	T	C	intronic	.	.	.	0.0305	.	.	0.101,0.002,0.004	.	.	.	PM1,BS1	VUS - not enough evidence
	BRCA2	13:32380555:C:A	.	13	32380555	32380555	C	A	intronic	.	.	.	0.0007	.	.	0.036	.	.	.	PM1,BS2	VUS - not enough evidence
	BRCA2	13:32380604:T:A	rs206145	13	32380604	32380604	T	A	intronic	.	.	Breast-ovarian_cancer,_familial_2	0.9803	0.976637	.	1	.	.	.	PM1, BP6,BA1, BS2	Benign (I)
	BRCA2	13:32380689:C:T	.	13	32380689	32380689	C	T	intronic	.	.	.	1.399e-05	.	.	0	.	.	.	PM1,PM2	VUS - not enough evidence
	BRCA2	13:32380697:A:T	.	13	32380697	32380697	A	T	intronic	.	.	.	.	.	.	0	.	.	.	PM1,PM2	VUS - not enough evidence
	BRCA2	13:32380742:G:A	.	13	32380742	32380742	G	A	intronic	.	.	.	3.502e-05	.	.	0	.	.	.	PM1,PM2	VUS - not enough evidence
	BRCA2	13:32380776:G:A	rs141669194	13	32380776	32380776	G	A	intronic	.	.	Breast-ovarian_cancer,_familial_2	0.0008	0.00559105	.	0.004	.	.	.	PM1, BP6	VUS - not enough evidence
	BRCA2	13:32380792:G:A	rs534438045	13	32380792	32380792	G	A	intronic	.	.	.	0.0001	0.00119808	.	0.004	.	.	.	PM1	VUS - not enough evidence
	BRCA2	13:32380880:A:C	rs183447021	13	32380880	32380880	A	C	intronic	.	.	Breast-ovarian_cancer,_familial_2	0.0008	0.00658946	.	0.029	.	.	.	PM1, BP6,BS2	Likely benign (I)
	BRCA2	13:32381038:GT:G	rs546271831	13	32381038	32381039	GT	G	intronic	.	.	.	0.0061	0.00359425	.	0.009	.	.	.	PM1	VUS - not enough evidence
	BRCA2	13:32381260:C:T	rs9534342	13	32381260	32381260	C	T	intronic	.	.	Breast-ovarian_cancer,_familial_2	0.5175	0.510982	.	0.461	.	.	.	PM1, BP6,BA1, BS2	Benign (I)
	BRCA2	13:32381332:G:A	rs546911478	13	32381332	32381332	G	A	intronic	.	.	.	0.0003	0.000399361	.	0.003	.	.	.	PM1,PM2	VUS - not enough evidence
	BRCA2	13:32381381:T:C	.	13	32381381	32381381	T	C	intronic	.	.	.	.	.	.	0	.	.	.	PM1,PM2	VUS - not enough evidence
	BRCA2	13:32381424:TGAG:T	.	13	32381424	32381427	TGAG	T	intronic	.	.	.	.	.	.	0	.	.	.	PM1,PM2	VUS - not enough evidence
	BRCA2	13:32381452:A:C	.	13	32381452	32381452	A	C	intronic	.	.	.	.	.	.	0	.	.	.	PM1,PM2	VUS - not enough evidence
	BRCA2	13:32381689:A:G	.	13	32381689	32381689	A	G	intronic	.	.	.	.	.	.	0	.	.	.	PM1,PM2	VUS - not enough evidence
	BRCA2	13:32381708:G:T	.	13	32381708	32381708	G	T	intronic	.	.	.	2.794e-05	.	.	0	.	.	.	PM1,PM2	VUS - not enough evidence
	BRCA2	13:32381922:T:C	.	13	32381922	32381922	T	C	intronic	.	.	.	1.397e-05	.	.	0	.	.	.	PM1,PM2	VUS - not enough evidence
	BRCA2	13:32381963:G:A	rs148539725	13	32381963	32381963	G	A	intronic	.	.	.	0.0002	0.00159744	.	0	.	.	.	PM1	VUS - not enough evidence
	BRCA2	13:32381972:G:A	rs10870659	13	32381972	32381972	G	A	intronic	.	.	Breast-ovarian_cancer,_familial_2	0.26	0.208866	.	0.142	.	.	.	PM1, BP6,BA1, BS2	Benign (I)
	BRCA2	13:32382146:G:A	rs9534344	13	32382146	32382146	G	A	intronic	.	.	Breast-ovarian_cancer,_familial_2	0.2495	0.196885	.	0.141	.	.	.	PM1, BP6,BA1, BS2	Benign (I)
	BRCA2	13:32382181:T:C	.	13	32382181	32382181	T	C	intronic	.	.	.	.	.	.	0	.	.	.	PM1,PM2	VUS - not enough evidence
	BRCA2	13:32382232:A:G	.	13	32382232	32382232	A	G	intronic	.	.	.	6.979e-06	.	.	0	.	.	.	PM1,PM2	VUS - not enough evidence
	BRCA2	13:32382504:T:C	.	13	32382504	32382504	T	C	intronic	.	.	.	.	.	.	0	.	.	.	PM1,PM2	VUS - not enough evidence
	BRCA2	13:32382620:G:A	rs206146	13	32382620	32382620	G	A	intronic	.	.	Breast-ovarian_cancer,_familial_2	0.2114	0.228035	.	0.229	.	.	.	PM1, BP6,BA1, BS2	Benign (I)
	BRCA2	13:32382894:G:A	.	13	32382894	32382894	G	A	intronic	.	.	.	1.396e-05	.	.	0	.	.	.	PM1,PM2	VUS - not enough evidence
	BRCA2	13:32382913:A:G	.	13	32382913	32382913	A	G	intronic	.	.	.	.	.	.	0	.	.	.	PM1,PM2	VUS - not enough evidence
	BRCA2	13:32383102:C:CTGTAATCCAGCACTTTGGGAGGCCAAGGTGGG	rs11571782	13	32383102	32383102	C	CTGTAATCCAGCACTTTGGGAGGCCAAGGTGGG	intronic	.	.	.	0.2115	.	.	0.202	.	.	.	PM1,BA1, BS2	Benign (I)
	BRCA2	13:32383186:C:T	.	13	32383186	32383186	C	T	intronic	.	.	.	.	.	.	0.001	.	.	.	PM1,PM2	VUS - not enough evidence
	BRCA2	13:32383188:G:A	rs546154929	13	32383188	32383188	G	A	intronic	.	.	.	0.0003	0.000199681	.	0.001	.	.	.	PM1,PM2	VUS - not enough evidence
	BRCA2	13:32383233:G:A	rs753266366	13	32383233	32383233	G	A	intronic	.	.	.	7.35e-06	.	.	0	.	.	.	PM1,PM2	VUS - not enough evidence
	BRCA2	13:32383253:G:A	.	13	32383253	32383253	G	A	intronic	.	.	.	4.189e-05	.	.	0.001	.	.	.	PM1,PM2	VUS - not enough evidence
	BRCA2	13:32383471:C:T	rs149187973	13	32383471	32383471	C	T	intronic	.	.	.	6.983e-06	0.000199681	.	0.002	.	.	.	PM1,PM2	VUS - not enough evidence
	BRCA2	13:32383538:C:T	rs546860181	13	32383538	32383538	C	T	intronic	.	.	.	0.0001	0.000399361	.	0	.	.	.	PM1,PM2	VUS - not enough evidence
	BRCA2	13:32383544:G:A	rs571479109	13	32383544	32383544	G	A	intronic	.	.	.	4.885e-05	0.000199681	.	0.003	.	.	.	PM1,PM2	VUS - not enough evidence
	BRCA2	13:32383580:C:A	.	13	32383580	32383580	C	A	intronic	.	.	.	.	.	.	0	.	.	.	PM1,PM2	VUS - not enough evidence
	BRCA2	13:32383609:G:A	rs557306301	13	32383609	32383609	G	A	intronic	.	.	.	2.791e-05	0.000199681	.	0.002	.	.	.	PM1,PM2	VUS - not enough evidence
	BRCA2	13:32383682:G:A	rs7337574	13	32383682	32383682	G	A	intronic	.	.	Breast-ovarian_cancer,_familial_2	0.2153	0.225839	.	0.206	.	.	.	PM1, BP6,BA1, BS2	Benign (I)
	BRCA2	13:32383702:T:TGTTA	.	13	32383702	32383702	T	TGTTA	intronic	.	.	.	.	.	.	0	.	.	.	PM1,PM2	VUS - not enough evidence
	BRCA2	13:32383753:C:T	rs112398802	13	32383753	32383753	C	T	intronic	.	.	.	7.006e-05	0.000199681	.	0.001	.	.	.	PM1,PM2	VUS - not enough evidence
	BRCA2	13:32383829:C:T	.	13	32383829	32383829	C	T	intronic	.	.	.	.	.	.	0	.	.	.	PM1,PM2	VUS - not enough evidence
	BRCA2	13:32383835:G:C	rs7337784	13	32383835	32383835	G	C	intronic	.	.	Breast-ovarian_cancer,_familial_2	0.2158	0.225439	.	0.207	.	.	.	PM1, BP6,BA1, BS2	Benign (I)
	BRCA2	13:32383889:G:A	.	13	32383889	32383889	G	A	intronic	.	.	.	4.886e-05	.	.	0	.	.	.	PM1,PM2	VUS - not enough evidence
	BRCA2	13:32383915:G:A	.	13	32383915	32383915	G	A	intronic	.	.	.	.	.	.	0	.	.	.	PM1,PM2	VUS - not enough evidence
	BRCA2	13:32384058:G:T	.	13	32384058	32384058	G	T	intronic	.	.	.	.	.	.	0	.	.	.	PM1,PM2	VUS - not enough evidence
	BRCA2	13:32384070:AT:A	.	13	32384070	32384071	AT	A	intronic	.	.	.	.	.	.	0	.	.	.	PM1,PM2	VUS - not enough evidence
	BRCA2	13:32384206:C:A	rs577701136	13	32384206	32384206	C	A	intronic	.	.	.	1.396e-05	.	.	0.001	.	.	.	PM1,PM2	VUS - not enough evidence
	BRCA2	13:32384329:T:G	rs11571787	13	32384329	32384329	T	G	intronic	.	.	Breast-ovarian_cancer,_familial_2	0.216	0.225439	.	0.206	.	.	.	PM1, BP6,BA1, BS2	Benign (I)
	BRCA2	13:32384406:C:G	.	13	32384406	32384406	C	G	intronic	.	.	.	.	.	.	0	.	.	.	PM1,PM2	VUS - not enough evidence
	BRCA2	13:32384474:T:A	rs769577500	13	32384474	32384474	T	A	intronic	.	.	.	.	.	.	0	.	.	.	PM1,PM2	VUS - not enough evidence
	BRCA2	13:32384512:G:A	rs9567639	13	32384512	32384512	G	A	intronic	.	.	Breast-ovarian_cancer,_familial_2	0.2161	0.225639	.	0.207	.	.	.	PM1, BP6,BA1, BS2	Benign (I)
	BRCA2	13:32384532:T:C	.	13	32384532	32384532	T	C	intronic	.	.	.	.	.	.	0	.	.	.	PM1,PM2	VUS - not enough evidence
	BRCA2	13:32384750:G:A	rs10492396	13	32384750	32384750	G	A	intronic	.	.	Breast-ovarian_cancer,_familial_2	0.0482	0.0219649	.	0.013	.	.	.	PM1, BP6,BS1, BS2	Benign (II)
	BRCA2	13:32384757:C:T	.	13	32384757	32384757	C	T	intronic	.	.	.	2.792e-05	.	.	0	.	.	.	PM1,PM2	VUS - not enough evidence
	BRCA2	13:32384860:G:A	rs75257853	13	32384860	32384860	G	A	intronic	.	.	Breast-ovarian_cancer,_familial_2	0.0035	0.0263578	.	0.067	.	.	.	PM1, BP6,BS1, BS2	Benign (II)
	BRCA2	13:32384970:G:GC	.	13	32384970	32384970	G	GC	intronic	.	.	.	.	.	.	0	.	.	.	PM1,PM2	VUS - not enough evidence
	BRCA2	13:32384971:T:TGGGGCAAATTTGCCTGGGC	.	13	32384971	32384971	T	TGGGGCAAATTTGCCTGGGC	intronic	.	.	.	.	.	.	0	.	.	.	PM1,PM2	VUS - not enough evidence
	BRCA2	13:32384976:T:C	.	13	32384976	32384976	T	C	intronic	.	.	.	.	.	.	0	.	.	.	PM1,PM2	VUS - not enough evidence
	BRCA2	13:32385055:T:C	rs146920438	13	32385055	32385055	T	C	intronic	.	.	.	4.884e-05	0.000399361	.	0	.	.	.	PM1,PM2	VUS - not enough evidence
	BRCA2	13:32385062:C:T	rs2238162	13	32385062	32385062	C	T	intronic	.	.	Breast-ovarian_cancer,_familial_2	0.5173	0.511581	.	0.46	.	.	.	PM1, BP6,BA1, BS2	Benign (I)
	BRCA2	13:32385099:C:T	rs11571788	13	32385099	32385099	C	T	intronic	.	.	Breast-ovarian_cancer,_familial_2	0.0336	0.0153754	.	0.011	.	.	.	PM1, BP6,BS1, BS2	Benign (II)
	BRCA2	13:32385103:C:A	rs11571789	13	32385103	32385103	C	A	intronic	.	.	Breast-ovarian_cancer,_familial_2	0.0808	0.0379393	.	0.052	.	.	.	PM1, BP6,BA1, BS1, BS2	Benign (I)
	BRCA2	13:32385159:G:A	.	13	32385159	32385159	G	A	intronic	.	.	.	.	.	.	0	.	.	.	PM1,PM2	VUS - not enough evidence
	BRCA2	13:32385164:G:A	rs1003865060	13	32385164	32385164	G	A	intronic	.	.	.	1.396e-05	.	.	0	.	.	.	PM1,PM2	VUS - not enough evidence
	BRCA2	13:32385193:A:G	rs753233944	13	32385193	32385193	A	G	intronic	.	.	.	4.187e-05	.	.	0	.	.	.	PM1,PM2	VUS - not enough evidence
	BRCA2	13:32385213:G:A	rs372812424	13	32385213	32385213	G	A	intronic	.	.	.	6.281e-05	0.00119808	.	0.004	.	.	.	PM1	VUS - not enough evidence
	BRCA2	13:32385220:G:T	rs549158151	13	32385220	32385220	G	T	intronic	.	.	.	0.0028	0.000998403	.	0.002	.	.	.	PM1	VUS - not enough evidence
	BRCA2	13:32385242:A:G	.	13	32385242	32385242	A	G	intronic	.	.	.	.	.	.	0	.	.	.	PM1,PM2	VUS - not enough evidence
	BRCA2	13:32385245:G:A	rs1032038868	13	32385245	32385245	G	A	intronic	.	.	.	3.49e-05	.	.	0	.	.	.	PM1,PM2	VUS - not enough evidence
	BRCA2	13:32385249:G:T	rs138214017	13	32385249	32385249	G	T	intronic	.	.	.	.	0.000199681	.	0	.	.	.	PM1,PM2	VUS - not enough evidence
	BRCA2	13:32385311:A:T	.	13	32385311	32385311	A	T	intronic	.	.	.	1.396e-05	.	.	0.001	.	.	.	PM1,PM2	VUS - not enough evidence
	BRCA2	13:32385327:C:T	rs547552048	13	32385327	32385327	C	T	intronic	.	.	Breast-ovarian_cancer,_familial_2	0.0002	0.00279553	.	0.006	.	.	.	PM1, BP6	VUS - not enough evidence
	BRCA2	13:32385396:A:G	.	13	32385396	32385396	A	G	intronic	.	.	.	.	.	.	0	.	.	.	PM1,PM2	VUS - not enough evidence
	BRCA2	13:32385397:A:G	rs542551	13	32385397	32385397	A	G	intronic	.	.	Breast-ovarian_cancer,_familial_2	0.221	0.209265	.	0.308	.	.	.	PM1, BP6,BA1, BS2	Benign (I)
	BRCA2	13:32385410:G:A	rs572447464	13	32385410	32385410	G	A	intronic	.	.	.	9.77e-05	0.000399361	.	0.001	.	.	.	PM1,PM2	VUS - not enough evidence
	BRCA2	13:32385415:T:TTGTCTTTGGATA	.	13	32385415	32385415	T	TTGTCTTTGGATA	intronic	.	.	.	.	.	.	0	.	.	.	PM1,PM2	VUS - not enough evidence
	BRCA2	13:32385641:A:T	.	13	32385641	32385641	A	T	intronic	.	.	.	.	.	.	0	.	.	.	PM1,PM2	VUS - not enough evidence
	BRCA2	13:32385642:T:A	.	13	32385642	32385642	T	A	intronic	.	.	.	6.982e-06	.	.	0	.	.	.	PM1,PM2	VUS - not enough evidence
	BRCA2	13:32385652:T:C	rs206147	13	32385652	32385652	T	C	intronic	.	.	Breast-ovarian_cancer,_familial_2	0.2124	0.228634	.	0.231	.	.	.	PM1, BP6,BA1, BS2	Benign (I)
	BRCA2	13:32385670:T:C	.	13	32385670	32385670	T	C	intronic	.	.	.	4.188e-05	.	.	0.001	.	.	.	PM1,PM2	VUS - not enough evidence
	BRCA2	13:32385702:A:C	rs2238163	13	32385702	32385702	A	C	intronic	.	.	Breast-ovarian_cancer,_familial_2	0.5173	0.511781	.	0.461	.	.	.	PM1, BP6,BA1, BS2	Benign (I)
	BRCA2	13:32385743:A:G	rs551798807	13	32385743	32385743	A	G	intronic	.	.	Breast-ovarian_cancer,_familial_2	0.0003	0.00219649	.	0.01	.	.	.	PM1, BP6	VUS - not enough evidence
	BRCA2	13:32385906:A:G	rs572815403	13	32385906	32385906	A	G	intronic	.	.	.	0	0.000199681	.	0	.	.	.	PM1,PM2	VUS - not enough evidence
	BRCA2	13:32385942:G:A	rs558137525	13	32385942	32385942	G	A	intronic	.	.	.	6.979e-06	0.000399361	.	0	.	.	.	PM1,PM2	VUS - not enough evidence
	BRCA2	13:32386071:G:T	.	13	32386071	32386071	G	T	intronic	.	.	.	.	.	.	0	.	.	.	PM1,PM2	VUS - not enough evidence
	BRCA2	13:32386076:C:A	.	13	32386076	32386076	C	A	intronic	.	.	.	.	.	.	0	.	.	.	PM1,PM2	VUS - not enough evidence
	BRCA2	13:32386098:A:G	rs543863004	13	32386098	32386098	A	G	intronic	.	.	.	2.094e-05	0.000599042	.	0	.	.	.	PM1	VUS - not enough evidence
	BRCA2	13:32386100:A:AG	.	13	32386100	32386100	A	AG	intronic	.	.	.	6.977e-06	.	.	0.001	.	.	.	PM1,PM2	VUS - not enough evidence
	BRCA2	13:32386189:C:A	.	13	32386189	32386189	C	A	intronic	.	.	.	1.396e-05	.	.	0	.	.	.	PM1,PM2	VUS - not enough evidence
	BRCA2	13:32386226:T:G	rs11147492	13	32386226	32386226	T	G	intronic	.	.	Breast-ovarian_cancer,_familial_2	0.5346	0.527556	.	0.458	.	.	.	PM1, BP6,BA1, BS2	Benign (I)
	BRCA2	13:32386322:T:G	.	13	32386322	32386322	T	G	intronic	.	.	.	0	.	.	0.001	.	.	.	PM1,PM2	VUS - not enough evidence
	BRCA2	13:32386325:T:C	rs961427222	13	32386325	32386325	T	C	intronic	.	.	.	7.681e-05	.	.	0.001	.	.	.	PM1,PM2	VUS - not enough evidence
	BRCA2	13:32386332:T:C	.	13	32386332	32386332	T	C	intronic	.	.	.	.	.	.	0.001	.	.	.	PM1,PM2	VUS - not enough evidence
	BRCA2	13:32386333:G:A	.	13	32386333	32386333	G	A	intronic	.	.	.	.	.	.	0.001	.	.	.	PM1,PM2	VUS - not enough evidence
	BRCA2	13:32386337:A:G	.	13	32386337	32386337	A	G	intronic	.	.	.	0	.	.	0.001	.	.	.	PM1,PM2	VUS - not enough evidence
	BRCA2	13:32386496:C:G	rs913010076	13	32386496	32386496	C	G	intronic	.	.	.	1.402e-05	.	.	0.001	.	.	.	PM1,PM2	VUS - not enough evidence
	BRCA2	13:32386567:AAAAACCATTTGTATGAAGCAGAAAAAAAATG:A	rs56213495	13	32386567	32386598	AAAAACCATTTGTATGAAGCAGAAAAAAAATG	A	intronic	.	.	Breast-ovarian_cancer,_familial_2	0.2141	0.22524	.	0.2	.	.	.	PM1, BP6,BA1, BS2	Benign (I)
	BRCA2	13:32386664:A:T	.	13	32386664	32386664	A	T	intronic	.	.	.	.	.	.	0	.	.	.	PM1,PM2	VUS - not enough evidence
	BRCA2	13:32386723:T:C	.	13	32386723	32386723	T	C	intronic	.	.	.	.	.	.	0	.	.	.	PM1,PM2	VUS - not enough evidence
	BRCA2	13:32386755:A:G	.	13	32386755	32386755	A	G	intronic	.	.	.	.	.	.	0	.	.	.	PM1,PM2	VUS - not enough evidence
	BRCA2	13:32386759:A:G	rs73173006	13	32386759	32386759	A	G	intronic	.	.	.	0.0048	0.00219649	.	0.004	.	.	.	PM1	VUS - not enough evidence
	BRCA2	13:32386989:T:G	.	13	32386989	32386989	T	G	intronic	.	.	.	.	.	.	0	.	.	.	PM1,PM2	VUS - not enough evidence
	BRCA2	13:32387015:G:A	rs570977721	13	32387015	32387015	G	A	intronic	.	.	Breast-ovarian_cancer,_familial_2	0.0014	0.00698882	.	0.038	.	.	.	PM1, BP6,BS2	Likely benign (I)
	BRCA2	13:32387052:G:GC	rs397751953	13	32387052	32387052	G	GC	intronic	.	.	Breast-ovarian_cancer,_familial_2	0.9801	0.976637	.	1	.	.	.	PM1, BP6,BA1, BS2	Benign (I)
	BRCA2	13:32387095:C:T	rs571933131	13	32387095	32387095	C	T	intronic	.	.	.	2.794e-05	0.000399361	.	0.001	.	.	.	PM1,PM2	VUS - not enough evidence
	BRCA2	13:32387144:CAT:C	.	13	32387144	32387146	CAT	C	intronic	.	.	.	.	.	.	0	.	.	.	PM1,PM2	VUS - not enough evidence
	BRCA2	13:32387148:T:A	.	13	32387148	32387148	T	A	intronic	.	.	.	.	.	.	0	.	.	.	PM1,PM2	VUS - not enough evidence
	BRCA2	13:32387285:A:G	.	13	32387285	32387285	A	G	intronic	.	.	.	.	.	.	0.001	.	.	.	PM1,PM2	VUS - not enough evidence
	BRCA2	13:32387356:C:T	rs191236604	13	32387356	32387356	C	T	intronic	.	.	.	0.0019	0.000599042	.	0	.	.	.	PM1	VUS - not enough evidence
	BRCA2	13:32387360:C:T	rs11571791	13	32387360	32387360	C	T	intronic	.	.	Breast-ovarian_cancer,_familial_2	0.0017	0.0113818	.	0.006	.	.	.	PM1, BP6,BS1	Likely benign (I)
	BRCA2	13:32387432:C:T	rs368513838	13	32387432	32387432	C	T	intronic	.	.	.	0.0002	0.000399361	.	0.001	.	.	.	PM1,PM2	VUS - not enough evidence
	BRCA2	13:32387470:C:T	rs555435557	13	32387470	32387470	C	T	intronic	.	.	.	0.0001	0.000798722	.	0.007	.	.	.	PM1	VUS - not enough evidence
	BRCA2	13:32387605:G:A	rs746031444	13	32387605	32387605	G	A	intronic	.	.	.	0.0002	.	.	0	.	.	.	PM1,PM2	VUS - not enough evidence
	BRCA2	13:32387661:C:T	.	13	32387661	32387661	C	T	intronic	.	.	.	.	.	.	0	.	.	.	PM1,PM2	VUS - not enough evidence
	BRCA2	13:32387701:C:T	rs1055471583	13	32387701	32387701	C	T	intronic	.	.	.	3.489e-05	.	.	0	.	.	.	PM1,PM2	VUS - not enough evidence
	BRCA2	13:32387839:G:A	.	13	32387839	32387839	G	A	intronic	.	.	.	.	.	.	0.001	.	.	.	PM1,PM2	VUS - not enough evidence
	BRCA2	13:32387908:A:C	rs2100785	13	32387908	32387908	A	C	intronic	.	.	Breast-ovarian_cancer,_familial_2	0.5161	0.509185	.	0.46	.	.	.	PM1, BP6,BA1, BS2	Benign (I)
	BRCA2	13:32387951:C:T	rs4570704	13	32387951	32387951	C	T	intronic	.	.	Breast-ovarian_cancer,_familial_2	0.5172	0.510783	.	0.458	.	.	.	PM1, BP6,BA1, BS2	Benign (I)
	BRCA2	13:32388079:C:T	rs570242087	13	32388079	32388079	C	T	intronic	.	.	.	7.003e-06	0.000199681	.	0	.	.	.	PM1,PM2	VUS - not enough evidence
	BRCA2	13:32388093:G:A	.	13	32388093	32388093	G	A	intronic	.	.	.	.	.	.	0.001	.	.	.	PM1,PM2	VUS - not enough evidence
	BRCA2	13:32388121:CT:C	rs57579330	13	32388121	32388122	CT	C	intronic	.	.	.	0.2208	.	.	0.208,0.782	.	.	.	PM1,BA1	Benign (I)
	BRCA2	13:32388121:CT:CTT	rs57579330	13	32388121	32388122	CT	CTT	intronic	.	.	.	0.2208	.	.	0.208,0.782	.	.	.	PM1,BA1	Benign (I)
	BRCA2	13:32388146:TCTCA:T	.	13	32388146	32388150	TCTCA	T	intronic	.	.	.	.	.	.	0	.	.	.	PM1,PM2	VUS - not enough evidence
	BRCA2	13:32388181:T:C	rs4942499	13	32388181	32388181	T	C	intronic	.	.	Breast-ovarian_cancer,_familial_2	0.5172	0.511382	.	0.462	.	.	.	PM1, BP6,BA1, BS2	Benign (I)
	BRCA2	13:32388280:G:A	rs539808486	13	32388280	32388280	G	A	intronic	.	.	.	6.292e-05	0.000199681	.	0	.	.	.	PM1,PM2	VUS - not enough evidence
	BRCA2	13:32388428:A:G	.	13	32388428	32388428	A	G	intronic	.	.	.	.	.	.	0	.	.	.	PM1,PM2	VUS - not enough evidence
	BRCA2	13:32388443:A:G	rs183854017	13	32388443	32388443	A	G	intronic	.	.	.	0.0046	0.00319489	.	0.005	.	.	.	PM1	VUS - not enough evidence
	BRCA2	13:32388542:T:A	rs11571799	13	32388542	32388542	T	A	intronic	.	.	Breast-ovarian_cancer,_familial_2	0.0581	0.103035	.	0.128	.	.	.	PM1, BP6,BA1, BS2	Benign (I)
	BRCA2	13:32388582:G:T	.	13	32388582	32388582	G	T	intronic	.	.	.	.	.	.	0	.	.	.	PM1,PM2	VUS - not enough evidence
	BRCA2	13:32388652:A:G	rs557698260	13	32388652	32388652	A	G	intronic	.	.	.	0.0008	.	.	0.002	.	.	.	PM1	VUS - not enough evidence
	BRCA2	13:32388666:C:CT	rs200408497	13	32388666	32388666	C	CT	intronic	.	.	Breast-ovarian_cancer,_familial_2	0.3139	0.505391	.	0.257,0.226,0.304	.	.	.	PM1, BP6,BA1	Benign (I)
	BRCA2	13:32388666:C:CTT	rs200408497	13	32388666	32388666	C	CTT	intronic	.	.	.	0.3139	0.505391	.	0.257,0.226,0.304	.	.	.	PM1, BP6,BA1	Benign (I)
	BRCA2	13:32388666:C:CTTT	rs200408497	13	32388666	32388666	C	CTTT	intronic	.	.	.	0.3139	0.505391	.	0.257,0.226,0.304	.	.	.	PM1, BP6,BA1	Benign (I)
	BRCA2	13:32388690:G:T	.	13	32388690	32388690	G	T	intronic	.	.	.	0	.	.	0	.	.	.	PM1,PM2	VUS - not enough evidence
	BRCA2	13:32388691:T:C	rs74323923	13	32388691	32388691	T	C	intronic	.	.	.	0.0042	0.00199681	.	0	.	.	.	PM1	VUS - not enough evidence
	BRCA2	13:32388706:C:A	.	13	32388706	32388706	C	A	intronic	.	.	.	.	.	.	0.001	.	.	.	PM1,PM2	VUS - not enough evidence
	BRCA2	13:32388925:A:G	.	13	32388925	32388925	A	G	intronic	.	.	.	.	.	.	0	.	.	.	PM1,PM2	VUS - not enough evidence
	BRCA2	13:32388964:T:G	rs567979190	13	32388964	32388964	T	G	intronic	.	.	Breast-ovarian_cancer,_familial_2	0.001	0.00219649	.	0.014	.	.	.	PM1, BP6,BS2	Likely benign (I)
	BRCA2	13:32389051:G:T	rs61946971	13	32389051	32389051	G	T	intronic	.	.	.	0.0027	0.000399361	.	0.001	.	.	.	PM1	VUS - not enough evidence
	BRCA2	13:32389091:T:A	.	13	32389091	32389091	T	A	intronic	.	.	.	.	.	.	0	.	.	.	PM1,PM2	VUS - not enough evidence
	BRCA2	13:32389113:T:A	rs142994653	13	32389113	32389113	T	A	intronic	.	.	.	0.0002	0.00199681	.	0.001	.	.	.	PM1	VUS - not enough evidence
	BRCA2	13:32389295:T:A	.	13	32389295	32389295	T	A	intronic	.	.	.	.	.	.	0	.	.	.	PM1,PM2	VUS - not enough evidence
	BRCA2	13:32389354:C:G	.	13	32389354	32389354	C	G	intronic	.	.	.	.	.	.	0	.	.	.	PM1,PM2	VUS - not enough evidence
	BRCA2	13:32389392:C:G	rs11571801	13	32389392	32389392	C	G	intronic	.	.	Breast-ovarian_cancer,_familial_2	0.0229	0.0511182	.	0.118	.	.	.	PM1, BP6,BA1, BS1, BS2	Benign (I)
	BRCA2	13:32389541:T:C	.	13	32389541	32389541	T	C	intronic	.	.	.	.	.	.	0	.	.	.	PM1,PM2	VUS - not enough evidence
	BRCA2	13:32389559:A:G	rs1006413978	13	32389559	32389559	A	G	intronic	.	.	.	1.396e-05	.	.	0	.	.	.	PM1,PM2	VUS - not enough evidence
	BRCA2	13:32389570:C:T	rs4942505	13	32389570	32389570	C	T	intronic	.	.	Breast-ovarian_cancer,_familial_2	0.5323	0.523962	.	0.461	.	.	.	PM1, BP6,BA1, BS2	Benign (I)
	BRCA2	13:32389575:T:C	rs11571802	13	32389575	32389575	T	C	intronic	.	.	Breast-ovarian_cancer,_familial_2	0.0007	0.00638978	.	0.043	.	.	.	PM1, BP6,BS2	Likely benign (I)
	BRCA2	13:32389701:A:G	rs9526160	13	32389701	32389701	A	G	intronic	.	.	Breast-ovarian_cancer,_familial_2	0.0408	0.0159744	.	0.012	.	.	.	PM1, BP6,BS1, BS2	Benign (II)
	BRCA2	13:32389726:C:T	rs532403397	13	32389726	32389726	C	T	intronic	.	.	.	0.0009	0.000798722	.	0.002	.	.	.	PM1	VUS - not enough evidence
	BRCA2	13:32389810:A:G	rs11571805	13	32389810	32389810	A	G	intronic	.	.	Breast-ovarian_cancer,_familial_2	0.0519	0.0231629	.	0.012	.	.	.	PM1, BP6,BA1, BS1, BS2	Benign (I)
	BRCA2	13:32389881:G:A	.	13	32389881	32389881	G	A	intronic	.	.	.	.	.	.	0	.	.	.	PM1,PM2	VUS - not enough evidence
	BRCA2	13:32390037:A:T	.	13	32390037	32390037	A	T	intronic	.	.	.	6.98e-06	.	.	0	.	.	.	PM1,PM2	VUS - not enough evidence
	BRCA2	13:32390198:G:A	rs190158430	13	32390198	32390198	G	A	intronic	.	.	.	0.0017	0.000399361	.	0.003	.	.	.	PM1	VUS - not enough evidence
	BRCA2	13:32390362:C:T	rs147800399	13	32390362	32390362	C	T	intronic	.	.	Breast-ovarian_cancer,_familial_2	0.0015	0.00958466	.	0.005	.	.	.	PM1, BP6	VUS - not enough evidence
	BRCA2	13:32390367:C:T	rs9534367	13	32390367	32390367	C	T	intronic	.	.	Breast-ovarian_cancer,_familial_2	0.1535	0.160343	.	0.223	.	.	.	PM1, BP6,BA1, BS2	Benign (I)
	BRCA2	13:32390421:A:G	.	13	32390421	32390421	A	G	intronic	.	.	.	1.396e-05	.	.	0	.	.	.	PM1,PM2	VUS - not enough evidence
	BRCA2	13:32390439:T:TA	rs567700915	13	32390439	32390439	T	TA	intronic	.	.	.	0.0012	.	.	0.005	.	.	.	PM1	VUS - not enough evidence
	BRCA2	13:32390441:A:G	rs561116584	13	32390441	32390441	A	G	intronic	.	.	.	3.504e-05	0.000199681	.	0	.	.	.	PM1,PM2	VUS - not enough evidence
	BRCA2	13:32390482:A:T	rs549280921	13	32390482	32390482	A	T	intronic	.	.	.	0.0009	0.000199681	.	0	.	.	.	PM1	VUS - not enough evidence
	BRCA2	13:32390606:C:T	.	13	32390606	32390606	C	T	intronic	.	.	.	.	.	.	0	.	.	.	PM1,PM2	VUS - not enough evidence
	BRCA2	13:32390671:G:A	.	13	32390671	32390671	G	A	intronic	.	.	.	.	.	.	0	.	.	.	PM1,PM2	VUS - not enough evidence
	BRCA2	13:32390681:G:A	.	13	32390681	32390681	G	A	intronic	.	.	.	.	.	.	0	.	.	.	PM1,PM2	VUS - not enough evidence
	BRCA2	13:32390884:C:T	.	13	32390884	32390884	C	T	intronic	.	.	.	.	.	.	0	.	.	.	PM1,PM2	VUS - not enough evidence
	BRCA2	13:32391160:G:A	.	13	32391160	32391160	G	A	intronic	.	.	.	.	.	.	0	.	.	.	PM1,PM2	VUS - not enough evidence
	BRCA2	13:32391173:G:A	rs206340	13	32391173	32391173	G	A	intronic	.	.	Breast-ovarian_cancer,_familial_2	0.2113	0.228235	.	0.23	.	.	.	PM1, BP6,BA1, BS2	Benign (I)
	BRCA2	13:32391182:T:C	.	13	32391182	32391182	T	C	intronic	.	.	.	1.396e-05	.	.	0	.	.	.	PM1,PM2	VUS - not enough evidence
	BRCA2	13:32391222:C:A	.	13	32391222	32391222	C	A	intronic	.	.	.	.	.	.	0	.	.	.	PM1,PM2	VUS - not enough evidence
	BRCA2	13:32391232:CAG:C	.	13	32391232	32391234	CAG	C	intronic	.	.	.	.	.	.	0	.	.	.	PM1,PM2	VUS - not enough evidence
	BRCA2	13:32391266:T:A	rs562874487	13	32391266	32391266	T	A	intronic	.	.	.	1.396e-05	0.000199681	.	0.002	.	.	.	PM1,PM2	VUS - not enough evidence
	BRCA2	13:32391514:T:C	rs206341	13	32391514	32391514	T	C	intronic	.	.	Breast-ovarian_cancer,_familial_2	0.9801	0.976637	.	1	.	.	.	PM1, BP6,BA1, BS2	Benign (I)
	BRCA2	13:32391627:C:T	rs11571809	13	32391627	32391627	C	T	intronic	.	.	Breast-ovarian_cancer,_familial_2	0.038	0.0734824	.	0.114	.	.	.	PM1, BP6,BA1, BS1, BS2	Benign (I)
	BRCA2	13:32391658:A:T	rs11571810	13	32391658	32391658	A	T	intronic	.	.	Breast-ovarian_cancer,_familial_2	0.008	0.0125799	.	0.003	.	.	.	PM1, BP6,BS1	Likely benign (I)
	BRCA2	13:32392164:G:A	.	13	32392164	32392164	G	A	intronic	.	.	.	.	.	.	0	.	.	.	PM1,PM2	VUS - not enough evidence
	BRCA2	13:32392251:A:G	.	13	32392251	32392251	A	G	intronic	.	.	.	6.976e-06	.	.	0	.	.	.	PM1,PM2	VUS - not enough evidence
	BRCA2	13:32392336:T:C	rs546339545	13	32392336	32392336	T	C	intronic	.	.	.	6.978e-06	0.000199681	.	0	.	.	.	PM1,PM2	VUS - not enough evidence
	BRCA2	13:32392403:T:C	.	13	32392403	32392403	T	C	intronic	.	.	.	.	.	.	0	.	.	.	PM1,PM2	VUS - not enough evidence
	BRCA2	13:32392418:G:C	.	13	32392418	32392418	G	C	intronic	.	.	.	.	.	.	0	.	.	.	PM1,PM2	VUS - not enough evidence
	BRCA2	13:32392531:G:A	rs11571811	13	32392531	32392531	G	A	intronic	.	.	Breast-ovarian_cancer,_familial_2	0.0379	0.0734824	.	0.112	.	.	.	PM1, BP6,BA1, BS1, BS2	Benign (I)
	BRCA2	13:32392589:CAAA:CAA	.	13	32392589	32392592	CAAA	CAA	intronic	.	.	.	.	.	.	0.844,0.143,0.001	.	.	.	PM1,PM2	VUS - not enough evidence
	BRCA2	13:32392589:CAAA:CA	.	13	32392589	32392592	CAAA	CA	intronic	.	.	.	.	.	.	0.844,0.143,0.001	.	.	.	PM1,PM2	VUS - not enough evidence
	BRCA2	13:32392589:CAAA:C	.	13	32392589	32392592	CAAA	C	intronic	.	.	.	.	.	.	0.844,0.143,0.001	.	.	.	PM1,PM2	VUS - not enough evidence
	BRCA2	13:32392662:G:A	rs912360470	13	32392662	32392662	G	A	intronic	.	.	.	.	.	.	0	.	.	.	PM1,PM2	VUS - not enough evidence
	BRCA2	13:32392720:G:A	rs190062271	13	32392720	32392720	G	A	intronic	.	.	.	2.098e-05	.	.	0	.	.	.	PM1,PM2	VUS - not enough evidence
	BRCA2	13:32392993:C:T	rs138886574	13	32392993	32392993	C	T	intronic	.	.	.	0.002	0.000998403	.	0.001	.	.	.	PM1	VUS - not enough evidence
	BRCA2	13:32393109:A:C	rs11571813	13	32393109	32393109	A	C	intronic	.	.	Breast-ovarian_cancer,_familial_2	0.038	0.0734824	.	0.113	.	.	.	PM1, BP6,BA1, BS1, BS2	Benign (I)
	BRCA2	13:32393164:C:T	rs142072746	13	32393164	32393164	C	T	intronic	.	.	.	9.075e-05	0.00119808	.	0.005	.	.	.	PM1	VUS - not enough evidence
	BRCA2	13:32393237:TC:T	rs11571814	13	32393237	32393238	TC	T	intronic	.	.	Breast-ovarian_cancer,_familial_2	0.1526	0.159944	.	0.223	.	.	.	PM1, BP6,BA1, BS2	Benign (I)
	BRCA2	13:32393329:A:G	rs9526165	13	32393329	32393329	A	G	intronic	.	.	Breast-ovarian_cancer,_familial_2	0.5172	0.511781	.	0.459	.	.	.	PM1, BP6,BA1, BS2	Benign (I)
	BRCA2	13:32393398:G:T	.	13	32393398	32393398	G	T	intronic	.	.	.	.	.	.	0	.	.	.	PM1,PM2	VUS - not enough evidence
	BRCA2	13:32393468:CT:C	rs200368742	13	32393468	32393469	CT	C	intronic	.	.	.	0.0004	.	.	0.002	.	.	.	PM1,PM2	VUS - not enough evidence
	BRCA2	13:32393517:G:A	.	13	32393517	32393517	G	A	intronic	.	.	.	.	.	.	0	.	.	.	PM1,PM2	VUS - not enough evidence
	BRCA2	13:32393672:C:G	rs206342	13	32393672	32393672	C	G	intronic	.	.	Breast-ovarian_cancer,_familial_2	0.1528	0.160144	.	0.222	.	.	.	PM1, BP6,BA1, BS2	Benign (I)
	BRCA2	13:32393681:G:A	rs192627217	13	32393681	32393681	G	A	intronic	.	.	.	0.0009	.	.	0	.	.	.	PM1	VUS - not enough evidence
	BRCA2	13:32393930:C:A	rs537744751	13	32393930	32393930	C	A	intronic	.	.	.	.	.	.	0	.	.	.	PM1,PM2	VUS - not enough evidence
	BRCA2	13:32393972:C:T	rs552229496	13	32393972	32393972	C	T	intronic	.	.	.	7.678e-05	0.000199681	.	0.001	.	.	.	PM1,PM2	VUS - not enough evidence
	BRCA2	13:32394037:A:G	.	13	32394037	32394037	A	G	intronic	.	.	.	.	.	.	0	.	.	.	PM1,PM2	VUS - not enough evidence
	BRCA2	13:32394172:A:G	rs11147493	13	32394172	32394172	A	G	intronic	.	.	Breast-ovarian_cancer,_familial_2	0.0379	0.0449281	.	0.007	.	.	.	PM1, BP6,BS1	Likely benign (I)
	BRCA2	13:32394315:A:G	rs192702173	13	32394315	32394315	A	G	intronic	.	.	.	0.0002	0.000199681	.	0	.	.	.	PM1,PM2	VUS - not enough evidence
	BRCA2	13:32394413:G:A	rs11571815	13	32394413	32394413	G	A	intronic	.	.	Breast-ovarian_cancer,_familial_2	0.006	0.00459265	.	0.008	.	.	.	PM1, BP6	VUS - not enough evidence
	BRCA2	13:32394423:G:GT	rs565003752	13	32394423	32394423	G	GT	intronic	.	.	.	6.98e-06	0.000998403	.	0.001	.	.	.	PM1	VUS - not enough evidence
	BRCA2	13:32394454:G:A	rs7327867	13	32394454	32394454	G	A	intronic	.	.	Breast-ovarian_cancer,_familial_2	0.5341	0.527756	.	0.457	.	.	.	PM1, BP6,BA1, BS2	Benign (I)
	BRCA2	13:32394459:C:T	rs11571817	13	32394459	32394459	C	T	intronic	.	.	.	4.886e-05	0.000798722	.	0.003	.	.	.	PM1	VUS - not enough evidence
	BRCA2	13:32394470:A:G	rs7330025	13	32394470	32394470	A	G	intronic	.	.	Breast-ovarian_cancer,_familial_2	0.5169	0.511581	.	0.458	.	.	.	PM1, BP6,BA1, BS2	Benign (I)
	BRCA2	13:32394606:G:A	rs9595456	13	32394606	32394606	G	A	intronic	.	.	Breast-ovarian_cancer,_familial_2|not_specified	0.0423	0.0505192	.	0.007	.	.	.	PM1, BP6,BA1, BS1	Benign (I)
	BRCA2	13:32394673:T:C	rs11571818	13	32394673	32394673	T	C	intronic	.	.	Hereditary_breast_and_ovarian_cancer_syndrome|Breast-ovarian_cancer,_familial_2|Hereditary_cancer-predisposing_syndrome|Familial_cancer_of_breast|not_specified|none_provided	0.006	0.00439297	0.0059	0.007	.	.	.	PM1, BP6,BS3, BS4	Benign (II)
	BRCA2	13:32394696:C:T	rs1043050140	13	32394696	32394696	C	T	exonic	synonymous SNV	BRCA2:NM_000059:exon25:c.C9264T:p.A3088A	Hereditary_breast_and_ovarian_cancer_syndrome	.	.	.	0	.	.	.	PM1, BP6, BP7,PM2	Likely benign (II)
	BRCA2	13:32394795:T:C	rs761305496	13	32394795	32394795	T	C	exonic	synonymous SNV	BRCA2:NM_000059:exon25:c.T9363C:p.A3121A	Hereditary_breast_and_ovarian_cancer_syndrome|Breast-ovarian_cancer,_familial_2|Hereditary_cancer-predisposing_syndrome|not_specified|not_provided	1.395e-05	.	.	0	.	.	.	PM1, BP6, BP7,PM2	Likely benign (II)
	BRCA2	13:32394858:T:C	rs786201946	13	32394858	32394858	T	C	exonic	synonymous SNV	BRCA2:NM_000059:exon25:c.T9426C:p.D3142D	Hereditary_breast_and_ovarian_cancer_syndrome|Breast-ovarian_cancer,_familial_2|Hereditary_cancer-predisposing_syndrome	0	.	.	0	.	.	.	PM1, BP6, BP7,PM2	Likely benign (II)
	BRCA2	13:32394988:T:C	.	13	32394988	32394988	T	C	intronic	.	.	.	1.395e-05	.	.	0.002	.	.	.	PM1,PM2	VUS - not enough evidence
	BRCA2	13:32395057:A:G	rs543127522	13	32395057	32395057	A	G	intronic	.	.	.	3.489e-05	0.000199681	.	0	.	.	.	PM1,PM2	VUS - not enough evidence
	BRCA2	13:32395111:A:G	rs206343	13	32395111	32395111	A	G	intronic	.	.	Breast-ovarian_cancer,_familial_2	0.1528	0.160144	.	0.222	.	.	.	PM1, BP6,BA1, BS2	Benign (I)
	BRCA2	13:32395235:G:A	.	13	32395235	32395235	G	A	intronic	.	.	.	1.396e-05	.	.	0	.	.	.	PM1,PM2	VUS - not enough evidence
	BRCA2	13:32395532:T:C	rs567465519	13	32395532	32395532	T	C	intronic	.	.	.	0.0001	0.000199681	.	0.002	.	.	.	PM1,PM2	VUS - not enough evidence
	BRCA2	13:32395554:G:T	.	13	32395554	32395554	G	T	intronic	.	.	.	.	.	.	0	.	.	.	PM1,PM2	VUS - not enough evidence
	BRCA2	13:32395620:C:A	rs919026043	13	32395620	32395620	C	A	intronic	.	.	.	4.188e-05	.	.	0	.	.	.	PM1,PM2	VUS - not enough evidence
	BRCA2	13:32395888:T:C	rs1593200386	13	32395888	32395888	T	C	intronic	.	.	.	.	.	.	0	.	.	.	PM1,PM2	VUS - not enough evidence
	BRCA2	13:32395894:T:C	rs1012130	13	32395894	32395894	T	C	intronic	.	.	Breast-ovarian_cancer,_familial_2	0.253	0.204872	.	0.136	.	.	.	PM1, BP6,BA1, BS2	Benign (I)
	BRCA2	13:32395918:T:G	rs150075007	13	32395918	32395918	T	G	intronic	.	.	Breast-ovarian_cancer,_familial_2	0.0011	0.00559105	.	0.001	.	.	.	PM1, BP6	VUS - not enough evidence
	BRCA2	13:32395939:A:G	rs1294178164	13	32395939	32395939	A	G	intronic	.	.	.	1.694e-05	.	.	0	.	.	.	PM1,PM2	VUS - not enough evidence
	BRCA2	13:32395948:T:TTTTC	rs772025726	13	32395948	32395948	T	TTTTC	intronic	.	.	.	0.0192	.	.	0.041	.	.	.	PM1,BS1, BS2	Benign (II)
	BRCA2	13:32395960:CTTTTTTTTTTTTTTT:CTTTTTTTTTTTTTTTT	.	13	32395960	32395975	CTTTTTTTTTTTTTTT	CTTTTTTTTTTTTTTTT	intronic	.	.	.	.	.	.	0.301,0.023,0.002,0.003	.	.	.	PM1,PM2	VUS - not enough evidence
	BRCA2	13:32395960:CTTTTTTTTTTTTTTT:CTTTTTTTTTTTTTTTTT	.	13	32395960	32395975	CTTTTTTTTTTTTTTT	CTTTTTTTTTTTTTTTTT	intronic	.	.	.	.	.	.	0.301,0.023,0.002,0.003	.	.	.	PM1,PM2	VUS - not enough evidence
	BRCA2	13:32395960:CTTTTTTTTTTTTTTT:C	.	13	32395960	32395975	CTTTTTTTTTTTTTTT	C	intronic	.	.	.	.	.	.	0.301,0.023,0.002,0.003	.	.	.	PM1,PM2	VUS - not enough evidence
	BRCA2	13:32395960:CTTTTTTTTTTTTTTT:CTTTTTTTTT	.	13	32395960	32395975	CTTTTTTTTTTTTTTT	CTTTTTTTTT	intronic	.	.	.	.	.	.	0.301,0.023,0.002,0.003	.	.	.	PM1,PM2	VUS - not enough evidence
	BRCA2	13:32395979:T:C	rs773653817	13	32395979	32395979	T	C	intronic	.	.	.	2.296e-05	.	.	0.001	.	.	.	PM1,PM2	VUS - not enough evidence
	BRCA2	13:32395990:G:T	.	13	32395990	32395990	G	T	intronic	.	.	.	0.0006	.	.	0.016	.	.	.	PM1,BS2	VUS - not enough evidence
	BRCA2	13:32395992:G:T	.	13	32395992	32395992	G	T	intronic	.	.	.	4.563e-05	.	.	0.006	.	.	.	PM1,PM2	VUS - not enough evidence
	BRCA2	13:32395994:C:A	.	13	32395994	32395994	C	A	intronic	.	.	.	2.671e-05	.	.	0.007	.	.	.	PM1,PM2	VUS - not enough evidence
	BRCA2	13:32396000:C:A	.	13	32396000	32396000	C	A	intronic	.	.	.	.	.	.	0.001	.	.	.	PM1,PM2	VUS - not enough evidence
	BRCA2	13:32396042:C:G	.	13	32396042	32396042	C	G	intronic	.	.	.	.	.	.	0	.	.	.	PM1,PM2	VUS - not enough evidence
	BRCA2	13:32396120:C:T	rs1213256966	13	32396120	32396120	C	T	intronic	.	.	.	7.007e-06	.	.	0	.	.	.	PM1,PM2	VUS - not enough evidence
	BRCA2	13:32396252:G:A	rs530806412	13	32396252	32396252	G	A	intronic	.	.	.	9.791e-05	0.000599042	.	0.004	.	.	.	PM1	VUS - not enough evidence
	BRCA2	13:32396269:C:T	rs763290506	13	32396269	32396269	C	T	intronic	.	.	.	.	.	.	0	.	.	.	PM1,PM2	VUS - not enough evidence
	BRCA2	13:32396286:G:A	rs543689466	13	32396286	32396286	G	A	intronic	.	.	.	0.001	0.000199681	.	0	.	.	.	PM1	VUS - not enough evidence
	BRCA2	13:32396404:G:T	.	13	32396404	32396404	G	T	intronic	.	.	.	.	.	.	0	.	.	.	PM1,PM2	VUS - not enough evidence
	BRCA2	13:32396416:T:C	.	13	32396416	32396416	T	C	intronic	.	.	.	.	.	.	0	.	.	.	PM1,PM2	VUS - not enough evidence
	BRCA2	13:32396449:A:G	rs517118	13	32396449	32396449	A	G	intronic	.	.	Breast-ovarian_cancer,_familial_2	0.2219	0.210064	.	0.308	.	.	.	PM1, BP6,BA1, BS2	Benign (I)
	BRCA2	13:32396462:A:G	rs11147494	13	32396462	32396462	A	G	intronic	.	.	Breast-ovarian_cancer,_familial_2	0.0378	0.0734824	.	0.113	.	.	.	PM1, BP6,BA1, BS1, BS2	Benign (I)
	BRCA2	13:32396599:G:C	rs1012129	13	32396599	32396599	G	C	intronic	.	.	Breast-ovarian_cancer,_familial_2	0.5172	0.511581	.	0.461	.	.	.	PM1, BP6,BA1, BS2	Benign (I)
	BRCA2	13:32396644:C:T	.	13	32396644	32396644	C	T	intronic	.	.	.	3.489e-05	.	.	0.001	.	.	.	PM1,PM2	VUS - not enough evidence
	BRCA2	13:32396684:C:CT	.	13	32396684	32396684	C	CT	intronic	.	.	.	.	.	.	0	.	.	.	PM1,PM2	VUS - not enough evidence
	BRCA2	13:32396749:C:T	rs11571822	13	32396749	32396749	C	T	intronic	.	.	.	0.0027	0.000399361	.	0.001	.	.	.	PM1	VUS - not enough evidence
	BRCA2	13:32397157:TGTG:T	rs1473265665	13	32397157	32397160	TGTG	T	intronic	.	.	.	2.791e-05	.	.	0.002	.	.	.	PM2	VUS - not enough evidence
	BRCA2	13:32397164:G:T	.	13	32397164	32397164	G	T	intronic	.	.	.	.	.	.	0.001	.	.	.	PM2	VUS - not enough evidence
	BRCA2	13:32397171:G:A	rs182622896	13	32397171	32397171	G	A	intronic	.	.	not_specified	2.791e-05	0.000199681	.	0	.	.	.	BP6,PM2	VUS - not enough evidence
	BRCA2	13:32397201:T:A	.	13	32397201	32397201	T	A	intronic	.	.	.	.	.	.	0	.	.	.	PM2	VUS - not enough evidence
	BRCA2	13:32397288:T:C	rs206344	13	32397288	32397288	T	C	intronic	.	.	Breast-ovarian_cancer,_familial_2	0.98	0.976837	.	1	.	.	.	BP6,BA1, BS2	Benign (I)
	BRCA2	13:32397290:A:G	.	13	32397290	32397290	A	G	intronic	.	.	.	.	.	.	0	.	.	.	PM2	VUS - not enough evidence
	BRCA2	13:32397485:A:G	.	13	32397485	32397485	A	G	intronic	.	.	.	.	.	.	0	.	.	.	PM2	VUS - not enough evidence
	BRCA2	13:32397514:A:G	.	13	32397514	32397514	A	G	intronic	.	.	.	.	.	.	0.001	.	.	.	PM2	VUS - not enough evidence
	BRCA2	13:32397553:G:T	.	13	32397553	32397553	G	T	intronic	.	.	.	.	.	.	0.001	.	.	.	PM2	VUS - not enough evidence
	BRCA2	13:32397569:AT:A	rs398022220	13	32397569	32397570	AT	A	intronic	.	.	Breast-ovarian_cancer,_familial_2	0.5178	0.511981	.	0.461	.	.	.	BP6,BA1, BS2	Benign (I)
	BRCA2	13:32397645:TTGTTTGACTTAAAGTCACAGTTTCCGAGAACCTATCAATTA:T	.	13	32397645	32397686	TTGTTTGACTTAAAGTCACAGTTTCCGAGAACCTATCAATTA	T	intronic	.	.	.	.	.	.	0	.	.	.	PM2	VUS - not enough evidence
	BRCA2	13:32397846:C:A	.	13	32397846	32397846	C	A	intronic	.	.	.	.	.	.	0.001	.	.	.	PM2	VUS - not enough evidence
	BRCA2	13:32397919:T:G	rs11571827	13	32397919	32397919	T	G	intronic	.	.	Breast-ovarian_cancer,_familial_2|Hereditary_cancer-predisposing_syndrome	0.0009	0.00878594	.	0.001	.	.	.	BP6	VUS - not enough evidence
	BRCA2	13:32397931:T:C	.	13	32397931	32397931	T	C	intronic	.	.	.	1.395e-05	.	.	0	.	.	.	PM2	VUS - not enough evidence
	BRCA2	13:32398004:A:G	rs55848377	13	32398004	32398004	A	G	intronic	.	.	Breast-ovarian_cancer,_familial_2	0.0003	0.00299521	.	0.001	.	.	.	BP6	VUS - not enough evidence
	BRCA2	13:32398080:A:G	rs1566260687	13	32398080	32398080	A	G	intronic	.	.	.	.	.	.	0	.	.	.	PM2	VUS - not enough evidence
	BRCA2	13:32398125:A:G	rs774042229	13	32398125	32398125	A	G	intronic	.	.	.	.	.	.	0	.	.	.	PM2	VUS - not enough evidence
	BRCA2	13:32398142:C:T	rs56177715	13	32398142	32398142	C	T	intronic	.	.	Hereditary_breast_and_ovarian_cancer_syndrome|Breast-ovarian_cancer,_familial_2|Hereditary_cancer-predisposing_syndrome|not_specified|not_provided	0.0002	.	.	0	.	.	.	BP6,PM2	VUS - not enough evidence
	BRCA2	13:32398143:G:A	rs11571830	13	32398143	32398143	G	A	intronic	.	.	Hereditary_breast_and_ovarian_cancer_syndrome|Breast-ovarian_cancer,_familial_2|Hereditary_cancer-predisposing_syndrome|Familial_cancer_of_breast|not_specified	0.0005	0.00379393	.	0.001	.	.	.	BP6	VUS - not enough evidence
	BRCA2	13:32398458:A:G	rs752308575	13	32398458	32398458	A	G	exonic	synonymous SNV	BRCA2:NM_000059:exon27:c.A9945G:p.K3315K	Breast-ovarian_cancer,_familial_2|Hereditary_cancer-predisposing_syndrome	6.976e-06	.	.	0	.	.	.	BP6, BP7,PM2	Likely benign (II)
	BRCA2	13:32398489:A:T	rs11571833	13	32398489	32398489	A	T	exonic	stopgain	BRCA2:NM_000059:exon27:c.A9976T:p.K3326X	Hereditary_breast_and_ovarian_cancer_syndrome|Malignant_tumor_of_breast|Fanconi_anemia,_complementation_group_D1|Breast-ovarian_cancer,_familial_2|Hereditary_cancer-predisposing_syndrome|not_specified|Breast_and/or_ovarian_cancer|none_provided|not_provided	0.006	0.00439297	0.0065	0.007	.	.	38	BP6, BS3	Likely benign (I)
	BRCA2	13:32398623:G:A	rs28897762	13	32398623	32398623	G	A	exonic	synonymous SNV	BRCA2:NM_000059:exon27:c.G10110A:p.R3370R	Hereditary_breast_and_ovarian_cancer_syndrome|Fanconi_anemia,_complementation_group_D1|Breast-ovarian_cancer,_familial_2|Hereditary_cancer-predisposing_syndrome|Familial_cancer_of_breast|not_specified|Breast_and/or_ovarian_cancer|none_provided|not_provided	0.0013	0.000798722	0.0022	0.002	.	.	.	BP6, BP7	Likely benign (II)
	BRCA2	13:32398734:T:C	rs786203441	13	32398734	32398734	T	C	exonic	synonymous SNV	BRCA2:NM_000059:exon27:c.T10221C:p.N3407N	Hereditary_breast_and_ovarian_cancer_syndrome|Breast-ovarian_cancer,_familial_2|Hereditary_cancer-predisposing_syndrome|not_specified	1.397e-05	.	.	0.001	.	.	.	BP6, BP7,PM2	Likely benign (II)
	BRCA2	13:32398747:A:G	rs1801426	13	32398747	32398747	A	G	exonic	nonsynonymous SNV	BRCA2:NM_000059:exon27:c.A10234G:p.I3412V	Breast_neoplasm|Hereditary_breast_and_ovarian_cancer_syndrome|Malignant_tumor_of_breast|Fanconi_anemia,_complementation_group_D1|Breast-ovarian_cancer,_familial_2|Hereditary_cancer-predisposing_syndrome|Familial_cancer_of_breast|not_specified|Breast_and/or_ovarian_cancer|none_provided|not_provided	0.0379	0.0449281	0.0373	0.007	T	B	0.104	BP6,BS1,BP4	Likely benign (II)
	BRCA2	13:32398861:T:C	rs1459228734	13	32398861	32398861	T	C	UTR3	.	NM_000059:c.*91T>C	.	6.976e-06	.	.	0	.	.	.	PM2	VUS - not enough evidence
	BRCA2	13:32398875:A:C	rs15869	13	32398875	32398875	A	C	UTR3	.	NM_000059:c.*105A>C	Fanconi_anemia,_complementation_group_D1|Breast-ovarian_cancer,_familial_2|not_specified|none_provided	0.153	0.160743	.	0.223	.	.	.	BP6,BA1, BS2,PS3	Benign (I)
	BRCA2	13:32398905:G:A	rs574533117	13	32398905	32398905	G	A	UTR3	.	NM_000059:c.*135G>A	.	9.073e-05	0.000798722	.	0.002	.	.	.		VUS - not enough evidence
	BRCA2	13:32398927:G:A	rs910578325	13	32398927	32398927	G	A	UTR3	.	NM_000059:c.*157G>A	.	6.286e-05	.	.	0	.	.	.	PM2	VUS - not enough evidence
	BRCA2	13:32399018:T:C	rs542356535	13	32399018	32399018	T	C	UTR3	.	NM_000059:c.*248T>C	Fanconi_anemia,_complementation_group_D1|Breast-ovarian_cancer,_familial_2	9.772e-05	0.000599042	.	0.004	.	.	.	BP6	VUS - not enough evidence
	BRCA2	13:32399139:A:G	rs7334543	13	32399139	32399139	A	G	UTR3	.	NM_000059:c.*369A>G	Fanconi_anemia,_complementation_group_D1|Breast-ovarian_cancer,_familial_2|not_specified	0.2741	0.222045	.	0.162	.	.	.	BP6,BA1, BS2	Benign (I)
	BRCA2	13:32399142:G:GA	rs200528973	13	32399142	32399142	G	GA	UTR3	.	NM_000059:c.*372_*373insA	.	0.0003	.	.	0.001	.	.	.	PM2	VUS - not enough evidence
	BRCA2	13:32399152:A:G	rs559790882	13	32399152	32399152	A	G	UTR3	.	NM_000059:c.*382A>G	Fanconi_anemia,_complementation_group_D1|Breast-ovarian_cancer,_familial_2	0.0011	0.00219649	.	0.005	.	.	.	BP6	VUS - not enough evidence
	BRCA2	13:32399262:G:GTCTC	.	13	32399262	32399262	G	GTCTC	UTR3	.	NM_000059:c.*492_*493insTCTC	.	.	.	.	0.001,0.000	.	.	.	PM2	VUS - not enough evidence
	BRCA2	13:32399262:G:T	.	13	32399262	32399262	G	T	UTR3	.	NM_000059:c.*492G>T	.	.	.	.	0.001,0.000	.	.	.	PM2	VUS - not enough evidence
	BRCA2	13:32399266:C:G	rs576548777	13	32399266	32399266	C	G	UTR3	.	NM_000059:c.*496C>G	.	.	.	.	0.001	.	.	.	PM2	VUS - not enough evidence
	BRCA2	13:32399302:A:G	rs11571836	13	32399302	32399302	A	G	UTR3	.	NM_000059:c.*532A>G	Fanconi_anemia,_complementation_group_D1|Breast-ovarian_cancer,_familial_2	0.1864	0.197484	.	0.205	.	.	.	BP6,BA1, BS2	Benign (I)
	BRCA2	13:32399523:C:T	rs190094748	13	32399523	32399523	C	T	UTR3	.	NM_000059:c.*753C>T	Fanconi_anemia,_complementation_group_D1|Breast-ovarian_cancer,_familial_2	0.0007	0.000199681	.	0	.	.	.		VUS - not enough evidence
	BRCA2	13:32399588:ATAGT:A	.	13	32399588	32399592	ATAGT	A	UTR3	.	NM_000059:c.*819_*822delTAGT	.	.	.	.	0	.	.	.	PM2	VUS - not enough evidence
	BRCA2	13:32399599:AT:A	rs139813105	13	32399599	32399600	AT	A	UTR3	.	NM_000059:c.*830delT	Hereditary_breast_and_ovarian_cancer_syndrome|Breast-ovarian_cancer,_familial_2|Fanconi_anemia	0.2219	0.23103	.	0.199,0.001	.	.	.	BP6,BA1	Benign (I)
	BRCA2	13:32399599:AT:ATT	rs139813105	13	32399599	32399600	AT	ATT	UTR3	.	NM_000059:c.*830_*831insT	.	0.2219	0.23103	.	0.199,0.001	.	.	.	BP6,BA1	Benign (I)
	BRCA2	13:32399611:A:G	rs186619625	13	32399611	32399611	A	G	UTR3	.	NM_000059:c.*841A>G	Fanconi_anemia,_complementation_group_D1|Breast-ovarian_cancer,_familial_2	0.0022	0.00439297	.	0.004	.	.	.	BP6	VUS - not enough evidence
	BRCA2	13:32399692:C:T	rs550485227	13	32399692	32399692	C	T	downstream	.	.	.	2.8e-05	0.000199681	.	0	.	.	.	PM2	VUS - not enough evidence
	BRCA2	13:32399713:C:A	rs529675592	13	32399713	32399713	C	A	downstream	.	.	.	0.0004	0.00299521	.	0.013	.	.	.	BS2	VUS - not enough evidence
	BRCA2	13:32399747:A:G	rs117366711	13	32399747	32399747	A	G	downstream	.	.	.	0.0044	0.00379393	.	0.01	.	.	.		VUS - not enough evidence
	BRCA2	13:32399786:CT:CTT	rs35930474	13	32399786	32399787	CT	CTT	downstream	.	.	.	.	.	.	0.143,0.003,0.000	.	.	.	PM2	VUS - not enough evidence
	BRCA2	13:32399786:CT:C	rs35930474	13	32399786	32399787	CT	C	downstream	.	.	.	.	.	.	0.143,0.003,0.000	.	.	.	PM2	VUS - not enough evidence
	BRCA2	13:32399786:CT:CTTT	rs35930474	13	32399786	32399787	CT	CTTT	downstream	.	.	.	.	.	.	0.143,0.003,0.000	.	.	.	PM2	VUS - not enough evidence
	BRCA2	13:32399823:C:T	.	13	32399823	32399823	C	T	downstream	.	.	.	0	.	.	0	.	.	.	PM2	VUS - not enough evidence
	BRCA2	13:32399877:C:T	rs902801269	13	32399877	32399877	C	T	downstream	.	.	.	1.402e-05	.	.	0	.	.	.	PM2	VUS - not enough evidence
	BRCA2	13:32399885:C:A	rs1148320	13	32399885	32399885	C	A	downstream	.	.	.	0.9991	1	.	1	.	.	.	BA1, BS2	Benign (I)
	BRCA2	13:32400081:C:T	rs142068434	13	32400081	32400081	C	T	downstream	.	.	.	0.0131	0.00459265	.	0	.	.	.	BS1	VUS - not enough evidence
	BRCA2	13:32400082:G:A	rs535888928	13	32400082	32400082	G	A	downstream	.	.	.	0.0003	0.000599042	.	0.001,0.001	.	.	.		VUS - not enough evidence
	BRCA2	13:32400082:G:T	rs535888928	13	32400082	32400082	G	T	downstream	.	.	.	0.0003	0.000599042	.	0.001,0.001	.	.	.		VUS - not enough evidence
	BRCA2	13:32400096:A:G	rs991310386	13	32400096	32400096	A	G	downstream	.	.	.	5.587e-05	.	.	0.002	.	.	.	PM2	VUS - not enough evidence
	BRCA2	13:32400114:G:A	.	13	32400114	32400114	G	A	downstream	.	.	.	.	.	.	0	.	.	.	PM2	VUS - not enough evidence
	BRCA2	13:32400121:G:A	rs1255030271	13	32400121	32400121	G	A	downstream	.	.	.	.	.	.	0	.	.	.	PM2	VUS - not enough evidence
	BRCA2	13:32400151:T:A	rs1148321	13	32400151	32400151	T	A	downstream	.	.	.	0.7684	0.780152	.	0.69	.	.	.	BA1, BS2	Benign (I)
	BRCA2	13:32400154:A:G	.	13	32400154	32400154	A	G	downstream	.	.	.	.	.	.	0	.	.	.	PM2	VUS - not enough evidence
	BRCA2	13:32400205:A:G	.	13	32400205	32400205	A	G	downstream	.	.	.	.	.	.	0	.	.	.	PM2	VUS - not enough evidence
	BRCA2	13:32400370:A:G	.	13	32400370	32400370	A	G	downstream	.	.	.	.	.	.	0	.	.	.	PM2	VUS - not enough evidence
	BRCA2	13:32400555:AG:A	rs553825352	13	32400555	32400556	AG	A	downstream	.	.	.	0.0005	0.00559105	.	0.026	.	.	.	BS2	VUS - not enough evidence
	BRCA2	13:32400627:A:G	rs182672084	13	32400627	32400627	A	G	downstream	.	.	.	6.976e-06	0.000399361	.	0	.	.	.	PM2	VUS - not enough evidence
	BRCA2	13:32316589:T:G	rs11571574	13	32316589	32316589	T	G	intronic	.	.	Breast-ovarian_cancer,_familial_2|Hereditary_cancer-predisposing_syndrome|not_specified	0.0028	0.00279553	0.0035	0.001	.	.	.	BP6	VUS - not enough evidence
	BRCA2	13:32316609:C:G	rs189026060	13	32316609	32316609	C	G	intronic	.	.	Hereditary_breast_and_ovarian_cancer_syndrome|Breast-ovarian_cancer,_familial_2|Hereditary_cancer-predisposing_syndrome	0.0027	0.000998403	.	0.003	.	.	.	BP6	VUS - not enough evidence
	BRCA2	13:32326226:C:CT	rs276174849	13	32326226	32326226	C	CT	intronic	.	.	Hereditary_breast_and_ovarian_cancer_syndrome|Breast-ovarian_cancer,_familial_2|Hereditary_cancer-predisposing_syndrome|not_specified|none_provided	2.793e-05	.	.	0	.	.	.		VUS - not enough evidence
	BRCA2	13:32332644:C:A	rs397507263	13	32332644	32332644	C	A	exonic	nonsynonymous SNV	BRCA2:NM_000059:exon10:c.C1166A:p.P389Q	Breast_neoplasm|Hereditary_breast_and_ovarian_cancer_syndrome|Malignant_tumor_of_breast|Fanconi_anemia,_complementation_group_D1|Breast-ovarian_cancer,_familial_2|Hereditary_cancer-predisposing_syndrome|not_specified|not_provided	8.379e-05	0.000998403	.	0.004	T	B	0.439	BP4, BP6	Likely benign (II)
	BRCA2	13:32337800:A:G	rs80358589	13	32337800	32337800	A	G	exonic	nonsynonymous SNV	BRCA2:NM_000059:exon11:c.A3445G:p.M1149V	Carcinoma_of_esophagus|Hereditary_breast_and_ovarian_cancer_syndrome|Malignant_tumor_of_breast|Breast-ovarian_cancer,_familial_2|Hereditary_cancer-predisposing_syndrome|Fanconi_anemia|not_specified|not_provided	0.0001	0.000998403	0.0003	0	T	B	0.001	BP4, PS3	VUS - not enough evidence
	BRCA2	13:32338167:C:G	rs80358623	13	32338167	32338167	C	G	exonic	stopgain	BRCA2:NM_000059:exon11:c.C3812G:p.S1271X	Breast-ovarian_cancer,_familial_2|Hereditary_cancer-predisposing_syndrome	.	.	.	0	.	.	35	PVS1, PP5, PP3	Pathogenic (Id)
	BRCA2	13:32338870:C:A	rs1555283817	13	32338870	32338870	C	A	exonic	synonymous SNV	BRCA2:NM_000059:exon11:c.C4515A:p.T1505T	Hereditary_breast_and_ovarian_cancer_syndrome|not_specified	.	.	.	0	.	.	.	BP6	VUS - not enough evidence
	BRCA2	13:32338886:G:A	rs376338226	13	32338886	32338886	G	A	exonic	nonsynonymous SNV	BRCA2:NM_000059:exon11:c.G4531A:p.E1511K	Hereditary_breast_and_ovarian_cancer_syndrome|Breast-ovarian_cancer,_familial_2|Hereditary_cancer-predisposing_syndrome|not_specified|not_provided	3.49e-05	.	7.7e-05	0.001	T	B	0.004	BP4	VUS - not enough evidence
	BRCA2	13:32338895:G:GA	rs397507725	13	32338895	32338895	G	GA	exonic	frameshift insertion	BRCA2:NM_000059:exon11:c.4541dupA:p.I1516Dfs*13	Hereditary_breast_and_ovarian_cancer_syndrome|Breast-ovarian_cancer,_familial_2|Hereditary_cancer-predisposing_syndrome|not_provided	.	.	.	0	.	.	.	PVS1, PP5	VUS - not enough evidence
	BRCA2	13:32339134:A:C	rs80358703	13	32339134	32339134	A	C	exonic	nonsynonymous SNV	BRCA2:NM_000059:exon11:c.A4779C:p.E1593D	Hereditary_breast_and_ovarian_cancer_syndrome|Malignant_tumor_of_breast|Breast-ovarian_cancer,_familial_2|Hereditary_cancer-predisposing_syndrome|not_specified|not_provided	8.374e-05	0.000998403	.	0.006	T	B	17.41	BP4, BP6	Likely benign (II)
	BRCA2	13:32339450:G:A	rs80358731	13	32339450	32339450	G	A	exonic	nonsynonymous SNV	BRCA2:NM_000059:exon11:c.G5095A:p.D1699N	Hereditary_breast_and_ovarian_cancer_syndrome|Breast-ovarian_cancer,_familial_2|Hereditary_cancer-predisposing_syndrome|not_specified|not_provided	4.887e-05	0.000599042	.	0.002	T	B	10.4	BP4, BP6	Likely benign (II)
	BRCA2	13:32339769:A:G	rs80358765	13	32339769	32339769	A	G	exonic	nonsynonymous SNV	BRCA2:NM_000059:exon11:c.A5414G:p.N1805S	Hereditary_breast_and_ovarian_cancer_syndrome|Malignant_tumor_of_breast|Fanconi_anemia,_complementation_group_D1|Breast-ovarian_cancer,_familial_2|Hereditary_cancer-predisposing_syndrome|not_specified|not_provided	9.769e-05	.	.	0.001	T	B	2.185	BP4	VUS - not enough evidence
	BRCA2	13:32339891:A:G	rs587782375	13	32339891	32339891	A	G	exonic	nonsynonymous SNV	BRCA2:NM_000059:exon11:c.A5536G:p.I1846V	Hereditary_breast_and_ovarian_cancer_syndrome|Breast-ovarian_cancer,_familial_2|Hereditary_cancer-predisposing_syndrome|not_specified|not_provided	2.093e-05	.	.	0	D	B	12.67	BP4, PM1	VUS - not enough evidence
	BRCA2	13:32340038:G:A	rs146351301	13	32340038	32340038	G	A	exonic	nonsynonymous SNV	BRCA2:NM_000059:exon11:c.G5683A:p.E1895K	Breast_neoplasm|Hereditary_breast_and_ovarian_cancer_syndrome|Breast-ovarian_cancer,_familial_2|Hereditary_cancer-predisposing_syndrome|not_provided	1.397e-05	0.000199681	.	0	T	B	0.005	BP4	VUS - not enough evidence
	BRCA2	13:32340341:G:A	rs80358833	13	32340341	32340341	G	A	exonic	nonsynonymous SNV	BRCA2:NM_000059:exon11:c.G5986A:p.A1996T	Hereditary_breast_and_ovarian_cancer_syndrome|Fanconi_anemia,_complementation_group_D1|Breast-ovarian_cancer,_familial_2|Hereditary_cancer-predisposing_syndrome|not_specified|not_provided	6.981e-05	0.00139776	.	0.003	T	P	25.6	PM1, PP3	VUS - not enough evidence
	BRCA2	13:32340586:G:C	rs541826447	13	32340586	32340586	G	C	exonic	nonsynonymous SNV	BRCA2:NM_000059:exon11:c.G6231C:p.K2077N	Hereditary_breast_and_ovarian_cancer_syndrome|Breast-ovarian_cancer,_familial_2|Hereditary_cancer-predisposing_syndrome|not_provided	3.49e-05	0.000199681	.	0.001	D	D	24.3	PP3, PM1	VUS - not enough evidence
	BRCA2	13:32344602:A:C	rs576279166	13	32344602	32344602	A	C	exonic	nonsynonymous SNV	BRCA2:NM_000059:exon12:c.A6886C:p.I2296L	Hereditary_breast_and_ovarian_cancer_syndrome|Fanconi_anemia,_complementation_group_D1|Breast-ovarian_cancer,_familial_2|Hereditary_cancer-predisposing_syndrome|not_specified|not_provided	2.792e-05	0.000399361	.	0.001	D	B	25.4	PP3	VUS - not enough evidence
	BRCA2	13:32344651:A:T	rs80358916	13	32344651	32344651	A	T	exonic	nonsynonymous SNV	BRCA2:NM_000059:exon12:c.A6935T:p.D2312V	Hereditary_breast_and_ovarian_cancer_syndrome|Fanconi_anemia,_complementation_group_D1|Breast-ovarian_cancer,_familial_2|Hereditary_cancer-predisposing_syndrome|not_specified|not_provided	5.585e-05	0.000199681	.	0.002	D	P	28.4	PP3, BP6, BS3	Likely benign (I)
	BRCA2	13:32354799:A:G	rs76584943	13	32354799	32354799	A	G	intronic	.	.	Hereditary_breast_and_ovarian_cancer_syndrome|Breast-ovarian_cancer,_familial_2|Hereditary_cancer-predisposing_syndrome|not_specified|none_provided|not_provided	0.0043	0.00379393	.	0.001	.	.	.	BP6, BP2	Likely benign (II)
	BRCA2	13:32356497:G:A	rs56070345	13	32356497	32356497	G	A	exonic	nonsynonymous SNV	BRCA2:NM_000059:exon15:c.G7505A:p.R2502H	Hereditary_breast_and_ovarian_cancer_syndrome|Breast-ovarian_cancer,_familial_2|Hereditary_cancer-predisposing_syndrome|not_specified|not_provided	4.885e-05	0.000199681	.	0	T	B	0.414	BP4, BP6, PM1, BS3	Likely benign (II)
	BRCA2	13:32363187:C:T	rs431825362	13	32363187	32363187	C	T	exonic	nonsynonymous SNV	BRCA2:NM_000059:exon18:c.C7985T:p.T2662M	Hereditary_breast_and_ovarian_cancer_syndrome|Breast-ovarian_cancer,_familial_2|Hereditary_cancer-predisposing_syndrome|not_specified|not_provided	.	.	.	0	T	B	22	BP4, PM1	VUS - not enough evidence
	BRCA2	13:32363319:A:G	rs80359055	13	32363319	32363319	A	G	exonic	nonsynonymous SNV	BRCA2:NM_000059:exon18:c.A8117G:p.N2706S	Hereditary_breast_and_ovarian_cancer_syndrome|Breast-ovarian_cancer,_familial_2|Hereditary_cancer-predisposing_syndrome|not_specified|not_provided	1.395e-05	0.000798722	.	0	T	B	0.002	BP4, PM1	VUS - not enough evidence
	BRCA2	13:32370487:C:T	rs587782785	13	32370487	32370487	C	T	exonic	nonsynonymous SNV	BRCA2:NM_000059:exon19:c.C8417T:p.S2806L	Hereditary_breast_and_ovarian_cancer_syndrome|Breast-ovarian_cancer,_familial_2|Hereditary_cancer-predisposing_syndrome|not_specified|Breast_and/or_ovarian_cancer|not_provided	4.886e-05	.	.	0.002	D	D	32	PP3	VUS - not enough evidence
	BRCA2	13:32370951:T:C	rs533806629	13	32370951	32370951	T	C	intronic	.	.	Hereditary_breast_and_ovarian_cancer_syndrome|Hereditary_cancer-predisposing_syndrome|not_specified|not_provided	1.396e-05	0.00119808	.	0.001	.	.	.	BS3	VUS - not enough evidence
	BRCA2	13:32379308:T:C	rs397507413	13	32379308	32379308	T	C	intronic	.	.	Hereditary_breast_and_ovarian_cancer_syndrome|Breast-ovarian_cancer,_familial_2|Hereditary_cancer-predisposing_syndrome|not_provided	.	.	.	0.001	.	.	.		VUS - not enough evidence
	BRCA2	13:32394707:A:G	rs80359195	13	32394707	32394707	A	G	exonic	nonsynonymous SNV	BRCA2:NM_000059:exon25:c.A9275G:p.Y3092C	Hereditary_breast_and_ovarian_cancer_syndrome|Breast-ovarian_cancer,_familial_2|Hereditary_cancer-predisposing_syndrome|not_specified|Breast_and/or_ovarian_cancer|not_provided	5.588e-05	.	.	0	D	D	25.3	PP3, PM1, BS3	VUS - not enough evidence
	BRCA2	13:32398241:C:T	rs80359241	13	32398241	32398241	C	T	exonic	nonsynonymous SNV	BRCA2:NM_000059:exon27:c.C9728T:p.P3243L	Hereditary_breast_and_ovarian_cancer_syndrome|Malignant_tumor_of_breast|Breast-ovarian_cancer,_familial_2|Hereditary_cancer-predisposing_syndrome|not_specified|Breast_and/or_ovarian_cancer|not_provided	2.094e-05	.	.	0	D	B	23.5	PP3	VUS - not enough evidence
	BRCA2	13:32398602:A:G	rs80358390	13	32398602	32398602	A	G	exonic	nonsynonymous SNV	BRCA2:NM_000059:exon27:c.A10089G:p.I3363M	Hereditary_breast_and_ovarian_cancer_syndrome|Malignant_tumor_of_breast|Breast-ovarian_cancer,_familial_2|Hereditary_cancer-predisposing_syndrome|not_specified|not_provided	3.489e-05	.	0.0002	0	T	B	0.37	BP4	VUS - not enough evidence
	BRCA2	13:32319266:T:C	rs572782576	13	32319266	32319266	T	C	exonic	nonsynonymous SNV	BRCA2:NM_000059:exon3:c.T257C:p.L86P	Hereditary_breast_and_ovarian_cancer_syndrome|Breast-ovarian_cancer,_familial_2|Hereditary_cancer-predisposing_syndrome|not_specified|not_provided	0	0.000599042	0	0.001957	T	B	1.225	BP4	VUS
	BRCA2	13:32319322:T:G	.	13	32319322	32319322	T	G	exonic	nonsynonymous SNV	BRCA2:NM_000059:exon3:c.T313G:p.L105V	.	0	0	0	0.000488	T	B	4.171	PM2,BP4	VUS
	BRCA2	13:32326105:G:A	rs876661259	13	32326105	32326105	G	A	exonic	nonsynonymous SNV	BRCA2:NM_000059:exon5:c.G430A:p.V144I	Hereditary_breast_and_ovarian_cancer_syndrome|not_provided	0	0	0	0.00098	T	B	14.89	PM2,BP4	VUS
	BRCA2	13:32326116:A:T	rs80358676	13	32326116	32326116	A	T	exonic	nonsynonymous SNV	BRCA2:NM_000059:exon5:c.A441T:p.Q147H	Hereditary_breast_and_ovarian_cancer_syndrome|Breast-ovarian_cancer,_familial_2	0	0	0	0.00098	D	B	4.746	PM2,BP4	VUS
	BRCA2	13:32326118:G:T	.	13	32326118	32326118	G	T	exonic	nonsynonymous SNV	BRCA2:NM_000059:exon5:c.G443T:p.C148F	Hereditary_breast_and_ovarian_cancer_syndrome	0	0	0	0.00098	D	B	0.438	PM2,BP4	VUS
	BRCA2	13:32326132:C:A	rs1555280950	13	32326132	32326132	C	A	exonic	nonsynonymous SNV	BRCA2:NM_000059:exon5:c.C457A:p.P153T	Hereditary_breast_and_ovarian_cancer_syndrome	0	0	0	0.000491	D	P	24.1	PM2,PP3	VUS
	BRCA2	13:32332327:T:TAATATTTTATAA	.	13	32332327	32332327	T	TAATATTTTATAA	exonic	stopgain	BRCA2:NM_000059:exon10:c.849_850insAATATTTTATAA:p.G284_I3418delinsNIL	.	0	0	0	0.000488	.	.	.	PVS1,PM2	Likely pathogenic (I)
	BRCA2	13:32332383:C:G	rs80359158	13	32332383	32332383	C	G	exonic	nonsynonymous SNV	BRCA2:NM_000059:exon10:c.C905G:p.T302S	Breast-ovarian_cancer,_familial_2|Hereditary_cancer-predisposing_syndrome|not_provided	0	0	0	0.000489	D	B	2.074	PM2,BP4	VUS
	BRCA2	13:32332902:A:G	.	13	32332902	32332902	A	G	exonic	nonsynonymous SNV	BRCA2:NM_000059:exon10:c.A1424G:p.E475G	Hereditary_breast_and_ovarian_cancer_syndrome|Hereditary_cancer-predisposing_syndrome	0	0	0	0.000975	T	B	3.029	PM2,BP4	VUS
	BRCA2	13:32333036:T:G	rs80358441	13	32333036	32333036	T	G	exonic	nonsynonymous SNV	BRCA2:NM_000059:exon10:c.T1558G:p.F520V	Hereditary_breast_and_ovarian_cancer_syndrome|Breast-ovarian_cancer,_familial_2|Hereditary_cancer-predisposing_syndrome|not_specified	0	0	0	0.000977	D	P	12.93	PM2,PP3	VUS
	BRCA2	13:32333140:T:TGAG	.	13	32333140	32333140	T	TGAG	exonic	nonframeshift insertion	BRCA2:NM_000059:exon10:c.1662_1663insGAG:p.C554_P555insE	.	0	0	0	0.000489	.	.	.	PM2	VUS
	BRCA2	13:32333141:C:CAAA	.	13	32333141	32333141	C	CAAA	exonic	nonframeshift insertion	BRCA2:NM_000059:exon10:c.1663_1664insAAA:p.P555delinsQT	.	0	0	0	0.000489	.	.	.	PM2	VUS
	BRCA2	13:32336595:A:G	rs397507283	13	32336595	32336595	A	G	exonic	nonsynonymous SNV	BRCA2:NM_000059:exon11:c.A2240G:p.E747G	Hereditary_breast_and_ovarian_cancer_syndrome|Fanconi_anemia,_complementation_group_D1|Breast-ovarian_cancer,_familial_2|Hereditary_cancer-predisposing_syndrome|not_specified|not_provided	2.09e-05	0	0	0.001465	D	B	11.74	PM2,BP4	VUS
	BRCA2	13:32336654:A:C	rs750755676	13	32336654	32336654	A	C	exonic	nonsynonymous SNV	BRCA2:NM_000059:exon11:c.A2299C:p.S767R	Hereditary_breast_and_ovarian_cancer_syndrome|Hereditary_cancer-predisposing_syndrome	6.98e-06	0	0	0.000979	D	P	15.49	PM2,PP3	VUS
	BRCA2	13:32336777:G:T	.	13	32336777	32336777	G	T	exonic	stopgain	BRCA2:NM_000059:exon11:c.G2422T:p.E808X	.	0	0	0	0.000489	.	.	35	PVS1,PM2,PP3	Pathogenic 1C
	BRCA2	13:32337156:GT:G	.	13	32337156	32337157	GT	G	exonic	frameshift deletion	BRCA2:NM_000059:exon11:c.2802delT:p.D935Ifs*25	.	0	0	0	0.000489	.	.	.	PVS1,PM2	Likely pathogenic (I)
	BRCA2	13:32337247:A:T	rs587778119	13	32337247	32337247	A	T	exonic	nonsynonymous SNV	BRCA2:NM_000059:exon11:c.A2892T:p.K964N	Hereditary_breast_and_ovarian_cancer_syndrome|Malignant_tumor_of_breast|Breast-ovarian_cancer,_familial_2|Hereditary_cancer-predisposing_syndrome|not_specified	1.4e-05	0	0	0.001463	D	B	0.218	PM2,BP4	VUS
	BRCA2	13:32337263:G:T	.	13	32337263	32337263	G	T	exonic	nonsynonymous SNV	BRCA2:NM_000059:exon11:c.G2908T:p.D970Y	Hereditary_breast_and_ovarian_cancer_syndrome	0	0	0	0.000487	D	P	23	PM2,PP3	VUS
	BRCA2	13:32337291:T:C	rs876659200	13	32337291	32337291	T	C	exonic	nonsynonymous SNV	BRCA2:NM_000059:exon11:c.T2936C:p.I979T	Hereditary_breast_and_ovarian_cancer_syndrome|Hereditary_cancer-predisposing_syndrome	0	0	0	0.000487	T	B	0.01	PM2,BP4	VUS
	BRCA2	13:32338248:T:C	rs80358633	13	32338248	32338248	T	C	exonic	nonsynonymous SNV	BRCA2:NM_000059:exon11:c.T3893C:p.I1298T	Hereditary_breast_and_ovarian_cancer_syndrome|Breast-ovarian_cancer,_familial_2|Hereditary_cancer-predisposing_syndrome|not_provided	6.98e-06	0	0	0.000488	T	B	0.006	PM2,BP4	VUS
	BRCA2	13:32338516:A:T	.	13	32338516	32338516	A	T	exonic	nonsynonymous SNV	BRCA2:NM_000059:exon11:c.A4161T:p.L1387F	.	0	0	0	0.00049	D	D	24.1	PM2,PP3	VUS
	BRCA2	13:32338520:T:G	rs1409088355	13	32338520	32338520	T	G	exonic	nonsynonymous SNV	BRCA2:NM_000059:exon11:c.T4165G:p.F1389V	Hereditary_breast_and_ovarian_cancer_syndrome|Hereditary_cancer-predisposing_syndrome|not_specified|none_provided|not_provided	6.98e-06	0	0	0.00049	D	B	22.6	PM2,PP3	VUS
	BRCA2	13:32339274:A:C	rs373483754	13	32339274	32339274	A	C	exonic	nonsynonymous SNV	BRCA2:NM_000059:exon11:c.A4919C:p.H1640P	Hereditary_breast_and_ovarian_cancer_syndrome|Hereditary_cancer-predisposing_syndrome	0	0	0	0.00049	T	B	2.532	PM2,BP4	VUS
	BRCA2	13:32339502:AT:A	.	13	32339502	32339503	AT	A	exonic	stopgain	BRCA2:NM_000059:exon11:c.5148delT:p.Y1716*	.	0	0	0	0.000489	.	.	.	PVS1,PM2	Likely pathogenic (I)
	BRCA2	13:32339723:G:A	.	13	32339723	32339723	G	A	exonic	nonsynonymous SNV	BRCA2:NM_000059:exon11:c.G5368A:p.V1790I	.	0	0	0	0.000488	T	B	0.046	PM2,BP4	VUS
	BRCA2	13:32339731:C:CTG	.	13	32339731	32339731	C	CTG	exonic	stopgain	BRCA2:NM_000059:exon11:c.5376_5377insTG:p.N1793*	.	0	0	0	0.000488	.	.	.	PVS1,PM2	Likely pathogenic (I)
	BRCA2	13:32339733:A:ATCAT	.	13	32339733	32339733	A	ATCAT	exonic	frameshift insertion	BRCA2:NM_000059:exon11:c.5378_5379insTCAT:p.V1794Hfs*14	.	0	0	0	0.000488	.	.	.	PVS1,PM2	Likely pathogenic (I)
	BRCA2	13:32339735:G:A	.	13	32339735	32339735	G	A	exonic	nonsynonymous SNV	BRCA2:NM_000059:exon11:c.G5380A:p.V1794I	.	0	0	0	0.000487	T	B	0.002	PM2,BP4	VUS
	BRCA2	13:32340225:T:C	rs587782320	13	32340225	32340225	T	C	exonic	nonsynonymous SNV	BRCA2:NM_000059:exon11:c.T5870C:p.I1957T	Hereditary_breast_and_ovarian_cancer_syndrome|Hereditary_cancer-predisposing_syndrome|not_specified|not_provided	6.98e-06	0	0	0.000488	T	B	0.001	PM2,BP4	VUS
	BRCA2	13:32340242:G:A	.	13	32340242	32340242	G	A	exonic	nonsynonymous SNV	BRCA2:NM_000059:exon11:c.G5887A:p.G1963R	Hereditary_cancer-predisposing_syndrome	0	0	0	0.000489	T	P	10.55	PM2,BP4	VUS
	BRCA2	13:32340782:T:C	.	13	32340782	32340782	T	C	exonic	nonsynonymous SNV	BRCA2:NM_000059:exon11:c.T6427C:p.S2143P	Hereditary_cancer-predisposing_syndrome	0	0	0	0.000489	D	D	23.7	PM2,PP3	VUS
	BRCA2	13:32340806:G:A	.	13	32340806	32340806	G	A	exonic	nonsynonymous SNV	BRCA2:NM_000059:exon11:c.G6451A:p.V2151I	Hereditary_breast_and_ovarian_cancer_syndrome	6.98e-06	0	0	0.000488	T	B	3.838	PM2,BP4	VUS
	BRCA2	13:32340840:A:G	rs11571660	13	32340840	32340840	A	G	exonic	nonsynonymous SNV	BRCA2:NM_000059:exon11:c.A6485G:p.K2162R	Hereditary_breast_and_ovarian_cancer_syndrome|Hereditary_cancer-predisposing_syndrome|not_provided	0	0	0	0.000488	T	B	3.823	PM2,BP4	VUS
	BRCA2	13:32341182:C:A	rs748541466	13	32341182	32341182	C	A	exonic	nonsynonymous SNV	BRCA2:NM_000059:exon11:c.C6827A:p.P2276H	Hereditary_cancer-predisposing_syndrome	0	0	0	0.000489	D	B	7.783	PM2,BP4	VUS
	BRCA2	13:32344645:C:A	rs276174886	13	32344645	32344645	C	A	exonic	nonsynonymous SNV	BRCA2:NM_000059:exon12:c.C6929A:p.T2310N	Hereditary_breast_and_ovarian_cancer_syndrome|Breast-ovarian_cancer,_familial_2|Hereditary_cancer-predisposing_syndrome|not_provided	0	0	0	0.00049	D	D	28.3	PM2,PP3	VUS
	BRCA2	13:32346862:G:A	.	13	32346862	32346862	G	A	exonic	nonsynonymous SNV	BRCA2:NM_000059:exon13:c.G6973A:p.V2325I	Hereditary_cancer-predisposing_syndrome	0	0	0	0.000489	T	B	0.216	PM2,BP4	VUS
	BRCA2	13:32354917:A:G	.	13	32354917	32354917	A	G	exonic	nonsynonymous SNV	BRCA2:NM_000059:exon14:c.A7064G:p.E2355G	Hereditary_breast_and_ovarian_cancer_syndrome	0	0	0	0.000488	T	B	19.87	PM2,BP4	VUS
	BRCA2	13:32355154:A:C	rs80358954	13	32355154	32355154	A	C	exonic	nonsynonymous SNV	BRCA2:NM_000059:exon14:c.A7301C:p.K2434T	Endometrial_carcinoma|Hereditary_breast_and_ovarian_cancer_syndrome|Breast-ovarian_cancer,_familial_2|Hereditary_cancer-predisposing_syndrome|not_provided	0	0.000199681	0	0.000489	T	B	7.613	BP4	VUS
	BRCA2	13:32355184:A:T	rs431825352	13	32355184	32355184	A	T	exonic	nonsynonymous SNV	BRCA2:NM_000059:exon14:c.A7331T:p.D2444V	Hereditary_breast_and_ovarian_cancer_syndrome|Malignant_tumor_of_breast|Hereditary_cancer-predisposing_syndrome|not_specified	2.09e-05	0	0	0.001957	T	B	2.215	BP4	VUS
	BRCA2	13:32357752:A:G	rs431825354	13	32357752	32357752	A	G	exonic	nonsynonymous SNV	BRCA2:NM_000059:exon16:c.A7628G:p.Y2543C	Medulloblastoma|Malignant_tumor_of_prostate|Hereditary_breast_and_ovarian_cancer_syndrome|Wilms_tumor_1|Fanconi_anemia,_complementation_group_D1|Breast-ovarian_cancer,_familial_2|Glioma_susceptibility_3|Pancreatic_cancer_2|Hereditary_cancer-predisposing_syndrome|Familial_cancer_of_breast|not_specified|not_provided	6.98e-06	0	0	0.000489	T	B	23.7	PM1,PM2,BP4,BS3	Likely Benign 1
	BRCA2	13:32363204:A:G	rs276174900	13	32363204	32363204	A	G	exonic	nonsynonymous SNV	BRCA2:NM_000059:exon18:c.A8002G:p.R2668G	Hereditary_cancer-predisposing_syndrome	0	0	0	0.000489	D	B	26.7	PM2,PP3	VUS
	BRCA2	13:32370992:C:T	rs80359104	13	32370992	32370992	C	T	exonic	nonsynonymous SNV	BRCA2:NM_000059:exon20:c.C8524T:p.R2842C	Hereditary_breast_and_ovarian_cancer_syndrome|Breast-ovarian_cancer,_familial_2|Hereditary_cancer-predisposing_syndrome|not_specified|none_provided|not_provided	6.99e-06	0	0	0.000976	D	D	35	PM1,PM2,PP3,PS3	Likely pathogenic (II)
	BRCA2	13:32376723:C:T	rs373203204	13	32376723	32376723	C	T	exonic	nonsynonymous SNV	BRCA2:NM_000059:exon21:c.C8686T:p.R2896C	Hereditary_breast_and_ovarian_cancer_syndrome|Hereditary_cancer-predisposing_syndrome|not_specified|Breast_and/or_ovarian_cancer	2.79e-05	0.000199681	7.7e-05	0.000489	T	B	23.3	BP4	VUS
	BRCA2	13:32396952:G:A	rs201030020	13	32396952	32396952	G	A	exonic	nonsynonymous SNV	BRCA2:NM_000059:exon26:c.G9556A:p.A3186T	.	0	0	0	0.000488	T	B	11.46	PM2,BP4	VUS
	BRCA2	13:32398523:A:G	.	13	32398523	32398523	A	G	exonic	nonsynonymous SNV	BRCA2:NM_000059:exon27:c.A10010G:p.N3337S	.	0	0	0	0.00049	D	B	23.7	PM2,PP3	VUS
	BRCA2	13:32336843:A:G	rs574039421	13	32336843	32336843	A	G	exonic	nonsynonymous SNV	BRCA2:NM_000059:exon11:c.A2488G:p.N830D	Hereditary Breast and Ovarian Cancer Syndrome	0	0.000199681	0					PM2, BP4	VUS - not enough evidence
	BRCA2	13:32339307:C:T	rs565268514	13	32339307	32339307	C	T	exonic	nonsynonymous SNV	BRCA2:NM_000059:exon11:c.C4952T:p.P1651L	Hereditary Breast and Ovarian Cancer Syndrome	0	0.000199681	0					PM2, PP3	VUS - not enough evidence
	BRCA2	13:32332925:G:A	rs80358432	13	32332925	32332925	G	A	exonic	nonsynonymous SNV	BRCA2:NM_000059:exon10:c.G1447A:p.A483T	Hereditary Breast and Ovarian Cancer Syndrome	0	0.000199681	0					PM2	VUS - not enough evidence

### Sheet: S2_CAF_table
	Table S2: The cumulative allele frequencies of pathogenic variants predicted by brca-NOVUS across both BRCA genes for 18 population-scale datasets
	Population	BRCA1	BRCA2	ALL
	GnomAD ALL	0.00108421	0.00282606	0.00391027
	Gnomad: AFR	0.000989795	0.00265444	0.00364423
	Gnomad: AMI	0	0	0
	Gnomad: AMR	0.000524281	0.00327405	0.00379833
	Gnomad: ASJ	0.00663656	0.00605836	0.0126949
	Gnomad: EAS	0.00173218	0.0042344	0.00596658
	Gnomad: FIN	9.42507e-05	0.000848526	0.000942777
	Gnomad: NFE	0.00108777	0.00288177	0.00396954
	Gnomad: MID	0.00632911	0.00316456	0.00949367
	Gnomad: SAS	0.00145014	0.002691	0.00414114
	Gnomad: OTH	0	0.00382455	0.00382455
	ChinaMAP	0.00160559	0.00410842	0.00571402
	Hong Kong Cantonese	0	0.00243902	0.00243902
	TogoVar (Japan)	0.00112192	0.00421096	0.00533288
	Korea: Korea Genome Project	0.00491266	0.010917	0.0158297
	Korea: KOVA	0.00527831	0.0123228	0.0176011
	Qatar	0	0.0057	0.0057
	Taiwan	0.00100334	0.00267558	0.00367893
	GME	0.00151057	0.0035267	0.00503728
	GME: NWA	0	0	0
	GME: NEA	0.00407609	0	0.00407609
	GME: AP	0.00292398	0	0.00292398
	GME: Israel	0	0	0
	GME: SD	0.00862069	0	0.00862069
	GME: TP	0.00304878	0	0.00304878
	GME: CA	0.00378788	0.0113636	0.0151515
	IndiGen	0.00195074	0.00488473	0.00683547
	Gambian	0	0.0029703	0.0029703
	HGDP	0.00269629	0.00646844	0.00916473
	1kg	0.000392465	0.00176609	0.00215856
	GenomeAsia	0.0008661	0.0034646	0.0043307

### Sheet: S3_Population_datasets
	Table S3: List of all variants along with their classifications predicted by brca-NOVUS across both BRCA genes for 18 population-scale datasets
	Variant_ID	Gene	HGVS	Population	brca-NOVUS_Prediction	ClinVar_Classification
	17:43049179:A:G	BRCA1	BRCA1:NM_007297:exon20:c.T5207C:p.M1736T,BRCA1:NM_007298:exon20:c.T2036C:p.M679T,BRCA1:NM_007294:exon21:c.T5348C:p.M1783T,BRCA1:NM_007300:exon22:c.T5411C:p.M1804T	1kg	Benign	Conflicting_interpretations_of_pathogenicity
	17:43063898:C:T	BRCA1	BRCA1:NM_007297:exon16:c.G4987A:p.G1663R,BRCA1:NM_007298:exon16:c.G1816A:p.G606R,BRCA1:NM_007294:exon17:c.G5128A:p.G1710R,BRCA1:NM_007299:exon17:c.G1816A:p.G606R,BRCA1:NM_007300:exon18:c.G5191A:p.G1731R	1kg	Benign	Uncertain_significance
	17:43070980:C:G	BRCA1	BRCA1:NM_007297:exon14:c.G4793C:p.R1598T,BRCA1:NM_007298:exon14:c.G1622C:p.R541T,BRCA1:NM_007294:exon15:c.G4934C:p.R1645T,BRCA1:NM_007299:exon15:c.G1622C:p.R541T,BRCA1:NM_007300:exon16:c.G4997C:p.R1666T	1kg	Benign	Conflicting_interpretations_of_pathogenicity
	17:43071215:C:T	BRCA1	BRCA1:NM_007297:exon14:c.G4558A:p.G1520R,BRCA1:NM_007298:exon14:c.G1387A:p.G463R,BRCA1:NM_007294:exon15:c.G4699A:p.G1567R,BRCA1:NM_007299:exon15:c.G1387A:p.G463R,BRCA1:NM_007300:exon16:c.G4762A:p.G1588R	1kg	Benign	Uncertain_significance
	17:43071235:C:A	BRCA1	BRCA1:NM_007297:exon14:c.G4538T:p.G1513V,BRCA1:NM_007298:exon14:c.G1367T:p.G456V,BRCA1:NM_007294:exon15:c.G4679T:p.G1560V,BRCA1:NM_007299:exon15:c.G1367T:p.G456V,BRCA1:NM_007300:exon16:c.G4742T:p.G1581V	1kg	Benign	Uncertain_significance
	17:43076562:T:A	BRCA1	BRCA1:NM_007297:exon12:c.A4269T:p.E1423D,BRCA1:NM_007298:exon12:c.A1098T:p.E366D,BRCA1:NM_007294:exon13:c.A4410T:p.E1470D,BRCA1:NM_007299:exon13:c.A1098T:p.E366D,BRCA1:NM_007300:exon14:c.A4473T:p.E1491D	1kg	Benign	Conflicting_interpretations_of_pathogenicity
	17:43076570:T:C	BRCA1	BRCA1:NM_007297:exon12:c.A4261G:p.N1421D,BRCA1:NM_007298:exon12:c.A1090G:p.N364D,BRCA1:NM_007294:exon13:c.A4402G:p.N1468D,BRCA1:NM_007299:exon13:c.A1090G:p.N364D,BRCA1:NM_007300:exon14:c.A4465G:p.N1489D	1kg	Benign	Uncertain_significance
	17:43082464:T:C	BRCA1	BRCA1:NM_007297:exon11:c.A4156G:p.I1386V,BRCA1:NM_007298:exon11:c.A988G:p.I330V,BRCA1:NM_007294:exon12:c.A4297G:p.I1433V,BRCA1:NM_007299:exon12:c.A988G:p.I330V,BRCA1:NM_007300:exon12:c.A4297G:p.I1433V	1kg	Benign	Uncertain_significance
	17:43090963:C:T	BRCA1	BRCA1:NM_007297:exon10:c.G4025A:p.S1342N,BRCA1:NM_007298:exon10:c.G857A:p.S286N,BRCA1:NM_007294:exon11:c.G4166A:p.S1389N,BRCA1:NM_007299:exon11:c.G857A:p.S286N,BRCA1:NM_007300:exon11:c.G4166A:p.S1389N	1kg	Benign	Conflicting_interpretations_of_pathogenicity
	17:43091003:T:C	BRCA1	BRCA1:NM_007297:exon10:c.A3985G:p.T1329A,BRCA1:NM_007298:exon10:c.A817G:p.T273A,BRCA1:NM_007294:exon11:c.A4126G:p.T1376A,BRCA1:NM_007299:exon11:c.A817G:p.T273A,BRCA1:NM_007300:exon11:c.A4126G:p.T1376A	1kg	Benign	Uncertain_significance
	17:43091696:C:T	BRCA1	BRCA1:NM_007297:exon9:c.G3694A:p.A1232T,BRCA1:NM_007294:exon10:c.G3835A:p.A1279T,BRCA1:NM_007300:exon10:c.G3835A:p.A1279T	1kg	Benign	Conflicting_interpretations_of_pathogenicity
	17:43091755:T:G	BRCA1	BRCA1:NM_007297:exon9:c.A3635C:p.N1212T,BRCA1:NM_007294:exon10:c.A3776C:p.N1259T,BRCA1:NM_007300:exon10:c.A3776C:p.N1259T	1kg	Benign	Conflicting_interpretations_of_pathogenicity
	17:43091781:C:G	BRCA1	BRCA1:NM_007297:exon9:c.G3609C:p.E1203D,BRCA1:NM_007294:exon10:c.G3750C:p.E1250D,BRCA1:NM_007300:exon10:c.G3750C:p.E1250D	1kg	Benign	Conflicting_interpretations_of_pathogenicity
	17:43091785:G:C	BRCA1	BRCA1:NM_007297:exon9:c.C3605G:p.T1202S,BRCA1:NM_007294:exon10:c.C3746G:p.T1249S,BRCA1:NM_007300:exon10:c.C3746G:p.T1249S	1kg	Benign	Conflicting_interpretations_of_pathogenicity
	17:43091840:A:G	BRCA1	BRCA1:NM_007297:exon9:c.T3550C:p.F1184L,BRCA1:NM_007294:exon10:c.T3691C:p.F1231L,BRCA1:NM_007300:exon10:c.T3691C:p.F1231L	1kg	Benign	Conflicting_interpretations_of_pathogenicity
	17:43092021:A:C	BRCA1	BRCA1:NM_007297:exon9:c.T3369G:p.I1123M,BRCA1:NM_007294:exon10:c.T3510G:p.I1170M,BRCA1:NM_007300:exon10:c.T3510G:p.I1170M	1kg	Benign	Conflicting_interpretations_of_pathogenicity
	17:43092128:G:A	BRCA1	BRCA1:NM_007297:exon9:c.C3262T:p.Q1088X,BRCA1:NM_007294:exon10:c.C3403T:p.Q1135X,BRCA1:NM_007300:exon10:c.C3403T:p.Q1135X	1kg	Pathogenic	Pathogenic
	17:43092137:T:C	BRCA1	BRCA1:NM_007297:exon9:c.A3253G:p.N1085D,BRCA1:NM_007294:exon10:c.A3394G:p.N1132D,BRCA1:NM_007300:exon10:c.A3394G:p.N1132D	1kg	Benign	Conflicting_interpretations_of_pathogenicity
	17:43092311:T:C	BRCA1	BRCA1:NM_007297:exon9:c.A3079G:p.R1027G,BRCA1:NM_007294:exon10:c.A3220G:p.R1074G,BRCA1:NM_007300:exon10:c.A3220G:p.R1074G	1kg	Benign	Conflicting_interpretations_of_pathogenicity
	17:43092551:A:G	BRCA1	BRCA1:NM_007297:exon9:c.T2839C:p.C947R,BRCA1:NM_007294:exon10:c.T2980C:p.C994R,BRCA1:NM_007300:exon10:c.T2980C:p.C994R	1kg	Benign	Conflicting_interpretations_of_pathogenicity
	17:43092793:T:C	BRCA1	BRCA1:NM_007297:exon9:c.A2597G:p.N866S,BRCA1:NM_007294:exon10:c.A2738G:p.N913S,BRCA1:NM_007300:exon10:c.A2738G:p.N913S	1kg	Benign	Conflicting_interpretations_of_pathogenicity
	17:43093018:T:G	BRCA1	BRCA1:NM_007297:exon9:c.A2372C:p.N791T,BRCA1:NM_007294:exon10:c.A2513C:p.N838T,BRCA1:NM_007300:exon10:c.A2513C:p.N838T	1kg	Benign
	17:43093075:G:C	BRCA1	BRCA1:NM_007297:exon9:c.C2315G:p.S772C,BRCA1:NM_007294:exon10:c.C2456G:p.S819C,BRCA1:NM_007300:exon10:c.C2456G:p.S819C	1kg	Benign	Conflicting_interpretations_of_pathogenicity
	17:43093163:T:C	BRCA1	BRCA1:NM_007297:exon9:c.A2227G:p.T743A,BRCA1:NM_007294:exon10:c.A2368G:p.T790A,BRCA1:NM_007300:exon10:c.A2368G:p.T790A	1kg	Benign	Conflicting_interpretations_of_pathogenicity
	17:43093376:T:C	BRCA1	BRCA1:NM_007297:exon9:c.A2014G:p.K672E,BRCA1:NM_007294:exon10:c.A2155G:p.K719E,BRCA1:NM_007300:exon10:c.A2155G:p.K719E	1kg	Benign	Conflicting_interpretations_of_pathogenicity
	17:43093391:T:C	BRCA1	BRCA1:NM_007297:exon9:c.A1999G:p.N667D,BRCA1:NM_007294:exon10:c.A2140G:p.N714D,BRCA1:NM_007300:exon10:c.A2140G:p.N714D	1kg	Benign	Conflicting_interpretations_of_pathogenicity
	17:43093457:G:A	BRCA1	BRCA1:NM_007297:exon9:c.C1933T:p.H645Y,BRCA1:NM_007294:exon10:c.C2074T:p.H692Y,BRCA1:NM_007300:exon10:c.C2074T:p.H692Y	1kg	Benign	Conflicting_interpretations_of_pathogenicity
	17:43093471:T:G	BRCA1	BRCA1:NM_007297:exon9:c.A1919C:p.Q640P,BRCA1:NM_007294:exon10:c.A2060C:p.Q687P,BRCA1:NM_007300:exon10:c.A2060C:p.Q687P	1kg	Benign	Conflicting_interpretations_of_pathogenicity
	17:43093525:A:G	BRCA1	BRCA1:NM_007297:exon9:c.T1865C:p.M622T,BRCA1:NM_007294:exon10:c.T2006C:p.M669T,BRCA1:NM_007300:exon10:c.T2006C:p.M669T	1kg	Benign	Conflicting_interpretations_of_pathogenicity
	17:43093526:T:C	BRCA1	BRCA1:NM_007297:exon9:c.A1864G:p.M622V,BRCA1:NM_007294:exon10:c.A2005G:p.M669V,BRCA1:NM_007300:exon10:c.A2005G:p.M669V	1kg	Benign	Conflicting_interpretations_of_pathogenicity
	17:43093712:T:C	BRCA1	BRCA1:NM_007297:exon9:c.A1678G:p.K560E,BRCA1:NM_007294:exon10:c.A1819G:p.K607E,BRCA1:NM_007300:exon10:c.A1819G:p.K607E	1kg	Benign	Conflicting_interpretations_of_pathogenicity
	17:43093745:G:A	BRCA1	BRCA1:NM_007297:exon9:c.C1645T:p.L549F,BRCA1:NM_007294:exon10:c.C1786T:p.L596F,BRCA1:NM_007300:exon10:c.C1786T:p.L596F	1kg	Benign	Conflicting_interpretations_of_pathogenicity
	17:43093818:T:C	BRCA1	BRCA1:NM_007297:exon9:c.A1572G:p.I524M,BRCA1:NM_007294:exon10:c.A1713G:p.I571M,BRCA1:NM_007300:exon10:c.A1713G:p.I571M	1kg	Benign	Conflicting_interpretations_of_pathogenicity
	17:43093819:A:G	BRCA1	BRCA1:NM_007297:exon9:c.T1571C:p.I524T,BRCA1:NM_007294:exon10:c.T1712C:p.I571T,BRCA1:NM_007300:exon10:c.T1712C:p.I571T	1kg	Benign	Conflicting_interpretations_of_pathogenicity
	17:43094021:G:A	BRCA1	BRCA1:NM_007297:exon9:c.C1369T:p.R457C,BRCA1:NM_007294:exon10:c.C1510T:p.R504C,BRCA1:NM_007300:exon10:c.C1510T:p.R504C	1kg	Benign	Conflicting_interpretations_of_pathogenicity
	17:43094072:C:A	BRCA1	BRCA1:NM_007297:exon9:c.G1318T:p.V440F,BRCA1:NM_007294:exon10:c.G1459T:p.V487F,BRCA1:NM_007300:exon10:c.G1459T:p.V487F	1kg	Benign	Conflicting_interpretations_of_pathogenicity
	17:43094134:C:T	BRCA1	BRCA1:NM_007297:exon9:c.G1256A:p.R419Q,BRCA1:NM_007294:exon10:c.G1397A:p.R466Q,BRCA1:NM_007300:exon10:c.G1397A:p.R466Q	1kg	Benign	Conflicting_interpretations_of_pathogenicity
	17:43094360:C:G	BRCA1	BRCA1:NM_007297:exon9:c.G1030C:p.E344Q,BRCA1:NM_007294:exon10:c.G1171C:p.E391Q,BRCA1:NM_007300:exon10:c.G1171C:p.E391Q	1kg	Benign
	17:43094536:C:T	BRCA1	BRCA1:NM_007297:exon9:c.G854A:p.R285Q,BRCA1:NM_007294:exon10:c.G995A:p.R332Q,BRCA1:NM_007300:exon10:c.G995A:p.R332Q	1kg	Benign	Conflicting_interpretations_of_pathogenicity
	17:43094608:C:G	BRCA1	BRCA1:NM_007297:exon9:c.G782C:p.S261T,BRCA1:NM_007294:exon10:c.G923C:p.S308T,BRCA1:NM_007300:exon10:c.G923C:p.S308T	1kg	Benign	Conflicting_interpretations_of_pathogenicity
	17:43094720:C:T	BRCA1	BRCA1:NM_007297:exon9:c.G670A:p.V224M,BRCA1:NM_007294:exon10:c.G811A:p.V271M,BRCA1:NM_007300:exon10:c.G811A:p.V271M	1kg	Benign	Conflicting_interpretations_of_pathogenicity
	17:43094798:C:A	BRCA1	BRCA1:NM_007297:exon9:c.G592T:p.D198Y,BRCA1:NM_007298:exon9:c.G733T:p.D245Y,BRCA1:NM_007294:exon10:c.G733T:p.D245Y,BRCA1:NM_007299:exon10:c.G733T:p.D245Y,BRCA1:NM_007300:exon10:c.G733T:p.D245Y	1kg	Benign	Conflicting_interpretations_of_pathogenicity
	17:43094848:A:T	BRCA1	BRCA1:NM_007297:exon9:c.T542A:p.F181Y,BRCA1:NM_007298:exon9:c.T683A:p.F228Y,BRCA1:NM_007294:exon10:c.T683A:p.F228Y,BRCA1:NM_007299:exon10:c.T683A:p.F228Y,BRCA1:NM_007300:exon10:c.T683A:p.F228Y	1kg	Benign	Conflicting_interpretations_of_pathogenicity
	17:43095890:G:A	BRCA1	BRCA1:NM_007297:exon8:c.C485T:p.P162L,BRCA1:NM_007298:exon8:c.C626T:p.P209L,BRCA1:NM_007294:exon9:c.C626T:p.P209L,BRCA1:NM_007299:exon9:c.C626T:p.P209L,BRCA1:NM_007300:exon9:c.C626T:p.P209L	1kg	Benign	Uncertain_significance
	17:43106492:G:A	BRCA1	BRCA1:NM_007297:exon3:c.C35T:p.S12L,BRCA1:NM_007298:exon3:c.C176T:p.S59L,BRCA1:NM_007294:exon4:c.C176T:p.S59L,BRCA1:NM_007299:exon4:c.C176T:p.S59L,BRCA1:NM_007300:exon4:c.C176T:p.S59L	1kg	Benign	Conflicting_interpretations_of_pathogenicity
	17:43115753:G:T	BRCA1	BRCA1:NM_007298:exon2:c.C107A:p.S36Y,BRCA1:NM_007294:exon3:c.C107A:p.S36Y,BRCA1:NM_007299:exon3:c.C107A:p.S36Y,BRCA1:NM_007300:exon3:c.C107A:p.S36Y	1kg	Pathogenic	Uncertain_significance
	17:43124063:G:A	BRCA1	BRCA1:NM_007298:exon1:c.C34T:p.Q12X,BRCA1:NM_007294:exon2:c.C34T:p.Q12X,BRCA1:NM_007299:exon2:c.C34T:p.Q12X,BRCA1:NM_007300:exon2:c.C34T:p.Q12X	1kg	Pathogenic	Pathogenic
	17:43045748:CT:C	BRCA1	BRCA1:NM_007297:exon22:c.5380delA:p.S1794Vfs*2,BRCA1:NM_007298:exon22:c.2209delA:p.S737Vfs*2,BRCA1:NM_007294:exon23:c.5521delA:p.S1841Vfs*2,BRCA1:NM_007300:exon24:c.5584delA:p.S1862Vfs*2	ChinaMAP	Pathogenic	Pathogenic
	17:43045766:C:T	BRCA1	BRCA1:NM_007297:exon22:c.G5363A:p.R1788Q,BRCA1:NM_007298:exon22:c.G2192A:p.R731Q,BRCA1:NM_007294:exon23:c.G5504A:p.R1835Q,BRCA1:NM_007300:exon24:c.G5567A:p.R1856Q	ChinaMAP	Benign	Conflicting_interpretations_of_pathogenicity
	17:43045792:CTGCCCAAT:C	BRCA1	BRCA1:NM_007297:exon22:c.5329_5336del:p.I1777Dfs*3,BRCA1:NM_007298:exon22:c.2158_2165del:p.I720Dfs*3,BRCA1:NM_007299:exon22:c.2084_2091del:p.N695Rfs*8,BRCA1:NM_007294:exon23:c.5470_5477del:p.I1824Dfs*3,BRCA1:NM_007300:exon24:c.5533_5540del:p.I1845Dfs*3	ChinaMAP	Pathogenic	Pathogenic
	17:43047682:C:A	BRCA1	BRCA1:NM_007297:exon21:c.G5287T:p.V1763L,BRCA1:NM_007298:exon21:c.G2116T:p.V706L,BRCA1:NM_007299:exon21:c.G2042T:p.C681F,BRCA1:NM_007294:exon22:c.G5428T:p.V1810L,BRCA1:NM_007300:exon23:c.G5491T:p.V1831L	ChinaMAP	Benign	not_provided
	17:43049147:C:T	BRCA1	BRCA1:NM_007297:exon20:c.G5239A:p.E1747K,BRCA1:NM_007298:exon20:c.G2068A:p.E690K,BRCA1:NM_007294:exon21:c.G5380A:p.E1794K,BRCA1:NM_007300:exon22:c.G5443A:p.E1815K	ChinaMAP	Benign	Conflicting_interpretations_of_pathogenicity
	17:43049158:G:A	BRCA1	BRCA1:NM_007297:exon20:c.C5228T:p.S1743F,BRCA1:NM_007298:exon20:c.C2057T:p.S686F,BRCA1:NM_007294:exon21:c.C5369T:p.S1790F,BRCA1:NM_007300:exon22:c.C5432T:p.S1811F	ChinaMAP	Benign	not_provided
	17:43049180:T:G	BRCA1	BRCA1:NM_007297:exon20:c.A5206C:p.M1736L,BRCA1:NM_007298:exon20:c.A2035C:p.M679L,BRCA1:NM_007294:exon21:c.A5347C:p.M1783L,BRCA1:NM_007300:exon22:c.A5410C:p.M1804L	ChinaMAP	Benign	Conflicting_interpretations_of_pathogenicity
	17:43051092:C:A	BRCA1	BRCA1:NM_007297:exon19:c.G5162T:p.C1721F,BRCA1:NM_007298:exon19:c.G1991T:p.C664F,BRCA1:NM_007294:exon20:c.G5303T:p.C1768F,BRCA1:NM_007299:exon20:c.G1991T:p.C664F,BRCA1:NM_007300:exon21:c.G5366T:p.C1789F	ChinaMAP	Pathogenic	not_provided
	17:43051096:A:C	BRCA1	BRCA1:NM_007297:exon19:c.T5158G:p.C1720G,BRCA1:NM_007298:exon19:c.T1987G:p.C663G,BRCA1:NM_007294:exon20:c.T5299G:p.C1767G,BRCA1:NM_007299:exon20:c.T1987G:p.C663G,BRCA1:NM_007300:exon21:c.T5362G:p.C1788G	ChinaMAP	Pathogenic	not_provided
	17:43063370:A:G	BRCA1	BRCA1:NM_007297:exon17:c.T5015C:p.V1672A,BRCA1:NM_007298:exon17:c.T1844C:p.V615A,BRCA1:NM_007294:exon18:c.T5156C:p.V1719A,BRCA1:NM_007299:exon18:c.T1844C:p.V615A,BRCA1:NM_007300:exon19:c.T5219C:p.V1740A	ChinaMAP	Pathogenic	Uncertain_significance
	17:43063930:C:T	BRCA1	BRCA1:NM_007297:exon16:c.G4955A:p.R1652Q,BRCA1:NM_007298:exon16:c.G1784A:p.R595Q,BRCA1:NM_007294:exon17:c.G5096A:p.R1699Q,BRCA1:NM_007299:exon17:c.G1784A:p.R595Q,BRCA1:NM_007300:exon18:c.G5159A:p.R1720Q	ChinaMAP	Pathogenic	Pathogenic
	17:43063947:A:G	BRCA1	BRCA1:NM_007297:exon16:c.T4938C:p.A1646A,BRCA1:NM_007298:exon16:c.T1767C:p.A589A,BRCA1:NM_007294:exon17:c.T5079C:p.A1693A,BRCA1:NM_007299:exon17:c.T1767C:p.A589A,BRCA1:NM_007300:exon18:c.T5142C:p.A1714A	ChinaMAP	Benign	not_provided
	17:43067614:T:G	BRCA1	BRCA1:NM_007297:exon15:c.A4927C:p.K1643Q,BRCA1:NM_007298:exon15:c.A1756C:p.K586Q,BRCA1:NM_007294:exon16:c.A5068C:p.K1690Q,BRCA1:NM_007299:exon16:c.A1756C:p.K586Q,BRCA1:NM_007300:exon17:c.A5131C:p.K1711Q	ChinaMAP	Pathogenic	Conflicting_interpretations_of_pathogenicity
	17:43067647:G:C	BRCA1	BRCA1:NM_007297:exon15:c.C4894G:p.L1632V,BRCA1:NM_007298:exon15:c.C1723G:p.L575V,BRCA1:NM_007294:exon16:c.C5035G:p.L1679V,BRCA1:NM_007299:exon16:c.C1723G:p.L575V,BRCA1:NM_007300:exon17:c.C5098G:p.L1700V	ChinaMAP	Benign	Uncertain_significance
	17:43067658:G:C	BRCA1	BRCA1:NM_007297:exon15:c.C4883G:p.T1628S,BRCA1:NM_007298:exon15:c.C1712G:p.T571S,BRCA1:NM_007294:exon16:c.C5024G:p.T1675S,BRCA1:NM_007299:exon16:c.C1712G:p.T571S,BRCA1:NM_007300:exon17:c.C5087G:p.T1696S	ChinaMAP	Benign	Uncertain_significance
	17:43070957:C:T	BRCA1	BRCA1:NM_007297:exon14:c.G4816A:p.V1606M,BRCA1:NM_007298:exon14:c.G1645A:p.V549M,BRCA1:NM_007294:exon15:c.G4957A:p.V1653M,BRCA1:NM_007299:exon15:c.G1645A:p.V549M,BRCA1:NM_007300:exon16:c.G5020A:p.V1674M	ChinaMAP	Benign	Uncertain_significance
	17:43070972:T:C	BRCA1	BRCA1:NM_007297:exon14:c.A4801G:p.K1601E,BRCA1:NM_007298:exon14:c.A1630G:p.K544E,BRCA1:NM_007294:exon15:c.A4942G:p.K1648E,BRCA1:NM_007299:exon15:c.A1630G:p.K544E,BRCA1:NM_007300:exon16:c.A5005G:p.K1669E	ChinaMAP	Benign	Uncertain_significance
	17:43071010:T:C	BRCA1	BRCA1:NM_007297:exon14:c.A4763G:p.E1588G,BRCA1:NM_007298:exon14:c.A1592G:p.E531G,BRCA1:NM_007294:exon15:c.A4904G:p.E1635G,BRCA1:NM_007299:exon15:c.A1592G:p.E531G,BRCA1:NM_007300:exon16:c.A4967G:p.E1656G	ChinaMAP	Benign	not_provided
	17:43071056:T:C	BRCA1	BRCA1:NM_007297:exon14:c.A4717G:p.T1573A,BRCA1:NM_007298:exon14:c.A1546G:p.T516A,BRCA1:NM_007294:exon15:c.A4858G:p.T1620A,BRCA1:NM_007299:exon15:c.A1546G:p.T516A,BRCA1:NM_007300:exon16:c.A4921G:p.T1641A	ChinaMAP	Benign	Conflicting_interpretations_of_pathogenicity
	17:43071061:T:C	BRCA1	BRCA1:NM_007297:exon14:c.A4712G:p.H1571R,BRCA1:NM_007298:exon14:c.A1541G:p.H514R,BRCA1:NM_007294:exon15:c.A4853G:p.H1618R,BRCA1:NM_007299:exon15:c.A1541G:p.H514R,BRCA1:NM_007300:exon16:c.A4916G:p.H1639R	ChinaMAP	Benign	Uncertain_significance
	17:43071076:C:T	BRCA1	BRCA1:NM_007297:exon14:c.G4697A:p.S1566N,BRCA1:NM_007298:exon14:c.G1526A:p.S509N,BRCA1:NM_007294:exon15:c.G4838A:p.S1613N,BRCA1:NM_007299:exon15:c.G1526A:p.S509N,BRCA1:NM_007300:exon16:c.G4901A:p.S1634N	ChinaMAP	Benign	Uncertain_significance
	17:43071080:G:A	BRCA1	BRCA1:NM_007297:exon14:c.C4693T:p.Q1565X,BRCA1:NM_007298:exon14:c.C1522T:p.Q508X,BRCA1:NM_007294:exon15:c.C4834T:p.Q1612X,BRCA1:NM_007299:exon15:c.C1522T:p.Q508X,BRCA1:NM_007300:exon16:c.C4897T:p.Q1633X	ChinaMAP	Pathogenic	Pathogenic
	17:43071166:C:T	BRCA1	BRCA1:NM_007297:exon14:c.G4607A:p.R1536K,BRCA1:NM_007298:exon14:c.G1436A:p.R479K,BRCA1:NM_007294:exon15:c.G4748A:p.R1583K,BRCA1:NM_007299:exon15:c.G1436A:p.R479K,BRCA1:NM_007300:exon16:c.G4811A:p.R1604K	ChinaMAP	Benign	Uncertain_significance
	17:43071198:AGAG:A	BRCA1	BRCA1:NM_007297:exon14:c.4572_4574del:p.S1525del,BRCA1:NM_007298:exon14:c.1401_1403del:p.S468del,BRCA1:NM_007294:exon15:c.4713_4715del:p.S1572del,BRCA1:NM_007299:exon15:c.1401_1403del:p.S468del,BRCA1:NM_007300:exon16:c.4776_4778del:p.S1593del	ChinaMAP	Pathogenic
	17:43074337:C:A	BRCA1	BRCA1:NM_007297:exon13:c.G4528T:p.D1510Y,BRCA1:NM_007298:exon13:c.G1357T:p.D453Y,BRCA1:NM_007294:exon14:c.G4669T:p.D1557Y,BRCA1:NM_007299:exon14:c.G1357T:p.D453Y,BRCA1:NM_007300:exon15:c.G4732T:p.D1578Y	ChinaMAP	Benign	Uncertain_significance
	17:43074345:G:A	BRCA1	BRCA1:NM_007297:exon13:c.C4520T:p.P1507L,BRCA1:NM_007298:exon13:c.C1349T:p.P450L,BRCA1:NM_007294:exon14:c.C4661T:p.P1554L,BRCA1:NM_007299:exon14:c.C1349T:p.P450L,BRCA1:NM_007300:exon15:c.C4724T:p.P1575L	ChinaMAP	Benign
	17:43074363:G:A	BRCA1	BRCA1:NM_007297:exon13:c.C4502T:p.T1501M,BRCA1:NM_007298:exon13:c.C1331T:p.T444M,BRCA1:NM_007294:exon14:c.C4643T:p.T1548M,BRCA1:NM_007299:exon14:c.C1331T:p.T444M,BRCA1:NM_007300:exon15:c.C4706T:p.T1569M	ChinaMAP	Benign	Conflicting_interpretations_of_pathogenicity
	17:43074371:G:C	BRCA1	BRCA1:NM_007297:exon13:c.C4494G:p.H1498Q,BRCA1:NM_007298:exon13:c.C1323G:p.H441Q,BRCA1:NM_007294:exon14:c.C4635G:p.H1545Q,BRCA1:NM_007299:exon14:c.C1323G:p.H441Q,BRCA1:NM_007300:exon15:c.C4698G:p.H1566Q	ChinaMAP	Benign	Conflicting_interpretations_of_pathogenicity
	17:43076501:G:A	BRCA1	BRCA1:NM_007297:exon12:c.C4330T:p.P1444S,BRCA1:NM_007298:exon12:c.C1159T:p.P387S,BRCA1:NM_007294:exon13:c.C4471T:p.P1491S,BRCA1:NM_007299:exon13:c.C1159T:p.P387S,BRCA1:NM_007300:exon14:c.C4534T:p.P1512S	ChinaMAP	Benign	Uncertain_significance
	17:43076531:C:T	BRCA1	BRCA1:NM_007297:exon12:c.G4300A:p.A1434T,BRCA1:NM_007298:exon12:c.G1129A:p.A377T,BRCA1:NM_007294:exon13:c.G4441A:p.A1481T,BRCA1:NM_007299:exon13:c.G1129A:p.A377T,BRCA1:NM_007300:exon14:c.G4504A:p.A1502T	ChinaMAP	Benign	Uncertain_significance
	17:43076538:C:A	BRCA1	BRCA1:NM_007297:exon12:c.G4293T:p.E1431D,BRCA1:NM_007298:exon12:c.G1122T:p.E374D,BRCA1:NM_007294:exon13:c.G4434T:p.E1478D,BRCA1:NM_007299:exon13:c.G1122T:p.E374D,BRCA1:NM_007300:exon14:c.G4497T:p.E1499D	ChinaMAP	Benign	Uncertain_significance
	17:43079337:A:C	BRCA1	BRCA1:NM_007300:exon13:c.T4420G:p.S1474A	ChinaMAP	Benign
	17:43079382:G:A	BRCA1	BRCA1:NM_007300:exon13:c.C4375T:p.Q1459X	ChinaMAP	Pathogenic
	17:43079387:T:C	BRCA1	BRCA1:NM_007300:exon13:c.A4370G:p.H1457R	ChinaMAP	Benign	Uncertain_significance
	17:43079395:C:T	BRCA1	BRCA1:NM_007300:exon13:c.G4362A:p.S1454S	ChinaMAP	Benign
	17:43079396:G:A	BRCA1	BRCA1:NM_007300:exon13:c.C4361T:p.S1454L	ChinaMAP	Benign
	17:43079397:A:C	BRCA1	BRCA1:NM_007300:exon13:c.T4360G:p.S1454A	ChinaMAP	Benign
	17:43082422:G:GTTCT	BRCA1	BRCA1:NM_007297:exon11:c.4197_4198insAGAA:p.Q1400Rfs*16,BRCA1:NM_007298:exon11:c.1029_1030insAGAA:p.Q344Rfs*15,BRCA1:NM_007294:exon12:c.4338_4339insAGAA:p.Q1447Rfs*16,BRCA1:NM_007299:exon12:c.1029_1030insAGAA:p.Q344Rfs*15,BRCA1:NM_007300:exon12:c.4338_4339insAGAA:p.Q1447Rfs*22	ChinaMAP	Pathogenic	Pathogenic
	17:43082436:A:G	BRCA1	BRCA1:NM_007297:exon11:c.T4184C:p.L1395P,BRCA1:NM_007298:exon11:c.T1016C:p.L339P,BRCA1:NM_007294:exon12:c.T4325C:p.L1442P,BRCA1:NM_007299:exon12:c.T1016C:p.L339P,BRCA1:NM_007300:exon12:c.T4325C:p.L1442P	ChinaMAP	Benign
	17:43082518:C:G	BRCA1	BRCA1:NM_007297:exon11:c.G4102C:p.E1368Q,BRCA1:NM_007298:exon11:c.G934C:p.E312Q,BRCA1:NM_007294:exon12:c.G4243C:p.E1415Q,BRCA1:NM_007299:exon12:c.G934C:p.E312Q,BRCA1:NM_007300:exon12:c.G4243C:p.E1415Q	ChinaMAP	Benign	Uncertain_significance
	17:43082518:C:T	BRCA1	BRCA1:NM_007297:exon11:c.G4102A:p.E1368K,BRCA1:NM_007298:exon11:c.G934A:p.E312K,BRCA1:NM_007294:exon12:c.G4243A:p.E1415K,BRCA1:NM_007299:exon12:c.G934A:p.E312K,BRCA1:NM_007300:exon12:c.G4243A:p.E1415K	ChinaMAP	Benign	Uncertain_significance
	17:43082524:C:T	BRCA1	BRCA1:NM_007297:exon11:c.G4096A:p.E1366K,BRCA1:NM_007298:exon11:c.G928A:p.E310K,BRCA1:NM_007294:exon12:c.G4237A:p.E1413K,BRCA1:NM_007299:exon12:c.G928A:p.E310K,BRCA1:NM_007300:exon12:c.G4237A:p.E1413K	ChinaMAP	Benign	Uncertain_significance
	17:43082563:TG:T	BRCA1	BRCA1:NM_007297:exon11:c.4056delC:p.M1353Cfs*5,BRCA1:NM_007298:exon11:c.888delC:p.M297Cfs*5,BRCA1:NM_007294:exon12:c.4197delC:p.M1400Cfs*5,BRCA1:NM_007299:exon12:c.888delC:p.M297Cfs*5,BRCA1:NM_007300:exon12:c.4197delC:p.M1400Cfs*5	ChinaMAP	Pathogenic	Pathogenic
	17:43090963:C:T	BRCA1	BRCA1:NM_007297:exon10:c.G4025A:p.S1342N,BRCA1:NM_007298:exon10:c.G857A:p.S286N,BRCA1:NM_007294:exon11:c.G4166A:p.S1389N,BRCA1:NM_007299:exon11:c.G857A:p.S286N,BRCA1:NM_007300:exon11:c.G4166A:p.S1389N	ChinaMAP	Benign	Conflicting_interpretations_of_pathogenicity
	17:43090968:A:G	BRCA1	BRCA1:NM_007297:exon10:c.T4020C:p.S1340S,BRCA1:NM_007298:exon10:c.T852C:p.S284S,BRCA1:NM_007294:exon11:c.T4161C:p.S1387S,BRCA1:NM_007299:exon11:c.T852C:p.S284S,BRCA1:NM_007300:exon11:c.T4161C:p.S1387S	ChinaMAP	Benign
	17:43091027:C:G	BRCA1	BRCA1:NM_007297:exon10:c.G3961C:p.A1321P,BRCA1:NM_007298:exon10:c.G793C:p.A265P,BRCA1:NM_007294:exon11:c.G4102C:p.A1368P,BRCA1:NM_007299:exon11:c.G793C:p.A265P,BRCA1:NM_007300:exon11:c.G4102C:p.A1368P	ChinaMAP	Benign
	17:43091030:C:T	BRCA1	BRCA1:NM_007297:exon10:c.G3958A:p.E1320K,BRCA1:NM_007298:exon10:c.G790A:p.E264K,BRCA1:NM_007294:exon11:c.G4099A:p.E1367K,BRCA1:NM_007299:exon11:c.G790A:p.E264K,BRCA1:NM_007300:exon11:c.G4099A:p.E1367K	ChinaMAP	Benign	Uncertain_significance
	17:43091456:G:C	BRCA1	BRCA1:NM_007297:exon9:c.C3934G:p.Q1312E,BRCA1:NM_007294:exon10:c.C4075G:p.Q1359E,BRCA1:NM_007300:exon10:c.C4075G:p.Q1359E	ChinaMAP	Benign	Conflicting_interpretations_of_pathogenicity
	17:43091483:C:T	BRCA1	BRCA1:NM_007297:exon9:c.G3907A:p.G1303S,BRCA1:NM_007294:exon10:c.G4048A:p.G1350S,BRCA1:NM_007300:exon10:c.G4048A:p.G1350S	ChinaMAP	Benign	Conflicting_interpretations_of_pathogenicity
	17:43091488:C:T	BRCA1	BRCA1:NM_007297:exon9:c.G3902A:p.G1301E,BRCA1:NM_007294:exon10:c.G4043A:p.G1348E,BRCA1:NM_007300:exon10:c.G4043A:p.G1348E	ChinaMAP	Benign
	17:43091517:CT:C	BRCA1	BRCA1:NM_007297:exon9:c.3872delA:p.K1291Rfs*28,BRCA1:NM_007294:exon10:c.4013delA:p.K1338Rfs*28,BRCA1:NM_007300:exon10:c.4013delA:p.K1338Rfs*28	ChinaMAP	Pathogenic	Pathogenic
	17:43091557:C:T	BRCA1	BRCA1:NM_007297:exon9:c.G3833A:p.R1278K,BRCA1:NM_007294:exon10:c.G3974A:p.R1325K,BRCA1:NM_007300:exon10:c.G3974A:p.R1325K	ChinaMAP	Benign	Conflicting_interpretations_of_pathogenicity
	17:43091576:C:T	BRCA1	BRCA1:NM_007297:exon9:c.G3814A:p.G1272S,BRCA1:NM_007294:exon10:c.G3955A:p.G1319S,BRCA1:NM_007300:exon10:c.G3955A:p.G1319S	ChinaMAP	Benign	Conflicting_interpretations_of_pathogenicity
	17:43091637:T:C	BRCA1	BRCA1:NM_007297:exon9:c.A3753G:p.S1251S,BRCA1:NM_007294:exon10:c.A3894G:p.S1298S,BRCA1:NM_007300:exon10:c.A3894G:p.S1298S	ChinaMAP	Benign
	17:43091759:CCT:C	BRCA1	BRCA1:NM_007297:exon9:c.3629_3630del:p.E1210Gfs*9,BRCA1:NM_007294:exon10:c.3770_3771del:p.E1257Gfs*9,BRCA1:NM_007300:exon10:c.3770_3771del:p.E1257Gfs*9	ChinaMAP	Benign	Pathogenic
	17:43091781:C:G	BRCA1	BRCA1:NM_007297:exon9:c.G3609C:p.E1203D,BRCA1:NM_007294:exon10:c.G3750C:p.E1250D,BRCA1:NM_007300:exon10:c.G3750C:p.E1250D	ChinaMAP	Benign	Conflicting_interpretations_of_pathogenicity
	17:43091804:T:C	BRCA1	BRCA1:NM_007297:exon9:c.A3586G:p.R1196G,BRCA1:NM_007294:exon10:c.A3727G:p.R1243G,BRCA1:NM_007300:exon10:c.A3727G:p.R1243G	ChinaMAP	Benign
	17:43091935:G:A	BRCA1	BRCA1:NM_007297:exon9:c.C3455T:p.A1152V,BRCA1:NM_007294:exon10:c.C3596T:p.A1199V,BRCA1:NM_007300:exon10:c.C3596T:p.A1199V	ChinaMAP	Benign	Conflicting_interpretations_of_pathogenicity
	17:43092122:T:C	BRCA1	BRCA1:NM_007297:exon9:c.A3268G:p.M1090V,BRCA1:NM_007294:exon10:c.A3409G:p.M1137V,BRCA1:NM_007300:exon10:c.A3409G:p.M1137V	ChinaMAP	Benign	Conflicting_interpretations_of_pathogenicity
	17:43092128:G:C	BRCA1	BRCA1:NM_007297:exon9:c.C3262G:p.Q1088E,BRCA1:NM_007294:exon10:c.C3403G:p.Q1135E,BRCA1:NM_007300:exon10:c.C3403G:p.Q1135E	ChinaMAP	Benign	Conflicting_interpretations_of_pathogenicity
	17:43092166:G:A	BRCA1	BRCA1:NM_007297:exon9:c.C3224T:p.T1075I,BRCA1:NM_007294:exon10:c.C3365T:p.T1122I,BRCA1:NM_007300:exon10:c.C3365T:p.T1122I	ChinaMAP	Benign	Conflicting_interpretations_of_pathogenicity
	17:43092175:G:C	BRCA1	BRCA1:NM_007297:exon9:c.C3215G:p.T1072S,BRCA1:NM_007294:exon10:c.C3356G:p.T1119S,BRCA1:NM_007300:exon10:c.C3356G:p.T1119S	ChinaMAP	Benign	Conflicting_interpretations_of_pathogenicity
	17:43092200:GCTT:G	BRCA1	BRCA1:NM_007297:exon9:c.3187_3189del:p.K1063del,BRCA1:NM_007294:exon10:c.3328_3330del:p.K1110del,BRCA1:NM_007300:exon10:c.3328_3330del:p.K1110del	ChinaMAP	Benign	Conflicting_interpretations_of_pathogenicity
	17:43092201:CTTT:C	BRCA1	BRCA1:NM_007297:exon9:c.3186_3188del:p.K1063del,BRCA1:NM_007294:exon10:c.3327_3329del:p.K1110del,BRCA1:NM_007300:exon10:c.3327_3329del:p.K1110del	ChinaMAP	Benign	Conflicting_interpretations_of_pathogenicity
	17:43092201:CTTTTT:C	BRCA1	BRCA1:NM_007297:exon9:c.3184_3188del:p.K1062Afs*4,BRCA1:NM_007294:exon10:c.3325_3329del:p.K1109Afs*4,BRCA1:NM_007300:exon10:c.3325_3329del:p.K1109Afs*4	ChinaMAP	Pathogenic	Pathogenic
	17:43092244:T:C	BRCA1	BRCA1:NM_007297:exon9:c.A3146G:p.Q1049R,BRCA1:NM_007294:exon10:c.A3287G:p.Q1096R,BRCA1:NM_007300:exon10:c.A3287G:p.Q1096R	ChinaMAP	Benign	Conflicting_interpretations_of_pathogenicity
	17:43092324:T:A	BRCA1	BRCA1:NM_007297:exon9:c.A3066T:p.Q1022H,BRCA1:NM_007294:exon10:c.A3207T:p.Q1069H,BRCA1:NM_007300:exon10:c.A3207T:p.Q1069H	ChinaMAP	Benign	Conflicting_interpretations_of_pathogenicity
	17:43092343:G:T	BRCA1	BRCA1:NM_007297:exon9:c.C3047A:p.S1016Y,BRCA1:NM_007294:exon10:c.C3188A:p.S1063Y,BRCA1:NM_007300:exon10:c.C3188A:p.S1063Y	ChinaMAP	Benign
	17:43092353:C:T	BRCA1	BRCA1:NM_007297:exon9:c.G3037A:p.E1013K,BRCA1:NM_007294:exon10:c.G3178A:p.E1060K,BRCA1:NM_007300:exon10:c.G3178A:p.E1060K	ChinaMAP	Benign
	17:43092359:T:C	BRCA1	BRCA1:NM_007297:exon9:c.A3031G:p.I1011V,BRCA1:NM_007294:exon10:c.A3172G:p.I1058V,BRCA1:NM_007300:exon10:c.A3172G:p.I1058V	ChinaMAP	Benign	Conflicting_interpretations_of_pathogenicity
	17:43092360:A:T	BRCA1	BRCA1:NM_007297:exon9:c.T3030A:p.S1010R,BRCA1:NM_007294:exon10:c.T3171A:p.S1057R,BRCA1:NM_007300:exon10:c.T3171A:p.S1057R	ChinaMAP	Benign
	17:43092403:T:C	BRCA1	BRCA1:NM_007297:exon9:c.A2987G:p.N996S,BRCA1:NM_007294:exon10:c.A3128G:p.N1043S,BRCA1:NM_007300:exon10:c.A3128G:p.N1043S	ChinaMAP	Benign
	17:43092417:T:A	BRCA1	BRCA1:NM_007297:exon9:c.A2973T:p.E991D,BRCA1:NM_007294:exon10:c.A3114T:p.E1038D,BRCA1:NM_007300:exon10:c.A3114T:p.E1038D	ChinaMAP	Benign
	17:43092418:T:G	BRCA1	BRCA1:NM_007297:exon9:c.A2972C:p.E991A,BRCA1:NM_007294:exon10:c.A3113C:p.E1038A,BRCA1:NM_007300:exon10:c.A3113C:p.E1038A	ChinaMAP	Benign	Conflicting_interpretations_of_pathogenicity
	17:43092503:G:A	BRCA1	BRCA1:NM_007297:exon9:c.C2887T:p.P963S,BRCA1:NM_007294:exon10:c.C3028T:p.P1010S,BRCA1:NM_007300:exon10:c.C3028T:p.P1010S	ChinaMAP	Benign	Conflicting_interpretations_of_pathogenicity
	17:43092518:C:T	BRCA1	BRCA1:NM_007297:exon9:c.G2872A:p.E958K,BRCA1:NM_007294:exon10:c.G3013A:p.E1005K,BRCA1:NM_007300:exon10:c.G3013A:p.E1005K	ChinaMAP	Benign
	17:43092663:AGAT:A	BRCA1	BRCA1:NM_007297:exon9:c.2724_2726del:p.S909del,BRCA1:NM_007294:exon10:c.2865_2867del:p.S956del,BRCA1:NM_007300:exon10:c.2865_2867del:p.S956del	ChinaMAP	Pathogenic	Uncertain_significance
	17:43092781:A:G	BRCA1	BRCA1:NM_007297:exon9:c.T2609C:p.I870T,BRCA1:NM_007294:exon10:c.T2750C:p.I917T,BRCA1:NM_007300:exon10:c.T2750C:p.I917T	ChinaMAP	Benign	Conflicting_interpretations_of_pathogenicity
	17:43092805:T:A	BRCA1	BRCA1:NM_007297:exon9:c.A2585T:p.N862I,BRCA1:NM_007294:exon10:c.A2726T:p.N909I,BRCA1:NM_007300:exon10:c.A2726T:p.N909I	ChinaMAP	Benign	Conflicting_interpretations_of_pathogenicity
	17:43092809:C:A	BRCA1	BRCA1:NM_007297:exon9:c.G2581T:p.E861X,BRCA1:NM_007294:exon10:c.G2722T:p.E908X,BRCA1:NM_007300:exon10:c.G2722T:p.E908X	ChinaMAP	Pathogenic	Pathogenic
	17:43092899:C:A	BRCA1	BRCA1:NM_007297:exon9:c.G2491T:p.A831S,BRCA1:NM_007294:exon10:c.G2632T:p.A878S,BRCA1:NM_007300:exon10:c.G2632T:p.A878S	ChinaMAP	Benign
	17:43092956:T:C	BRCA1	BRCA1:NM_007297:exon9:c.A2434G:p.N812D,BRCA1:NM_007294:exon10:c.A2575G:p.N859D,BRCA1:NM_007300:exon10:c.A2575G:p.N859D	ChinaMAP	Benign	Conflicting_interpretations_of_pathogenicity
	17:43092967:T:G	BRCA1	BRCA1:NM_007297:exon9:c.A2423C:p.Q808P,BRCA1:NM_007294:exon10:c.A2564C:p.Q855P,BRCA1:NM_007300:exon10:c.A2564C:p.Q855P	ChinaMAP	Benign	Conflicting_interpretations_of_pathogenicity
	17:43092985:T:C	BRCA1	BRCA1:NM_007297:exon9:c.A2405G:p.E802G,BRCA1:NM_007294:exon10:c.A2546G:p.E849G,BRCA1:NM_007300:exon10:c.A2546G:p.E849G	ChinaMAP	Benign	Conflicting_interpretations_of_pathogenicity
	17:43093004:T:C	BRCA1	BRCA1:NM_007297:exon9:c.A2386G:p.T796A,BRCA1:NM_007294:exon10:c.A2527G:p.T843A,BRCA1:NM_007300:exon10:c.A2527G:p.T843A	ChinaMAP	Benign	Conflicting_interpretations_of_pathogenicity
	17:43093027:T:C	BRCA1	BRCA1:NM_007297:exon9:c.A2363G:p.H788R,BRCA1:NM_007294:exon10:c.A2504G:p.H835R,BRCA1:NM_007300:exon10:c.A2504G:p.H835R	ChinaMAP	Benign	Conflicting_interpretations_of_pathogenicity
	17:43093031:C:T	BRCA1	BRCA1:NM_007297:exon9:c.G2359A:p.G787R,BRCA1:NM_007294:exon10:c.G2500A:p.G834R,BRCA1:NM_007300:exon10:c.G2500A:p.G834R	ChinaMAP	Benign
	17:43093050:T:G	BRCA1	BRCA1:NM_007297:exon9:c.A2340C:p.E780D,BRCA1:NM_007294:exon10:c.A2481C:p.E827D,BRCA1:NM_007300:exon10:c.A2481C:p.E827D	ChinaMAP	Benign	Conflicting_interpretations_of_pathogenicity
	17:43093067:T:C	BRCA1	BRCA1:NM_007297:exon9:c.A2323G:p.N775D,BRCA1:NM_007294:exon10:c.A2464G:p.N822D,BRCA1:NM_007300:exon10:c.A2464G:p.N822D	ChinaMAP	Benign
	17:43093144:G:A	BRCA1	BRCA1:NM_007297:exon9:c.C2246T:p.T749I,BRCA1:NM_007294:exon10:c.C2387T:p.T796I,BRCA1:NM_007300:exon10:c.C2387T:p.T796I	ChinaMAP	Benign	Conflicting_interpretations_of_pathogenicity
	17:43093184:T:C	BRCA1	BRCA1:NM_007297:exon9:c.A2206G:p.I736V,BRCA1:NM_007294:exon10:c.A2347G:p.I783V,BRCA1:NM_007300:exon10:c.A2347G:p.I783V	ChinaMAP	Benign	Conflicting_interpretations_of_pathogenicity
	17:43093233:A:T	BRCA1	BRCA1:NM_007297:exon9:c.T2157A:p.S719R,BRCA1:NM_007294:exon10:c.T2298A:p.S766R,BRCA1:NM_007300:exon10:c.T2298A:p.S766R	ChinaMAP	Benign	Conflicting_interpretations_of_pathogenicity
	17:43093252:G:A	BRCA1	BRCA1:NM_007297:exon9:c.C2138T:p.T713I,BRCA1:NM_007294:exon10:c.C2279T:p.T760I,BRCA1:NM_007300:exon10:c.C2279T:p.T760I	ChinaMAP	Benign	Conflicting_interpretations_of_pathogenicity
	17:43093263:C:A	BRCA1	BRCA1:NM_007297:exon9:c.G2127T:p.R709S,BRCA1:NM_007294:exon10:c.G2268T:p.R756S,BRCA1:NM_007300:exon10:c.G2268T:p.R756S	ChinaMAP	Benign	Conflicting_interpretations_of_pathogenicity
	17:43093322:T:C	BRCA1	BRCA1:NM_007297:exon9:c.A2068G:p.T690A,BRCA1:NM_007294:exon10:c.A2209G:p.T737A,BRCA1:NM_007300:exon10:c.A2209G:p.T737A	ChinaMAP	Benign	Conflicting_interpretations_of_pathogenicity
	17:43093406:A:G	BRCA1	BRCA1:NM_007297:exon9:c.T1984C:p.F662L,BRCA1:NM_007294:exon10:c.T2125C:p.F709L,BRCA1:NM_007300:exon10:c.T2125C:p.F709L	ChinaMAP	Benign
	17:43093448:C:T	BRCA1	BRCA1:NM_007297:exon9:c.G1942A:p.D648N,BRCA1:NM_007294:exon10:c.G2083A:p.D695N,BRCA1:NM_007300:exon10:c.G2083A:p.D695N	ChinaMAP	Benign	Conflicting_interpretations_of_pathogenicity
	17:43093483:T:C	BRCA1	BRCA1:NM_007297:exon9:c.A1907G:p.K636R,BRCA1:NM_007294:exon10:c.A2048G:p.K683R,BRCA1:NM_007300:exon10:c.A2048G:p.K683R	ChinaMAP	Benign	Conflicting_interpretations_of_pathogenicity
	17:43093525:A:G	BRCA1	BRCA1:NM_007297:exon9:c.T1865C:p.M622T,BRCA1:NM_007294:exon10:c.T2006C:p.M669T,BRCA1:NM_007300:exon10:c.T2006C:p.M669T	ChinaMAP	Benign	Conflicting_interpretations_of_pathogenicity
	17:43093567:T:C	BRCA1	BRCA1:NM_007297:exon9:c.A1823G:p.Y608C,BRCA1:NM_007294:exon10:c.A1964G:p.Y655C,BRCA1:NM_007300:exon10:c.A1964G:p.Y655C	ChinaMAP	Benign	Conflicting_interpretations_of_pathogenicity
	17:43093590:A:G	BRCA1	BRCA1:NM_007297:exon9:c.T1800C:p.S600S,BRCA1:NM_007294:exon10:c.T1941C:p.S647S,BRCA1:NM_007300:exon10:c.T1941C:p.S647S	ChinaMAP	Benign
	17:43093685:A:G	BRCA1	BRCA1:NM_007297:exon9:c.T1705C:p.S569P,BRCA1:NM_007294:exon10:c.T1846C:p.S616P,BRCA1:NM_007300:exon10:c.T1846C:p.S616P	ChinaMAP	Benign
	17:43093707:C:A	BRCA1	BRCA1:NM_007297:exon9:c.G1683T:p.K561N,BRCA1:NM_007294:exon10:c.G1824T:p.K608N,BRCA1:NM_007300:exon10:c.G1824T:p.K608N	ChinaMAP	Benign
	17:43093712:T:C	BRCA1	BRCA1:NM_007297:exon9:c.A1678G:p.K560E,BRCA1:NM_007294:exon10:c.A1819G:p.K607E,BRCA1:NM_007300:exon10:c.A1819G:p.K607E	ChinaMAP	Benign	Conflicting_interpretations_of_pathogenicity
	17:43093750:A:G	BRCA1	BRCA1:NM_007297:exon9:c.T1640C:p.M547T,BRCA1:NM_007294:exon10:c.T1781C:p.M594T,BRCA1:NM_007300:exon10:c.T1781C:p.M594T	ChinaMAP	Benign	Conflicting_interpretations_of_pathogenicity
	17:43093767:G:T	BRCA1	BRCA1:NM_007297:exon9:c.C1623A:p.S541R,BRCA1:NM_007294:exon10:c.C1764A:p.S588R,BRCA1:NM_007300:exon10:c.C1764A:p.S588R	ChinaMAP	Benign	Conflicting_interpretations_of_pathogenicity
	17:43093768:C:T	BRCA1	BRCA1:NM_007297:exon9:c.G1622A:p.S541N,BRCA1:NM_007294:exon10:c.G1763A:p.S588N,BRCA1:NM_007300:exon10:c.G1763A:p.S588N	ChinaMAP	Benign	Conflicting_interpretations_of_pathogenicity
	17:43093961:C:A	BRCA1	BRCA1:NM_007297:exon9:c.G1429T:p.A477S,BRCA1:NM_007294:exon10:c.G1570T:p.A524S,BRCA1:NM_007300:exon10:c.G1570T:p.A524S	ChinaMAP	Benign
	17:43094021:G:A	BRCA1	BRCA1:NM_007297:exon9:c.C1369T:p.R457C,BRCA1:NM_007294:exon10:c.C1510T:p.R504C,BRCA1:NM_007300:exon10:c.C1510T:p.R504C	ChinaMAP	Benign	Conflicting_interpretations_of_pathogenicity
	17:43094066:C:A	BRCA1	BRCA1:NM_007297:exon9:c.G1324T:p.E442X,BRCA1:NM_007294:exon10:c.G1465T:p.E489X,BRCA1:NM_007300:exon10:c.G1465T:p.E489X	ChinaMAP	Pathogenic	Pathogenic
	17:43094080:C:T	BRCA1	BRCA1:NM_007297:exon9:c.G1310A:p.G437E,BRCA1:NM_007294:exon10:c.G1451A:p.G484E,BRCA1:NM_007300:exon10:c.G1451A:p.G484E	ChinaMAP	Benign	Conflicting_interpretations_of_pathogenicity
	17:43094173:T:G	BRCA1	BRCA1:NM_007297:exon9:c.A1217C:p.E406A,BRCA1:NM_007294:exon10:c.A1358C:p.E453A,BRCA1:NM_007300:exon10:c.A1358C:p.E453A	ChinaMAP	Benign	Conflicting_interpretations_of_pathogenicity
	17:43094245:A:G	BRCA1	BRCA1:NM_007297:exon9:c.T1145C:p.I382T,BRCA1:NM_007294:exon10:c.T1286C:p.I429T,BRCA1:NM_007300:exon10:c.T1286C:p.I429T	ChinaMAP	Benign	Conflicting_interpretations_of_pathogenicity
	17:43094276:C:G	BRCA1	BRCA1:NM_007297:exon9:c.G1114C:p.V372L,BRCA1:NM_007294:exon10:c.G1255C:p.V419L,BRCA1:NM_007300:exon10:c.G1255C:p.V419L	ChinaMAP	Benign	Conflicting_interpretations_of_pathogenicity
	17:43094288:C:T	BRCA1	BRCA1:NM_007297:exon9:c.G1102A:p.V368I,BRCA1:NM_007294:exon10:c.G1243A:p.V415I,BRCA1:NM_007300:exon10:c.G1243A:p.V415I	ChinaMAP	Benign	Conflicting_interpretations_of_pathogenicity
	17:43094312:C:T	BRCA1	BRCA1:NM_007297:exon9:c.G1078A:p.A360T,BRCA1:NM_007294:exon10:c.G1219A:p.A407T,BRCA1:NM_007300:exon10:c.G1219A:p.A407T	ChinaMAP	Benign	Conflicting_interpretations_of_pathogenicity
	17:43094351:C:T	BRCA1	BRCA1:NM_007297:exon9:c.G1039A:p.G347S,BRCA1:NM_007294:exon10:c.G1180A:p.G394S,BRCA1:NM_007300:exon10:c.G1180A:p.G394S	ChinaMAP	Benign	Conflicting_interpretations_of_pathogenicity
	17:43094390:T:A	BRCA1	BRCA1:NM_007297:exon9:c.A1000T:p.K334X,BRCA1:NM_007294:exon10:c.A1141T:p.K381X,BRCA1:NM_007300:exon10:c.A1141T:p.K381X	ChinaMAP	Pathogenic	Pathogenic
	17:43094422:A:G	BRCA1	BRCA1:NM_007297:exon9:c.T968C:p.V323A,BRCA1:NM_007294:exon10:c.T1109C:p.V370A,BRCA1:NM_007300:exon10:c.T1109C:p.V370A	ChinaMAP	Benign
	17:43094450:A:G	BRCA1	BRCA1:NM_007297:exon9:c.T940C:p.S314P,BRCA1:NM_007294:exon10:c.T1081C:p.S361P,BRCA1:NM_007300:exon10:c.T1081C:p.S361P	ChinaMAP	Benign	Conflicting_interpretations_of_pathogenicity
	17:43094455:G:A	BRCA1	BRCA1:NM_007297:exon9:c.C935T:p.P312L,BRCA1:NM_007294:exon10:c.C1076T:p.P359L,BRCA1:NM_007300:exon10:c.C1076T:p.P359L	ChinaMAP	Benign	Conflicting_interpretations_of_pathogenicity
	17:43094498:C:A	BRCA1	BRCA1:NM_007297:exon9:c.G892T:p.D298Y,BRCA1:NM_007294:exon10:c.G1033T:p.D345Y,BRCA1:NM_007300:exon10:c.G1033T:p.D345Y	ChinaMAP	Benign	Conflicting_interpretations_of_pathogenicity
	17:43094536:C:T	BRCA1	BRCA1:NM_007297:exon9:c.G854A:p.R285Q,BRCA1:NM_007294:exon10:c.G995A:p.R332Q,BRCA1:NM_007300:exon10:c.G995A:p.R332Q	ChinaMAP	Benign	Conflicting_interpretations_of_pathogenicity
	17:43094543:C:T	BRCA1	BRCA1:NM_007297:exon9:c.G847A:p.D283N,BRCA1:NM_007294:exon10:c.G988A:p.D330N,BRCA1:NM_007300:exon10:c.G988A:p.D330N	ChinaMAP	Benign	Conflicting_interpretations_of_pathogenicity
	17:43094612:T:C	BRCA1	BRCA1:NM_007297:exon9:c.A778G:p.K260E,BRCA1:NM_007294:exon10:c.A919G:p.K307E,BRCA1:NM_007300:exon10:c.A919G:p.K307E	ChinaMAP	Benign	Conflicting_interpretations_of_pathogenicity
	17:43094619:G:A	BRCA1	BRCA1:NM_007297:exon9:c.C771T:p.F257F,BRCA1:NM_007294:exon10:c.C912T:p.F304F,BRCA1:NM_007300:exon10:c.C912T:p.F304F	ChinaMAP	Benign
	17:43094720:C:T	BRCA1	BRCA1:NM_007297:exon9:c.G670A:p.V224M,BRCA1:NM_007294:exon10:c.G811A:p.V271M,BRCA1:NM_007300:exon10:c.G811A:p.V271M	ChinaMAP	Benign	Conflicting_interpretations_of_pathogenicity
	17:43094819:G:T	BRCA1	BRCA1:NM_007297:exon9:c.C571A:p.H191N,BRCA1:NM_007298:exon9:c.C712A:p.H238N,BRCA1:NM_007294:exon10:c.C712A:p.H238N,BRCA1:NM_007299:exon10:c.C712A:p.H238N,BRCA1:NM_007300:exon10:c.C712A:p.H238N	ChinaMAP	Benign
	17:43094834:C:T	BRCA1	BRCA1:NM_007297:exon9:c.G556A:p.V186I,BRCA1:NM_007298:exon9:c.G697A:p.V233I,BRCA1:NM_007294:exon10:c.G697A:p.V233I,BRCA1:NM_007299:exon10:c.G697A:p.V233I,BRCA1:NM_007300:exon10:c.G697A:p.V233I	ChinaMAP	Benign	Conflicting_interpretations_of_pathogenicity
	17:43099790:C:G	BRCA1	BRCA1:NM_007297:exon6:c.G391C:p.V131L,BRCA1:NM_007298:exon6:c.G532C:p.V178L,BRCA1:NM_007294:exon7:c.G532C:p.V178L,BRCA1:NM_007299:exon7:c.G532C:p.V178L,BRCA1:NM_007300:exon7:c.G532C:p.V178L	ChinaMAP	Benign	Uncertain_significance
	17:43099813:C:T	BRCA1	BRCA1:NM_007297:exon6:c.G368A:p.R123Q,BRCA1:NM_007298:exon6:c.G509A:p.R170Q,BRCA1:NM_007294:exon7:c.G509A:p.R170Q,BRCA1:NM_007299:exon7:c.G509A:p.R170Q,BRCA1:NM_007300:exon7:c.G509A:p.R170Q	ChinaMAP	Benign	Conflicting_interpretations_of_pathogenicity
	17:43099869:A:C	BRCA1	BRCA1:NM_007297:exon6:c.T312G:p.S104R,BRCA1:NM_007298:exon6:c.T453G:p.S151R,BRCA1:NM_007294:exon7:c.T453G:p.S151R,BRCA1:NM_007299:exon7:c.T453G:p.S151R,BRCA1:NM_007300:exon7:c.T453G:p.S151R	ChinaMAP	Benign	Uncertain_significance
	17:43099876:T:G	BRCA1	BRCA1:NM_007297:exon6:c.A305C:p.E102A,BRCA1:NM_007298:exon6:c.A446C:p.E149A,BRCA1:NM_007294:exon7:c.A446C:p.E149A,BRCA1:NM_007299:exon7:c.A446C:p.E149A,BRCA1:NM_007300:exon7:c.A446C:p.E149A	ChinaMAP	Benign	Conflicting_interpretations_of_pathogenicity
	17:43104136:C:G	BRCA1	BRCA1:NM_007297:exon5:c.G286C:p.E96Q,BRCA1:NM_007298:exon5:c.G427C:p.E143Q,BRCA1:NM_007294:exon6:c.G427C:p.E143Q,BRCA1:NM_007299:exon6:c.G427C:p.E143Q,BRCA1:NM_007300:exon6:c.G427C:p.E143Q	ChinaMAP	Benign	Uncertain_significance
	17:43104219:G:A	BRCA1	BRCA1:NM_007297:exon5:c.C203T:p.P68L,BRCA1:NM_007298:exon5:c.C344T:p.P115L,BRCA1:NM_007294:exon6:c.C344T:p.P115L,BRCA1:NM_007299:exon6:c.C344T:p.P115L,BRCA1:NM_007300:exon6:c.C344T:p.P115L	ChinaMAP	Benign	Uncertain_significance
	17:43104897:C:T	BRCA1	BRCA1:NM_007297:exon4:c.G131A:p.C44Y,BRCA1:NM_007298:exon4:c.G272A:p.C91Y,BRCA1:NM_007294:exon5:c.G272A:p.C91Y,BRCA1:NM_007299:exon5:c.G272A:p.C91Y,BRCA1:NM_007300:exon5:c.G272A:p.C91Y	ChinaMAP	Benign	Uncertain_significance
	17:43104941:A:T	BRCA1	BRCA1:NM_007297:exon4:c.T87A:p.S29R,BRCA1:NM_007298:exon4:c.T228A:p.S76R,BRCA1:NM_007294:exon5:c.T228A:p.S76R,BRCA1:NM_007299:exon5:c.T228A:p.S76R,BRCA1:NM_007300:exon5:c.T228A:p.S76R	ChinaMAP	Benign	not_provided
	17:43106514:G:A	BRCA1	BRCA1:NM_007297:exon3:c.C13T:p.L5F,BRCA1:NM_007298:exon3:c.C154T:p.L52F,BRCA1:NM_007294:exon4:c.C154T:p.L52F,BRCA1:NM_007299:exon4:c.C154T:p.L52F,BRCA1:NM_007300:exon4:c.C154T:p.L52F	ChinaMAP	Benign	Conflicting_interpretations_of_pathogenicity
	17:43115753:G:A	BRCA1	BRCA1:NM_007298:exon2:c.C107T:p.S36F,BRCA1:NM_007294:exon3:c.C107T:p.S36F,BRCA1:NM_007299:exon3:c.C107T:p.S36F,BRCA1:NM_007300:exon3:c.C107T:p.S36F	ChinaMAP	Pathogenic
	17:43115766:T:G	BRCA1	BRCA1:NM_007298:exon2:c.A94C:p.K32Q,BRCA1:NM_007294:exon3:c.A94C:p.K32Q,BRCA1:NM_007299:exon3:c.A94C:p.K32Q,BRCA1:NM_007300:exon3:c.A94C:p.K32Q	ChinaMAP	Benign	not_provided
	17:43115768:A:T	BRCA1	BRCA1:NM_007298:exon2:c.T92A:p.I31N,BRCA1:NM_007294:exon3:c.T92A:p.I31N,BRCA1:NM_007299:exon3:c.T92A:p.I31N,BRCA1:NM_007300:exon3:c.T92A:p.I31N	ChinaMAP	Pathogenic	Uncertain_significance
	17:43124047:G:C	BRCA1	BRCA1:NM_007298:exon1:c.C50G:p.A17G,BRCA1:NM_007294:exon2:c.C50G:p.A17G,BRCA1:NM_007299:exon2:c.C50G:p.A17G,BRCA1:NM_007300:exon2:c.C50G:p.A17G	ChinaMAP	Benign	not_provided
	17:43124048:C:A	BRCA1	BRCA1:NM_007298:exon1:c.G49T:p.A17S,BRCA1:NM_007294:exon2:c.G49T:p.A17S,BRCA1:NM_007299:exon2:c.G49T:p.A17S,BRCA1:NM_007300:exon2:c.G49T:p.A17S	ChinaMAP	Benign	Uncertain_significance
	17:43092311:T:C	BRCA1	BRCA1:NM_007297:exon9:c.A3079G:p.R1027G,BRCA1:NM_007294:exon10:c.A3220G:p.R1074G,BRCA1:NM_007300:exon10:c.A3220G:p.R1074G	Gambian	Benign	Conflicting_interpretations_of_pathogenicity
	17:43092776:G:A	BRCA1	BRCA1:NM_007297:exon9:c.C2614T:p.P872S,BRCA1:NM_007294:exon10:c.C2755T:p.P919S,BRCA1:NM_007300:exon10:c.C2755T:p.P919S	Gambian	Benign
	17:43092923:C:G	BRCA1	BRCA1:NM_007297:exon9:c.G2467C:p.A823P,BRCA1:NM_007294:exon10:c.G2608C:p.A870P,BRCA1:NM_007300:exon10:c.G2608C:p.A870P	Gambian	Benign	Conflicting_interpretations_of_pathogenicity
	17:43094072:C:A	BRCA1	BRCA1:NM_007297:exon9:c.G1318T:p.V440F,BRCA1:NM_007294:exon10:c.G1459T:p.V487F,BRCA1:NM_007300:exon10:c.G1459T:p.V487F	Gambian	Benign	Conflicting_interpretations_of_pathogenicity
	17:43045715:G:A	BRCA1	BRCA1:NM_007297:exon22:c.C5414T:p.T1805I,BRCA1:NM_007298:exon22:c.C2243T:p.T748I,BRCA1:NM_007294:exon23:c.C5555T:p.T1852I,BRCA1:NM_007300:exon24:c.C5618T:p.T1873I	GenomeAsia	Benign	Conflicting_interpretations_of_pathogenicity
	17:43045791:T:C	BRCA1	BRCA1:NM_007297:exon22:c.A5338G:p.M1780V,BRCA1:NM_007298:exon22:c.A2167G:p.M723V,BRCA1:NM_007299:exon22:c.A2093G:p.D698G,BRCA1:NM_007294:exon23:c.A5479G:p.M1827V,BRCA1:NM_007300:exon24:c.A5542G:p.M1848V	GenomeAsia	Benign	Uncertain_significance
	17:43047658:C:A	BRCA1	BRCA1:NM_007297:exon21:c.G5311T:p.D1771Y,BRCA1:NM_007298:exon21:c.G2140T:p.D714Y,BRCA1:NM_007299:exon21:c.G2066T:p.G689V,BRCA1:NM_007294:exon22:c.G5452T:p.D1818Y,BRCA1:NM_007300:exon23:c.G5515T:p.D1839Y	GenomeAsia	Benign	not_provided
	17:43049193:A:T	BRCA1	BRCA1:NM_007297:exon20:c.T5193A:p.D1731E,BRCA1:NM_007298:exon20:c.T2022A:p.D674E,BRCA1:NM_007294:exon21:c.T5334A:p.D1778E,BRCA1:NM_007300:exon22:c.T5397A:p.D1799E	GenomeAsia	Benign	Uncertain_significance
	17:43051089:T:C	BRCA1	BRCA1:NM_007297:exon19:c.A5165G:p.Y1722C,BRCA1:NM_007298:exon19:c.A1994G:p.Y665C,BRCA1:NM_007294:exon20:c.A5306G:p.Y1769C,BRCA1:NM_007299:exon20:c.A1994G:p.Y665C,BRCA1:NM_007300:exon21:c.A5369G:p.Y1790C	GenomeAsia	Benign	Conflicting_interpretations_of_pathogenicity
	17:43063890:C:G	BRCA1	BRCA1:NM_007297:exon16:c.G4995C:p.W1665C,BRCA1:NM_007298:exon16:c.G1824C:p.W608C,BRCA1:NM_007294:exon17:c.G5136C:p.W1712C,BRCA1:NM_007299:exon17:c.G1824C:p.W608C,BRCA1:NM_007300:exon18:c.G5199C:p.W1733C	GenomeAsia	Pathogenic	not_provided
	17:43063939:A:G	BRCA1	BRCA1:NM_007297:exon16:c.T4946C:p.V1649A,BRCA1:NM_007298:exon16:c.T1775C:p.V592A,BRCA1:NM_007294:exon17:c.T5087C:p.V1696A,BRCA1:NM_007299:exon17:c.T1775C:p.V592A,BRCA1:NM_007300:exon18:c.T5150C:p.V1717A	GenomeAsia	Pathogenic	Conflicting_interpretations_of_pathogenicity
	17:43070980:C:G	BRCA1	BRCA1:NM_007297:exon14:c.G4793C:p.R1598T,BRCA1:NM_007298:exon14:c.G1622C:p.R541T,BRCA1:NM_007294:exon15:c.G4934C:p.R1645T,BRCA1:NM_007299:exon15:c.G1622C:p.R541T,BRCA1:NM_007300:exon16:c.G4997C:p.R1666T	GenomeAsia	Benign	Conflicting_interpretations_of_pathogenicity
	17:43071145:A:G	BRCA1	BRCA1:NM_007297:exon14:c.T4628C:p.V1543A,BRCA1:NM_007298:exon14:c.T1457C:p.V486A,BRCA1:NM_007294:exon15:c.T4769C:p.V1590A,BRCA1:NM_007299:exon15:c.T1457C:p.V486A,BRCA1:NM_007300:exon16:c.T4832C:p.V1611A	GenomeAsia	Benign	Uncertain_significance
	17:43071215:C:T	BRCA1	BRCA1:NM_007297:exon14:c.G4558A:p.G1520R,BRCA1:NM_007298:exon14:c.G1387A:p.G463R,BRCA1:NM_007294:exon15:c.G4699A:p.G1567R,BRCA1:NM_007299:exon15:c.G1387A:p.G463R,BRCA1:NM_007300:exon16:c.G4762A:p.G1588R	GenomeAsia	Benign	Uncertain_significance
	17:43074363:G:A	BRCA1	BRCA1:NM_007297:exon13:c.C4502T:p.T1501M,BRCA1:NM_007298:exon13:c.C1331T:p.T444M,BRCA1:NM_007294:exon14:c.C4643T:p.T1548M,BRCA1:NM_007299:exon14:c.C1331T:p.T444M,BRCA1:NM_007300:exon15:c.C4706T:p.T1569M	GenomeAsia	Benign	Conflicting_interpretations_of_pathogenicity
	17:43076538:C:A	BRCA1	BRCA1:NM_007297:exon12:c.G4293T:p.E1431D,BRCA1:NM_007298:exon12:c.G1122T:p.E374D,BRCA1:NM_007294:exon13:c.G4434T:p.E1478D,BRCA1:NM_007299:exon13:c.G1122T:p.E374D,BRCA1:NM_007300:exon14:c.G4497T:p.E1499D	GenomeAsia	Benign	Uncertain_significance
	17:43090963:C:T	BRCA1	BRCA1:NM_007297:exon10:c.G4025A:p.S1342N,BRCA1:NM_007298:exon10:c.G857A:p.S286N,BRCA1:NM_007294:exon11:c.G4166A:p.S1389N,BRCA1:NM_007299:exon11:c.G857A:p.S286N,BRCA1:NM_007300:exon11:c.G4166A:p.S1389N	GenomeAsia	Benign	Conflicting_interpretations_of_pathogenicity
	17:43091003:T:C	BRCA1	BRCA1:NM_007297:exon10:c.A3985G:p.T1329A,BRCA1:NM_007298:exon10:c.A817G:p.T273A,BRCA1:NM_007294:exon11:c.A4126G:p.T1376A,BRCA1:NM_007299:exon11:c.A817G:p.T273A,BRCA1:NM_007300:exon11:c.A4126G:p.T1376A	GenomeAsia	Benign	Uncertain_significance
	17:43091833:T:G	BRCA1	BRCA1:NM_007297:exon9:c.A3557C:p.K1186T,BRCA1:NM_007294:exon10:c.A3698C:p.K1233T,BRCA1:NM_007300:exon10:c.A3698C:p.K1233T	GenomeAsia	Benign	Conflicting_interpretations_of_pathogenicity
	17:43091936:C:A	BRCA1	BRCA1:NM_007297:exon9:c.G3454T:p.A1152S,BRCA1:NM_007294:exon10:c.G3595T:p.A1199S,BRCA1:NM_007300:exon10:c.G3595T:p.A1199S	GenomeAsia	Benign	Conflicting_interpretations_of_pathogenicity
	17:43092122:T:C	BRCA1	BRCA1:NM_007297:exon9:c.A3268G:p.M1090V,BRCA1:NM_007294:exon10:c.A3409G:p.M1137V,BRCA1:NM_007300:exon10:c.A3409G:p.M1137V	GenomeAsia	Benign	Conflicting_interpretations_of_pathogenicity
	17:43092311:T:C	BRCA1	BRCA1:NM_007297:exon9:c.A3079G:p.R1027G,BRCA1:NM_007294:exon10:c.A3220G:p.R1074G,BRCA1:NM_007300:exon10:c.A3220G:p.R1074G	GenomeAsia	Benign	Conflicting_interpretations_of_pathogenicity
	17:43092567:T:C	BRCA1	BRCA1:NM_007297:exon9:c.A2823G:p.S941S,BRCA1:NM_007294:exon10:c.A2964G:p.S988S,BRCA1:NM_007300:exon10:c.A2964G:p.S988S	GenomeAsia	Benign	Conflicting_interpretations_of_pathogenicity
	17:43092863:C:T	BRCA1	BRCA1:NM_007297:exon9:c.G2527A:p.G843R,BRCA1:NM_007294:exon10:c.G2668A:p.G890R,BRCA1:NM_007300:exon10:c.G2668A:p.G890R	GenomeAsia	Benign	Conflicting_interpretations_of_pathogenicity
	17:43093075:G:C	BRCA1	BRCA1:NM_007297:exon9:c.C2315G:p.S772C,BRCA1:NM_007294:exon10:c.C2456G:p.S819C,BRCA1:NM_007300:exon10:c.C2456G:p.S819C	GenomeAsia	Benign	Conflicting_interpretations_of_pathogenicity
	17:43093081:C:G	BRCA1	BRCA1:NM_007297:exon9:c.G2309C:p.G770A,BRCA1:NM_007294:exon10:c.G2450C:p.G817A,BRCA1:NM_007300:exon10:c.G2450C:p.G817A	GenomeAsia	Benign
	17:43093105:T:C	BRCA1	BRCA1:NM_007297:exon9:c.A2285G:p.E762G,BRCA1:NM_007294:exon10:c.A2426G:p.E809G,BRCA1:NM_007300:exon10:c.A2426G:p.E809G	GenomeAsia	Benign	Conflicting_interpretations_of_pathogenicity
	17:43093448:C:T	BRCA1	BRCA1:NM_007297:exon9:c.G1942A:p.D648N,BRCA1:NM_007294:exon10:c.G2083A:p.D695N,BRCA1:NM_007300:exon10:c.G2083A:p.D695N	GenomeAsia	Benign	Conflicting_interpretations_of_pathogenicity
	17:43093457:G:A	BRCA1	BRCA1:NM_007297:exon9:c.C1933T:p.H645Y,BRCA1:NM_007294:exon10:c.C2074T:p.H692Y,BRCA1:NM_007300:exon10:c.C2074T:p.H692Y	GenomeAsia	Benign	Conflicting_interpretations_of_pathogenicity
	17:43093460:T:C	BRCA1	BRCA1:NM_007297:exon9:c.A1930G:p.R644G,BRCA1:NM_007294:exon10:c.A2071G:p.R691G,BRCA1:NM_007300:exon10:c.A2071G:p.R691G	GenomeAsia	Benign	Conflicting_interpretations_of_pathogenicity
	17:43093712:T:C	BRCA1	BRCA1:NM_007297:exon9:c.A1678G:p.K560E,BRCA1:NM_007294:exon10:c.A1819G:p.K607E,BRCA1:NM_007300:exon10:c.A1819G:p.K607E	GenomeAsia	Benign	Conflicting_interpretations_of_pathogenicity
	17:43093807:T:C	BRCA1	BRCA1:NM_007297:exon9:c.A1583G:p.E528G,BRCA1:NM_007294:exon10:c.A1724G:p.E575G,BRCA1:NM_007300:exon10:c.A1724G:p.E575G	GenomeAsia	Benign	Conflicting_interpretations_of_pathogenicity
	17:43094149:A:C	BRCA1	BRCA1:NM_007297:exon9:c.T1241G:p.F414C,BRCA1:NM_007294:exon10:c.T1382G:p.F461C,BRCA1:NM_007300:exon10:c.T1382G:p.F461C	GenomeAsia	Pathogenic
	17:43094236:A:G	BRCA1	BRCA1:NM_007297:exon9:c.T1154C:p.L385P,BRCA1:NM_007294:exon10:c.T1295C:p.L432P,BRCA1:NM_007300:exon10:c.T1295C:p.L432P	GenomeAsia	Benign	Conflicting_interpretations_of_pathogenicity
	17:43094515:T:G	BRCA1	BRCA1:NM_007297:exon9:c.A875C:p.K292T,BRCA1:NM_007294:exon10:c.A1016C:p.K339T,BRCA1:NM_007300:exon10:c.A1016C:p.K339T	GenomeAsia	Benign	Conflicting_interpretations_of_pathogenicity
	17:43094584:C:T	BRCA1	BRCA1:NM_007297:exon9:c.G806A:p.S269N,BRCA1:NM_007294:exon10:c.G947A:p.S316N,BRCA1:NM_007300:exon10:c.G947A:p.S316N	GenomeAsia	Benign	Conflicting_interpretations_of_pathogenicity
	17:43094591:C:T	BRCA1	BRCA1:NM_007297:exon9:c.G799A:p.A267T,BRCA1:NM_007294:exon10:c.G940A:p.A314T,BRCA1:NM_007300:exon10:c.G940A:p.A314T	GenomeAsia	Benign
	17:43094647:T:C	BRCA1	BRCA1:NM_007297:exon9:c.A743G:p.D248G,BRCA1:NM_007294:exon10:c.A884G:p.D295G,BRCA1:NM_007300:exon10:c.A884G:p.D295G	GenomeAsia	Benign	Conflicting_interpretations_of_pathogenicity
	17:43094720:C:T	BRCA1	BRCA1:NM_007297:exon9:c.G670A:p.V224M,BRCA1:NM_007294:exon10:c.G811A:p.V271M,BRCA1:NM_007300:exon10:c.G811A:p.V271M	GenomeAsia	Benign	Conflicting_interpretations_of_pathogenicity
	17:43094727:G:C	BRCA1	BRCA1:NM_007297:exon9:c.C663G:p.N221K,BRCA1:NM_007294:exon10:c.C804G:p.N268K,BRCA1:NM_007300:exon10:c.C804G:p.N268K	GenomeAsia	Benign	Conflicting_interpretations_of_pathogenicity
	17:43094776:C:T	BRCA1	BRCA1:NM_007297:exon9:c.G614A:p.R205H,BRCA1:NM_007298:exon9:c.G755A:p.R252H,BRCA1:NM_007294:exon10:c.G755A:p.R252H,BRCA1:NM_007299:exon10:c.G755A:p.R252H,BRCA1:NM_007300:exon10:c.G755A:p.R252H	GenomeAsia	Benign	Conflicting_interpretations_of_pathogenicity
	17:43104953:G:C	BRCA1	BRCA1:NM_007297:exon4:c.C75G:p.S25R,BRCA1:NM_007298:exon4:c.C216G:p.S72R,BRCA1:NM_007294:exon5:c.C216G:p.S72R,BRCA1:NM_007299:exon5:c.C216G:p.S72R,BRCA1:NM_007300:exon5:c.C216G:p.S72R	GenomeAsia	Benign	Conflicting_interpretations_of_pathogenicity
	17:43106514:G:A	BRCA1	BRCA1:NM_007297:exon3:c.C13T:p.L5F,BRCA1:NM_007298:exon3:c.C154T:p.L52F,BRCA1:NM_007294:exon4:c.C154T:p.L52F,BRCA1:NM_007299:exon4:c.C154T:p.L52F,BRCA1:NM_007300:exon4:c.C154T:p.L52F	GenomeAsia	Benign	Conflicting_interpretations_of_pathogenicity
	17:43045694:G:A	BRCA1	BRCA1:NM_007297:exon22:c.C5435T:p.P1812L,BRCA1:NM_007298:exon22:c.C2264T:p.P755L,BRCA1:NM_007294:exon23:c.C5576T:p.P1859L,BRCA1:NM_007300:exon24:c.C5639T:p.P1880L	GME	Benign	Uncertain_significance
	17:43045697:A:G	BRCA1	BRCA1:NM_007297:exon22:c.T5432C:p.I1811T,BRCA1:NM_007298:exon22:c.T2261C:p.I754T,BRCA1:NM_007294:exon23:c.T5573C:p.I1858T,BRCA1:NM_007300:exon24:c.T5636C:p.I1879T	GME	Benign	Conflicting_interpretations_of_pathogenicity
	17:43049176:A:C	BRCA1	BRCA1:NM_007297:exon20:c.T5210G:p.V1737G,BRCA1:NM_007298:exon20:c.T2039G:p.V680G,BRCA1:NM_007294:exon21:c.T5351G:p.V1784G,BRCA1:NM_007300:exon22:c.T5414G:p.V1805G	GME	Pathogenic	not_provided
	17:43051115:G:A	BRCA1	BRCA1:NM_007297:exon19:c.C5139T:p.I1713I,BRCA1:NM_007298:exon19:c.C1968T:p.I656I,BRCA1:NM_007294:exon20:c.C5280T:p.I1760I,BRCA1:NM_007299:exon20:c.C1968T:p.I656I,BRCA1:NM_007300:exon21:c.C5343T:p.I1781I	GME	Benign	Conflicting_interpretations_of_pathogenicity
	17:43067616:A:G	BRCA1	BRCA1:NM_007297:exon15:c.T4925C:p.M1642T,BRCA1:NM_007298:exon15:c.T1754C:p.M585T,BRCA1:NM_007294:exon16:c.T5066C:p.M1689T,BRCA1:NM_007299:exon16:c.T1754C:p.M585T,BRCA1:NM_007300:exon17:c.T5129C:p.M1710T	GME	Pathogenic	Uncertain_significance
	17:43071138:G:C	BRCA1	BRCA1:NM_007297:exon14:c.C4635G:p.N1545K,BRCA1:NM_007298:exon14:c.C1464G:p.N488K,BRCA1:NM_007294:exon15:c.C4776G:p.N1592K,BRCA1:NM_007299:exon15:c.C1464G:p.N488K,BRCA1:NM_007300:exon16:c.C4839G:p.N1613K	GME	Benign	Conflicting_interpretations_of_pathogenicity
	17:43071173:C:G	BRCA1	BRCA1:NM_007297:exon14:c.G4600C:p.E1534Q,BRCA1:NM_007298:exon14:c.G1429C:p.E477Q,BRCA1:NM_007294:exon15:c.G4741C:p.E1581Q,BRCA1:NM_007299:exon15:c.G1429C:p.E477Q,BRCA1:NM_007300:exon16:c.G4804C:p.E1602Q	GME	Benign	Uncertain_significance
	17:43074483:C:A	BRCA1	BRCA1:NM_007297:exon13:c.G4382T:p.W1461L,BRCA1:NM_007298:exon13:c.G1211T:p.W404L,BRCA1:NM_007294:exon14:c.G4523T:p.W1508L,BRCA1:NM_007299:exon14:c.G1211T:p.W404L,BRCA1:NM_007300:exon15:c.G4586T:p.W1529L	GME	Benign
	17:43076573:G:T	BRCA1	BRCA1:NM_007297:exon12:c.C4258A:p.Q1420K,BRCA1:NM_007298:exon12:c.C1087A:p.Q363K,BRCA1:NM_007294:exon13:c.C4399A:p.Q1467K,BRCA1:NM_007299:exon13:c.C1087A:p.Q363K,BRCA1:NM_007300:exon14:c.C4462A:p.Q1488K	GME	Benign
	17:43082548:T:C	BRCA1	BRCA1:NM_007297:exon11:c.A4072G:p.I1358V,BRCA1:NM_007298:exon11:c.A904G:p.I302V,BRCA1:NM_007294:exon12:c.A4213G:p.I1405V,BRCA1:NM_007299:exon12:c.A904G:p.I302V,BRCA1:NM_007300:exon12:c.A4213G:p.I1405V	GME	Benign	Conflicting_interpretations_of_pathogenicity
	17:43091465:GATT:G	BRCA1	BRCA1:NM_007297:exon9:c.3922_3924del:p.N1308del,BRCA1:NM_007294:exon10:c.4063_4065del:p.N1355del,BRCA1:NM_007300:exon10:c.4063_4065del:p.N1355del	GME	Pathogenic	Conflicting_interpretations_of_pathogenicity
	17:43091468:T:G	BRCA1	BRCA1:NM_007297:exon9:c.A3922C:p.N1308H,BRCA1:NM_007294:exon10:c.A4063C:p.N1355H,BRCA1:NM_007300:exon10:c.A4063C:p.N1355H	GME	Benign
	17:43091902:T:C	BRCA1	BRCA1:NM_007297:exon9:c.A3488G:p.E1163G,BRCA1:NM_007294:exon10:c.A3629G:p.E1210G,BRCA1:NM_007300:exon10:c.A3629G:p.E1210G	GME	Benign	Conflicting_interpretations_of_pathogenicity
	17:43092044:T:C	BRCA1	BRCA1:NM_007297:exon9:c.A3346G:p.T1116A,BRCA1:NM_007294:exon10:c.A3487G:p.T1163A,BRCA1:NM_007300:exon10:c.A3487G:p.T1163A	GME	Benign	Conflicting_interpretations_of_pathogenicity
	17:43092595:C:T	BRCA1	BRCA1:NM_007297:exon9:c.G2795A:p.R932H,BRCA1:NM_007294:exon10:c.G2936A:p.R979H,BRCA1:NM_007300:exon10:c.G2936A:p.R979H	GME	Benign	Conflicting_interpretations_of_pathogenicity
	17:43092737:C:G	BRCA1	BRCA1:NM_007297:exon9:c.G2653C:p.V885L,BRCA1:NM_007294:exon10:c.G2794C:p.V932L,BRCA1:NM_007300:exon10:c.G2794C:p.V932L	GME	Benign
	17:43093313:C:A	BRCA1	BRCA1:NM_007297:exon9:c.G2077T:p.V693L,BRCA1:NM_007294:exon10:c.G2218T:p.V740L,BRCA1:NM_007300:exon10:c.G2218T:p.V740L	GME	Benign	Conflicting_interpretations_of_pathogenicity
	17:43093408:G:T	BRCA1	BRCA1:NM_007297:exon9:c.C1982A:p.S661Y,BRCA1:NM_007294:exon10:c.C2123A:p.S708Y,BRCA1:NM_007300:exon10:c.C2123A:p.S708Y	GME	Benign	Conflicting_interpretations_of_pathogenicity
	17:43093445:T:C	BRCA1	BRCA1:NM_007297:exon9:c.A1945G:p.T649A,BRCA1:NM_007294:exon10:c.A2086G:p.T696A,BRCA1:NM_007300:exon10:c.A2086G:p.T696A	GME	Benign	Conflicting_interpretations_of_pathogenicity
	17:43093676:G:T	BRCA1	BRCA1:NM_007297:exon9:c.C1714A:p.H572N,BRCA1:NM_007294:exon10:c.C1855A:p.H619N,BRCA1:NM_007300:exon10:c.C1855A:p.H619N	GME	Benign
	17:43093759:A:G	BRCA1	BRCA1:NM_007297:exon9:c.T1631C:p.I544T,BRCA1:NM_007294:exon10:c.T1772C:p.I591T,BRCA1:NM_007300:exon10:c.T1772C:p.I591T	GME	Benign	Conflicting_interpretations_of_pathogenicity
	17:43094566:G:A	BRCA1	BRCA1:NM_007297:exon9:c.C824T:p.A275V,BRCA1:NM_007294:exon10:c.C965T:p.A322V,BRCA1:NM_007300:exon10:c.C965T:p.A322V	GME	Benign
	17:43099813:C:T	BRCA1	BRCA1:NM_007297:exon6:c.G368A:p.R123Q,BRCA1:NM_007298:exon6:c.G509A:p.R170Q,BRCA1:NM_007294:exon7:c.G509A:p.R170Q,BRCA1:NM_007299:exon7:c.G509A:p.R170Q,BRCA1:NM_007300:exon7:c.G509A:p.R170Q	GME	Benign	Conflicting_interpretations_of_pathogenicity
	17:43104146:C:G	BRCA1	BRCA1:NM_007297:exon5:c.G276C:p.Q92H,BRCA1:NM_007298:exon5:c.G417C:p.Q139H,BRCA1:NM_007294:exon6:c.G417C:p.Q139H,BRCA1:NM_007299:exon6:c.G417C:p.Q139H,BRCA1:NM_007300:exon6:c.G417C:p.Q139H	GME	Benign
	17:43124076:G:T	BRCA1	BRCA1:NM_007298:exon1:c.C21A:p.R7R,BRCA1:NM_007294:exon2:c.C21A:p.R7R,BRCA1:NM_007299:exon2:c.C21A:p.R7R,BRCA1:NM_007300:exon2:c.C21A:p.R7R	GME	Benign	not_provided
	17:43045685:T:A	BRCA1	BRCA1:NM_007297:exon22:c.A5444T:p.H1815L,BRCA1:NM_007298:exon22:c.A2273T:p.H758L,BRCA1:NM_007294:exon23:c.A5585T:p.H1862L,BRCA1:NM_007300:exon24:c.A5648T:p.H1883L	gnomAD	Benign	Conflicting_interpretations_of_pathogenicity
	17:43045690:GTGGGGGATC:G	BRCA1	BRCA1:NM_007297:exon22:c.5430_5438del:p.Q1810_P1812del,BRCA1:NM_007298:exon22:c.2259_2267del:p.Q753_P755del,BRCA1:NM_007294:exon23:c.5571_5579del:p.Q1857_P1859del,BRCA1:NM_007300:exon24:c.5634_5642del:p.Q1878_P1880del	gnomAD	Pathogenic	Conflicting_interpretations_of_pathogenicity
	17:43045697:A:G	BRCA1	BRCA1:NM_007297:exon22:c.T5432C:p.I1811T,BRCA1:NM_007298:exon22:c.T2261C:p.I754T,BRCA1:NM_007294:exon23:c.T5573C:p.I1858T,BRCA1:NM_007300:exon24:c.T5636C:p.I1879T	gnomAD	Benign	Conflicting_interpretations_of_pathogenicity
	17:43045699:C:A	BRCA1	BRCA1:NM_007297:exon22:c.G5430T:p.Q1810H,BRCA1:NM_007298:exon22:c.G2259T:p.Q753H,BRCA1:NM_007294:exon23:c.G5571T:p.Q1857H,BRCA1:NM_007300:exon24:c.G5634T:p.Q1878H	gnomAD	Benign	Uncertain_significance
	17:43045704:G:T	BRCA1	BRCA1:NM_007297:exon22:c.C5425A:p.P1809T,BRCA1:NM_007298:exon22:c.C2254A:p.P752T,BRCA1:NM_007294:exon23:c.C5566A:p.P1856T,BRCA1:NM_007300:exon24:c.C5629A:p.P1877T	gnomAD	Benign	Conflicting_interpretations_of_pathogenicity
	17:43045711:G:GT	BRCA1	BRCA1:NM_007297:exon22:c.5417dupA:p.Y1806*,BRCA1:NM_007298:exon22:c.2246dupA:p.Y749*,BRCA1:NM_007294:exon23:c.5558dupA:p.Y1853*,BRCA1:NM_007300:exon24:c.5621dupA:p.Y1874*	gnomAD	Pathogenic	Pathogenic
	17:43045730:C:A	BRCA1	BRCA1:NM_007297:exon22:c.G5399T:p.C1800F,BRCA1:NM_007298:exon22:c.G2228T:p.C743F,BRCA1:NM_007294:exon23:c.G5540T:p.C1847F,BRCA1:NM_007300:exon24:c.G5603T:p.C1868F	gnomAD	Benign	Uncertain_significance
	17:43045730:C:CCAGTGCCAGGACAGCAGG	BRCA1	BRCA1:NM_007297:exon22:c.5398_5399insCCTGCTGTCCTGGCACTG:p.C1800delinsSCCPGTG,BRCA1:NM_007298:exon22:c.2227_2228insCCTGCTGTCCTGGCACTG:p.C743delinsSCCPGTG,BRCA1:NM_007294:exon23:c.5539_5540insCCTGCTGTCCTGGCACTG:p.C1847delinsSCCPGTG,BRCA1:NM_007300:exon24:c.5602_5603insCCTGCTGTCCTGGCACTG:p.C1868delinsSCCPGTG	gnomAD	Benign
	17:43045732:C:G	BRCA1	BRCA1:NM_007297:exon22:c.G5397C:p.Q1799H,BRCA1:NM_007298:exon22:c.G2226C:p.Q742H,BRCA1:NM_007294:exon23:c.G5538C:p.Q1846H,BRCA1:NM_007300:exon24:c.G5601C:p.Q1867H	gnomAD	Benign	Conflicting_interpretations_of_pathogenicity
	17:43045732:CTGGT:C	BRCA1	BRCA1:NM_007297:exon22:c.5393_5396del:p.Y1798Cfs*9,BRCA1:NM_007298:exon22:c.2222_2225del:p.Y741Cfs*9,BRCA1:NM_007294:exon23:c.5534_5537del:p.Y1845Cfs*9,BRCA1:NM_007300:exon24:c.5597_5600del:p.Y1866Cfs*9	gnomAD	Pathogenic
	17:43045734:G:T	BRCA1	BRCA1:NM_007297:exon22:c.C5395A:p.Q1799K,BRCA1:NM_007298:exon22:c.C2224A:p.Q742K,BRCA1:NM_007294:exon23:c.C5536A:p.Q1846K,BRCA1:NM_007300:exon24:c.C5599A:p.Q1867K	gnomAD	Benign	Uncertain_significance
	17:43045740:G:T	BRCA1	BRCA1:NM_007297:exon22:c.C5389A:p.L1797I,BRCA1:NM_007298:exon22:c.C2218A:p.L740I,BRCA1:NM_007294:exon23:c.C5530A:p.L1844I,BRCA1:NM_007300:exon24:c.C5593A:p.L1865I	gnomAD	Benign	Conflicting_interpretations_of_pathogenicity
	17:43045742:G:A	BRCA1	BRCA1:NM_007297:exon22:c.C5387T:p.A1796V,BRCA1:NM_007298:exon22:c.C2216T:p.A739V,BRCA1:NM_007294:exon23:c.C5528T:p.A1843V,BRCA1:NM_007300:exon24:c.C5591T:p.A1864V	gnomAD	Benign	Conflicting_interpretations_of_pathogenicity
	17:43045758:C:A	BRCA1	BRCA1:NM_007297:exon22:c.G5371T:p.V1791L,BRCA1:NM_007298:exon22:c.G2200T:p.V734L,BRCA1:NM_007294:exon23:c.G5512T:p.V1838L,BRCA1:NM_007300:exon24:c.G5575T:p.V1859L	gnomAD	Benign	Uncertain_significance
	17:43045758:C:T	BRCA1	BRCA1:NM_007297:exon22:c.G5371A:p.V1791M,BRCA1:NM_007298:exon22:c.G2200A:p.V734M,BRCA1:NM_007294:exon23:c.G5512A:p.V1838M,BRCA1:NM_007300:exon24:c.G5575A:p.V1859M	gnomAD	Benign	Conflicting_interpretations_of_pathogenicity
	17:43045766:C:T	BRCA1	BRCA1:NM_007297:exon22:c.G5363A:p.R1788Q,BRCA1:NM_007298:exon22:c.G2192A:p.R731Q,BRCA1:NM_007294:exon23:c.G5504A:p.R1835Q,BRCA1:NM_007300:exon24:c.G5567A:p.R1856Q	gnomAD	Benign	Conflicting_interpretations_of_pathogenicity
	17:43045789:C:T	BRCA1	BRCA1:NM_007297:exon22:c.G5340A:p.M1780I,BRCA1:NM_007298:exon22:c.G2169A:p.M723I,BRCA1:NM_007299:exon22:c.G2095A:p.V699M,BRCA1:NM_007294:exon23:c.G5481A:p.M1827I,BRCA1:NM_007300:exon24:c.G5544A:p.M1848I	gnomAD	Benign	Conflicting_interpretations_of_pathogenicity
	17:43045793:T:A	BRCA1	BRCA1:NM_007297:exon22:c.A5336T:p.Q1779L,BRCA1:NM_007298:exon22:c.A2165T:p.Q722L,BRCA1:NM_007294:exon23:c.A5477T:p.Q1826L,BRCA1:NM_007300:exon24:c.A5540T:p.Q1847L	gnomAD	Benign	Conflicting_interpretations_of_pathogenicity
	17:43045799:A:G	BRCA1	BRCA1:NM_007297:exon22:c.T5330C:p.I1777T,BRCA1:NM_007298:exon22:c.T2159C:p.I720T,BRCA1:NM_007294:exon23:c.T5471C:p.I1824T,BRCA1:NM_007300:exon24:c.T5534C:p.I1845T	gnomAD	Benign	Uncertain_significance
	17:43047660:T:C	BRCA1	BRCA1:NM_007297:exon21:c.A5309G:p.E1770G,BRCA1:NM_007298:exon21:c.A2138G:p.E713G,BRCA1:NM_007294:exon22:c.A5450G:p.E1817G,BRCA1:NM_007300:exon23:c.A5513G:p.E1838G	gnomAD	Benign	not_provided
	17:43047661:C:G	BRCA1	BRCA1:NM_007297:exon21:c.G5308C:p.E1770Q,BRCA1:NM_007298:exon21:c.G2137C:p.E713Q,BRCA1:NM_007299:exon21:c.G2063C:p.R688T,BRCA1:NM_007294:exon22:c.G5449C:p.E1817Q,BRCA1:NM_007300:exon23:c.G5512C:p.E1838Q	gnomAD	Benign	not_provided
	17:43047666:C:T	BRCA1	BRCA1:NM_007297:exon21:c.G5303A:p.W1768X,BRCA1:NM_007298:exon21:c.G2132A:p.W711X,BRCA1:NM_007294:exon22:c.G5444A:p.W1815X,BRCA1:NM_007300:exon23:c.G5507A:p.W1836X	gnomAD	Pathogenic	Pathogenic
	17:43047669:G:A	BRCA1	BRCA1:NM_007297:exon21:c.C5300T:p.A1767V,BRCA1:NM_007298:exon21:c.C2129T:p.A710V,BRCA1:NM_007294:exon22:c.C5441T:p.A1814V,BRCA1:NM_007300:exon23:c.C5504T:p.A1835V	gnomAD	Pathogenic	not_provided
	17:43047681:A:G	BRCA1	BRCA1:NM_007297:exon21:c.T5288C:p.V1763A,BRCA1:NM_007298:exon21:c.T2117C:p.V706A,BRCA1:NM_007294:exon22:c.T5429C:p.V1810A,BRCA1:NM_007300:exon23:c.T5492C:p.V1831A	gnomAD	Benign	Conflicting_interpretations_of_pathogenicity
	17:43047694:G:C	BRCA1	BRCA1:NM_007297:exon21:c.C5275G:p.P1759A,BRCA1:NM_007298:exon21:c.C2104G:p.P702A,BRCA1:NM_007299:exon21:c.C2030G:p.P677R,BRCA1:NM_007294:exon22:c.C5416G:p.P1806A,BRCA1:NM_007300:exon23:c.C5479G:p.P1827A	gnomAD	Benign	Conflicting_interpretations_of_pathogenicity
	17:43047702:C:T	BRCA1	BRCA1:NM_007297:exon21:c.G5267A:p.G1756D,BRCA1:NM_007298:exon21:c.G2096A:p.G699D,BRCA1:NM_007294:exon22:c.G5408A:p.G1803D,BRCA1:NM_007300:exon23:c.G5471A:p.G1824D	gnomAD	Benign	Uncertain_significance
	17:43047703:C:G	BRCA1	BRCA1:NM_007297:exon21:c.G5266C:p.G1756R,BRCA1:NM_007298:exon21:c.G2095C:p.G699R,BRCA1:NM_007299:exon21:c.G2021C:p.G674A,BRCA1:NM_007294:exon22:c.G5407C:p.G1803R,BRCA1:NM_007300:exon23:c.G5470C:p.G1824R	gnomAD	Benign	not_provided
	17:43049137:G:T	BRCA1	BRCA1:NM_007297:exon20:c.C5249A:p.S1750X,BRCA1:NM_007298:exon20:c.C2078A:p.S693X,BRCA1:NM_007294:exon21:c.C5390A:p.S1797X,BRCA1:NM_007300:exon22:c.C5453A:p.S1818X	gnomAD	Pathogenic	Pathogenic
	17:43049164:C:A	BRCA1	BRCA1:NM_007297:exon20:c.G5222T:p.G1741V,BRCA1:NM_007298:exon20:c.G2051T:p.G684V,BRCA1:NM_007294:exon21:c.G5363T:p.G1788V,BRCA1:NM_007300:exon22:c.G5426T:p.G1809V	gnomAD	Pathogenic	Pathogenic
	17:43049178:C:T	BRCA1	BRCA1:NM_007297:exon20:c.G5208A:p.M1736I,BRCA1:NM_007298:exon20:c.G2037A:p.M679I,BRCA1:NM_007294:exon21:c.G5349A:p.M1783I,BRCA1:NM_007300:exon22:c.G5412A:p.M1804I	gnomAD	Benign	Conflicting_interpretations_of_pathogenicity
	17:43049179:A:G	BRCA1	BRCA1:NM_007297:exon20:c.T5207C:p.M1736T,BRCA1:NM_007298:exon20:c.T2036C:p.M679T,BRCA1:NM_007294:exon21:c.T5348C:p.M1783T,BRCA1:NM_007300:exon22:c.T5411C:p.M1804T	gnomAD	Benign	Conflicting_interpretations_of_pathogenicity
	17:43049180:T:G	BRCA1	BRCA1:NM_007297:exon20:c.A5206C:p.M1736L,BRCA1:NM_007298:exon20:c.A2035C:p.M679L,BRCA1:NM_007294:exon21:c.A5347C:p.M1783L,BRCA1:NM_007300:exon22:c.A5410C:p.M1804L	gnomAD	Benign	Conflicting_interpretations_of_pathogenicity
	17:43049194:T:C	BRCA1	BRCA1:NM_007297:exon20:c.A5192G:p.D1731G,BRCA1:NM_007298:exon20:c.A2021G:p.D674G,BRCA1:NM_007294:exon21:c.A5333G:p.D1778G,BRCA1:NM_007300:exon22:c.A5396G:p.D1799G	gnomAD	Benign	Conflicting_interpretations_of_pathogenicity
	17:43051068:G:A	BRCA1	BRCA1:NM_007297:exon19:c.C5186T:p.P1729L,BRCA1:NM_007298:exon19:c.C2015T:p.P672L,BRCA1:NM_007294:exon20:c.C5327T:p.P1776L,BRCA1:NM_007299:exon20:c.C2015T:p.P672L,BRCA1:NM_007300:exon21:c.C5390T:p.P1797L	gnomAD	Benign	Conflicting_interpretations_of_pathogenicity
	17:43051071:A:C	BRCA1	BRCA1:NM_007297:exon19:c.T5183G:p.M1728R,BRCA1:NM_007298:exon19:c.T2012G:p.M671R,BRCA1:NM_007294:exon20:c.T5324G:p.M1775R,BRCA1:NM_007299:exon20:c.T2012G:p.M671R,BRCA1:NM_007300:exon21:c.T5387G:p.M1796R	gnomAD	Pathogenic	Pathogenic
	17:43051078:T:A	BRCA1	BRCA1:NM_007297:exon19:c.A5176T:p.T1726S,BRCA1:NM_007298:exon19:c.A2005T:p.T669S,BRCA1:NM_007294:exon20:c.A5317T:p.T1773S,BRCA1:NM_007299:exon20:c.A2005T:p.T669S,BRCA1:NM_007300:exon21:c.A5380T:p.T1794S	gnomAD	Benign	Conflicting_interpretations_of_pathogenicity
	17:43051084:G:C	BRCA1	BRCA1:NM_007297:exon19:c.C5170G:p.P1724A,BRCA1:NM_007298:exon19:c.C1999G:p.P667A,BRCA1:NM_007294:exon20:c.C5311G:p.P1771A,BRCA1:NM_007299:exon20:c.C1999G:p.P667A,BRCA1:NM_007300:exon21:c.C5374G:p.P1792A	gnomAD	Benign	not_provided
	17:43051089:T:C	BRCA1	BRCA1:NM_007297:exon19:c.A5165G:p.Y1722C,BRCA1:NM_007298:exon19:c.A1994G:p.Y665C,BRCA1:NM_007294:exon20:c.A5306G:p.Y1769C,BRCA1:NM_007299:exon20:c.A1994G:p.Y665C,BRCA1:NM_007300:exon21:c.A5369G:p.Y1790C	gnomAD	Benign	Conflicting_interpretations_of_pathogenicity
	17:43057062:T:TG	BRCA1	BRCA1:NM_007297:exon18:c.5125dupC:p.Q1709Pfs*74,BRCA1:NM_007298:exon18:c.1954dupC:p.Q652Pfs*74,BRCA1:NM_007294:exon19:c.5266dupC:p.Q1756Pfs*74,BRCA1:NM_007299:exon19:c.1954dupC:p.Q652Pfs*54,BRCA1:NM_007300:exon20:c.5329dupC:p.Q1777Pfs*74	gnomAD	Pathogenic	Pathogenic
	17:43057078:G:A	BRCA1	BRCA1:NM_007297:exon18:c.C5110T:p.R1704X,BRCA1:NM_007298:exon18:c.C1939T:p.R647X,BRCA1:NM_007294:exon19:c.C5251T:p.R1751X,BRCA1:NM_007299:exon19:c.C1939T:p.R647X,BRCA1:NM_007300:exon20:c.C5314T:p.R1772X	gnomAD	Pathogenic	Pathogenic
	17:43057101:C:G	BRCA1	BRCA1:NM_007297:exon18:c.G5087C:p.G1696A,BRCA1:NM_007298:exon18:c.G1916C:p.G639A,BRCA1:NM_007294:exon19:c.G5228C:p.G1743A,BRCA1:NM_007299:exon19:c.G1916C:p.G639A,BRCA1:NM_007300:exon20:c.G5291C:p.G1764A	gnomAD	Pathogenic	Uncertain_significance
	17:43057131:T:A	BRCA1	BRCA1:NM_007297:exon18:c.A5057T:p.D1686V,BRCA1:NM_007298:exon18:c.A1886T:p.D629V,BRCA1:NM_007294:exon19:c.A5198T:p.D1733V,BRCA1:NM_007299:exon19:c.A1886T:p.D629V,BRCA1:NM_007300:exon20:c.A5261T:p.D1754V	gnomAD	Benign	Uncertain_significance
	17:43063337:T:C	BRCA1	BRCA1:NM_007297:exon17:c.A5048G:p.N1683S,BRCA1:NM_007298:exon17:c.A1877G:p.N626S,BRCA1:NM_007294:exon18:c.A5189G:p.N1730S,BRCA1:NM_007299:exon18:c.A1877G:p.N626S,BRCA1:NM_007300:exon19:c.A5252G:p.N1751S	gnomAD	Benign	Conflicting_interpretations_of_pathogenicity
	17:43063340:A:T	BRCA1	BRCA1:NM_007297:exon17:c.T5045A:p.L1682Q,BRCA1:NM_007298:exon17:c.T1874A:p.L625Q,BRCA1:NM_007294:exon18:c.T5186A:p.L1729Q,BRCA1:NM_007299:exon18:c.T1874A:p.L625Q,BRCA1:NM_007300:exon19:c.T5249A:p.L1750Q	gnomAD	Pathogenic	Uncertain_significance
	17:43063343:A:G	BRCA1	BRCA1:NM_007297:exon17:c.T5042C:p.M1681T,BRCA1:NM_007298:exon17:c.T1871C:p.M624T,BRCA1:NM_007294:exon18:c.T5183C:p.M1728T,BRCA1:NM_007299:exon18:c.T1871C:p.M624T,BRCA1:NM_007300:exon19:c.T5246C:p.M1749T	gnomAD	Benign	Uncertain_significance
	17:43063345:TTTTC:T	BRCA1	BRCA1:NM_007297:exon17:c.5036_5039del:p.R1679Kfs*3,BRCA1:NM_007298:exon17:c.1865_1868del:p.R622Kfs*3,BRCA1:NM_007294:exon18:c.5177_5180del:p.R1726Kfs*3,BRCA1:NM_007299:exon18:c.1865_1868del:p.R622Kfs*3,BRCA1:NM_007300:exon19:c.5240_5243del:p.R1747Kfs*3	gnomAD	Pathogenic	Pathogenic
	17:43063895:T:G	BRCA1	BRCA1:NM_007297:exon16:c.A4990C:p.K1664Q,BRCA1:NM_007298:exon16:c.A1819C:p.K607Q,BRCA1:NM_007294:exon17:c.A5131C:p.K1711Q,BRCA1:NM_007299:exon17:c.A1819C:p.K607Q,BRCA1:NM_007300:exon18:c.A5194C:p.K1732Q	gnomAD	Benign	Conflicting_interpretations_of_pathogenicity
	17:43063897:C:T	BRCA1	BRCA1:NM_007297:exon16:c.G4988A:p.G1663E,BRCA1:NM_007298:exon16:c.G1817A:p.G606E,BRCA1:NM_007294:exon17:c.G5129A:p.G1710E,BRCA1:NM_007299:exon17:c.G1817A:p.G606E,BRCA1:NM_007300:exon18:c.G5192A:p.G1731E	gnomAD	Pathogenic	Conflicting_interpretations_of_pathogenicity
	17:43063898:C:T	BRCA1	BRCA1:NM_007297:exon16:c.G4987A:p.G1663R,BRCA1:NM_007298:exon16:c.G1816A:p.G606R,BRCA1:NM_007294:exon17:c.G5128A:p.G1710R,BRCA1:NM_007299:exon17:c.G1816A:p.G606R,BRCA1:NM_007300:exon18:c.G5191A:p.G1731R	gnomAD	Benign	Uncertain_significance
	17:43063903:G:A	BRCA1	BRCA1:NM_007297:exon16:c.C4982T:p.A1661V,BRCA1:NM_007298:exon16:c.C1811T:p.A604V,BRCA1:NM_007294:exon17:c.C5123T:p.A1708V,BRCA1:NM_007299:exon17:c.C1811T:p.A604V,BRCA1:NM_007300:exon18:c.C5186T:p.A1729V	gnomAD	Pathogenic	Uncertain_significance
	17:43063909:C:T	BRCA1	BRCA1:NM_007297:exon16:c.G4976A:p.G1659E,BRCA1:NM_007298:exon16:c.G1805A:p.G602E,BRCA1:NM_007294:exon17:c.G5117A:p.G1706E,BRCA1:NM_007299:exon17:c.G1805A:p.G602E,BRCA1:NM_007300:exon18:c.G5180A:p.G1727E	gnomAD	Pathogenic	Pathogenic
	17:43063925:G:T	BRCA1	BRCA1:NM_007297:exon16:c.C4960A:p.L1654M,BRCA1:NM_007298:exon16:c.C1789A:p.L597M,BRCA1:NM_007294:exon17:c.C5101A:p.L1701M,BRCA1:NM_007299:exon17:c.C1789A:p.L597M,BRCA1:NM_007300:exon18:c.C5164A:p.L1722M	gnomAD	Benign	Conflicting_interpretations_of_pathogenicity
	17:43063930:C:T	BRCA1	BRCA1:NM_007297:exon16:c.G4955A:p.R1652Q,BRCA1:NM_007298:exon16:c.G1784A:p.R595Q,BRCA1:NM_007294:exon17:c.G5096A:p.R1699Q,BRCA1:NM_007299:exon17:c.G1784A:p.R595Q,BRCA1:NM_007300:exon18:c.G5159A:p.R1720Q	gnomAD	Pathogenic	Pathogenic
	17:43063931:G:A	BRCA1	BRCA1:NM_007297:exon16:c.C4954T:p.R1652W,BRCA1:NM_007298:exon16:c.C1783T:p.R595W,BRCA1:NM_007294:exon17:c.C5095T:p.R1699W,BRCA1:NM_007299:exon17:c.C1783T:p.R595W,BRCA1:NM_007300:exon18:c.C5158T:p.R1720W	gnomAD	Pathogenic	Pathogenic
	17:43067614:T:G	BRCA1	BRCA1:NM_007297:exon15:c.A4927C:p.K1643Q,BRCA1:NM_007298:exon15:c.A1756C:p.K586Q,BRCA1:NM_007294:exon16:c.A5068C:p.K1690Q,BRCA1:NM_007299:exon16:c.A1756C:p.K586Q,BRCA1:NM_007300:exon17:c.A5131C:p.K1711Q	gnomAD	Pathogenic	Conflicting_interpretations_of_pathogenicity
	17:43067617:TAAC:T	BRCA1	BRCA1:NM_007297:exon15:c.4921_4923del:p.V1641del,BRCA1:NM_007298:exon15:c.1750_1752del:p.V584del,BRCA1:NM_007294:exon16:c.5062_5064del:p.V1688del,BRCA1:NM_007299:exon16:c.1750_1752del:p.V584del,BRCA1:NM_007300:exon17:c.5125_5127del:p.V1709del	gnomAD	Pathogenic	Pathogenic
	17:43067624:A:ATGAG	BRCA1	BRCA1:NM_007297:exon15:c.4916_4917insCTCA:p.V1640Sfs*9,BRCA1:NM_007298:exon15:c.1745_1746insCTCA:p.V583Sfs*9,BRCA1:NM_007294:exon16:c.5057_5058insCTCA:p.V1687Sfs*9,BRCA1:NM_007299:exon16:c.1745_1746insCTCA:p.V583Sfs*9,BRCA1:NM_007300:exon17:c.5120_5121insCTCA:p.V1708Sfs*9	gnomAD	Pathogenic	Pathogenic
	17:43067628:G:A	BRCA1	BRCA1:NM_007297:exon15:c.C4913T:p.T1638I,BRCA1:NM_007298:exon15:c.C1742T:p.T581I,BRCA1:NM_007294:exon16:c.C5054T:p.T1685I,BRCA1:NM_007299:exon16:c.C1742T:p.T581I,BRCA1:NM_007300:exon17:c.C5117T:p.T1706I	gnomAD	Pathogenic	Pathogenic
	17:43067648:ATTAG:A	BRCA1	BRCA1:NM_007297:exon15:c.4889_4892del:p.T1630Ifs*2,BRCA1:NM_007298:exon15:c.1718_1721del:p.T573Ifs*2,BRCA1:NM_007294:exon16:c.5030_5033del:p.T1677Ifs*2,BRCA1:NM_007299:exon16:c.1718_1721del:p.T573Ifs*2,BRCA1:NM_007300:exon17:c.5093_5096del:p.T1698Ifs*2	gnomAD	Pathogenic	Pathogenic
	17:43067660:G:C	BRCA1	BRCA1:NM_007297:exon15:c.C4881G:p.I1627M,BRCA1:NM_007298:exon15:c.C1710G:p.I570M,BRCA1:NM_007294:exon16:c.C5022G:p.I1674M,BRCA1:NM_007299:exon16:c.C1710G:p.I570M,BRCA1:NM_007300:exon17:c.C5085G:p.I1695M	gnomAD	Benign
	17:43067677:C:A	BRCA1	BRCA1:NM_007297:exon15:c.G4864T:p.A1622S,BRCA1:NM_007298:exon15:c.G1693T:p.A565S,BRCA1:NM_007294:exon16:c.G5005T:p.A1669S,BRCA1:NM_007299:exon16:c.G1693T:p.A565S,BRCA1:NM_007300:exon17:c.G5068T:p.A1690S	gnomAD	Benign	Conflicting_interpretations_of_pathogenicity
	17:43067689:C:A	BRCA1	BRCA1:NM_007297:exon15:c.G4852T:p.V1618L,BRCA1:NM_007298:exon15:c.G1681T:p.V561L,BRCA1:NM_007294:exon16:c.G4993T:p.V1665L,BRCA1:NM_007299:exon16:c.G1681T:p.V561L,BRCA1:NM_007300:exon17:c.G5056T:p.V1686L	gnomAD	Benign	Uncertain_significance
	17:43067689:C:G	BRCA1	BRCA1:NM_007297:exon15:c.G4852C:p.V1618L,BRCA1:NM_007298:exon15:c.G1681C:p.V561L,BRCA1:NM_007294:exon16:c.G4993C:p.V1665L,BRCA1:NM_007299:exon16:c.G1681C:p.V561L,BRCA1:NM_007300:exon17:c.G5056C:p.V1686L	gnomAD	Benign	Conflicting_interpretations_of_pathogenicity
	17:43067694:A:G	BRCA1	BRCA1:NM_007297:exon15:c.T4847C:p.M1616T,BRCA1:NM_007298:exon15:c.T1676C:p.M559T,BRCA1:NM_007294:exon16:c.T4988C:p.M1663T,BRCA1:NM_007299:exon16:c.T1676C:p.M559T,BRCA1:NM_007300:exon17:c.T5051C:p.M1684T	gnomAD	Benign	Uncertain_significance
	17:43070960:T:C	BRCA1	BRCA1:NM_007297:exon14:c.A4813G:p.M1605V,BRCA1:NM_007298:exon14:c.A1642G:p.M548V,BRCA1:NM_007294:exon15:c.A4954G:p.M1652V,BRCA1:NM_007299:exon15:c.A1642G:p.M548V,BRCA1:NM_007300:exon16:c.A5017G:p.M1673V	gnomAD	Benign	Uncertain_significance
	17:43070965:A:G	BRCA1	BRCA1:NM_007297:exon14:c.T4808C:p.M1603T,BRCA1:NM_007298:exon14:c.T1637C:p.M546T,BRCA1:NM_007294:exon15:c.T4949C:p.M1650T,BRCA1:NM_007299:exon15:c.T1637C:p.M546T,BRCA1:NM_007300:exon16:c.T5012C:p.M1671T	gnomAD	Benign	Conflicting_interpretations_of_pathogenicity
	17:43070980:C:G	BRCA1	BRCA1:NM_007297:exon14:c.G4793C:p.R1598T,BRCA1:NM_007298:exon14:c.G1622C:p.R541T,BRCA1:NM_007294:exon15:c.G4934C:p.R1645T,BRCA1:NM_007299:exon15:c.G1622C:p.R541T,BRCA1:NM_007300:exon16:c.G4997C:p.R1666T	gnomAD	Benign	Conflicting_interpretations_of_pathogenicity
	17:43071011:C:T	BRCA1	BRCA1:NM_007297:exon14:c.G4762A:p.E1588K,BRCA1:NM_007298:exon14:c.G1591A:p.E531K,BRCA1:NM_007294:exon15:c.G4903A:p.E1635K,BRCA1:NM_007299:exon15:c.G1591A:p.E531K,BRCA1:NM_007300:exon16:c.G4966A:p.E1656K	gnomAD	Benign	Conflicting_interpretations_of_pathogenicity
	17:43071020:C:T	BRCA1	BRCA1:NM_007297:exon14:c.G4753A:p.V1585M,BRCA1:NM_007298:exon14:c.G1582A:p.V528M,BRCA1:NM_007294:exon15:c.G4894A:p.V1632M,BRCA1:NM_007299:exon15:c.G1582A:p.V528M,BRCA1:NM_007300:exon16:c.G4957A:p.V1653M	gnomAD	Benign	Conflicting_interpretations_of_pathogenicity
	17:43071032:T:C	BRCA1	BRCA1:NM_007297:exon14:c.A4741G:p.M1581V,BRCA1:NM_007298:exon14:c.A1570G:p.M524V,BRCA1:NM_007294:exon15:c.A4882G:p.M1628V,BRCA1:NM_007299:exon15:c.A1570G:p.M524V,BRCA1:NM_007300:exon16:c.A4945G:p.M1649V	gnomAD	Benign	Conflicting_interpretations_of_pathogenicity
	17:43071041:A:T	BRCA1	BRCA1:NM_007297:exon14:c.T4732A:p.Y1578N,BRCA1:NM_007298:exon14:c.T1561A:p.Y521N,BRCA1:NM_007294:exon15:c.T4873A:p.Y1625N,BRCA1:NM_007299:exon15:c.T1561A:p.Y521N,BRCA1:NM_007300:exon16:c.T4936A:p.Y1646N	gnomAD	Benign	Uncertain_significance
	17:43071068:C:T	BRCA1	BRCA1:NM_007297:exon14:c.G4705A:p.A1569T,BRCA1:NM_007298:exon14:c.G1534A:p.A512T,BRCA1:NM_007294:exon15:c.G4846A:p.A1616T,BRCA1:NM_007299:exon15:c.G1534A:p.A512T,BRCA1:NM_007300:exon16:c.G4909A:p.A1637T	gnomAD	Benign	Uncertain_significance
	17:43071071:C:T	BRCA1	BRCA1:NM_007297:exon14:c.G4702A:p.A1568T,BRCA1:NM_007298:exon14:c.G1531A:p.A511T,BRCA1:NM_007294:exon15:c.G4843A:p.A1615T,BRCA1:NM_007299:exon15:c.G1531A:p.A511T,BRCA1:NM_007300:exon16:c.G4906A:p.A1636T	gnomAD	Benign	Uncertain_significance
	17:43071083:C:T	BRCA1	BRCA1:NM_007297:exon14:c.G4690A:p.A1564T,BRCA1:NM_007298:exon14:c.G1519A:p.A507T,BRCA1:NM_007294:exon15:c.G4831A:p.A1611T,BRCA1:NM_007299:exon15:c.G1519A:p.A507T,BRCA1:NM_007300:exon16:c.G4894A:p.A1632T	gnomAD	Benign
	17:43071101:A:T	BRCA1	BRCA1:NM_007297:exon14:c.T4672A:p.L1558M,BRCA1:NM_007298:exon14:c.T1501A:p.L501M,BRCA1:NM_007294:exon15:c.T4813A:p.L1605M,BRCA1:NM_007299:exon15:c.T1501A:p.L501M,BRCA1:NM_007300:exon16:c.T4876A:p.L1626M	gnomAD	Benign	Uncertain_significance
	17:43071111:T:G	BRCA1	BRCA1:NM_007297:exon14:c.A4662C:p.K1554N,BRCA1:NM_007298:exon14:c.A1491C:p.K497N,BRCA1:NM_007294:exon15:c.A4803C:p.K1601N,BRCA1:NM_007299:exon15:c.A1491C:p.K497N,BRCA1:NM_007300:exon16:c.A4866C:p.K1622N	gnomAD	Benign
	17:43071143:C:T	BRCA1	BRCA1:NM_007297:exon14:c.G4630A:p.G1544S,BRCA1:NM_007298:exon14:c.G1459A:p.G487S,BRCA1:NM_007294:exon15:c.G4771A:p.G1591S,BRCA1:NM_007299:exon15:c.G1459A:p.G487S,BRCA1:NM_007300:exon16:c.G4834A:p.G1612S	gnomAD	Benign	Uncertain_significance
	17:43071156:C:A	BRCA1	BRCA1:NM_007297:exon14:c.G4617T:p.E1539D,BRCA1:NM_007298:exon14:c.G1446T:p.E482D,BRCA1:NM_007294:exon15:c.G4758T:p.E1586D,BRCA1:NM_007299:exon15:c.G1446T:p.E482D,BRCA1:NM_007300:exon16:c.G4821T:p.E1607D	gnomAD	Benign
	17:43071157:T:G	BRCA1	BRCA1:NM_007297:exon14:c.A4616C:p.E1539A,BRCA1:NM_007298:exon14:c.A1445C:p.E482A,BRCA1:NM_007294:exon15:c.A4757C:p.E1586A,BRCA1:NM_007299:exon15:c.A1445C:p.E482A,BRCA1:NM_007300:exon16:c.A4820C:p.E1607A	gnomAD	Benign
	17:43071175:G:A	BRCA1	BRCA1:NM_007297:exon14:c.C4598T:p.S1533F,BRCA1:NM_007298:exon14:c.C1427T:p.S476F,BRCA1:NM_007294:exon15:c.C4739T:p.S1580F,BRCA1:NM_007299:exon15:c.C1427T:p.S476F,BRCA1:NM_007300:exon16:c.C4802T:p.S1601F	gnomAD	Benign	Uncertain_significance
	17:43071179:G:A	BRCA1	BRCA1:NM_007297:exon14:c.C4594T:p.P1532S,BRCA1:NM_007298:exon14:c.C1423T:p.P475S,BRCA1:NM_007294:exon15:c.C4735T:p.P1579S,BRCA1:NM_007299:exon15:c.C1423T:p.P475S,BRCA1:NM_007300:exon16:c.C4798T:p.P1600S	gnomAD	Benign	Uncertain_significance
	17:43071179:G:C	BRCA1	BRCA1:NM_007297:exon14:c.C4594G:p.P1532A,BRCA1:NM_007298:exon14:c.C1423G:p.P475A,BRCA1:NM_007294:exon15:c.C4735G:p.P1579A,BRCA1:NM_007299:exon15:c.C1423G:p.P475A,BRCA1:NM_007300:exon16:c.C4798G:p.P1600A	gnomAD	Benign	Conflicting_interpretations_of_pathogenicity
	17:43071184:G:T	BRCA1	BRCA1:NM_007297:exon14:c.C4589A:p.S1530Y,BRCA1:NM_007298:exon14:c.C1418A:p.S473Y,BRCA1:NM_007294:exon15:c.C4730A:p.S1577Y,BRCA1:NM_007299:exon15:c.C1418A:p.S473Y,BRCA1:NM_007300:exon16:c.C4793A:p.S1598Y	gnomAD	Benign	Conflicting_interpretations_of_pathogenicity
	17:43071197:C:G	BRCA1	BRCA1:NM_007297:exon14:c.G4576C:p.D1526H,BRCA1:NM_007298:exon14:c.G1405C:p.D469H,BRCA1:NM_007294:exon15:c.G4717C:p.D1573H,BRCA1:NM_007299:exon15:c.G1405C:p.D469H,BRCA1:NM_007300:exon16:c.G4780C:p.D1594H	gnomAD	Benign	Uncertain_significance
	17:43071215:C:T	BRCA1	BRCA1:NM_007297:exon14:c.G4558A:p.G1520R,BRCA1:NM_007298:exon14:c.G1387A:p.G463R,BRCA1:NM_007294:exon15:c.G4699A:p.G1567R,BRCA1:NM_007299:exon15:c.G1387A:p.G463R,BRCA1:NM_007300:exon16:c.G4762A:p.G1588R	gnomAD	Benign	Uncertain_significance
	17:43071225:G:C	BRCA1	BRCA1:NM_007297:exon14:c.C4548G:p.Y1516X,BRCA1:NM_007298:exon14:c.C1377G:p.Y459X,BRCA1:NM_007294:exon15:c.C4689G:p.Y1563X,BRCA1:NM_007299:exon15:c.C1377G:p.Y459X,BRCA1:NM_007300:exon16:c.C4752G:p.Y1584X	gnomAD	Pathogenic	Pathogenic
	17:43071232:G:T	BRCA1	BRCA1:NM_007297:exon14:c.C4541A:p.T1514N,BRCA1:NM_007298:exon14:c.C1370A:p.T457N,BRCA1:NM_007294:exon15:c.C4682A:p.T1561N,BRCA1:NM_007299:exon15:c.C1370A:p.T457N,BRCA1:NM_007300:exon16:c.C4745A:p.T1582N	gnomAD	Benign	Uncertain_significance
	17:43071235:C:A	BRCA1	BRCA1:NM_007297:exon14:c.G4538T:p.G1513V,BRCA1:NM_007298:exon14:c.G1367T:p.G456V,BRCA1:NM_007294:exon15:c.G4679T:p.G1560V,BRCA1:NM_007299:exon15:c.G1367T:p.G456V,BRCA1:NM_007300:exon16:c.G4742T:p.G1581V	gnomAD	Benign	Uncertain_significance
	17:43074331:C:T	BRCA1	BRCA1:NM_007297:exon13:c.G4534A:p.E1512K,BRCA1:NM_007298:exon13:c.G1363A:p.E455K,BRCA1:NM_007294:exon14:c.G4675A:p.E1559K,BRCA1:NM_007299:exon14:c.G1363A:p.E455K,BRCA1:NM_007300:exon15:c.G4738A:p.E1580K	gnomAD	Pathogenic	Pathogenic
	17:43074337:C:G	BRCA1	BRCA1:NM_007297:exon13:c.G4528C:p.D1510H,BRCA1:NM_007298:exon13:c.G1357C:p.D453H,BRCA1:NM_007294:exon14:c.G4669C:p.D1557H,BRCA1:NM_007299:exon14:c.G1357C:p.D453H,BRCA1:NM_007300:exon15:c.G4732C:p.D1578H	gnomAD	Benign	Conflicting_interpretations_of_pathogenicity
	17:43074357:G:A	BRCA1	BRCA1:NM_007297:exon13:c.C4508T:p.T1503I,BRCA1:NM_007298:exon13:c.C1337T:p.T446I,BRCA1:NM_007294:exon14:c.C4649T:p.T1550I,BRCA1:NM_007299:exon14:c.C1337T:p.T446I,BRCA1:NM_007300:exon15:c.C4712T:p.T1571I	gnomAD	Benign	Uncertain_significance
	17:43074363:G:A	BRCA1	BRCA1:NM_007297:exon13:c.C4502T:p.T1501M,BRCA1:NM_007298:exon13:c.C1331T:p.T444M,BRCA1:NM_007294:exon14:c.C4643T:p.T1548M,BRCA1:NM_007299:exon14:c.C1331T:p.T444M,BRCA1:NM_007300:exon15:c.C4706T:p.T1569M	gnomAD	Benign	Conflicting_interpretations_of_pathogenicity
	17:43074403:C:A	BRCA1	BRCA1:NM_007297:exon13:c.G4462T:p.E1488X,BRCA1:NM_007298:exon13:c.G1291T:p.E431X,BRCA1:NM_007294:exon14:c.G4603T:p.E1535X,BRCA1:NM_007299:exon14:c.G1291T:p.E431X,BRCA1:NM_007300:exon15:c.G4666T:p.E1556X	gnomAD	Pathogenic	Pathogenic
	17:43074421:T:C	BRCA1	BRCA1:NM_007297:exon13:c.A4444G:p.I1482V,BRCA1:NM_007298:exon13:c.A1273G:p.I425V,BRCA1:NM_007294:exon14:c.A4585G:p.I1529V,BRCA1:NM_007299:exon14:c.A1273G:p.I425V,BRCA1:NM_007300:exon15:c.A4648G:p.I1550V	gnomAD	Benign	Conflicting_interpretations_of_pathogenicity
	17:43074433:G:A	BRCA1	BRCA1:NM_007297:exon13:c.C4432T:p.Q1478X,BRCA1:NM_007298:exon13:c.C1261T:p.Q421X,BRCA1:NM_007294:exon14:c.C4573T:p.Q1525X,BRCA1:NM_007299:exon14:c.C1261T:p.Q421X,BRCA1:NM_007300:exon15:c.C4636T:p.Q1546X	gnomAD	Pathogenic	Pathogenic
	17:43074457:G:A	BRCA1	BRCA1:NM_007297:exon13:c.C4408T:p.L1470F,BRCA1:NM_007298:exon13:c.C1237T:p.L413F,BRCA1:NM_007294:exon14:c.C4549T:p.L1517F,BRCA1:NM_007299:exon14:c.C1237T:p.L413F,BRCA1:NM_007300:exon15:c.C4612T:p.L1538F	gnomAD	Benign	Uncertain_significance
	17:43074472:T:A	BRCA1	BRCA1:NM_007297:exon13:c.A4393T:p.S1465C,BRCA1:NM_007298:exon13:c.A1222T:p.S408C,BRCA1:NM_007294:exon14:c.A4534T:p.S1512C,BRCA1:NM_007299:exon14:c.A1222T:p.S408C,BRCA1:NM_007300:exon15:c.A4597T:p.S1533C	gnomAD	Benign	Uncertain_significance
	17:43074478:T:A	BRCA1	BRCA1:NM_007297:exon13:c.A4387T:p.M1463L,BRCA1:NM_007298:exon13:c.A1216T:p.M406L,BRCA1:NM_007294:exon14:c.A4528T:p.M1510L,BRCA1:NM_007299:exon14:c.A1216T:p.M406L,BRCA1:NM_007300:exon15:c.A4591T:p.M1531L	gnomAD	Benign
	17:43074512:A:G	BRCA1	BRCA1:NM_007297:exon13:c.T4353C:p.P1451P,BRCA1:NM_007298:exon13:c.T1182C:p.P394P,BRCA1:NM_007294:exon14:c.T4494C:p.P1498P,BRCA1:NM_007299:exon14:c.T1182C:p.P394P,BRCA1:NM_007300:exon15:c.T4557C:p.P1519P	gnomAD	Benign
	17:43076492:C:T	BRCA1	BRCA1:NM_007297:exon12:c.G4339A:p.E1447K,BRCA1:NM_007298:exon12:c.G1168A:p.E390K,BRCA1:NM_007294:exon13:c.G4480A:p.E1494K,BRCA1:NM_007299:exon13:c.G1168A:p.E390K,BRCA1:NM_007300:exon14:c.G4543A:p.E1515K	gnomAD	Benign	Conflicting_interpretations_of_pathogenicity
	17:43076545:T:G	BRCA1	BRCA1:NM_007297:exon12:c.A4286C:p.K1429T,BRCA1:NM_007298:exon12:c.A1115C:p.K372T,BRCA1:NM_007294:exon13:c.A4427C:p.K1476T,BRCA1:NM_007299:exon13:c.A1115C:p.K372T,BRCA1:NM_007300:exon14:c.A4490C:p.K1497T	gnomAD	Benign	Uncertain_significance
	17:43076555:A:G	BRCA1	BRCA1:NM_007297:exon12:c.T4276C:p.S1426P,BRCA1:NM_007298:exon12:c.T1105C:p.S369P,BRCA1:NM_007294:exon13:c.T4417C:p.S1473P,BRCA1:NM_007299:exon13:c.T1105C:p.S369P,BRCA1:NM_007300:exon14:c.T4480C:p.S1494P	gnomAD	Benign	Uncertain_significance
	17:43076559:GC:G	BRCA1	BRCA1:NM_007297:exon12:c.4271delG:p.G1424Afs*34,BRCA1:NM_007298:exon12:c.1100delG:p.G367Afs*34,BRCA1:NM_007294:exon13:c.4412delG:p.G1471Afs*34,BRCA1:NM_007299:exon13:c.1100delG:p.G367Afs*34,BRCA1:NM_007300:exon14:c.4475delG:p.G1492Afs*34	gnomAD	Pathogenic	Pathogenic
	17:43076562:T:A	BRCA1	BRCA1:NM_007297:exon12:c.A4269T:p.E1423D,BRCA1:NM_007298:exon12:c.A1098T:p.E366D,BRCA1:NM_007294:exon13:c.A4410T:p.E1470D,BRCA1:NM_007299:exon13:c.A1098T:p.E366D,BRCA1:NM_007300:exon14:c.A4473T:p.E1491D	gnomAD	Benign	Conflicting_interpretations_of_pathogenicity
	17:43076570:T:C	BRCA1	BRCA1:NM_007297:exon12:c.A4261G:p.N1421D,BRCA1:NM_007298:exon12:c.A1090G:p.N364D,BRCA1:NM_007294:exon13:c.A4402G:p.N1468D,BRCA1:NM_007299:exon13:c.A1090G:p.N364D,BRCA1:NM_007300:exon14:c.A4465G:p.N1489D	gnomAD	Benign	Uncertain_significance
	17:43076588:C:T	BRCA1	BRCA1:NM_007297:exon12:c.G4243A:p.E1415K,BRCA1:NM_007298:exon12:c.G1072A:p.E358K,BRCA1:NM_007294:exon13:c.G4384A:p.E1462K,BRCA1:NM_007299:exon13:c.G1072A:p.E358K,BRCA1:NM_007300:exon14:c.G4447A:p.E1483K	gnomAD	Benign	Uncertain_significance
	17:43076599:T:A	BRCA1	BRCA1:NM_007297:exon12:c.A4232T:p.Q1411L,BRCA1:NM_007298:exon12:c.A1061T:p.Q354L,BRCA1:NM_007294:exon13:c.A4373T:p.Q1458L,BRCA1:NM_007299:exon13:c.A1061T:p.Q354L,BRCA1:NM_007300:exon14:c.A4436T:p.Q1479L	gnomAD	Benign	Uncertain_significance
	17:43076611:A:G	BRCA1	BRCA1:NM_007297:exon12:c.T4220C:p.V1407A,BRCA1:NM_007298:exon12:c.T1049C:p.V350A,BRCA1:NM_007294:exon13:c.T4361C:p.V1454A,BRCA1:NM_007299:exon13:c.T1049C:p.V350A,BRCA1:NM_007300:exon14:c.T4424C:p.V1475A	gnomAD	Benign	Conflicting_interpretations_of_pathogenicity
	17:43079339:A:G	BRCA1	BRCA1:NM_007300:exon13:c.T4418C:p.I1473T	gnomAD	Benign	Conflicting_interpretations_of_pathogenicity
	17:43079347:T:C	BRCA1	BRCA1:NM_007300:exon13:c.A4410G:p.R1470R	gnomAD	Benign
	17:43079369:G:C	BRCA1	BRCA1:NM_007300:exon13:c.C4388G:p.S1463C	gnomAD	Benign
	17:43079372:T:G	BRCA1	BRCA1:NM_007300:exon13:c.A4385C:p.N1462T	gnomAD	Benign
	17:43079382:G:A	BRCA1	BRCA1:NM_007300:exon13:c.C4375T:p.Q1459X	gnomAD	Pathogenic
	17:43079385:C:T	BRCA1	BRCA1:NM_007300:exon13:c.G4372A:p.G1458S	gnomAD	Benign
	17:43079387:T:C	BRCA1	BRCA1:NM_007300:exon13:c.A4370G:p.H1457R	gnomAD	Benign	Uncertain_significance
	17:43079388:G:A	BRCA1	BRCA1:NM_007300:exon13:c.C4369T:p.H1457Y	gnomAD	Benign
	17:43079395:C:T	BRCA1	BRCA1:NM_007300:exon13:c.G4362A:p.S1454S	gnomAD	Benign
	17:43079396:G:A	BRCA1	BRCA1:NM_007300:exon13:c.C4361T:p.S1454L	gnomAD	Benign
	17:43079396:G:C	BRCA1	BRCA1:NM_007300:exon13:c.C4361G:p.S1454W	gnomAD	Benign
	17:43082417:G:A	BRCA1	BRCA1:NM_007297:exon11:c.C4203T:p.S1401S,BRCA1:NM_007298:exon11:c.C1035T:p.S345S,BRCA1:NM_007294:exon12:c.C4344T:p.S1448S,BRCA1:NM_007299:exon12:c.C1035T:p.S345S,BRCA1:NM_007300:exon12:c.C4344T:p.S1448S	gnomAD	Benign	Conflicting_interpretations_of_pathogenicity
	17:43082419:T:C	BRCA1	BRCA1:NM_007297:exon11:c.A4201G:p.S1401G,BRCA1:NM_007298:exon11:c.A1033G:p.S345G,BRCA1:NM_007294:exon12:c.A4342G:p.S1448G,BRCA1:NM_007299:exon12:c.A1033G:p.S345G,BRCA1:NM_007300:exon12:c.A4342G:p.S1448G	gnomAD	Benign	Conflicting_interpretations_of_pathogenicity
	17:43082422:G:T	BRCA1	BRCA1:NM_007297:exon11:c.C4198A:p.Q1400K,BRCA1:NM_007298:exon11:c.C1030A:p.Q344K,BRCA1:NM_007294:exon12:c.C4339A:p.Q1447K,BRCA1:NM_007299:exon12:c.C1030A:p.Q344K,BRCA1:NM_007300:exon12:c.C4339A:p.Q1447K	gnomAD	Benign	Uncertain_significance
	17:43082434:G:A	BRCA1	BRCA1:NM_007297:exon11:c.C4186T:p.R1396X,BRCA1:NM_007298:exon11:c.C1018T:p.R340X,BRCA1:NM_007294:exon12:c.C4327T:p.R1443X,BRCA1:NM_007299:exon12:c.C1018T:p.R340X,BRCA1:NM_007300:exon12:c.C4327T:p.R1443X	gnomAD	Pathogenic	Pathogenic
	17:43082455:A:G	BRCA1	BRCA1:NM_007297:exon11:c.T4165C:p.S1389P,BRCA1:NM_007298:exon11:c.T997C:p.S333P,BRCA1:NM_007294:exon12:c.T4306C:p.S1436P,BRCA1:NM_007299:exon12:c.T997C:p.S333P,BRCA1:NM_007300:exon12:c.T4306C:p.S1436P	gnomAD	Benign
	17:43082464:T:C	BRCA1	BRCA1:NM_007297:exon11:c.A4156G:p.I1386V,BRCA1:NM_007298:exon11:c.A988G:p.I330V,BRCA1:NM_007294:exon12:c.A4297G:p.I1433V,BRCA1:NM_007299:exon12:c.A988G:p.I330V,BRCA1:NM_007300:exon12:c.A4297G:p.I1433V	gnomAD	Benign	Uncertain_significance
	17:43082467:T:C	BRCA1	BRCA1:NM_007297:exon11:c.A4153G:p.I1385V,BRCA1:NM_007298:exon11:c.A985G:p.I329V,BRCA1:NM_007294:exon12:c.A4294G:p.I1432V,BRCA1:NM_007299:exon12:c.A985G:p.I329V,BRCA1:NM_007300:exon12:c.A4294G:p.I1432V	gnomAD	Benign	Uncertain_significance
	17:43082496:C:T	BRCA1	BRCA1:NM_007297:exon11:c.G4124A:p.G1375E,BRCA1:NM_007298:exon11:c.G956A:p.G319E,BRCA1:NM_007294:exon12:c.G4265A:p.G1422E,BRCA1:NM_007299:exon12:c.G956A:p.G319E,BRCA1:NM_007300:exon12:c.G4265A:p.G1422E	gnomAD	Benign	Uncertain_significance
	17:43082499:T:C	BRCA1	BRCA1:NM_007297:exon11:c.A4121G:p.H1374R,BRCA1:NM_007298:exon11:c.A953G:p.H318R,BRCA1:NM_007294:exon12:c.A4262G:p.H1421R,BRCA1:NM_007299:exon12:c.A953G:p.H318R,BRCA1:NM_007300:exon12:c.A4262G:p.H1421R	gnomAD	Benign	Conflicting_interpretations_of_pathogenicity
	17:43082500:G:A	BRCA1	BRCA1:NM_007297:exon11:c.C4120T:p.H1374Y,BRCA1:NM_007298:exon11:c.C952T:p.H318Y,BRCA1:NM_007294:exon12:c.C4261T:p.H1421Y,BRCA1:NM_007299:exon12:c.C952T:p.H318Y,BRCA1:NM_007300:exon12:c.C4261T:p.H1421Y	gnomAD	Benign	Conflicting_interpretations_of_pathogenicity
	17:43082515:C:T	BRCA1	BRCA1:NM_007297:exon11:c.G4105A:p.A1369T,BRCA1:NM_007298:exon11:c.G937A:p.A313T,BRCA1:NM_007294:exon12:c.G4246A:p.A1416T,BRCA1:NM_007299:exon12:c.G937A:p.A313T,BRCA1:NM_007300:exon12:c.G4246A:p.A1416T	gnomAD	Benign	Uncertain_significance
	17:43082517:TC:T	BRCA1	BRCA1:NM_007297:exon11:c.4102delG:p.E1368Kfs*4,BRCA1:NM_007298:exon11:c.934delG:p.E312Kfs*4,BRCA1:NM_007294:exon12:c.4243delG:p.E1415Kfs*4,BRCA1:NM_007299:exon12:c.934delG:p.E312Kfs*4,BRCA1:NM_007300:exon12:c.4243delG:p.E1415Kfs*4	gnomAD	Pathogenic	Pathogenic
	17:43082520:A:G	BRCA1	BRCA1:NM_007297:exon11:c.T4100C:p.L1367P,BRCA1:NM_007298:exon11:c.T932C:p.L311P,BRCA1:NM_007294:exon12:c.T4241C:p.L1414P,BRCA1:NM_007299:exon12:c.T932C:p.L311P,BRCA1:NM_007300:exon12:c.T4241C:p.L1414P	gnomAD	Benign	Uncertain_significance
	17:43082524:C:T	BRCA1	BRCA1:NM_007297:exon11:c.G4096A:p.E1366K,BRCA1:NM_007298:exon11:c.G928A:p.E310K,BRCA1:NM_007294:exon12:c.G4237A:p.E1413K,BRCA1:NM_007299:exon12:c.G928A:p.E310K,BRCA1:NM_007300:exon12:c.G4237A:p.E1413K	gnomAD	Benign	Uncertain_significance
	17:43082530:T:C	BRCA1	BRCA1:NM_007297:exon11:c.A4090G:p.M1364V,BRCA1:NM_007298:exon11:c.A922G:p.M308V,BRCA1:NM_007294:exon12:c.A4231G:p.M1411V,BRCA1:NM_007299:exon12:c.A922G:p.M308V,BRCA1:NM_007300:exon12:c.A4231G:p.M1411V	gnomAD	Benign	Uncertain_significance
	17:43082539:G:A	BRCA1	BRCA1:NM_007297:exon11:c.C4081T:p.Q1361X,BRCA1:NM_007298:exon11:c.C913T:p.Q305X,BRCA1:NM_007294:exon12:c.C4222T:p.Q1408X,BRCA1:NM_007299:exon12:c.C913T:p.Q305X,BRCA1:NM_007300:exon12:c.C4222T:p.Q1408X	gnomAD	Pathogenic	Pathogenic
	17:43082548:T:C	BRCA1	BRCA1:NM_007297:exon11:c.A4072G:p.I1358V,BRCA1:NM_007298:exon11:c.A904G:p.I302V,BRCA1:NM_007294:exon12:c.A4213G:p.I1405V,BRCA1:NM_007299:exon12:c.A904G:p.I302V,BRCA1:NM_007300:exon12:c.A4213G:p.I1405V	gnomAD	Benign	Conflicting_interpretations_of_pathogenicity
	17:43082556:T:C	BRCA1	BRCA1:NM_007297:exon11:c.A4064G:p.H1355R,BRCA1:NM_007298:exon11:c.A896G:p.H299R,BRCA1:NM_007294:exon12:c.A4205G:p.H1402R,BRCA1:NM_007299:exon12:c.A896G:p.H299R,BRCA1:NM_007300:exon12:c.A4205G:p.H1402R	gnomAD	Benign	Uncertain_significance
	17:43082561:C:G	BRCA1	BRCA1:NM_007297:exon11:c.G4059C:p.M1353I,BRCA1:NM_007298:exon11:c.G891C:p.M297I,BRCA1:NM_007294:exon12:c.G4200C:p.M1400I,BRCA1:NM_007299:exon12:c.G891C:p.M297I,BRCA1:NM_007300:exon12:c.G4200C:p.M1400I	gnomAD	Benign	Uncertain_significance
	17:43082562:A:T	BRCA1	BRCA1:NM_007297:exon11:c.T4058A:p.M1353K,BRCA1:NM_007298:exon11:c.T890A:p.M297K,BRCA1:NM_007294:exon12:c.T4199A:p.M1400K,BRCA1:NM_007299:exon12:c.T890A:p.M297K,BRCA1:NM_007300:exon12:c.T4199A:p.M1400K	gnomAD	Benign	Uncertain_significance
	17:43082574:T:G	BRCA1	BRCA1:NM_007297:exon11:c.A4046C:p.Q1349P,BRCA1:NM_007298:exon11:c.A878C:p.Q293P,BRCA1:NM_007294:exon12:c.A4187C:p.Q1396P,BRCA1:NM_007299:exon12:c.A878C:p.Q293P,BRCA1:NM_007300:exon12:c.A4187C:p.Q1396P	gnomAD	Pathogenic
	17:43082575:G:T	BRCA1	BRCA1:NM_007297:exon11:c.C4045A:p.Q1349K,BRCA1:NM_007298:exon11:c.C877A:p.Q293K,BRCA1:NM_007294:exon12:c.C4186A:p.Q1396K,BRCA1:NM_007299:exon12:c.C877A:p.Q293K,BRCA1:NM_007300:exon12:c.C4186A:p.Q1396K	gnomAD	Pathogenic	Uncertain_significance
	17:43090948:G:A	BRCA1	BRCA1:NM_007297:exon10:c.C4040T:p.T1347I,BRCA1:NM_007298:exon10:c.C872T:p.T291I,BRCA1:NM_007294:exon11:c.C4181T:p.T1394I,BRCA1:NM_007299:exon11:c.C872T:p.T291I,BRCA1:NM_007300:exon11:c.C4181T:p.T1394I	gnomAD	Benign	Conflicting_interpretations_of_pathogenicity
	17:43090960:T:C	BRCA1	BRCA1:NM_007297:exon10:c.A4028G:p.D1343G,BRCA1:NM_007298:exon10:c.A860G:p.D287G,BRCA1:NM_007294:exon11:c.A4169G:p.D1390G,BRCA1:NM_007299:exon11:c.A860G:p.D287G,BRCA1:NM_007300:exon11:c.A4169G:p.D1390G	gnomAD	Benign	Uncertain_significance
	17:43090963:C:T	BRCA1	BRCA1:NM_007297:exon10:c.G4025A:p.S1342N,BRCA1:NM_007298:exon10:c.G857A:p.S286N,BRCA1:NM_007294:exon11:c.G4166A:p.S1389N,BRCA1:NM_007299:exon11:c.G857A:p.S286N,BRCA1:NM_007300:exon11:c.G4166A:p.S1389N	gnomAD	Benign	Conflicting_interpretations_of_pathogenicity
	17:43090968:A:G	BRCA1	BRCA1:NM_007297:exon10:c.T4020C:p.S1340S,BRCA1:NM_007298:exon10:c.T852C:p.S284S,BRCA1:NM_007294:exon11:c.T4161C:p.S1387S,BRCA1:NM_007299:exon11:c.T852C:p.S284S,BRCA1:NM_007300:exon11:c.T4161C:p.S1387S	gnomAD	Benign
	17:43090985:A:T	BRCA1	BRCA1:NM_007297:exon10:c.T4003A:p.C1335S,BRCA1:NM_007298:exon10:c.T835A:p.C279S,BRCA1:NM_007294:exon11:c.T4144A:p.C1382S,BRCA1:NM_007299:exon11:c.T835A:p.C279S,BRCA1:NM_007300:exon11:c.T4144A:p.C1382S	gnomAD	Benign	Conflicting_interpretations_of_pathogenicity
	17:43090997:C:A	BRCA1	BRCA1:NM_007297:exon10:c.G3991T:p.V1331F,BRCA1:NM_007298:exon10:c.G823T:p.V275F,BRCA1:NM_007294:exon11:c.G4132T:p.V1378F,BRCA1:NM_007299:exon11:c.G823T:p.V275F,BRCA1:NM_007300:exon11:c.G4132T:p.V1378F	gnomAD	Benign	Uncertain_significance
	17:43091000:T:C	BRCA1	BRCA1:NM_007297:exon10:c.A3988G:p.S1330G,BRCA1:NM_007298:exon10:c.A820G:p.S274G,BRCA1:NM_007294:exon11:c.A4129G:p.S1377G,BRCA1:NM_007299:exon11:c.A820G:p.S274G,BRCA1:NM_007300:exon11:c.A4129G:p.S1377G	gnomAD	Benign	Uncertain_significance
	17:43091002:G:C	BRCA1	BRCA1:NM_007297:exon10:c.C3986G:p.T1329R,BRCA1:NM_007298:exon10:c.C818G:p.T273R,BRCA1:NM_007294:exon11:c.C4127G:p.T1376R,BRCA1:NM_007299:exon11:c.C818G:p.T273R,BRCA1:NM_007300:exon11:c.C4127G:p.T1376R	gnomAD	Benign	Conflicting_interpretations_of_pathogenicity
	17:43091003:T:C	BRCA1	BRCA1:NM_007297:exon10:c.A3985G:p.T1329A,BRCA1:NM_007298:exon10:c.A817G:p.T273A,BRCA1:NM_007294:exon11:c.A4126G:p.T1376A,BRCA1:NM_007299:exon11:c.A817G:p.T273A,BRCA1:NM_007300:exon11:c.A4126G:p.T1376A	gnomAD	Benign	Uncertain_significance
	17:43091008:C:T	BRCA1	BRCA1:NM_007297:exon10:c.G3980A:p.S1327N,BRCA1:NM_007298:exon10:c.G812A:p.S271N,BRCA1:NM_007294:exon11:c.G4121A:p.S1374N,BRCA1:NM_007299:exon11:c.G812A:p.S271N,BRCA1:NM_007300:exon11:c.G4121A:p.S1374N	gnomAD	Benign	Uncertain_significance
	17:43091014:C:T	BRCA1	BRCA1:NM_007297:exon10:c.G3974A:p.C1325Y,BRCA1:NM_007298:exon10:c.G806A:p.C269Y,BRCA1:NM_007294:exon11:c.G4115A:p.C1372Y,BRCA1:NM_007299:exon11:c.G806A:p.C269Y,BRCA1:NM_007300:exon11:c.G4115A:p.C1372Y	gnomAD	Benign	Conflicting_interpretations_of_pathogenicity
	17:43091026:G:A	BRCA1	BRCA1:NM_007297:exon10:c.C3962T:p.A1321V,BRCA1:NM_007298:exon10:c.C794T:p.A265V,BRCA1:NM_007294:exon11:c.C4103T:p.A1368V,BRCA1:NM_007299:exon11:c.C794T:p.A265V,BRCA1:NM_007300:exon11:c.C4103T:p.A1368V	gnomAD	Benign	Uncertain_significance
	17:43091458:T:C	BRCA1	BRCA1:NM_007297:exon9:c.A3932G:p.E1311G,BRCA1:NM_007294:exon10:c.A4073G:p.E1358G,BRCA1:NM_007300:exon10:c.A4073G:p.E1358G	gnomAD	Benign	Conflicting_interpretations_of_pathogenicity
	17:43091462:CTTGA:C	BRCA1	BRCA1:NM_007297:exon9:c.3924_3927del:p.N1308Kfs*10,BRCA1:NM_007294:exon10:c.4065_4068del:p.N1355Kfs*10,BRCA1:NM_007300:exon10:c.4065_4068del:p.N1355Kfs*10	gnomAD	Pathogenic	Pathogenic
	17:43091484:C:G	BRCA1	BRCA1:NM_007297:exon9:c.G3906C:p.T1302T,BRCA1:NM_007294:exon10:c.G4047C:p.T1349T,BRCA1:NM_007300:exon10:c.G4047C:p.T1349T	gnomAD	Benign
	17:43091486:T:G	BRCA1	BRCA1:NM_007297:exon9:c.A3904C:p.T1302P,BRCA1:NM_007294:exon10:c.A4045C:p.T1349P,BRCA1:NM_007300:exon10:c.A4045C:p.T1349P	gnomAD	Benign	Conflicting_interpretations_of_pathogenicity
	17:43091488:CCT:C	BRCA1	BRCA1:NM_007297:exon9:c.3900_3901del:p.G1301Nfs*7,BRCA1:NM_007294:exon10:c.4041_4042del:p.G1348Nfs*7,BRCA1:NM_007300:exon10:c.4041_4042del:p.G1348Nfs*7	gnomAD	Pathogenic	Pathogenic
	17:43091495:CT:C	BRCA1	BRCA1:NM_007297:exon9:c.3894delA:p.E1299Kfs*20,BRCA1:NM_007294:exon10:c.4035delA:p.E1346Kfs*20,BRCA1:NM_007300:exon10:c.4035delA:p.E1346Kfs*20	gnomAD	Pathogenic	Pathogenic
	17:43091500:T:C	BRCA1	BRCA1:NM_007297:exon9:c.A3890G:p.D1297G,BRCA1:NM_007294:exon10:c.A4031G:p.D1344G,BRCA1:NM_007300:exon10:c.A4031G:p.D1344G	gnomAD	Benign	Conflicting_interpretations_of_pathogenicity
	17:43091503:T:A	BRCA1	BRCA1:NM_007297:exon9:c.A3887T:p.D1296V,BRCA1:NM_007294:exon10:c.A4028T:p.D1343V,BRCA1:NM_007300:exon10:c.A4028T:p.D1343V	gnomAD	Benign	Conflicting_interpretations_of_pathogenicity
	17:43091525:T:A	BRCA1	BRCA1:NM_007297:exon9:c.A3865T:p.S1289C,BRCA1:NM_007294:exon10:c.A4006T:p.S1336C,BRCA1:NM_007300:exon10:c.A4006T:p.S1336C	gnomAD	Benign	Conflicting_interpretations_of_pathogenicity
	17:43091533:A:G	BRCA1	BRCA1:NM_007297:exon9:c.T3857C:p.V1286A,BRCA1:NM_007294:exon10:c.T3998C:p.V1333A,BRCA1:NM_007300:exon10:c.T3998C:p.V1333A	gnomAD	Benign	Conflicting_interpretations_of_pathogenicity
	17:43091536:C:A	BRCA1	BRCA1:NM_007297:exon9:c.G3854T:p.G1285V,BRCA1:NM_007294:exon10:c.G3995T:p.G1332V,BRCA1:NM_007300:exon10:c.G3995T:p.G1332V	gnomAD	Benign	Conflicting_interpretations_of_pathogenicity
	17:43091566:T:G	BRCA1	BRCA1:NM_007297:exon9:c.A3824C:p.K1275T,BRCA1:NM_007294:exon10:c.A3965C:p.K1322T,BRCA1:NM_007300:exon10:c.A3965C:p.K1322T	gnomAD	Benign	Conflicting_interpretations_of_pathogenicity
	17:43091567:T:G	BRCA1	BRCA1:NM_007297:exon9:c.A3823C:p.K1275Q,BRCA1:NM_007294:exon10:c.A3964C:p.K1322Q,BRCA1:NM_007300:exon10:c.A3964C:p.K1322Q	gnomAD	Benign	Conflicting_interpretations_of_pathogenicity
	17:43091575:C:T	BRCA1	BRCA1:NM_007297:exon9:c.G3815A:p.G1272D,BRCA1:NM_007294:exon10:c.G3956A:p.G1319D,BRCA1:NM_007300:exon10:c.G3956A:p.G1319D	gnomAD	Benign	Conflicting_interpretations_of_pathogenicity
	17:43091587:G:C	BRCA1	BRCA1:NM_007297:exon9:c.C3803G:p.P1268R,BRCA1:NM_007294:exon10:c.C3944G:p.P1315R,BRCA1:NM_007300:exon10:c.C3944G:p.P1315R	gnomAD	Benign	Conflicting_interpretations_of_pathogenicity
	17:43091602:G:T	BRCA1	BRCA1:NM_007297:exon9:c.C3788A:p.T1263K,BRCA1:NM_007294:exon10:c.C3929A:p.T1310K,BRCA1:NM_007300:exon10:c.C3929A:p.T1310K	gnomAD	Benign	Conflicting_interpretations_of_pathogenicity
	17:43091629:C:T	BRCA1	BRCA1:NM_007297:exon9:c.G3761A:p.S1254N,BRCA1:NM_007294:exon10:c.G3902A:p.S1301N,BRCA1:NM_007300:exon10:c.G3902A:p.S1301N	gnomAD	Benign	Conflicting_interpretations_of_pathogenicity
	17:43091638:G:A	BRCA1	BRCA1:NM_007297:exon9:c.C3752T:p.S1251L,BRCA1:NM_007294:exon10:c.C3893T:p.S1298L,BRCA1:NM_007300:exon10:c.C3893T:p.S1298L	gnomAD	Benign	Conflicting_interpretations_of_pathogenicity
	17:43091642:A:T	BRCA1	BRCA1:NM_007297:exon9:c.T3748A:p.S1250T,BRCA1:NM_007294:exon10:c.T3889A:p.S1297T,BRCA1:NM_007300:exon10:c.T3889A:p.S1297T	gnomAD	Benign	Conflicting_interpretations_of_pathogenicity
	17:43091651:TAGC:T	BRCA1	BRCA1:NM_007297:exon9:c.3736_3738del:p.A1246del,BRCA1:NM_007294:exon10:c.3877_3879del:p.A1293del,BRCA1:NM_007300:exon10:c.3877_3879del:p.A1293del	gnomAD	Benign	Uncertain_significance
	17:43091674:C:G	BRCA1	BRCA1:NM_007297:exon9:c.G3716C:p.S1239T,BRCA1:NM_007294:exon10:c.G3857C:p.S1286T,BRCA1:NM_007300:exon10:c.G3857C:p.S1286T	gnomAD	Benign	Conflicting_interpretations_of_pathogenicity
	17:43091683:T:C	BRCA1	BRCA1:NM_007297:exon9:c.A3707G:p.H1236R,BRCA1:NM_007294:exon10:c.A3848G:p.H1283R,BRCA1:NM_007300:exon10:c.A3848G:p.H1283R	gnomAD	Benign	Conflicting_interpretations_of_pathogenicity
	17:43091689:T:G	BRCA1	BRCA1:NM_007297:exon9:c.A3701C:p.Q1234P,BRCA1:NM_007294:exon10:c.A3842C:p.Q1281P,BRCA1:NM_007300:exon10:c.A3842C:p.Q1281P	gnomAD	Benign	Conflicting_interpretations_of_pathogenicity
	17:43091696:C:T	BRCA1	BRCA1:NM_007297:exon9:c.G3694A:p.A1232T,BRCA1:NM_007294:exon10:c.G3835A:p.A1279T,BRCA1:NM_007300:exon10:c.G3835A:p.A1279T	gnomAD	Benign	Conflicting_interpretations_of_pathogenicity
	17:43091711:C:G	BRCA1	BRCA1:NM_007297:exon9:c.G3679C:p.V1227L,BRCA1:NM_007294:exon10:c.G3820C:p.V1274L,BRCA1:NM_007300:exon10:c.G3820C:p.V1274L	gnomAD	Benign	Conflicting_interpretations_of_pathogenicity
	17:43091731:A:G	BRCA1	BRCA1:NM_007297:exon9:c.T3659C:p.L1220S,BRCA1:NM_007294:exon10:c.T3800C:p.L1267S,BRCA1:NM_007300:exon10:c.T3800C:p.L1267S	gnomAD	Benign	Conflicting_interpretations_of_pathogenicity
	17:43091733:G:T	BRCA1	BRCA1:NM_007297:exon9:c.C3657A:p.S1219R,BRCA1:NM_007294:exon10:c.C3798A:p.S1266R,BRCA1:NM_007300:exon10:c.C3798A:p.S1266R	gnomAD	Benign	Conflicting_interpretations_of_pathogenicity
	17:43091746:G:GATA	BRCA1	BRCA1:NM_007297:exon9:c.3643_3644insTAT:p.L1214_S1215insL,BRCA1:NM_007294:exon10:c.3784_3785insTAT:p.L1261_S1262insL,BRCA1:NM_007300:exon10:c.3784_3785insTAT:p.L1261_S1262insL	gnomAD	Benign
	17:43091747:A:G	BRCA1	BRCA1:NM_007297:exon9:c.T3643C:p.S1215P,BRCA1:NM_007294:exon10:c.T3784C:p.S1262P,BRCA1:NM_007300:exon10:c.T3784C:p.S1262P	gnomAD	Benign	Conflicting_interpretations_of_pathogenicity
	17:43091755:T:G	BRCA1	BRCA1:NM_007297:exon9:c.A3635C:p.N1212T,BRCA1:NM_007294:exon10:c.A3776C:p.N1259T,BRCA1:NM_007300:exon10:c.A3776C:p.N1259T	gnomAD	Benign	Conflicting_interpretations_of_pathogenicity
	17:43091759:CCT:C	BRCA1	BRCA1:NM_007297:exon9:c.3629_3630del:p.E1210Gfs*9,BRCA1:NM_007294:exon10:c.3770_3771del:p.E1257Gfs*9,BRCA1:NM_007300:exon10:c.3770_3771del:p.E1257Gfs*9	gnomAD	Pathogenic	Pathogenic
	17:43091759:C:T	BRCA1	BRCA1:NM_007297:exon9:c.G3631A:p.E1211K,BRCA1:NM_007294:exon10:c.G3772A:p.E1258K,BRCA1:NM_007300:exon10:c.G3772A:p.E1258K	gnomAD	Benign	Conflicting_interpretations_of_pathogenicity
	17:43091766:G:GT	BRCA1	BRCA1:NM_007297:exon9:c.3623dupA:p.N1208Kfs*12,BRCA1:NM_007294:exon10:c.3764dupA:p.N1255Kfs*12,BRCA1:NM_007300:exon10:c.3764dupA:p.N1255Kfs*12	gnomAD	Pathogenic	Pathogenic
	17:43091771:TAGAC:T	BRCA1	BRCA1:NM_007297:exon9:c.3615_3618del:p.S1206Rfs*10,BRCA1:NM_007294:exon10:c.3756_3759del:p.S1253Rfs*10,BRCA1:NM_007300:exon10:c.3756_3759del:p.S1253Rfs*10	gnomAD	Pathogenic	Pathogenic
	17:43091773:G:C	BRCA1	BRCA1:NM_007297:exon9:c.C3617G:p.S1206C,BRCA1:NM_007294:exon10:c.C3758G:p.S1253C,BRCA1:NM_007300:exon10:c.C3758G:p.S1253C	gnomAD	Benign	Conflicting_interpretations_of_pathogenicity
	17:43091781:C:G	BRCA1	BRCA1:NM_007297:exon9:c.G3609C:p.E1203D,BRCA1:NM_007294:exon10:c.G3750C:p.E1250D,BRCA1:NM_007300:exon10:c.G3750C:p.E1250D	gnomAD	Benign	Conflicting_interpretations_of_pathogenicity
	17:43091785:G:C	BRCA1	BRCA1:NM_007297:exon9:c.C3605G:p.T1202S,BRCA1:NM_007294:exon10:c.C3746G:p.T1249S,BRCA1:NM_007300:exon10:c.C3746G:p.T1249S	gnomAD	Benign	Conflicting_interpretations_of_pathogenicity
	17:43091801:G:A	BRCA1	BRCA1:NM_007297:exon9:c.C3589T:p.H1197Y,BRCA1:NM_007294:exon10:c.C3730T:p.H1244Y,BRCA1:NM_007300:exon10:c.C3730T:p.H1244Y	gnomAD	Benign
	17:43091820:T:C	BRCA1	BRCA1:NM_007297:exon9:c.A3570G:p.I1190M,BRCA1:NM_007294:exon10:c.A3711G:p.I1237M,BRCA1:NM_007300:exon10:c.A3711G:p.I1237M	gnomAD	Benign	Conflicting_interpretations_of_pathogenicity
	17:43091821:A:G	BRCA1	BRCA1:NM_007297:exon9:c.T3569C:p.I1190T,BRCA1:NM_007294:exon10:c.T3710C:p.I1237T,BRCA1:NM_007300:exon10:c.T3710C:p.I1237T	gnomAD	Benign	Conflicting_interpretations_of_pathogenicity
	17:43091824:T:C	BRCA1	BRCA1:NM_007297:exon9:c.A3566G:p.N1189S,BRCA1:NM_007294:exon10:c.A3707G:p.N1236S,BRCA1:NM_007300:exon10:c.A3707G:p.N1236S	gnomAD	Benign	Conflicting_interpretations_of_pathogenicity
	17:43091840:A:G	BRCA1	BRCA1:NM_007297:exon9:c.T3550C:p.F1184L,BRCA1:NM_007294:exon10:c.T3691C:p.F1231L,BRCA1:NM_007300:exon10:c.T3691C:p.F1231L	gnomAD	Benign	Conflicting_interpretations_of_pathogenicity
	17:43091851:T:C	BRCA1	BRCA1:NM_007297:exon9:c.A3539G:p.Q1180R,BRCA1:NM_007294:exon10:c.A3680G:p.Q1227R,BRCA1:NM_007300:exon10:c.A3680G:p.Q1227R	gnomAD	Benign
	17:43091852:G:T	BRCA1	BRCA1:NM_007297:exon9:c.C3538A:p.Q1180K,BRCA1:NM_007294:exon10:c.C3679A:p.Q1227K,BRCA1:NM_007300:exon10:c.C3679A:p.Q1227K	gnomAD	Benign
	17:43091856:G:T	BRCA1	BRCA1:NM_007297:exon9:c.C3534A:p.C1178X,BRCA1:NM_007294:exon10:c.C3675A:p.C1225X,BRCA1:NM_007300:exon10:c.C3675A:p.C1225X	gnomAD	Pathogenic	Pathogenic
	17:43091858:A:T	BRCA1	BRCA1:NM_007297:exon9:c.T3532A:p.C1178S,BRCA1:NM_007294:exon10:c.T3673A:p.C1225S,BRCA1:NM_007300:exon10:c.T3673A:p.C1225S	gnomAD	Benign	Conflicting_interpretations_of_pathogenicity
	17:43091869:T:G	BRCA1	BRCA1:NM_007297:exon9:c.A3521C:p.E1174A,BRCA1:NM_007294:exon10:c.A3662C:p.E1221A,BRCA1:NM_007300:exon10:c.A3662C:p.E1221A	gnomAD	Benign	Conflicting_interpretations_of_pathogenicity
	17:43091872:T:A	BRCA1	BRCA1:NM_007297:exon9:c.A3518T:p.D1173V,BRCA1:NM_007294:exon10:c.A3659T:p.D1220V,BRCA1:NM_007300:exon10:c.A3659T:p.D1220V	gnomAD	Benign	Conflicting_interpretations_of_pathogenicity
	17:43091879:T:C	BRCA1	BRCA1:NM_007297:exon9:c.A3511G:p.S1171G,BRCA1:NM_007294:exon10:c.A3652G:p.S1218G,BRCA1:NM_007300:exon10:c.A3652G:p.S1218G	gnomAD	Benign	Conflicting_interpretations_of_pathogenicity
	17:43091882:A:G	BRCA1	BRCA1:NM_007297:exon9:c.T3508C:p.S1170P,BRCA1:NM_007294:exon10:c.T3649C:p.S1217P,BRCA1:NM_007300:exon10:c.T3649C:p.S1217P	gnomAD	Benign	Conflicting_interpretations_of_pathogenicity
	17:43091906:A:C	BRCA1	BRCA1:NM_007297:exon9:c.T3484G:p.L1162V,BRCA1:NM_007294:exon10:c.T3625G:p.L1209V,BRCA1:NM_007300:exon10:c.T3625G:p.L1209V	gnomAD	Benign	Conflicting_interpretations_of_pathogenicity
	17:43091924:G:A	BRCA1	BRCA1:NM_007297:exon9:c.C3466T:p.R1156X,BRCA1:NM_007294:exon10:c.C3607T:p.R1203X,BRCA1:NM_007300:exon10:c.C3607T:p.R1203X	gnomAD	Pathogenic	Pathogenic
	17:43091935:G:A	BRCA1	BRCA1:NM_007297:exon9:c.C3455T:p.A1152V,BRCA1:NM_007294:exon10:c.C3596T:p.A1199V,BRCA1:NM_007300:exon10:c.C3596T:p.A1199V	gnomAD	Benign	Conflicting_interpretations_of_pathogenicity
	17:43091944:G:A	BRCA1	BRCA1:NM_007297:exon9:c.C3446T:p.T1149I,BRCA1:NM_007294:exon10:c.C3587T:p.T1196I,BRCA1:NM_007300:exon10:c.C3587T:p.T1196I	gnomAD	Benign	Conflicting_interpretations_of_pathogenicity
	17:43091957:G:A	BRCA1	BRCA1:NM_007297:exon9:c.C3433T:p.P1145S,BRCA1:NM_007294:exon10:c.C3574T:p.P1192S,BRCA1:NM_007300:exon10:c.C3574T:p.P1192S	gnomAD	Benign	Conflicting_interpretations_of_pathogenicity
	17:43091959:C:T	BRCA1	BRCA1:NM_007297:exon9:c.G3431A:p.S1144N,BRCA1:NM_007294:exon10:c.G3572A:p.S1191N,BRCA1:NM_007300:exon10:c.G3572A:p.S1191N	gnomAD	Benign	Conflicting_interpretations_of_pathogenicity
	17:43091967:C:G	BRCA1	BRCA1:NM_007297:exon9:c.G3423C:p.R1141S,BRCA1:NM_007294:exon10:c.G3564C:p.R1188S,BRCA1:NM_007300:exon10:c.G3564C:p.R1188S	gnomAD	Benign	Conflicting_interpretations_of_pathogenicity
	17:43091971:C:T	BRCA1	BRCA1:NM_007297:exon9:c.G3419A:p.S1140N,BRCA1:NM_007294:exon10:c.G3560A:p.S1187N,BRCA1:NM_007300:exon10:c.G3560A:p.S1187N	gnomAD	Benign	Conflicting_interpretations_of_pathogenicity
	17:43091998:C:T	BRCA1	BRCA1:NM_007297:exon9:c.G3392A:p.S1131N,BRCA1:NM_007294:exon10:c.G3533A:p.S1178N,BRCA1:NM_007300:exon10:c.G3533A:p.S1178N	gnomAD	Benign	Conflicting_interpretations_of_pathogenicity
	17:43092013:C:T	BRCA1	BRCA1:NM_007297:exon9:c.G3377A:p.S1126N,BRCA1:NM_007294:exon10:c.G3518A:p.S1173N,BRCA1:NM_007300:exon10:c.G3518A:p.S1173N	gnomAD	Benign	Conflicting_interpretations_of_pathogenicity
	17:43092016:T:C	BRCA1	BRCA1:NM_007297:exon9:c.A3374G:p.E1125G,BRCA1:NM_007294:exon10:c.A3515G:p.E1172G,BRCA1:NM_007300:exon10:c.A3515G:p.E1172G	gnomAD	Benign	Conflicting_interpretations_of_pathogenicity
	17:43092021:A:C	BRCA1	BRCA1:NM_007297:exon9:c.T3369G:p.I1123M,BRCA1:NM_007294:exon10:c.T3510G:p.I1170M,BRCA1:NM_007300:exon10:c.T3510G:p.I1170M	gnomAD	Benign	Conflicting_interpretations_of_pathogenicity
	17:43092045:AT:A	BRCA1	BRCA1:NM_007297:exon9:c.3344delA:p.D1115Vfs*48,BRCA1:NM_007294:exon10:c.3485delA:p.D1162Vfs*48,BRCA1:NM_007300:exon10:c.3485delA:p.D1162Vfs*48	gnomAD	Pathogenic	Pathogenic
	17:43092049:T:G	BRCA1	BRCA1:NM_007297:exon9:c.A3341C:p.E1114A,BRCA1:NM_007294:exon10:c.A3482C:p.E1161A,BRCA1:NM_007300:exon10:c.A3482C:p.E1161A	gnomAD	Benign	Conflicting_interpretations_of_pathogenicity
	17:43092075:G:A	BRCA1	BRCA1:NM_007297:exon9:c.C3315T:p.D1105D,BRCA1:NM_007294:exon10:c.C3456T:p.D1152D,BRCA1:NM_007300:exon10:c.C3456T:p.D1152D	gnomAD	Benign
	17:43092077:C:T	BRCA1	BRCA1:NM_007297:exon9:c.G3313A:p.D1105N,BRCA1:NM_007294:exon10:c.G3454A:p.D1152N,BRCA1:NM_007300:exon10:c.G3454A:p.D1152N	gnomAD	Benign	Conflicting_interpretations_of_pathogenicity
	17:43092082:G:C	BRCA1	BRCA1:NM_007297:exon9:c.C3308G:p.P1103R,BRCA1:NM_007294:exon10:c.C3449G:p.P1150R,BRCA1:NM_007300:exon10:c.C3449G:p.P1150R	gnomAD	Benign
	17:43092091:G:A	BRCA1	BRCA1:NM_007297:exon9:c.C3299T:p.S1100F,BRCA1:NM_007294:exon10:c.C3440T:p.S1147F,BRCA1:NM_007300:exon10:c.C3440T:p.S1147F	gnomAD	Benign
	17:43092110:GACT:G	BRCA1	BRCA1:NM_007297:exon9:c.3277_3279del:p.S1093del,BRCA1:NM_007294:exon10:c.3418_3420del:p.S1140del,BRCA1:NM_007300:exon10:c.3418_3420del:p.S1140del	gnomAD	Benign	Conflicting_interpretations_of_pathogenicity
	17:43092119:C:A	BRCA1	BRCA1:NM_007297:exon9:c.G3271T:p.G1091X,BRCA1:NM_007294:exon10:c.G3412T:p.G1138X,BRCA1:NM_007300:exon10:c.G3412T:p.G1138X	gnomAD	Pathogenic	Pathogenic
	17:43092120:C:T	BRCA1	BRCA1:NM_007297:exon9:c.G3270A:p.M1090I,BRCA1:NM_007294:exon10:c.G3411A:p.M1137I,BRCA1:NM_007300:exon10:c.G3411A:p.M1137I	gnomAD	Benign	Conflicting_interpretations_of_pathogenicity
	17:43092124:G:C	BRCA1	BRCA1:NM_007297:exon9:c.C3266G:p.P1089R,BRCA1:NM_007294:exon10:c.C3407G:p.P1136R,BRCA1:NM_007300:exon10:c.C3407G:p.P1136R	gnomAD	Benign	Conflicting_interpretations_of_pathogenicity
	17:43092125:G:A	BRCA1	BRCA1:NM_007297:exon9:c.C3265T:p.P1089S,BRCA1:NM_007294:exon10:c.C3406T:p.P1136S,BRCA1:NM_007300:exon10:c.C3406T:p.P1136S	gnomAD	Benign	Conflicting_interpretations_of_pathogenicity
	17:43092128:G:A	BRCA1	BRCA1:NM_007297:exon9:c.C3262T:p.Q1088X,BRCA1:NM_007294:exon10:c.C3403T:p.Q1135X,BRCA1:NM_007300:exon10:c.C3403T:p.Q1135X	gnomAD	Pathogenic	Pathogenic
	17:43092130:T:A	BRCA1	BRCA1:NM_007297:exon9:c.A3260T:p.E1087V,BRCA1:NM_007294:exon10:c.A3401T:p.E1134V,BRCA1:NM_007300:exon10:c.A3401T:p.E1134V	gnomAD	Benign	Conflicting_interpretations_of_pathogenicity
	17:43092137:T:C	BRCA1	BRCA1:NM_007297:exon9:c.A3253G:p.N1085D,BRCA1:NM_007294:exon10:c.A3394G:p.N1132D,BRCA1:NM_007300:exon10:c.A3394G:p.N1132D	gnomAD	Benign	Conflicting_interpretations_of_pathogenicity
	17:43092140:C:T	BRCA1	BRCA1:NM_007297:exon9:c.G3250A:p.D1084N,BRCA1:NM_007294:exon10:c.G3391A:p.D1131N,BRCA1:NM_007300:exon10:c.G3391A:p.D1131N	gnomAD	Benign	Conflicting_interpretations_of_pathogenicity
	17:43092169:T:C	BRCA1	BRCA1:NM_007297:exon9:c.A3221G:p.N1074S,BRCA1:NM_007294:exon10:c.A3362G:p.N1121S,BRCA1:NM_007300:exon10:c.A3362G:p.N1121S	gnomAD	Benign	Conflicting_interpretations_of_pathogenicity
	17:43092172:A:T	BRCA1	BRCA1:NM_007297:exon9:c.T3218A:p.V1073D,BRCA1:NM_007294:exon10:c.T3359A:p.V1120D,BRCA1:NM_007300:exon10:c.T3359A:p.V1120D	gnomAD	Benign	Conflicting_interpretations_of_pathogenicity
	17:43092173:C:T	BRCA1	BRCA1:NM_007297:exon9:c.G3217A:p.V1073I,BRCA1:NM_007294:exon10:c.G3358A:p.V1120I,BRCA1:NM_007300:exon10:c.G3358A:p.V1120I	gnomAD	Benign	Conflicting_interpretations_of_pathogenicity
	17:43092176:T:A	BRCA1	BRCA1:NM_007297:exon9:c.A3214T:p.T1072S,BRCA1:NM_007294:exon10:c.A3355T:p.T1119S,BRCA1:NM_007300:exon10:c.A3355T:p.T1119S	gnomAD	Benign	Conflicting_interpretations_of_pathogenicity
	17:43092180:AACT:A	BRCA1	BRCA1:NM_007297:exon9:c.3207_3209del:p.V1070del,BRCA1:NM_007294:exon10:c.3348_3350del:p.V1117del,BRCA1:NM_007300:exon10:c.3348_3350del:p.V1117del	gnomAD	Pathogenic	Uncertain_significance
	17:43092185:C:G	BRCA1	BRCA1:NM_007297:exon9:c.G3205C:p.V1069L,BRCA1:NM_007294:exon10:c.G3346C:p.V1116L,BRCA1:NM_007300:exon10:c.G3346C:p.V1116L	gnomAD	Benign	Conflicting_interpretations_of_pathogenicity
	17:43092186:T:G	BRCA1	BRCA1:NM_007297:exon9:c.A3204C:p.E1068D,BRCA1:NM_007294:exon10:c.A3345C:p.E1115D,BRCA1:NM_007300:exon10:c.A3345C:p.E1115D	gnomAD	Benign	Conflicting_interpretations_of_pathogenicity
	17:43092191:CAT:C	BRCA1	BRCA1:NM_007297:exon9:c.3197_3198del:p.Y1066*,BRCA1:NM_007294:exon10:c.3338_3339del:p.Y1113*,BRCA1:NM_007300:exon10:c.3338_3339del:p.Y1113*	gnomAD	Pathogenic
	17:43092196:TCTTG:T	BRCA1	BRCA1:NM_007297:exon9:c.3190_3193del:p.Q1064Nfs*5,BRCA1:NM_007294:exon10:c.3331_3334del:p.Q1111Nfs*5,BRCA1:NM_007300:exon10:c.3331_3334del:p.Q1111Nfs*5	gnomAD	Pathogenic	Pathogenic
	17:43092200:GCTT:G	BRCA1	BRCA1:NM_007297:exon9:c.3187_3189del:p.K1063del,BRCA1:NM_007294:exon10:c.3328_3330del:p.K1110del,BRCA1:NM_007300:exon10:c.3328_3330del:p.K1110del	gnomAD	Benign	Conflicting_interpretations_of_pathogenicity
	17:43092201:CTTT:C	BRCA1	BRCA1:NM_007297:exon9:c.3186_3188del:p.K1063del,BRCA1:NM_007294:exon10:c.3327_3329del:p.K1110del,BRCA1:NM_007300:exon10:c.3327_3329del:p.K1110del	gnomAD	Benign	Conflicting_interpretations_of_pathogenicity
	17:43092226:T:C	BRCA1	BRCA1:NM_007297:exon9:c.A3164G:p.N1055S,BRCA1:NM_007294:exon10:c.A3305G:p.N1102S,BRCA1:NM_007300:exon10:c.A3305G:p.N1102S	gnomAD	Benign	Conflicting_interpretations_of_pathogenicity
	17:43092244:TG:T	BRCA1	BRCA1:NM_007297:exon9:c.3145delC:p.Q1049Kfs*13,BRCA1:NM_007294:exon10:c.3286delC:p.Q1096Kfs*13,BRCA1:NM_007300:exon10:c.3286delC:p.Q1096Kfs*13	gnomAD	Pathogenic	Pathogenic
	17:43092261:T:A	BRCA1	BRCA1:NM_007297:exon9:c.A3129T:p.Q1043H,BRCA1:NM_007294:exon10:c.A3270T:p.Q1090H,BRCA1:NM_007300:exon10:c.A3270T:p.Q1090H	gnomAD	Benign	Conflicting_interpretations_of_pathogenicity
	17:43092264:C:A	BRCA1	BRCA1:NM_007297:exon9:c.G3126T:p.L1042F,BRCA1:NM_007294:exon10:c.G3267T:p.L1089F,BRCA1:NM_007300:exon10:c.G3267T:p.L1089F	gnomAD	Benign	Conflicting_interpretations_of_pathogenicity
	17:43092270:C:A	BRCA1	BRCA1:NM_007297:exon9:c.G3120T:p.G1040G,BRCA1:NM_007294:exon10:c.G3261T:p.G1087G,BRCA1:NM_007300:exon10:c.G3261T:p.G1087G	gnomAD	Benign
	17:43092271:C:G	BRCA1	BRCA1:NM_007297:exon9:c.G3119C:p.G1040A,BRCA1:NM_007294:exon10:c.G3260C:p.G1087A,BRCA1:NM_007300:exon10:c.G3260C:p.G1087A	gnomAD	Benign	Conflicting_interpretations_of_pathogenicity
	17:43092281:G:T	BRCA1	BRCA1:NM_007297:exon9:c.C3109A:p.L1037I,BRCA1:NM_007294:exon10:c.C3250A:p.L1084I,BRCA1:NM_007300:exon10:c.C3250A:p.L1084I	gnomAD	Benign	Conflicting_interpretations_of_pathogenicity
	17:43092284:T:C	BRCA1	BRCA1:NM_007297:exon9:c.A3106G:p.M1036V,BRCA1:NM_007294:exon10:c.A3247G:p.M1083V,BRCA1:NM_007300:exon10:c.A3247G:p.M1083V	gnomAD	Benign	Conflicting_interpretations_of_pathogenicity
	17:43092284:T:G	BRCA1	BRCA1:NM_007297:exon9:c.A3106C:p.M1036L,BRCA1:NM_007294:exon10:c.A3247C:p.M1083L,BRCA1:NM_007300:exon10:c.A3247C:p.M1083L	gnomAD	Benign	Conflicting_interpretations_of_pathogenicity
	17:43092310:C:G	BRCA1	BRCA1:NM_007297:exon9:c.G3080C:p.R1027T,BRCA1:NM_007294:exon10:c.G3221C:p.R1074T,BRCA1:NM_007300:exon10:c.G3221C:p.R1074T	gnomAD	Benign	Conflicting_interpretations_of_pathogenicity
	17:43092311:T:C	BRCA1	BRCA1:NM_007297:exon9:c.A3079G:p.R1027G,BRCA1:NM_007294:exon10:c.A3220G:p.R1074G,BRCA1:NM_007300:exon10:c.A3220G:p.R1074G	gnomAD	Benign	Conflicting_interpretations_of_pathogenicity
	17:43092320:C:T	BRCA1	BRCA1:NM_007297:exon9:c.G3070A:p.E1024K,BRCA1:NM_007294:exon10:c.G3211A:p.E1071K,BRCA1:NM_007300:exon10:c.G3211A:p.E1071K	gnomAD	Benign	Conflicting_interpretations_of_pathogenicity
	17:43092347:C:T	BRCA1	BRCA1:NM_007297:exon9:c.G3043A:p.G1015S,BRCA1:NM_007294:exon10:c.G3184A:p.G1062S,BRCA1:NM_007300:exon10:c.G3184A:p.G1062S	gnomAD	Benign	Conflicting_interpretations_of_pathogenicity
	17:43092362:T:C	BRCA1	BRCA1:NM_007297:exon9:c.A3028G:p.S1010G,BRCA1:NM_007294:exon10:c.A3169G:p.S1057G,BRCA1:NM_007300:exon10:c.A3169G:p.S1057G	gnomAD	Benign	Conflicting_interpretations_of_pathogenicity
	17:43092364:G:T	BRCA1	BRCA1:NM_007297:exon9:c.C3026A:p.S1009Y,BRCA1:NM_007294:exon10:c.C3167A:p.S1056Y,BRCA1:NM_007300:exon10:c.C3167A:p.S1056Y	gnomAD	Benign	Conflicting_interpretations_of_pathogenicity
	17:43092365:A:G	BRCA1	BRCA1:NM_007297:exon9:c.T3025C:p.S1009P,BRCA1:NM_007294:exon10:c.T3166C:p.S1056P,BRCA1:NM_007300:exon10:c.T3166C:p.S1056P	gnomAD	Benign	Conflicting_interpretations_of_pathogenicity
	17:43092371:C:T	BRCA1	BRCA1:NM_007297:exon9:c.G3019A:p.V1007M,BRCA1:NM_007294:exon10:c.G3160A:p.V1054M,BRCA1:NM_007300:exon10:c.G3160A:p.V1054M	gnomAD	Benign	Conflicting_interpretations_of_pathogenicity
	17:43092376:T:C	BRCA1	BRCA1:NM_007297:exon9:c.A3014G:p.N1005S,BRCA1:NM_007294:exon10:c.A3155G:p.N1052S,BRCA1:NM_007300:exon10:c.A3155G:p.N1052S	gnomAD	Benign	Conflicting_interpretations_of_pathogenicity
	17:43092388:C:T	BRCA1	BRCA1:NM_007297:exon9:c.G3002A:p.G1001D,BRCA1:NM_007294:exon10:c.G3143A:p.G1048D,BRCA1:NM_007300:exon10:c.G3143A:p.G1048D	gnomAD	Benign	Conflicting_interpretations_of_pathogenicity
	17:43092412:C:G	BRCA1	BRCA1:NM_007297:exon9:c.G2978C:p.S993T,BRCA1:NM_007294:exon10:c.G3119C:p.S1040T,BRCA1:NM_007300:exon10:c.G3119C:p.S1040T	gnomAD	Benign	Conflicting_interpretations_of_pathogenicity
	17:43092415:G:A	BRCA1	BRCA1:NM_007297:exon9:c.C2975T:p.A992V,BRCA1:NM_007294:exon10:c.C3116T:p.A1039V,BRCA1:NM_007300:exon10:c.C3116T:p.A1039V	gnomAD	Benign	Conflicting_interpretations_of_pathogenicity
	17:43092417:T:C	BRCA1	BRCA1:NM_007297:exon9:c.A2973G:p.E991E,BRCA1:NM_007294:exon10:c.A3114G:p.E1038E,BRCA1:NM_007300:exon10:c.A3114G:p.E1038E	gnomAD	Benign
	17:43092425:A:G	BRCA1	BRCA1:NM_007297:exon9:c.T2965C:p.F989L,BRCA1:NM_007294:exon10:c.T3106C:p.F1036L,BRCA1:NM_007300:exon10:c.T3106C:p.F1036L	gnomAD	Benign	Conflicting_interpretations_of_pathogenicity
	17:43092439:A:C	BRCA1	BRCA1:NM_007297:exon9:c.T2951G:p.I984S,BRCA1:NM_007294:exon10:c.T3092G:p.I1031S,BRCA1:NM_007300:exon10:c.T3092G:p.I1031S	gnomAD	Benign	Conflicting_interpretations_of_pathogenicity
	17:43092440:T:A	BRCA1	BRCA1:NM_007297:exon9:c.A2950T:p.I984F,BRCA1:NM_007294:exon10:c.A3091T:p.I1031F,BRCA1:NM_007300:exon10:c.A3091T:p.I1031F	gnomAD	Benign	Conflicting_interpretations_of_pathogenicity
	17:43092460:C:G	BRCA1	BRCA1:NM_007297:exon9:c.G2930C:p.S977T,BRCA1:NM_007294:exon10:c.G3071C:p.S1024T,BRCA1:NM_007300:exon10:c.G3071C:p.S1024T	gnomAD	Benign	Conflicting_interpretations_of_pathogenicity
	17:43092476:T:C	BRCA1	BRCA1:NM_007297:exon9:c.A2914G:p.I972V,BRCA1:NM_007294:exon10:c.A3055G:p.I1019V,BRCA1:NM_007300:exon10:c.A3055G:p.I1019V	gnomAD	Benign	Conflicting_interpretations_of_pathogenicity
	17:43092491:T:A	BRCA1	BRCA1:NM_007297:exon9:c.A2899T:p.M967L,BRCA1:NM_007294:exon10:c.A3040T:p.M1014L,BRCA1:NM_007300:exon10:c.A3040T:p.M1014L	gnomAD	Benign	Conflicting_interpretations_of_pathogenicity
	17:43092497:T:C	BRCA1	BRCA1:NM_007297:exon9:c.A2893G:p.R965G,BRCA1:NM_007294:exon10:c.A3034G:p.R1012G,BRCA1:NM_007300:exon10:c.A3034G:p.R1012G	gnomAD	Benign	Conflicting_interpretations_of_pathogenicity
	17:43092521:C:G	BRCA1	BRCA1:NM_007297:exon9:c.G2869C:p.E957Q,BRCA1:NM_007294:exon10:c.G3010C:p.E1004Q,BRCA1:NM_007300:exon10:c.G3010C:p.E1004Q	gnomAD	Benign	Conflicting_interpretations_of_pathogenicity
	17:43092525:GT:G	BRCA1	BRCA1:NM_007297:exon9:c.2864delA:p.N955Tfs*22,BRCA1:NM_007294:exon10:c.3005delA:p.N1002Tfs*22,BRCA1:NM_007300:exon10:c.3005delA:p.N1002Tfs*22	gnomAD	Pathogenic	Pathogenic
	17:43092527:TTTCCTC:T	BRCA1	BRCA1:NM_007297:exon9:c.2857_2862del:p.E953_E954del,BRCA1:NM_007294:exon10:c.2998_3003del:p.E1000_E1001del,BRCA1:NM_007300:exon10:c.2998_3003del:p.E1000_E1001del	gnomAD	Benign	Conflicting_interpretations_of_pathogenicity
	17:43092532:T:C	BRCA1	BRCA1:NM_007297:exon9:c.A2858G:p.E953G,BRCA1:NM_007294:exon10:c.A2999G:p.E1000G,BRCA1:NM_007300:exon10:c.A2999G:p.E1000G	gnomAD	Benign	Conflicting_interpretations_of_pathogenicity
	17:43092550:C:T	BRCA1	BRCA1:NM_007297:exon9:c.G2840A:p.C947Y,BRCA1:NM_007294:exon10:c.G2981A:p.C994Y,BRCA1:NM_007300:exon10:c.G2981A:p.C994Y	gnomAD	Benign	Conflicting_interpretations_of_pathogenicity
	17:43092555:A:G	BRCA1	BRCA1:NM_007297:exon9:c.T2835C:p.T945T,BRCA1:NM_007294:exon10:c.T2976C:p.T992T,BRCA1:NM_007300:exon10:c.T2976C:p.T992T	gnomAD	Benign
	17:43092568:G:A	BRCA1	BRCA1:NM_007297:exon9:c.C2822T:p.S941L,BRCA1:NM_007294:exon10:c.C2963T:p.S988L,BRCA1:NM_007300:exon10:c.C2963T:p.S988L	gnomAD	Benign	Conflicting_interpretations_of_pathogenicity
	17:43092589:G:A	BRCA1	BRCA1:NM_007297:exon9:c.C2801T:p.P934L,BRCA1:NM_007294:exon10:c.C2942T:p.P981L,BRCA1:NM_007300:exon10:c.C2942T:p.P981L	gnomAD	Benign
	17:43092595:C:T	BRCA1	BRCA1:NM_007297:exon9:c.G2795A:p.R932H,BRCA1:NM_007294:exon10:c.G2936A:p.R979H,BRCA1:NM_007300:exon10:c.G2936A:p.R979H	gnomAD	Benign	Conflicting_interpretations_of_pathogenicity
	17:43092601:G:A	BRCA1	BRCA1:NM_007297:exon9:c.C2789T:p.P930L,BRCA1:NM_007294:exon10:c.C2930T:p.P977L,BRCA1:NM_007300:exon10:c.C2930T:p.P977L	gnomAD	Benign	Conflicting_interpretations_of_pathogenicity
	17:43092621:T:G	BRCA1	BRCA1:NM_007297:exon9:c.A2769C:p.K923N,BRCA1:NM_007294:exon10:c.A2910C:p.K970N,BRCA1:NM_007300:exon10:c.A2910C:p.K970N	gnomAD	Benign	Conflicting_interpretations_of_pathogenicity
	17:43092622:T:C	BRCA1	BRCA1:NM_007297:exon9:c.A2768G:p.K923R,BRCA1:NM_007294:exon10:c.A2909G:p.K970R,BRCA1:NM_007300:exon10:c.A2909G:p.K970R	gnomAD	Benign	Conflicting_interpretations_of_pathogenicity
	17:43092634:A:G	BRCA1	BRCA1:NM_007297:exon9:c.T2756C:p.I919T,BRCA1:NM_007294:exon10:c.T2897C:p.I966T,BRCA1:NM_007300:exon10:c.T2897C:p.I966T	gnomAD	Benign	Conflicting_interpretations_of_pathogenicity
	17:43092646:T:C	BRCA1	BRCA1:NM_007297:exon9:c.A2744G:p.E915G,BRCA1:NM_007294:exon10:c.A2885G:p.E962G,BRCA1:NM_007300:exon10:c.A2885G:p.E962G	gnomAD	Benign	Conflicting_interpretations_of_pathogenicity
	17:43092649:T:C	BRCA1	BRCA1:NM_007297:exon9:c.A2741G:p.N914S,BRCA1:NM_007294:exon10:c.A2882G:p.N961S,BRCA1:NM_007300:exon10:c.A2882G:p.N961S	gnomAD	Benign	Conflicting_interpretations_of_pathogenicity
	17:43092664:G:C	BRCA1	BRCA1:NM_007297:exon9:c.C2726G:p.S909C,BRCA1:NM_007294:exon10:c.C2867G:p.S956C,BRCA1:NM_007300:exon10:c.C2867G:p.S956C	gnomAD	Benign	Conflicting_interpretations_of_pathogenicity
	17:43092665:A:G	BRCA1	BRCA1:NM_007297:exon9:c.T2725C:p.S909P,BRCA1:NM_007294:exon10:c.T2866C:p.S956P,BRCA1:NM_007300:exon10:c.T2866C:p.S956P	gnomAD	Benign	Conflicting_interpretations_of_pathogenicity
	17:43092680:T:C	BRCA1	BRCA1:NM_007297:exon9:c.A2710G:p.R904G,BRCA1:NM_007294:exon10:c.A2851G:p.R951G,BRCA1:NM_007300:exon10:c.A2851G:p.R951G	gnomAD	Benign	Conflicting_interpretations_of_pathogenicity
	17:43092694:ATAC:A	BRCA1	BRCA1:NM_007297:exon9:c.2693_2695del:p.S898del,BRCA1:NM_007294:exon10:c.2834_2836del:p.S945del,BRCA1:NM_007300:exon10:c.2834_2836del:p.S945del	gnomAD	Pathogenic	Uncertain_significance
	17:43092709:T:G	BRCA1	BRCA1:NM_007297:exon9:c.A2681C:p.N894T,BRCA1:NM_007294:exon10:c.A2822C:p.N941T,BRCA1:NM_007300:exon10:c.A2822C:p.N941T	gnomAD	Benign	Conflicting_interpretations_of_pathogenicity
	17:43092712:T:C	BRCA1	BRCA1:NM_007297:exon9:c.A2678G:p.D893G,BRCA1:NM_007294:exon10:c.A2819G:p.D940G,BRCA1:NM_007300:exon10:c.A2819G:p.D940G	gnomAD	Benign	Conflicting_interpretations_of_pathogenicity
	17:43092723:A:C	BRCA1	BRCA1:NM_007297:exon9:c.T2667G:p.D889E,BRCA1:NM_007294:exon10:c.T2808G:p.D936E,BRCA1:NM_007300:exon10:c.T2808G:p.D936E	gnomAD	Benign	Conflicting_interpretations_of_pathogenicity
	17:43092723:A:G	BRCA1	BRCA1:NM_007297:exon9:c.T2667C:p.D889D,BRCA1:NM_007294:exon10:c.T2808C:p.D936D,BRCA1:NM_007300:exon10:c.T2808C:p.D936D	gnomAD	Benign
	17:43092728:T:G	BRCA1	BRCA1:NM_007297:exon9:c.A2662C:p.K888Q,BRCA1:NM_007294:exon10:c.A2803C:p.K935Q,BRCA1:NM_007300:exon10:c.A2803C:p.K935Q	gnomAD	Benign
	17:43092748:C:T	BRCA1	BRCA1:NM_007297:exon9:c.G2642A:p.G881D,BRCA1:NM_007294:exon10:c.G2783A:p.G928D,BRCA1:NM_007300:exon10:c.G2783A:p.G928D	gnomAD	Benign	Conflicting_interpretations_of_pathogenicity
	17:43092749:C:T	BRCA1	BRCA1:NM_007297:exon9:c.G2641A:p.G881S,BRCA1:NM_007294:exon10:c.G2782A:p.G928S,BRCA1:NM_007300:exon10:c.G2782A:p.G928S	gnomAD	Benign	Conflicting_interpretations_of_pathogenicity
	17:43092758:T:C	BRCA1	BRCA1:NM_007297:exon9:c.A2632G:p.I878V,BRCA1:NM_007294:exon10:c.A2773G:p.I925V,BRCA1:NM_007300:exon10:c.A2773G:p.I925V	gnomAD	Benign	Conflicting_interpretations_of_pathogenicity
	17:43092760:TTAAC:T	BRCA1	BRCA1:NM_007297:exon9:c.2626_2629del:p.V876Ifs*76,BRCA1:NM_007294:exon10:c.2767_2770del:p.V923Ifs*76,BRCA1:NM_007300:exon10:c.2767_2770del:p.V923Ifs*76	gnomAD	Pathogenic	Pathogenic
	17:43092766:G:C	BRCA1	BRCA1:NM_007297:exon9:c.C2624G:p.T875R,BRCA1:NM_007294:exon10:c.C2765G:p.T922R,BRCA1:NM_007300:exon10:c.C2765G:p.T922R	gnomAD	Benign	Conflicting_interpretations_of_pathogenicity
	17:43092773:C:A	BRCA1	BRCA1:NM_007297:exon9:c.G2617T:p.V873L,BRCA1:NM_007294:exon10:c.G2758T:p.V920L,BRCA1:NM_007300:exon10:c.G2758T:p.V920L	gnomAD	Benign	Conflicting_interpretations_of_pathogenicity
	17:43092781:A:G	BRCA1	BRCA1:NM_007297:exon9:c.T2609C:p.I870T,BRCA1:NM_007294:exon10:c.T2750C:p.I917T,BRCA1:NM_007300:exon10:c.T2750C:p.I917T	gnomAD	Benign	Conflicting_interpretations_of_pathogenicity
	17:43092784:T:A	BRCA1	BRCA1:NM_007297:exon9:c.A2606T:p.N869I,BRCA1:NM_007294:exon10:c.A2747T:p.N916I,BRCA1:NM_007300:exon10:c.A2747T:p.N916I	gnomAD	Benign	Conflicting_interpretations_of_pathogenicity
	17:43092793:T:C	BRCA1	BRCA1:NM_007297:exon9:c.A2597G:p.N866S,BRCA1:NM_007294:exon10:c.A2738G:p.N913S,BRCA1:NM_007300:exon10:c.A2738G:p.N913S	gnomAD	Benign	Conflicting_interpretations_of_pathogenicity
	17:43092800:CTTGATTTTCTTCCTT:C	BRCA1	BRCA1:NM_007297:exon9:c.2575_2589del:p.K859_Q863del,BRCA1:NM_007294:exon10:c.2716_2730del:p.K906_Q910del,BRCA1:NM_007300:exon10:c.2716_2730del:p.K906_Q910del	gnomAD	Pathogenic	Uncertain_significance
	17:43092805:T:A	BRCA1	BRCA1:NM_007297:exon9:c.A2585T:p.N862I,BRCA1:NM_007294:exon10:c.A2726T:p.N909I,BRCA1:NM_007300:exon10:c.A2726T:p.N909I	gnomAD	Benign	Conflicting_interpretations_of_pathogenicity
	17:43092823:C:CAT	BRCA1	BRCA1:NM_007297:exon9:c.2566_2567insAT:p.C856Yfs*98,BRCA1:NM_007294:exon10:c.2707_2708insAT:p.C903Yfs*98,BRCA1:NM_007300:exon10:c.2707_2708insAT:p.C903Yfs*98	gnomAD	Pathogenic	Pathogenic
	17:43092841:G:A	BRCA1	BRCA1:NM_007297:exon9:c.C2549T:p.P850L,BRCA1:NM_007294:exon10:c.C2690T:p.P897L,BRCA1:NM_007300:exon10:c.C2690T:p.P897L	gnomAD	Benign	Conflicting_interpretations_of_pathogenicity
	17:43092844:CTT:C	BRCA1	BRCA1:NM_007297:exon9:c.2544_2545del:p.P850Kfs*5,BRCA1:NM_007294:exon10:c.2685_2686del:p.P897Kfs*5,BRCA1:NM_007300:exon10:c.2685_2686del:p.P897Kfs*5	gnomAD	Pathogenic	Pathogenic
	17:43092848:GTT:G	BRCA1	BRCA1:NM_007297:exon9:c.2540_2541del:p.K847Tfs*8,BRCA1:NM_007294:exon10:c.2681_2682del:p.K894Tfs*8,BRCA1:NM_007300:exon10:c.2681_2682del:p.K894Tfs*8	gnomAD	Pathogenic	Pathogenic
	17:43092869:G:A	BRCA1	BRCA1:NM_007297:exon9:c.C2521T:p.H841Y,BRCA1:NM_007294:exon10:c.C2662T:p.H888Y,BRCA1:NM_007300:exon10:c.C2662T:p.H888Y	gnomAD	Benign	Conflicting_interpretations_of_pathogenicity
	17:43092874:G:C	BRCA1	BRCA1:NM_007297:exon9:c.C2516G:p.S839C,BRCA1:NM_007294:exon10:c.C2657G:p.S886C,BRCA1:NM_007300:exon10:c.C2657G:p.S886C	gnomAD	Benign	Conflicting_interpretations_of_pathogenicity
	17:43092887:A:C	BRCA1	BRCA1:NM_007297:exon9:c.T2503G:p.C835G,BRCA1:NM_007294:exon10:c.T2644G:p.C882G,BRCA1:NM_007300:exon10:c.T2644G:p.C882G	gnomAD	Benign
	17:43092887:A:T	BRCA1	BRCA1:NM_007297:exon9:c.T2503A:p.C835S,BRCA1:NM_007294:exon10:c.T2644A:p.C882S,BRCA1:NM_007300:exon10:c.T2644A:p.C882S	gnomAD	Benign	Conflicting_interpretations_of_pathogenicity
	17:43092919:G:C	BRCA1	BRCA1:NM_007297:exon9:c.C2471G:p.P824R,BRCA1:NM_007294:exon10:c.C2612G:p.P871R,BRCA1:NM_007300:exon10:c.C2612G:p.P871R	gnomAD	Benign	Conflicting_interpretations_of_pathogenicity
	17:43092922:G:A	BRCA1	BRCA1:NM_007297:exon9:c.C2468T:p.A823V,BRCA1:NM_007294:exon10:c.C2609T:p.A870V,BRCA1:NM_007300:exon10:c.C2609T:p.A870V	gnomAD	Benign	Conflicting_interpretations_of_pathogenicity
	17:43092967:T:G	BRCA1	BRCA1:NM_007297:exon9:c.A2423C:p.Q808P,BRCA1:NM_007294:exon10:c.A2564C:p.Q855P,BRCA1:NM_007300:exon10:c.A2564C:p.Q855P	gnomAD	Benign	Conflicting_interpretations_of_pathogenicity
	17:43092976:A:G	BRCA1	BRCA1:NM_007297:exon9:c.T2414C:p.L805P,BRCA1:NM_007294:exon10:c.T2555C:p.L852P,BRCA1:NM_007300:exon10:c.T2555C:p.L852P	gnomAD	Benign	Conflicting_interpretations_of_pathogenicity
	17:43092980:C:T	BRCA1	BRCA1:NM_007297:exon9:c.G2410A:p.E804K,BRCA1:NM_007294:exon10:c.G2551A:p.E851K,BRCA1:NM_007300:exon10:c.G2551A:p.E851K	gnomAD	Benign	Conflicting_interpretations_of_pathogenicity
	17:43093013:T:C	BRCA1	BRCA1:NM_007297:exon9:c.A2377G:p.S793G,BRCA1:NM_007294:exon10:c.A2518G:p.S840G,BRCA1:NM_007300:exon10:c.A2518G:p.S840G	gnomAD	Benign	Conflicting_interpretations_of_pathogenicity
	17:43093018:T:G	BRCA1	BRCA1:NM_007297:exon9:c.A2372C:p.N791T,BRCA1:NM_007294:exon10:c.A2513C:p.N838T,BRCA1:NM_007300:exon10:c.A2513C:p.N838T	gnomAD	Benign
	17:43093022:C:T	BRCA1	BRCA1:NM_007297:exon9:c.G2368A:p.V790I,BRCA1:NM_007294:exon10:c.G2509A:p.V837I,BRCA1:NM_007300:exon10:c.G2509A:p.V837I	gnomAD	Benign
	17:43093028:G:A	BRCA1	BRCA1:NM_007297:exon9:c.C2362T:p.H788Y,BRCA1:NM_007294:exon10:c.C2503T:p.H835Y,BRCA1:NM_007300:exon10:c.C2503T:p.H835Y	gnomAD	Benign	Conflicting_interpretations_of_pathogenicity
	17:43093030:C:T	BRCA1	BRCA1:NM_007297:exon9:c.G2360A:p.G787E,BRCA1:NM_007294:exon10:c.G2501A:p.G834E,BRCA1:NM_007300:exon10:c.G2501A:p.G834E	gnomAD	Benign	Conflicting_interpretations_of_pathogenicity
	17:43093031:C:G	BRCA1	BRCA1:NM_007297:exon9:c.G2359C:p.G787R,BRCA1:NM_007294:exon10:c.G2500C:p.G834R,BRCA1:NM_007300:exon10:c.G2500C:p.G834R	gnomAD	Benign	Conflicting_interpretations_of_pathogenicity
	17:43093045:AAGC:A	BRCA1	BRCA1:NM_007297:exon9:c.2342_2344del:p.G781_F782delinsV,BRCA1:NM_007294:exon10:c.2483_2485del:p.G828_F829delinsV,BRCA1:NM_007300:exon10:c.2483_2485del:p.G828_F829delinsV	gnomAD	Pathogenic	Conflicting_interpretations_of_pathogenicity
	17:43093050:T:C	BRCA1	BRCA1:NM_007297:exon9:c.A2340G:p.E780E,BRCA1:NM_007294:exon10:c.A2481G:p.E827E,BRCA1:NM_007300:exon10:c.A2481G:p.E827E	gnomAD	Benign	Conflicting_interpretations_of_pathogenicity
	17:43093055:TG:T	BRCA1	BRCA1:NM_007297:exon9:c.2334delC:p.D778Efs*21,BRCA1:NM_007294:exon10:c.2475delC:p.D825Efs*21,BRCA1:NM_007300:exon10:c.2475delC:p.D825Efs*21	gnomAD	Pathogenic	Pathogenic
	17:43093058:C:A	BRCA1	BRCA1:NM_007297:exon9:c.G2332T:p.D778Y,BRCA1:NM_007294:exon10:c.G2473T:p.D825Y,BRCA1:NM_007300:exon10:c.G2473T:p.D825Y	gnomAD	Benign	Conflicting_interpretations_of_pathogenicity
	17:43093063:C:A	BRCA1	BRCA1:NM_007297:exon9:c.G2327T:p.R776I,BRCA1:NM_007294:exon10:c.G2468T:p.R823I,BRCA1:NM_007300:exon10:c.G2468T:p.R823I	gnomAD	Benign	Conflicting_interpretations_of_pathogenicity
	17:43093075:G:C	BRCA1	BRCA1:NM_007297:exon9:c.C2315G:p.S772C,BRCA1:NM_007294:exon10:c.C2456G:p.S819C,BRCA1:NM_007300:exon10:c.C2456G:p.S819C	gnomAD	Benign	Conflicting_interpretations_of_pathogenicity
	17:43093084:T:C	BRCA1	BRCA1:NM_007297:exon9:c.A2306G:p.H769R,BRCA1:NM_007294:exon10:c.A2447G:p.H816R,BRCA1:NM_007300:exon10:c.A2447G:p.H816R	gnomAD	Benign	Conflicting_interpretations_of_pathogenicity
	17:43093105:T:C	BRCA1	BRCA1:NM_007297:exon9:c.A2285G:p.E762G,BRCA1:NM_007294:exon10:c.A2426G:p.E809G,BRCA1:NM_007300:exon10:c.A2426G:p.E809G	gnomAD	Benign	Conflicting_interpretations_of_pathogenicity
	17:43093106:C:T	BRCA1	BRCA1:NM_007297:exon9:c.G2284A:p.E762K,BRCA1:NM_007294:exon10:c.G2425A:p.E809K,BRCA1:NM_007300:exon10:c.G2425A:p.E809K	gnomAD	Benign	Conflicting_interpretations_of_pathogenicity
	17:43093127:C:A	BRCA1	BRCA1:NM_007297:exon9:c.G2263T:p.V755L,BRCA1:NM_007294:exon10:c.G2404T:p.V802L,BRCA1:NM_007300:exon10:c.G2404T:p.V802L	gnomAD	Benign	Conflicting_interpretations_of_pathogenicity
	17:43093127:C:G	BRCA1	BRCA1:NM_007297:exon9:c.G2263C:p.V755L,BRCA1:NM_007294:exon10:c.G2404C:p.V802L,BRCA1:NM_007300:exon10:c.G2404C:p.V802L	gnomAD	Benign	Conflicting_interpretations_of_pathogenicity
	17:43093138:G:A	BRCA1	BRCA1:NM_007297:exon9:c.C2252T:p.P751L,BRCA1:NM_007294:exon10:c.C2393T:p.P798L,BRCA1:NM_007300:exon10:c.C2393T:p.P798L	gnomAD	Benign	Conflicting_interpretations_of_pathogenicity
	17:43093139:G:A	BRCA1	BRCA1:NM_007297:exon9:c.C2251T:p.P751S,BRCA1:NM_007294:exon10:c.C2392T:p.P798S,BRCA1:NM_007300:exon10:c.C2392T:p.P798S	gnomAD	Benign	Conflicting_interpretations_of_pathogenicity
	17:43093163:T:C	BRCA1	BRCA1:NM_007297:exon9:c.A2227G:p.T743A,BRCA1:NM_007294:exon10:c.A2368G:p.T790A,BRCA1:NM_007300:exon10:c.A2368G:p.T790A	gnomAD	Benign	Conflicting_interpretations_of_pathogenicity
	17:43093169:C:T	BRCA1	BRCA1:NM_007297:exon9:c.G2221A:p.V741I,BRCA1:NM_007294:exon10:c.G2362A:p.V788I,BRCA1:NM_007300:exon10:c.G2362A:p.V788I	gnomAD	Benign	Conflicting_interpretations_of_pathogenicity
	17:43093184:T:C	BRCA1	BRCA1:NM_007297:exon9:c.A2206G:p.I736V,BRCA1:NM_007294:exon10:c.A2347G:p.I783V,BRCA1:NM_007300:exon10:c.A2347G:p.I783V	gnomAD	Benign	Conflicting_interpretations_of_pathogenicity
	17:43093187:T:C	BRCA1	BRCA1:NM_007297:exon9:c.A2203G:p.S735G,BRCA1:NM_007294:exon10:c.A2344G:p.S782G,BRCA1:NM_007300:exon10:c.A2344G:p.S782G	gnomAD	Benign	Conflicting_interpretations_of_pathogenicity
	17:43093192:T:C	BRCA1	BRCA1:NM_007297:exon9:c.A2198G:p.Q733R,BRCA1:NM_007294:exon10:c.A2339G:p.Q780R,BRCA1:NM_007300:exon10:c.A2339G:p.Q780R	gnomAD	Benign	Conflicting_interpretations_of_pathogenicity
	17:43093193:G:A	BRCA1	BRCA1:NM_007297:exon9:c.C2197T:p.Q733X,BRCA1:NM_007294:exon10:c.C2338T:p.Q780X,BRCA1:NM_007300:exon10:c.C2338T:p.Q780X	gnomAD	Pathogenic	Pathogenic
	17:43093193:G:C	BRCA1	BRCA1:NM_007297:exon9:c.C2197G:p.Q733E,BRCA1:NM_007294:exon10:c.C2338G:p.Q780E,BRCA1:NM_007300:exon10:c.C2338G:p.Q780E	gnomAD	Benign	Conflicting_interpretations_of_pathogenicity
	17:43093198:C:T	BRCA1	BRCA1:NM_007297:exon9:c.G2192A:p.G731D,BRCA1:NM_007294:exon10:c.G2333A:p.G778D,BRCA1:NM_007300:exon10:c.G2333A:p.G778D	gnomAD	Benign	Conflicting_interpretations_of_pathogenicity
	17:43093202:A:C	BRCA1	BRCA1:NM_007297:exon9:c.T2188G:p.Y730D,BRCA1:NM_007294:exon10:c.T2329G:p.Y777D,BRCA1:NM_007300:exon10:c.T2329G:p.Y777D	gnomAD	Benign	Conflicting_interpretations_of_pathogenicity
	17:43093213:G:C	BRCA1	BRCA1:NM_007297:exon9:c.C2177G:p.P726R,BRCA1:NM_007294:exon10:c.C2318G:p.P773R,BRCA1:NM_007300:exon10:c.C2318G:p.P773R	gnomAD	Benign	Conflicting_interpretations_of_pathogenicity
	17:43093219:A:G	BRCA1	BRCA1:NM_007297:exon9:c.T2171C:p.L724S,BRCA1:NM_007294:exon10:c.T2312C:p.L771S,BRCA1:NM_007300:exon10:c.T2312C:p.L771S	gnomAD	Benign	Conflicting_interpretations_of_pathogenicity
	17:43093232:T:C	BRCA1	BRCA1:NM_007297:exon9:c.A2158G:p.S720G,BRCA1:NM_007294:exon10:c.A2299G:p.S767G,BRCA1:NM_007300:exon10:c.A2299G:p.S767G	gnomAD	Benign	Conflicting_interpretations_of_pathogenicity
	17:43093240:A:G	BRCA1	BRCA1:NM_007297:exon9:c.T2150C:p.V717A,BRCA1:NM_007294:exon10:c.T2291C:p.V764A,BRCA1:NM_007300:exon10:c.T2291C:p.V764A	gnomAD	Benign	Conflicting_interpretations_of_pathogenicity
	17:43093263:C:G	BRCA1	BRCA1:NM_007297:exon9:c.G2127C:p.R709S,BRCA1:NM_007294:exon10:c.G2268C:p.R756S,BRCA1:NM_007300:exon10:c.G2268C:p.R756S	gnomAD	Benign	Conflicting_interpretations_of_pathogenicity
	17:43093267:T:C	BRCA1	BRCA1:NM_007297:exon9:c.A2123G:p.E708G,BRCA1:NM_007294:exon10:c.A2264G:p.E755G,BRCA1:NM_007300:exon10:c.A2264G:p.E755G	gnomAD	Benign	Conflicting_interpretations_of_pathogenicity
	17:43093268:C:T	BRCA1	BRCA1:NM_007297:exon9:c.G2122A:p.E708K,BRCA1:NM_007294:exon10:c.G2263A:p.E755K,BRCA1:NM_007300:exon10:c.G2263A:p.E755K	gnomAD	Benign	Conflicting_interpretations_of_pathogenicity
	17:43093279:A:G	BRCA1	BRCA1:NM_007297:exon9:c.T2111C:p.M704T,BRCA1:NM_007294:exon10:c.T2252C:p.M751T,BRCA1:NM_007300:exon10:c.T2252C:p.M751T	gnomAD	Benign	Conflicting_interpretations_of_pathogenicity
	17:43093285:T:A	BRCA1	BRCA1:NM_007297:exon9:c.A2105T:p.D702V,BRCA1:NM_007294:exon10:c.A2246T:p.D749V,BRCA1:NM_007300:exon10:c.A2246T:p.D749V	gnomAD	Benign	Conflicting_interpretations_of_pathogenicity
	17:43093295:C:T	BRCA1	BRCA1:NM_007297:exon9:c.G2095A:p.D699N,BRCA1:NM_007294:exon10:c.G2236A:p.D746N,BRCA1:NM_007300:exon10:c.G2236A:p.D746N	gnomAD	Benign	Conflicting_interpretations_of_pathogenicity
	17:43093300:G:A	BRCA1	BRCA1:NM_007297:exon9:c.C2090T:p.A697V,BRCA1:NM_007294:exon10:c.C2231T:p.A744V,BRCA1:NM_007300:exon10:c.C2231T:p.A744V	gnomAD	Benign	Conflicting_interpretations_of_pathogenicity
	17:43093307:T:C	BRCA1	BRCA1:NM_007297:exon9:c.A2083G:p.N695D,BRCA1:NM_007294:exon10:c.A2224G:p.N742D,BRCA1:NM_007300:exon10:c.A2224G:p.N742D	gnomAD	Benign	Conflicting_interpretations_of_pathogenicity
	17:43093309:G:C	BRCA1	BRCA1:NM_007297:exon9:c.C2081G:p.S694C,BRCA1:NM_007294:exon10:c.C2222G:p.S741C,BRCA1:NM_007300:exon10:c.C2222G:p.S741C	gnomAD	Benign	Conflicting_interpretations_of_pathogenicity
	17:43093329:TTTCTC:T	BRCA1	BRCA1:NM_007297:exon9:c.2056_2060del:p.E686Tfs*5,BRCA1:NM_007294:exon10:c.2197_2201del:p.E733Tfs*5,BRCA1:NM_007300:exon10:c.2197_2201del:p.E733Tfs*5	gnomAD	Pathogenic	Pathogenic
	17:43093336:T:G	BRCA1	BRCA1:NM_007297:exon9:c.A2054C:p.E685A,BRCA1:NM_007294:exon10:c.A2195C:p.E732A,BRCA1:NM_007300:exon10:c.A2195C:p.E732A	gnomAD	Benign	Conflicting_interpretations_of_pathogenicity
	17:43093337:C:A	BRCA1	BRCA1:NM_007297:exon9:c.G2053T:p.E685X,BRCA1:NM_007294:exon10:c.G2194T:p.E732X,BRCA1:NM_007300:exon10:c.G2194T:p.E732X	gnomAD	Pathogenic	Pathogenic
	17:43093348:C:T	BRCA1	BRCA1:NM_007297:exon9:c.G2042A:p.R681K,BRCA1:NM_007294:exon10:c.G2183A:p.R728K,BRCA1:NM_007300:exon10:c.G2183A:p.R728K	gnomAD	Benign	Conflicting_interpretations_of_pathogenicity
	17:43093355:G:A	BRCA1	BRCA1:NM_007297:exon9:c.C2035T:p.L679F,BRCA1:NM_007294:exon10:c.C2176T:p.L726F,BRCA1:NM_007300:exon10:c.C2176T:p.L726F	gnomAD	Benign
	17:43093372:T:A	BRCA1	BRCA1:NM_007297:exon9:c.A2018T:p.E673V,BRCA1:NM_007294:exon10:c.A2159T:p.E720V,BRCA1:NM_007300:exon10:c.A2159T:p.E720V	gnomAD	Benign
	17:43093376:T:C	BRCA1	BRCA1:NM_007297:exon9:c.A2014G:p.K672E,BRCA1:NM_007294:exon10:c.A2155G:p.K719E,BRCA1:NM_007300:exon10:c.A2155G:p.K719E	gnomAD	Benign	Conflicting_interpretations_of_pathogenicity
	17:43093385:T:C	BRCA1	BRCA1:NM_007297:exon9:c.A2005G:p.S669G,BRCA1:NM_007294:exon10:c.A2146G:p.S716G,BRCA1:NM_007300:exon10:c.A2146G:p.S716G	gnomAD	Benign	Conflicting_interpretations_of_pathogenicity
	17:43093391:T:C	BRCA1	BRCA1:NM_007297:exon9:c.A1999G:p.N667D,BRCA1:NM_007294:exon10:c.A2140G:p.N714D,BRCA1:NM_007300:exon10:c.A2140G:p.N714D	gnomAD	Benign	Conflicting_interpretations_of_pathogenicity
	17:43093393:G:C	BRCA1	BRCA1:NM_007297:exon9:c.C1997G:p.S666X,BRCA1:NM_007294:exon10:c.C2138G:p.S713X,BRCA1:NM_007300:exon10:c.C2138G:p.S713X	gnomAD	Pathogenic	Pathogenic
	17:43093408:G:T	BRCA1	BRCA1:NM_007297:exon9:c.C1982A:p.S661Y,BRCA1:NM_007294:exon10:c.C2123A:p.S708Y,BRCA1:NM_007300:exon10:c.C2123A:p.S708Y	gnomAD	Benign	Conflicting_interpretations_of_pathogenicity
	17:43093412:C:G	BRCA1	BRCA1:NM_007297:exon9:c.G1978C:p.G660R,BRCA1:NM_007294:exon10:c.G2119C:p.G707R,BRCA1:NM_007300:exon10:c.G2119C:p.G707R	gnomAD	Benign	Conflicting_interpretations_of_pathogenicity
	17:43093448:C:T	BRCA1	BRCA1:NM_007297:exon9:c.G1942A:p.D648N,BRCA1:NM_007294:exon10:c.G2083A:p.D695N,BRCA1:NM_007300:exon10:c.G2083A:p.D695N	gnomAD	Benign	Conflicting_interpretations_of_pathogenicity
	17:43093456:T:C	BRCA1	BRCA1:NM_007297:exon9:c.A1934G:p.H645R,BRCA1:NM_007294:exon10:c.A2075G:p.H692R,BRCA1:NM_007300:exon10:c.A2075G:p.H692R	gnomAD	Benign	Conflicting_interpretations_of_pathogenicity
	17:43093457:G:A	BRCA1	BRCA1:NM_007297:exon9:c.C1933T:p.H645Y,BRCA1:NM_007294:exon10:c.C2074T:p.H692Y,BRCA1:NM_007300:exon10:c.C2074T:p.H692Y	gnomAD	Benign	Conflicting_interpretations_of_pathogenicity
	17:43093471:T:G	BRCA1	BRCA1:NM_007297:exon9:c.A1919C:p.Q640P,BRCA1:NM_007294:exon10:c.A2060C:p.Q687P,BRCA1:NM_007300:exon10:c.A2060C:p.Q687P	gnomAD	Benign	Conflicting_interpretations_of_pathogenicity
	17:43093479:T:C	BRCA1	BRCA1:NM_007297:exon9:c.A1911G:p.P637P,BRCA1:NM_007294:exon10:c.A2052G:p.P684P,BRCA1:NM_007300:exon10:c.A2052G:p.P684P	gnomAD	Benign
	17:43093481:G:A	BRCA1	BRCA1:NM_007297:exon9:c.C1909T:p.P637S,BRCA1:NM_007294:exon10:c.C2050T:p.P684S,BRCA1:NM_007300:exon10:c.C2050T:p.P684S	gnomAD	Benign	Conflicting_interpretations_of_pathogenicity
	17:43093483:T:C	BRCA1	BRCA1:NM_007297:exon9:c.A1907G:p.K636R,BRCA1:NM_007294:exon10:c.A2048G:p.K683R,BRCA1:NM_007300:exon10:c.A2048G:p.K683R	gnomAD	Benign	Conflicting_interpretations_of_pathogenicity
	17:43093488:A:C	BRCA1	BRCA1:NM_007297:exon9:c.T1902G:p.S634R,BRCA1:NM_007294:exon10:c.T2043G:p.S681R,BRCA1:NM_007300:exon10:c.T2043G:p.S681R	gnomAD	Benign	Conflicting_interpretations_of_pathogenicity
	17:43093525:A:G	BRCA1	BRCA1:NM_007297:exon9:c.T1865C:p.M622T,BRCA1:NM_007294:exon10:c.T2006C:p.M669T,BRCA1:NM_007300:exon10:c.T2006C:p.M669T	gnomAD	Benign	Conflicting_interpretations_of_pathogenicity
	17:43093526:T:C	BRCA1	BRCA1:NM_007297:exon9:c.A1864G:p.M622V,BRCA1:NM_007294:exon10:c.A2005G:p.M669V,BRCA1:NM_007300:exon10:c.A2005G:p.M669V	gnomAD	Benign	Conflicting_interpretations_of_pathogenicity
	17:43093557:C:G	BRCA1	BRCA1:NM_007297:exon9:c.G1833C:p.M611I,BRCA1:NM_007294:exon10:c.G1974C:p.M658I,BRCA1:NM_007300:exon10:c.G1974C:p.M658I	gnomAD	Benign	Conflicting_interpretations_of_pathogenicity
	17:43093558:A:G	BRCA1	BRCA1:NM_007297:exon9:c.T1832C:p.M611T,BRCA1:NM_007294:exon10:c.T1973C:p.M658T,BRCA1:NM_007300:exon10:c.T1973C:p.M658T	gnomAD	Benign
	17:43093569:CT:C	BRCA1	BRCA1:NM_007297:exon9:c.1820delA:p.K607Sfs*47,BRCA1:NM_007294:exon10:c.1961delA:p.K654Sfs*47,BRCA1:NM_007300:exon10:c.1961delA:p.K654Sfs*47	gnomAD	Pathogenic	Pathogenic
	17:43093569:CTTTT:C	BRCA1	BRCA1:NM_007297:exon9:c.1817_1820del:p.K606Sfs*47,BRCA1:NM_007294:exon10:c.1958_1961del:p.K653Sfs*47,BRCA1:NM_007300:exon10:c.1958_1961del:p.K653Sfs*47	gnomAD	Pathogenic	Pathogenic
	17:43093571:T:A	BRCA1	BRCA1:NM_007297:exon9:c.A1819T:p.K607X,BRCA1:NM_007294:exon10:c.A1960T:p.K654X,BRCA1:NM_007300:exon10:c.A1960T:p.K654X	gnomAD	Pathogenic	Pathogenic
	17:43093574:TTTTC:T	BRCA1	BRCA1:NM_007297:exon9:c.1812_1815del:p.K606Sfs*47,BRCA1:NM_007294:exon10:c.1953_1956del:p.K653Sfs*47,BRCA1:NM_007300:exon10:c.1953_1956del:p.K653Sfs*47	gnomAD	Pathogenic	Pathogenic
	17:43093583:T:C	BRCA1	BRCA1:NM_007297:exon9:c.A1807G:p.I603V,BRCA1:NM_007294:exon10:c.A1948G:p.I650V,BRCA1:NM_007300:exon10:c.A1948G:p.I650V	gnomAD	Benign	Conflicting_interpretations_of_pathogenicity
	17:43093609:A:G	BRCA1	BRCA1:NM_007297:exon9:c.T1781C:p.I594T,BRCA1:NM_007294:exon10:c.T1922C:p.I641T,BRCA1:NM_007300:exon10:c.T1922C:p.I641T	gnomAD	Benign	Conflicting_interpretations_of_pathogenicity
	17:43093611:T:A	BRCA1	BRCA1:NM_007297:exon9:c.A1779T:p.Q593H,BRCA1:NM_007294:exon10:c.A1920T:p.Q640H,BRCA1:NM_007300:exon10:c.A1920T:p.Q640H	gnomAD	Benign	Conflicting_interpretations_of_pathogenicity
	17:43093624:C:T	BRCA1	BRCA1:NM_007297:exon9:c.G1766A:p.C589Y,BRCA1:NM_007294:exon10:c.G1907A:p.C636Y,BRCA1:NM_007300:exon10:c.G1907A:p.C636Y	gnomAD	Benign	Conflicting_interpretations_of_pathogenicity
	17:43093625:A:C	BRCA1	BRCA1:NM_007297:exon9:c.T1765G:p.C589G,BRCA1:NM_007294:exon10:c.T1906G:p.C636G,BRCA1:NM_007300:exon10:c.T1906G:p.C636G	gnomAD	Benign	Conflicting_interpretations_of_pathogenicity
	17:43093633:G:A	BRCA1	BRCA1:NM_007297:exon9:c.C1757T:p.P586L,BRCA1:NM_007294:exon10:c.C1898T:p.P633L,BRCA1:NM_007300:exon10:c.C1898T:p.P633L	gnomAD	Benign	Conflicting_interpretations_of_pathogenicity
	17:43093634:G:A	BRCA1	BRCA1:NM_007297:exon9:c.C1756T:p.P586S,BRCA1:NM_007294:exon10:c.C1897T:p.P633S,BRCA1:NM_007300:exon10:c.C1897T:p.P633S	gnomAD	Benign	Conflicting_interpretations_of_pathogenicity
	17:43093650:G:C	BRCA1	BRCA1:NM_007297:exon9:c.C1740G:p.V580V,BRCA1:NM_007294:exon10:c.C1881G:p.V627V,BRCA1:NM_007300:exon10:c.C1881G:p.V627V	gnomAD	Benign	Conflicting_interpretations_of_pathogenicity
	17:43093652:C:T	BRCA1	BRCA1:NM_007297:exon9:c.G1738A:p.V580I,BRCA1:NM_007294:exon10:c.G1879A:p.V627I,BRCA1:NM_007300:exon10:c.G1879A:p.V627I	gnomAD	Benign	Conflicting_interpretations_of_pathogenicity
	17:43093653:T:C	BRCA1	BRCA1:NM_007297:exon9:c.A1737G:p.V579V,BRCA1:NM_007294:exon10:c.A1878G:p.V626V,BRCA1:NM_007300:exon10:c.A1878G:p.V626V	gnomAD	Benign	Conflicting_interpretations_of_pathogenicity
	17:43093663:A:G	BRCA1	BRCA1:NM_007297:exon9:c.T1727C:p.L576P,BRCA1:NM_007294:exon10:c.T1868C:p.L623P,BRCA1:NM_007300:exon10:c.T1868C:p.L623P	gnomAD	Pathogenic	Conflicting_interpretations_of_pathogenicity
	17:43093686:A:C	BRCA1	BRCA1:NM_007297:exon9:c.T1704G:p.S568S,BRCA1:NM_007294:exon10:c.T1845G:p.S615S,BRCA1:NM_007300:exon10:c.T1845G:p.S615S	gnomAD	Benign
	17:43093691:T:A	BRCA1	BRCA1:NM_007297:exon9:c.A1699T:p.K567X,BRCA1:NM_007294:exon10:c.A1840T:p.K614X,BRCA1:NM_007300:exon10:c.A1840T:p.K614X	gnomAD	Pathogenic	Pathogenic
	17:43093704:ATTC:A	BRCA1	BRCA1:NM_007297:exon9:c.1683_1685del:p.K561del,BRCA1:NM_007294:exon10:c.1824_1826del:p.K608del,BRCA1:NM_007300:exon10:c.1824_1826del:p.K608del	gnomAD	Pathogenic	Uncertain_significance
	17:43093707:C:A	BRCA1	BRCA1:NM_007297:exon9:c.G1683T:p.K561N,BRCA1:NM_007294:exon10:c.G1824T:p.K608N,BRCA1:NM_007300:exon10:c.G1824T:p.K608N	gnomAD	Benign
	17:43093712:T:C	BRCA1	BRCA1:NM_007297:exon9:c.A1678G:p.K560E,BRCA1:NM_007294:exon10:c.A1819G:p.K607E,BRCA1:NM_007300:exon10:c.A1819G:p.K607E	gnomAD	Benign	Conflicting_interpretations_of_pathogenicity
	17:43093729:T:C	BRCA1	BRCA1:NM_007297:exon9:c.A1661G:p.H554R,BRCA1:NM_007294:exon10:c.A1802G:p.H601R,BRCA1:NM_007300:exon10:c.A1802G:p.H601R	gnomAD	Benign	Conflicting_interpretations_of_pathogenicity
	17:43093745:G:A	BRCA1	BRCA1:NM_007297:exon9:c.C1645T:p.L549F,BRCA1:NM_007294:exon10:c.C1786T:p.L596F,BRCA1:NM_007300:exon10:c.C1786T:p.L596F	gnomAD	Benign	Conflicting_interpretations_of_pathogenicity
	17:43093765:C:A	BRCA1	BRCA1:NM_007297:exon9:c.G1625T:p.S542I,BRCA1:NM_007294:exon10:c.G1766T:p.S589I,BRCA1:NM_007300:exon10:c.G1766T:p.S589I	gnomAD	Benign	Conflicting_interpretations_of_pathogenicity
	17:43093767:G:T	BRCA1	BRCA1:NM_007297:exon9:c.C1623A:p.S541R,BRCA1:NM_007294:exon10:c.C1764A:p.S588R,BRCA1:NM_007300:exon10:c.C1764A:p.S588R	gnomAD	Benign	Conflicting_interpretations_of_pathogenicity
	17:43093769:T:C	BRCA1	BRCA1:NM_007297:exon9:c.A1621G:p.S541G,BRCA1:NM_007294:exon10:c.A1762G:p.S588G,BRCA1:NM_007300:exon10:c.A1762G:p.S588G	gnomAD	Benign	Conflicting_interpretations_of_pathogenicity
	17:43093784:T:C	BRCA1	BRCA1:NM_007297:exon9:c.A1606G:p.K536E,BRCA1:NM_007294:exon10:c.A1747G:p.K583E,BRCA1:NM_007300:exon10:c.A1747G:p.K583E	gnomAD	Benign	Conflicting_interpretations_of_pathogenicity
	17:43093786:G:A	BRCA1	BRCA1:NM_007297:exon9:c.C1604T:p.T535M,BRCA1:NM_007294:exon10:c.C1745T:p.T582M,BRCA1:NM_007300:exon10:c.C1745T:p.T582M	gnomAD	Benign	Conflicting_interpretations_of_pathogenicity
	17:43093796:C:G	BRCA1	BRCA1:NM_007297:exon9:c.G1594C:p.A532P,BRCA1:NM_007294:exon10:c.G1735C:p.A579P,BRCA1:NM_007300:exon10:c.G1735C:p.A579P	gnomAD	Benign	Conflicting_interpretations_of_pathogenicity
	17:43093807:T:C	BRCA1	BRCA1:NM_007297:exon9:c.A1583G:p.E528G,BRCA1:NM_007294:exon10:c.A1724G:p.E575G,BRCA1:NM_007300:exon10:c.A1724G:p.E575G	gnomAD	Benign	Conflicting_interpretations_of_pathogenicity
	17:43093818:T:C	BRCA1	BRCA1:NM_007297:exon9:c.A1572G:p.I524M,BRCA1:NM_007294:exon10:c.A1713G:p.I571M,BRCA1:NM_007300:exon10:c.A1713G:p.I571M	gnomAD	Benign	Conflicting_interpretations_of_pathogenicity
	17:43093819:A:G	BRCA1	BRCA1:NM_007297:exon9:c.T1571C:p.I524T,BRCA1:NM_007294:exon10:c.T1712C:p.I571T,BRCA1:NM_007300:exon10:c.T1712C:p.I571T	gnomAD	Benign	Conflicting_interpretations_of_pathogenicity
	17:43093828:G:C	BRCA1	BRCA1:NM_007297:exon9:c.C1562G:p.P521R,BRCA1:NM_007294:exon10:c.C1703G:p.P568R,BRCA1:NM_007300:exon10:c.C1703G:p.P568R	gnomAD	Benign	Conflicting_interpretations_of_pathogenicity
	17:43093829:G:A	BRCA1	BRCA1:NM_007297:exon9:c.C1561T:p.P521S,BRCA1:NM_007294:exon10:c.C1702T:p.P568S,BRCA1:NM_007300:exon10:c.C1702T:p.P568S	gnomAD	Benign	Conflicting_interpretations_of_pathogenicity
	17:43093844:G:A	BRCA1	BRCA1:NM_007297:exon9:c.C1546T:p.Q516X,BRCA1:NM_007294:exon10:c.C1687T:p.Q563X,BRCA1:NM_007300:exon10:c.C1687T:p.Q563X	gnomAD	Pathogenic	Pathogenic
	17:43093873:T:C	BRCA1	BRCA1:NM_007297:exon9:c.A1517G:p.H506R,BRCA1:NM_007294:exon10:c.A1658G:p.H553R,BRCA1:NM_007300:exon10:c.A1658G:p.H553R	gnomAD	Benign	Conflicting_interpretations_of_pathogenicity
	17:43093877:C:T	BRCA1	BRCA1:NM_007297:exon9:c.G1513A:p.G505S,BRCA1:NM_007294:exon10:c.G1654A:p.G552S,BRCA1:NM_007300:exon10:c.G1654A:p.G552S	gnomAD	Benign	Conflicting_interpretations_of_pathogenicity
	17:43093880:T:TA	BRCA1	BRCA1:NM_007297:exon9:c.1509dupT:p.S504*,BRCA1:NM_007294:exon10:c.1650dupT:p.S551*,BRCA1:NM_007300:exon10:c.1650dupT:p.S551*	gnomAD	Pathogenic	Pathogenic
	17:43093892:T:G	BRCA1	BRCA1:NM_007297:exon9:c.A1498C:p.N500H,BRCA1:NM_007294:exon10:c.A1639C:p.N547H,BRCA1:NM_007300:exon10:c.A1639C:p.N547H	gnomAD	Benign	Conflicting_interpretations_of_pathogenicity
	17:43093907:T:TC	BRCA1	BRCA1:NM_007297:exon9:c.1482dupG:p.N495Efs*9,BRCA1:NM_007294:exon10:c.1623dupG:p.N542Efs*9,BRCA1:NM_007300:exon10:c.1623dupG:p.N542Efs*9	gnomAD	Pathogenic	Pathogenic
	17:43093922:T:C	BRCA1	BRCA1:NM_007297:exon9:c.A1468G:p.N490D,BRCA1:NM_007294:exon10:c.A1609G:p.N537D,BRCA1:NM_007300:exon10:c.A1609G:p.N537D	gnomAD	Benign	Conflicting_interpretations_of_pathogenicity
	17:43093931:G:C	BRCA1	BRCA1:NM_007297:exon9:c.C1459G:p.Q487E,BRCA1:NM_007294:exon10:c.C1600G:p.Q534E,BRCA1:NM_007300:exon10:c.C1600G:p.Q534E	gnomAD	Benign
	17:43093950:C:G	BRCA1	BRCA1:NM_007297:exon9:c.G1440C:p.K480N,BRCA1:NM_007294:exon10:c.G1581C:p.K527N,BRCA1:NM_007300:exon10:c.G1581C:p.K527N	gnomAD	Benign	Conflicting_interpretations_of_pathogenicity
	17:43093958:C:T	BRCA1	BRCA1:NM_007297:exon9:c.G1432A:p.V478I,BRCA1:NM_007294:exon10:c.G1573A:p.V525I,BRCA1:NM_007300:exon10:c.G1573A:p.V525I	gnomAD	Benign	Conflicting_interpretations_of_pathogenicity
	17:43093970:C:T	BRCA1	BRCA1:NM_007297:exon9:c.G1420A:p.A474T,BRCA1:NM_007294:exon10:c.G1561A:p.A521T,BRCA1:NM_007300:exon10:c.G1561A:p.A521T	gnomAD	Benign	Conflicting_interpretations_of_pathogenicity
	17:43093976:T:G	BRCA1	BRCA1:NM_007297:exon9:c.A1414C:p.K472Q,BRCA1:NM_007294:exon10:c.A1555C:p.K519Q,BRCA1:NM_007300:exon10:c.A1555C:p.K519Q	gnomAD	Benign	Conflicting_interpretations_of_pathogenicity
	17:43093990:G:A	BRCA1	BRCA1:NM_007297:exon9:c.C1400T:p.P467L,BRCA1:NM_007294:exon10:c.C1541T:p.P514L,BRCA1:NM_007300:exon10:c.C1541T:p.P514L	gnomAD	Benign	Conflicting_interpretations_of_pathogenicity
	17:43093999:C:A	BRCA1	BRCA1:NM_007297:exon9:c.G1391T:p.G464V,BRCA1:NM_007294:exon10:c.G1532T:p.G511V,BRCA1:NM_007300:exon10:c.G1532T:p.G511V	gnomAD	Benign	Conflicting_interpretations_of_pathogenicity
	17:43094021:G:A	BRCA1	BRCA1:NM_007297:exon9:c.C1369T:p.R457C,BRCA1:NM_007294:exon10:c.C1510T:p.R504C,BRCA1:NM_007300:exon10:c.C1510T:p.R504C	gnomAD	Benign	Conflicting_interpretations_of_pathogenicity
	17:43094022:C:A	BRCA1	BRCA1:NM_007297:exon9:c.G1368T:p.K456N,BRCA1:NM_007294:exon10:c.G1509T:p.K503N,BRCA1:NM_007300:exon10:c.G1509T:p.K503N	gnomAD	Benign
	17:43094041:G:A	BRCA1	BRCA1:NM_007297:exon9:c.C1349T:p.P450L,BRCA1:NM_007294:exon10:c.C1490T:p.P497L,BRCA1:NM_007300:exon10:c.C1490T:p.P497L	gnomAD	Benign	Conflicting_interpretations_of_pathogenicity
	17:43094045:G:T	BRCA1	BRCA1:NM_007297:exon9:c.C1345A:p.R449S,BRCA1:NM_007294:exon10:c.C1486A:p.R496S,BRCA1:NM_007300:exon10:c.C1486A:p.R496S	gnomAD	Benign	Conflicting_interpretations_of_pathogenicity
	17:43094072:C:A	BRCA1	BRCA1:NM_007297:exon9:c.G1318T:p.V440F,BRCA1:NM_007294:exon10:c.G1459T:p.V487F,BRCA1:NM_007300:exon10:c.G1459T:p.V487F	gnomAD	Benign	Conflicting_interpretations_of_pathogenicity
	17:43094077:G:A	BRCA1	BRCA1:NM_007297:exon9:c.C1313T:p.A438V,BRCA1:NM_007294:exon10:c.C1454T:p.A485V,BRCA1:NM_007300:exon10:c.C1454T:p.A485V	gnomAD	Benign	Conflicting_interpretations_of_pathogenicity
	17:43094083:A:G	BRCA1	BRCA1:NM_007297:exon9:c.T1307C:p.I436T,BRCA1:NM_007294:exon10:c.T1448C:p.I483T,BRCA1:NM_007300:exon10:c.T1448C:p.I483T	gnomAD	Benign	Conflicting_interpretations_of_pathogenicity
	17:43094108:T:A	BRCA1	BRCA1:NM_007297:exon9:c.A1282T:p.S428C,BRCA1:NM_007294:exon10:c.A1423T:p.S475C,BRCA1:NM_007300:exon10:c.A1423T:p.S475C	gnomAD	Benign	Conflicting_interpretations_of_pathogenicity
	17:43094134:C:T	BRCA1	BRCA1:NM_007297:exon9:c.G1256A:p.R419Q,BRCA1:NM_007294:exon10:c.G1397A:p.R466Q,BRCA1:NM_007300:exon10:c.G1397A:p.R466Q	gnomAD	Benign	Conflicting_interpretations_of_pathogenicity
	17:43094135:G:A	BRCA1	BRCA1:NM_007297:exon9:c.C1255T:p.R419W,BRCA1:NM_007294:exon10:c.C1396T:p.R466W,BRCA1:NM_007300:exon10:c.C1396T:p.R466W	gnomAD	Benign	Conflicting_interpretations_of_pathogenicity
	17:43094147:C:T	BRCA1	BRCA1:NM_007297:exon9:c.G1243A:p.G415R,BRCA1:NM_007294:exon10:c.G1384A:p.G462R,BRCA1:NM_007300:exon10:c.G1384A:p.G462R	gnomAD	Benign	Conflicting_interpretations_of_pathogenicity
	17:43094150:A:G	BRCA1	BRCA1:NM_007297:exon9:c.T1240C:p.F414L,BRCA1:NM_007294:exon10:c.T1381C:p.F461L,BRCA1:NM_007300:exon10:c.T1381C:p.F461L	gnomAD	Pathogenic	Conflicting_interpretations_of_pathogenicity
	17:43094164:A:G	BRCA1	BRCA1:NM_007297:exon9:c.T1226C:p.I409T,BRCA1:NM_007294:exon10:c.T1367C:p.I456T,BRCA1:NM_007300:exon10:c.T1367C:p.I456T	gnomAD	Benign	Conflicting_interpretations_of_pathogenicity
	17:43094168:T:A	BRCA1	BRCA1:NM_007297:exon9:c.A1222T:p.N408Y,BRCA1:NM_007294:exon10:c.A1363T:p.N455Y,BRCA1:NM_007300:exon10:c.A1363T:p.N455Y	gnomAD	Benign
	17:43094170:C:T	BRCA1	BRCA1:NM_007297:exon9:c.G1220A:p.S407N,BRCA1:NM_007294:exon10:c.G1361A:p.S454N,BRCA1:NM_007300:exon10:c.G1361A:p.S454N	gnomAD	Benign	Conflicting_interpretations_of_pathogenicity
	17:43094174:C:G	BRCA1	BRCA1:NM_007297:exon9:c.G1216C:p.E406Q,BRCA1:NM_007294:exon10:c.G1357C:p.E453Q,BRCA1:NM_007300:exon10:c.G1357C:p.E453Q	gnomAD	Benign	Conflicting_interpretations_of_pathogenicity
	17:43094189:G:A	BRCA1	BRCA1:NM_007297:exon9:c.C1201T:p.H401Y,BRCA1:NM_007294:exon10:c.C1342T:p.H448Y,BRCA1:NM_007300:exon10:c.C1342T:p.H448Y	gnomAD	Benign	Conflicting_interpretations_of_pathogenicity
	17:43094195:T:C	BRCA1	BRCA1:NM_007297:exon9:c.A1195G:p.R399G,BRCA1:NM_007294:exon10:c.A1336G:p.R446G,BRCA1:NM_007300:exon10:c.A1336G:p.R446G	gnomAD	Benign	Conflicting_interpretations_of_pathogenicity
	17:43094198:C:G	BRCA1	BRCA1:NM_007297:exon9:c.G1192C:p.E398Q,BRCA1:NM_007294:exon10:c.G1333C:p.E445Q,BRCA1:NM_007300:exon10:c.G1333C:p.E445Q	gnomAD	Benign	Conflicting_interpretations_of_pathogenicity
	17:43094206:C:T	BRCA1	BRCA1:NM_007297:exon9:c.G1184A:p.C395Y,BRCA1:NM_007294:exon10:c.G1325A:p.C442Y,BRCA1:NM_007300:exon10:c.G1325A:p.C442Y	gnomAD	Benign
	17:43094216:C:T	BRCA1	BRCA1:NM_007297:exon9:c.G1174A:p.A392T,BRCA1:NM_007294:exon10:c.G1315A:p.A439T,BRCA1:NM_007300:exon10:c.G1315A:p.A439T	gnomAD	Benign	Conflicting_interpretations_of_pathogenicity
	17:43094230:C:T	BRCA1	BRCA1:NM_007297:exon9:c.G1160A:p.S387N,BRCA1:NM_007294:exon10:c.G1301A:p.S434N,BRCA1:NM_007300:exon10:c.G1301A:p.S434N	gnomAD	Benign	Conflicting_interpretations_of_pathogenicity
	17:43094238:T:TA	BRCA1	BRCA1:NM_007297:exon9:c.1151dupT:p.L384Ffs*5,BRCA1:NM_007294:exon10:c.1292dupT:p.L431Ffs*5,BRCA1:NM_007300:exon10:c.1292dupT:p.L431Ffs*5	gnomAD	Pathogenic	Pathogenic
	17:43094243:C:CT	BRCA1	BRCA1:NM_007297:exon9:c.1146dupA:p.D383Rfs*6,BRCA1:NM_007294:exon10:c.1287dupA:p.D430Rfs*6,BRCA1:NM_007300:exon10:c.1287dupA:p.D430Rfs*6	gnomAD	Pathogenic	Pathogenic
	17:43094254:GA:G	BRCA1	BRCA1:NM_007297:exon9:c.1135delT:p.S379Qfs*4,BRCA1:NM_007294:exon10:c.1276delT:p.S426Qfs*4,BRCA1:NM_007300:exon10:c.1276delT:p.S426Qfs*4	gnomAD	Pathogenic	Pathogenic
	17:43094258:A:G	BRCA1	BRCA1:NM_007297:exon9:c.T1132C:p.S378P,BRCA1:NM_007294:exon10:c.T1273C:p.S425P,BRCA1:NM_007300:exon10:c.T1273C:p.S425P	gnomAD	Benign	Conflicting_interpretations_of_pathogenicity
	17:43094267:A:G	BRCA1	BRCA1:NM_007297:exon9:c.T1123C:p.Y375H,BRCA1:NM_007294:exon10:c.T1264C:p.Y422H,BRCA1:NM_007300:exon10:c.T1264C:p.Y422H	gnomAD	Benign	Conflicting_interpretations_of_pathogenicity
	17:43094272:T:C	BRCA1	BRCA1:NM_007297:exon9:c.A1118G:p.D373G,BRCA1:NM_007294:exon10:c.A1259G:p.D420G,BRCA1:NM_007300:exon10:c.A1259G:p.D420G	gnomAD	Benign	Conflicting_interpretations_of_pathogenicity
	17:43094273:C:A	BRCA1	BRCA1:NM_007297:exon9:c.G1117T:p.D373Y,BRCA1:NM_007294:exon10:c.G1258T:p.D420Y,BRCA1:NM_007300:exon10:c.G1258T:p.D420Y	gnomAD	Benign	Conflicting_interpretations_of_pathogenicity
	17:43094288:C:T	BRCA1	BRCA1:NM_007297:exon9:c.G1102A:p.V368I,BRCA1:NM_007294:exon10:c.G1243A:p.V415I,BRCA1:NM_007300:exon10:c.G1243A:p.V415I	gnomAD	Benign	Conflicting_interpretations_of_pathogenicity
	17:43094303:C:T	BRCA1	BRCA1:NM_007297:exon9:c.G1087A:p.A363T,BRCA1:NM_007294:exon10:c.G1228A:p.A410T,BRCA1:NM_007300:exon10:c.G1228A:p.A410T	gnomAD	Benign	Conflicting_interpretations_of_pathogenicity
	17:43094316:TGATTCAGACTCCCCATCATGTGAGTCATCAGAACCTAACA:T	BRCA1	BRCA1:NM_007297:exon9:c.1034_1073del:p.L345Qfs*5,BRCA1:NM_007294:exon10:c.1175_1214del:p.L392Qfs*5,BRCA1:NM_007300:exon10:c.1175_1214del:p.L392Qfs*5	gnomAD	Pathogenic	Pathogenic
	17:43094321:C:G	BRCA1	BRCA1:NM_007297:exon9:c.G1069C:p.E357Q,BRCA1:NM_007294:exon10:c.G1210C:p.E404Q,BRCA1:NM_007300:exon10:c.G1210C:p.E404Q	gnomAD	Benign
	17:43094360:C:G	BRCA1	BRCA1:NM_007297:exon9:c.G1030C:p.E344Q,BRCA1:NM_007294:exon10:c.G1171C:p.E391Q,BRCA1:NM_007300:exon10:c.G1171C:p.E391Q	gnomAD	Benign
	17:43094387:C:A	BRCA1	BRCA1:NM_007297:exon9:c.G1003T:p.V335F,BRCA1:NM_007294:exon10:c.G1144T:p.V382F,BRCA1:NM_007300:exon10:c.G1144T:p.V382F	gnomAD	Pathogenic	Conflicting_interpretations_of_pathogenicity
	17:43094397:G:T	BRCA1	BRCA1:NM_007297:exon9:c.C993A:p.S331R,BRCA1:NM_007294:exon10:c.C1134A:p.S378R,BRCA1:NM_007300:exon10:c.C1134A:p.S378R	gnomAD	Benign	Conflicting_interpretations_of_pathogenicity
	17:43094400:G:C	BRCA1	BRCA1:NM_007297:exon9:c.C990G:p.S330R,BRCA1:NM_007294:exon10:c.C1131G:p.S377R,BRCA1:NM_007300:exon10:c.C1131G:p.S377R	gnomAD	Benign	Conflicting_interpretations_of_pathogenicity
	17:43094400:G:T	BRCA1	BRCA1:NM_007297:exon9:c.C990A:p.S330R,BRCA1:NM_007294:exon10:c.C1131A:p.S377R,BRCA1:NM_007300:exon10:c.C1131A:p.S377R	gnomAD	Benign	Conflicting_interpretations_of_pathogenicity
	17:43094414:T:C	BRCA1	BRCA1:NM_007297:exon9:c.A976G:p.I326V,BRCA1:NM_007294:exon10:c.A1117G:p.I373V,BRCA1:NM_007300:exon10:c.A1117G:p.I373V	gnomAD	Benign
	17:43094416:C:T	BRCA1	BRCA1:NM_007297:exon9:c.G974A:p.W325X,BRCA1:NM_007294:exon10:c.G1115A:p.W372X,BRCA1:NM_007300:exon10:c.G1115A:p.W372X	gnomAD	Pathogenic	Pathogenic
	17:43094450:A:G	BRCA1	BRCA1:NM_007297:exon9:c.T940C:p.S314P,BRCA1:NM_007294:exon10:c.T1081C:p.S361P,BRCA1:NM_007300:exon10:c.T1081C:p.S361P	gnomAD	Benign	Conflicting_interpretations_of_pathogenicity
	17:43094495:G:C	BRCA1	BRCA1:NM_007297:exon9:c.C895G:p.P299A,BRCA1:NM_007294:exon10:c.C1036G:p.P346A,BRCA1:NM_007300:exon10:c.C1036G:p.P346A	gnomAD	Benign	Conflicting_interpretations_of_pathogenicity
	17:43094515:T:G	BRCA1	BRCA1:NM_007297:exon9:c.A875C:p.K292T,BRCA1:NM_007294:exon10:c.A1016C:p.K339T,BRCA1:NM_007300:exon10:c.A1016C:p.K339T	gnomAD	Benign	Conflicting_interpretations_of_pathogenicity
	17:43094536:C:T	BRCA1	BRCA1:NM_007297:exon9:c.G854A:p.R285Q,BRCA1:NM_007294:exon10:c.G995A:p.R332Q,BRCA1:NM_007300:exon10:c.G995A:p.R332Q	gnomAD	Benign	Conflicting_interpretations_of_pathogenicity
	17:43094537:G:A	BRCA1	BRCA1:NM_007297:exon9:c.C853T:p.R285W,BRCA1:NM_007294:exon10:c.C994T:p.R332W,BRCA1:NM_007300:exon10:c.C994T:p.R332W	gnomAD	Benign	Conflicting_interpretations_of_pathogenicity
	17:43094542:T:C	BRCA1	BRCA1:NM_007297:exon9:c.A848G:p.D283G,BRCA1:NM_007294:exon10:c.A989G:p.D330G,BRCA1:NM_007300:exon10:c.A989G:p.D330G	gnomAD	Benign
	17:43094546:T:A	BRCA1	BRCA1:NM_007297:exon9:c.A844T:p.N282Y,BRCA1:NM_007294:exon10:c.A985T:p.N329Y,BRCA1:NM_007300:exon10:c.A985T:p.N329Y	gnomAD	Benign	Conflicting_interpretations_of_pathogenicity
	17:43094549:A:G	BRCA1	BRCA1:NM_007297:exon9:c.T841C:p.C281R,BRCA1:NM_007294:exon10:c.T982C:p.C328R,BRCA1:NM_007300:exon10:c.T982C:p.C328R	gnomAD	Benign	Conflicting_interpretations_of_pathogenicity
	17:43094567:C:G	BRCA1	BRCA1:NM_007297:exon9:c.G823C:p.A275P,BRCA1:NM_007294:exon10:c.G964C:p.A322P,BRCA1:NM_007300:exon10:c.G964C:p.A322P	gnomAD	Benign	Conflicting_interpretations_of_pathogenicity
	17:43094591:C:T	BRCA1	BRCA1:NM_007297:exon9:c.G799A:p.A267T,BRCA1:NM_007294:exon10:c.G940A:p.A314T,BRCA1:NM_007300:exon10:c.G940A:p.A314T	gnomAD	Benign
	17:43094597:C:T	BRCA1	BRCA1:NM_007297:exon9:c.G793A:p.G265S,BRCA1:NM_007294:exon10:c.G934A:p.G312S,BRCA1:NM_007300:exon10:c.G934A:p.G312S	gnomAD	Benign
	17:43094606:T:C	BRCA1	BRCA1:NM_007297:exon9:c.A784G:p.K262E,BRCA1:NM_007294:exon10:c.A925G:p.K309E,BRCA1:NM_007300:exon10:c.A925G:p.K309E	gnomAD	Benign	Conflicting_interpretations_of_pathogenicity
	17:43094608:C:G	BRCA1	BRCA1:NM_007297:exon9:c.G782C:p.S261T,BRCA1:NM_007294:exon10:c.G923C:p.S308T,BRCA1:NM_007300:exon10:c.G923C:p.S308T	gnomAD	Benign	Conflicting_interpretations_of_pathogenicity
	17:43094620:A:G	BRCA1	BRCA1:NM_007297:exon9:c.T770C:p.F257S,BRCA1:NM_007294:exon10:c.T911C:p.F304S,BRCA1:NM_007300:exon10:c.T911C:p.F304S	gnomAD	Benign
	17:43094626:G:A	BRCA1	BRCA1:NM_007297:exon9:c.C764T:p.A255V,BRCA1:NM_007294:exon10:c.C905T:p.A302V,BRCA1:NM_007300:exon10:c.C905T:p.A302V	gnomAD	Benign	Conflicting_interpretations_of_pathogenicity
	17:43094645:T:C	BRCA1	BRCA1:NM_007297:exon9:c.A745G:p.R249G,BRCA1:NM_007294:exon10:c.A886G:p.R296G,BRCA1:NM_007300:exon10:c.A886G:p.R296G	gnomAD	Benign	Conflicting_interpretations_of_pathogenicity
	17:43094653:G:C	BRCA1	BRCA1:NM_007297:exon9:c.C737G:p.T246S,BRCA1:NM_007294:exon10:c.C878G:p.T293S,BRCA1:NM_007300:exon10:c.C878G:p.T293S	gnomAD	Benign	Conflicting_interpretations_of_pathogenicity
	17:43094660:A:C	BRCA1	BRCA1:NM_007297:exon9:c.T730G:p.L244V,BRCA1:NM_007294:exon10:c.T871G:p.L291V,BRCA1:NM_007300:exon10:c.T871G:p.L291V	gnomAD	Benign	Conflicting_interpretations_of_pathogenicity
	17:43094696:G:A	BRCA1	BRCA1:NM_007297:exon9:c.C694T:p.H232Y,BRCA1:NM_007294:exon10:c.C835T:p.H279Y,BRCA1:NM_007300:exon10:c.C835T:p.H279Y	gnomAD	Benign	Conflicting_interpretations_of_pathogenicity
	17:43094704:G:T	BRCA1	BRCA1:NM_007297:exon9:c.C686A:p.T229K,BRCA1:NM_007294:exon10:c.C827A:p.T276K,BRCA1:NM_007300:exon10:c.C827A:p.T276K	gnomAD	Benign	Conflicting_interpretations_of_pathogenicity
	17:43094706:G:GCCACATGGCT	BRCA1	BRCA1:NM_007297:exon9:c.683_684insAGCCATGTGG:p.T229Afs*14,BRCA1:NM_007294:exon10:c.824_825insAGCCATGTGG:p.T276Afs*14,BRCA1:NM_007300:exon10:c.824_825insAGCCATGTGG:p.T276Afs*14	gnomAD	Pathogenic	Pathogenic
	17:43094720:C:T	BRCA1	BRCA1:NM_007297:exon9:c.G670A:p.V224M,BRCA1:NM_007294:exon10:c.G811A:p.V271M,BRCA1:NM_007300:exon10:c.G811A:p.V271M	gnomAD	Benign	Conflicting_interpretations_of_pathogenicity
	17:43094727:G:C	BRCA1	BRCA1:NM_007297:exon9:c.C663G:p.N221K,BRCA1:NM_007294:exon10:c.C804G:p.N268K,BRCA1:NM_007300:exon10:c.C804G:p.N268K	gnomAD	Benign	Conflicting_interpretations_of_pathogenicity
	17:43094750:A:T	BRCA1	BRCA1:NM_007297:exon9:c.T640A:p.Y214N,BRCA1:NM_007298:exon9:c.T781A:p.Y261N,BRCA1:NM_007294:exon10:c.T781A:p.Y261N,BRCA1:NM_007299:exon10:c.T781A:p.Y261N,BRCA1:NM_007300:exon10:c.T781A:p.Y261N	gnomAD	Benign	Conflicting_interpretations_of_pathogenicity
	17:43094798:C:A	BRCA1	BRCA1:NM_007297:exon9:c.G592T:p.D198Y,BRCA1:NM_007298:exon9:c.G733T:p.D245Y,BRCA1:NM_007294:exon10:c.G733T:p.D245Y,BRCA1:NM_007299:exon10:c.G733T:p.D245Y,BRCA1:NM_007300:exon10:c.G733T:p.D245Y	gnomAD	Benign	Conflicting_interpretations_of_pathogenicity
	17:43094802:A:C	BRCA1	BRCA1:NM_007297:exon9:c.T588G:p.N196K,BRCA1:NM_007298:exon9:c.T729G:p.N243K,BRCA1:NM_007294:exon10:c.T729G:p.N243K,BRCA1:NM_007299:exon10:c.T729G:p.N243K,BRCA1:NM_007300:exon10:c.T729G:p.N243K	gnomAD	Benign	Conflicting_interpretations_of_pathogenicity
	17:43094805:A:G	BRCA1	BRCA1:NM_007297:exon9:c.T585C:p.S195S,BRCA1:NM_007298:exon9:c.T726C:p.S242S,BRCA1:NM_007294:exon10:c.T726C:p.S242S,BRCA1:NM_007299:exon10:c.T726C:p.S242S,BRCA1:NM_007300:exon10:c.T726C:p.S242S	gnomAD	Benign
	17:43094816:G:A	BRCA1	BRCA1:NM_007297:exon9:c.C574T:p.H192Y,BRCA1:NM_007298:exon9:c.C715T:p.H239Y,BRCA1:NM_007294:exon10:c.C715T:p.H239Y,BRCA1:NM_007299:exon10:c.C715T:p.H239Y,BRCA1:NM_007300:exon10:c.C715T:p.H239Y	gnomAD	Benign	Conflicting_interpretations_of_pathogenicity
	17:43094824:G:A	BRCA1	BRCA1:NM_007297:exon9:c.C566T:p.T189I,BRCA1:NM_007298:exon9:c.C707T:p.T236I,BRCA1:NM_007294:exon10:c.C707T:p.T236I,BRCA1:NM_007299:exon10:c.C707T:p.T236I,BRCA1:NM_007300:exon10:c.C707T:p.T236I	gnomAD	Benign	Conflicting_interpretations_of_pathogenicity
	17:43094830:G:T	BRCA1	BRCA1:NM_007297:exon9:c.C560A:p.T187K,BRCA1:NM_007298:exon9:c.C701A:p.T234K,BRCA1:NM_007294:exon10:c.C701A:p.T234K,BRCA1:NM_007299:exon10:c.C701A:p.T234K,BRCA1:NM_007300:exon10:c.C701A:p.T234K	gnomAD	Benign	Conflicting_interpretations_of_pathogenicity
	17:43094837:C:T	BRCA1	BRCA1:NM_007297:exon9:c.G553A:p.D185N,BRCA1:NM_007298:exon9:c.G694A:p.D232N,BRCA1:NM_007294:exon10:c.G694A:p.D232N,BRCA1:NM_007299:exon10:c.G694A:p.D232N,BRCA1:NM_007300:exon10:c.G694A:p.D232N	gnomAD	Benign	Conflicting_interpretations_of_pathogenicity
	17:43094839:G:A	BRCA1	BRCA1:NM_007297:exon9:c.C551T:p.T184M,BRCA1:NM_007298:exon9:c.C692T:p.T231M,BRCA1:NM_007294:exon10:c.C692T:p.T231M,BRCA1:NM_007299:exon10:c.C692T:p.T231M,BRCA1:NM_007300:exon10:c.C692T:p.T231M	gnomAD	Benign	Conflicting_interpretations_of_pathogenicity
	17:43094848:A:T	BRCA1	BRCA1:NM_007297:exon9:c.T542A:p.F181Y,BRCA1:NM_007298:exon9:c.T683A:p.F228Y,BRCA1:NM_007294:exon10:c.T683A:p.F228Y,BRCA1:NM_007299:exon10:c.T683A:p.F228Y,BRCA1:NM_007300:exon10:c.T683A:p.F228Y	gnomAD	Benign	Conflicting_interpretations_of_pathogenicity
	17:43095855:C:A	BRCA1	BRCA1:NM_007297:exon8:c.G520T:p.A174S,BRCA1:NM_007298:exon8:c.G661T:p.A221S,BRCA1:NM_007294:exon9:c.G661T:p.A221S,BRCA1:NM_007299:exon9:c.G661T:p.A221S,BRCA1:NM_007300:exon9:c.G661T:p.A221S	gnomAD	Benign	Conflicting_interpretations_of_pathogenicity
	17:43095857:G:C	BRCA1	BRCA1:NM_007297:exon8:c.C518G:p.S173C,BRCA1:NM_007298:exon8:c.C659G:p.S220C,BRCA1:NM_007294:exon9:c.C659G:p.S220C,BRCA1:NM_007299:exon9:c.C659G:p.S220C,BRCA1:NM_007300:exon9:c.C659G:p.S220C	gnomAD	Benign	Uncertain_significance
	17:43095890:G:A	BRCA1	BRCA1:NM_007297:exon8:c.C485T:p.P162L,BRCA1:NM_007298:exon8:c.C626T:p.P209L,BRCA1:NM_007294:exon9:c.C626T:p.P209L,BRCA1:NM_007299:exon9:c.C626T:p.P209L,BRCA1:NM_007300:exon9:c.C626T:p.P209L	gnomAD	Benign	Uncertain_significance
	17:43095904:C:G	BRCA1	BRCA1:NM_007297:exon8:c.G471C:p.L157F,BRCA1:NM_007298:exon8:c.G612C:p.L204F,BRCA1:NM_007294:exon9:c.G612C:p.L204F,BRCA1:NM_007299:exon9:c.G612C:p.L204F,BRCA1:NM_007300:exon9:c.G612C:p.L204F	gnomAD	Benign	Conflicting_interpretations_of_pathogenicity
	17:43095905:A:C	BRCA1	BRCA1:NM_007297:exon8:c.T470G:p.L157W,BRCA1:NM_007298:exon8:c.T611G:p.L204W,BRCA1:NM_007294:exon9:c.T611G:p.L204W,BRCA1:NM_007299:exon9:c.T611G:p.L204W,BRCA1:NM_007300:exon9:c.T611G:p.L204W	gnomAD	Benign	Uncertain_significance
	17:43097269:T:C	BRCA1	BRCA1:NM_007297:exon7:c.A427G:p.T143A,BRCA1:NM_007298:exon7:c.A568G:p.T190A,BRCA1:NM_007294:exon8:c.A568G:p.T190A,BRCA1:NM_007299:exon8:c.A568G:p.T190A,BRCA1:NM_007300:exon8:c.A568G:p.T190A	gnomAD	Benign	Uncertain_significance
	17:43099787:A:G	BRCA1	BRCA1:NM_007297:exon6:c.T394C:p.Y132H,BRCA1:NM_007298:exon6:c.T535C:p.Y179H,BRCA1:NM_007294:exon7:c.T535C:p.Y179H,BRCA1:NM_007299:exon7:c.T535C:p.Y179H,BRCA1:NM_007300:exon7:c.T535C:p.Y179H	gnomAD	Benign	Uncertain_significance
	17:43099790:C:G	BRCA1	BRCA1:NM_007297:exon6:c.G391C:p.V131L,BRCA1:NM_007298:exon6:c.G532C:p.V178L,BRCA1:NM_007294:exon7:c.G532C:p.V178L,BRCA1:NM_007299:exon7:c.G532C:p.V178L,BRCA1:NM_007300:exon7:c.G532C:p.V178L	gnomAD	Benign	Uncertain_significance
	17:43099792:G:C	BRCA1	BRCA1:NM_007297:exon6:c.C389G:p.S130C,BRCA1:NM_007298:exon6:c.C530G:p.S177C,BRCA1:NM_007294:exon7:c.C530G:p.S177C,BRCA1:NM_007299:exon7:c.C530G:p.S177C,BRCA1:NM_007300:exon7:c.C530G:p.S177C	gnomAD	Benign	Uncertain_significance
	17:43099807:TG:T	BRCA1	BRCA1:NM_007297:exon6:c.373delC:p.Q125Nfs*62,BRCA1:NM_007298:exon6:c.514delC:p.Q172Nfs*62,BRCA1:NM_007294:exon7:c.514delC:p.Q172Nfs*62,BRCA1:NM_007299:exon7:c.514delC:p.Q172Nfs*62,BRCA1:NM_007300:exon7:c.514delC:p.Q172Nfs*62	gnomAD	Pathogenic	Pathogenic
	17:43099813:C:T	BRCA1	BRCA1:NM_007297:exon6:c.G368A:p.R123Q,BRCA1:NM_007298:exon6:c.G509A:p.R170Q,BRCA1:NM_007294:exon7:c.G509A:p.R170Q,BRCA1:NM_007299:exon7:c.G509A:p.R170Q,BRCA1:NM_007300:exon7:c.G509A:p.R170Q	gnomAD	Benign	Conflicting_interpretations_of_pathogenicity
	17:43099834:C:G	BRCA1	BRCA1:NM_007297:exon6:c.G347C:p.R116T,BRCA1:NM_007298:exon6:c.G488C:p.R163T,BRCA1:NM_007294:exon7:c.G488C:p.R163T,BRCA1:NM_007299:exon7:c.G488C:p.R163T,BRCA1:NM_007300:exon7:c.G488C:p.R163T	gnomAD	Benign	Uncertain_significance
	17:43099836:C:T	BRCA1	BRCA1:NM_007297:exon6:c.G345A:p.V115V,BRCA1:NM_007298:exon6:c.G486A:p.V162V,BRCA1:NM_007294:exon7:c.G486A:p.V162V,BRCA1:NM_007299:exon7:c.G486A:p.V162V,BRCA1:NM_007300:exon7:c.G486A:p.V162V	gnomAD	Benign	Conflicting_interpretations_of_pathogenicity
	17:43099838:C:G	BRCA1	BRCA1:NM_007297:exon6:c.G343C:p.V115L,BRCA1:NM_007298:exon6:c.G484C:p.V162L,BRCA1:NM_007294:exon7:c.G484C:p.V162L,BRCA1:NM_007299:exon7:c.G484C:p.V162L,BRCA1:NM_007300:exon7:c.G484C:p.V162L	gnomAD	Benign	Conflicting_interpretations_of_pathogenicity
	17:43099848:G:A	BRCA1	BRCA1:NM_007297:exon6:c.C333T:p.N111N,BRCA1:NM_007298:exon6:c.C474T:p.N158N,BRCA1:NM_007294:exon7:c.C474T:p.N158N,BRCA1:NM_007299:exon7:c.C474T:p.N158N,BRCA1:NM_007300:exon7:c.C474T:p.N158N	gnomAD	Benign
	17:43099852:G:C	BRCA1	BRCA1:NM_007297:exon6:c.C329G:p.S110C,BRCA1:NM_007298:exon6:c.C470G:p.S157C,BRCA1:NM_007294:exon7:c.C470G:p.S157C,BRCA1:NM_007299:exon7:c.C470G:p.S157C,BRCA1:NM_007300:exon7:c.C470G:p.S157C	gnomAD	Benign	Uncertain_significance
	17:43099857:T:A	BRCA1	BRCA1:NM_007297:exon6:c.A324T:p.Q108H,BRCA1:NM_007298:exon6:c.A465T:p.Q155H,BRCA1:NM_007294:exon7:c.A465T:p.Q155H,BRCA1:NM_007299:exon7:c.A465T:p.Q155H,BRCA1:NM_007300:exon7:c.A465T:p.Q155H	gnomAD	Benign	Uncertain_significance
	17:43099865:T:G	BRCA1	BRCA1:NM_007297:exon6:c.A316C:p.S106R,BRCA1:NM_007298:exon6:c.A457C:p.S153R,BRCA1:NM_007294:exon7:c.A457C:p.S153R,BRCA1:NM_007299:exon7:c.A457C:p.S153R,BRCA1:NM_007300:exon7:c.A457C:p.S153R	gnomAD	Benign	Conflicting_interpretations_of_pathogenicity
	17:43099867:A:G	BRCA1	BRCA1:NM_007297:exon6:c.T314C:p.L105P,BRCA1:NM_007298:exon6:c.T455C:p.L152P,BRCA1:NM_007294:exon7:c.T455C:p.L152P,BRCA1:NM_007299:exon7:c.T455C:p.L152P,BRCA1:NM_007300:exon7:c.T455C:p.L152P	gnomAD	Benign	Conflicting_interpretations_of_pathogenicity
	17:43099876:T:G	BRCA1	BRCA1:NM_007297:exon6:c.A305C:p.E102A,BRCA1:NM_007298:exon6:c.A446C:p.E149A,BRCA1:NM_007294:exon7:c.A446C:p.E149A,BRCA1:NM_007299:exon7:c.A446C:p.E149A,BRCA1:NM_007300:exon7:c.A446C:p.E149A	gnomAD	Benign	Conflicting_interpretations_of_pathogenicity
	17:43099880:G:T	BRCA1	BRCA1:NM_007297:exon6:c.C301A:p.Q101K,BRCA1:NM_007298:exon6:c.C442A:p.Q148K,BRCA1:NM_007294:exon7:c.C442A:p.Q148K,BRCA1:NM_007299:exon7:c.C442A:p.Q148K,BRCA1:NM_007300:exon7:c.C442A:p.Q148K	gnomAD	Benign	Uncertain_significance
	17:43104122:C:G	BRCA1	BRCA1:NM_007297:exon5:c.G300C:p.L100F,BRCA1:NM_007298:exon5:c.G441C:p.L147F,BRCA1:NM_007294:exon6:c.G441C:p.L147F,BRCA1:NM_007299:exon6:c.G441C:p.L147F,BRCA1:NM_007300:exon6:c.G441C:p.L147F	gnomAD	Benign	Conflicting_interpretations_of_pathogenicity
	17:43104131:AT:A	BRCA1	BRCA1:NM_007297:exon5:c.290delA:p.N97Ifs*19,BRCA1:NM_007298:exon5:c.431delA:p.N144Ifs*19,BRCA1:NM_007294:exon6:c.431delA:p.N144Ifs*19,BRCA1:NM_007299:exon6:c.431delA:p.N144Ifs*19,BRCA1:NM_007300:exon6:c.431delA:p.N144Ifs*19	gnomAD	Pathogenic	Pathogenic
	17:43104156:C:A	BRCA1	BRCA1:NM_007297:exon5:c.G266T:p.R89I,BRCA1:NM_007298:exon5:c.G407T:p.R136I,BRCA1:NM_007294:exon6:c.G407T:p.R136I,BRCA1:NM_007299:exon6:c.G407T:p.R136I,BRCA1:NM_007300:exon6:c.G407T:p.R136I	gnomAD	Benign
	17:43104165:C:T	BRCA1	BRCA1:NM_007297:exon5:c.G257A:p.R86H,BRCA1:NM_007298:exon5:c.G398A:p.R133H,BRCA1:NM_007294:exon6:c.G398A:p.R133H,BRCA1:NM_007299:exon6:c.G398A:p.R133H,BRCA1:NM_007300:exon6:c.G398A:p.R133H	gnomAD	Benign	Conflicting_interpretations_of_pathogenicity
	17:43104175:A:T	BRCA1	BRCA1:NM_007297:exon5:c.T247A:p.Y83N,BRCA1:NM_007298:exon5:c.T388A:p.Y130N,BRCA1:NM_007294:exon6:c.T388A:p.Y130N,BRCA1:NM_007299:exon6:c.T388A:p.Y130N,BRCA1:NM_007300:exon6:c.T388A:p.Y130N	gnomAD	Pathogenic
	17:43104183:C:T	BRCA1	BRCA1:NM_007297:exon5:c.G239A:p.S80N,BRCA1:NM_007298:exon5:c.G380A:p.S127N,BRCA1:NM_007294:exon6:c.G380A:p.S127N,BRCA1:NM_007299:exon6:c.G380A:p.S127N,BRCA1:NM_007300:exon6:c.G380A:p.S127N	gnomAD	Benign	Uncertain_significance
	17:43104190:T:C	BRCA1	BRCA1:NM_007297:exon5:c.A232G:p.I78V,BRCA1:NM_007298:exon5:c.A373G:p.I125V,BRCA1:NM_007294:exon6:c.A373G:p.I125V,BRCA1:NM_007299:exon6:c.A373G:p.I125V,BRCA1:NM_007300:exon6:c.A373G:p.I125V	gnomAD	Benign	Uncertain_significance
	17:43104205:C:A	BRCA1	BRCA1:NM_007297:exon5:c.G217T:p.D73Y,BRCA1:NM_007298:exon5:c.G358T:p.D120Y,BRCA1:NM_007294:exon6:c.G358T:p.D120Y,BRCA1:NM_007299:exon6:c.G358T:p.D120Y,BRCA1:NM_007300:exon6:c.G358T:p.D120Y	gnomAD	Benign
	17:43104253:T:C	BRCA1	BRCA1:NM_007297:exon5:c.A169G:p.S57G,BRCA1:NM_007298:exon5:c.A310G:p.S104G,BRCA1:NM_007294:exon6:c.A310G:p.S104G,BRCA1:NM_007299:exon6:c.A310G:p.S104G,BRCA1:NM_007300:exon6:c.A310G:p.S104G	gnomAD	Benign
	17:43104261:T:C	BRCA1	BRCA1:NM_007297:exon5:c.A161G:p.Y54C,BRCA1:NM_007298:exon5:c.A302G:p.Y101C,BRCA1:NM_007294:exon6:c.A302G:p.Y101C,BRCA1:NM_007299:exon6:c.A302G:p.Y101C,BRCA1:NM_007300:exon6:c.A302G:p.Y101C	gnomAD	Benign	Uncertain_significance
	17:43104879:G:C	BRCA1	BRCA1:NM_007297:exon4:c.C149G:p.T50R,BRCA1:NM_007298:exon4:c.C290G:p.T97R,BRCA1:NM_007294:exon5:c.C290G:p.T97R,BRCA1:NM_007299:exon5:c.C290G:p.T97R,BRCA1:NM_007300:exon5:c.C290G:p.T97R	gnomAD	Benign	Uncertain_significance
	17:43104880:T:C	BRCA1	BRCA1:NM_007297:exon4:c.A148G:p.T50A,BRCA1:NM_007298:exon4:c.A289G:p.T97A,BRCA1:NM_007294:exon5:c.A289G:p.T97A,BRCA1:NM_007299:exon5:c.A289G:p.T97A,BRCA1:NM_007300:exon5:c.A289G:p.T97A	gnomAD	Benign	Uncertain_significance
	17:43104914:C:A	BRCA1	BRCA1:NM_007297:exon4:c.G114T:p.E38D,BRCA1:NM_007298:exon4:c.G255T:p.E85D,BRCA1:NM_007294:exon5:c.G255T:p.E85D,BRCA1:NM_007299:exon5:c.G255T:p.E85D,BRCA1:NM_007300:exon5:c.G255T:p.E85D	gnomAD	Benign	Conflicting_interpretations_of_pathogenicity
	17:43104939:G:A	BRCA1	BRCA1:NM_007297:exon4:c.C89T:p.T30M,BRCA1:NM_007298:exon4:c.C230T:p.T77M,BRCA1:NM_007294:exon5:c.C230T:p.T77M,BRCA1:NM_007299:exon5:c.C230T:p.T77M,BRCA1:NM_007300:exon5:c.C230T:p.T77M	gnomAD	Benign	Conflicting_interpretations_of_pathogenicity
	17:43104947:T:G	BRCA1	BRCA1:NM_007297:exon4:c.A81C:p.Q27H,BRCA1:NM_007298:exon4:c.A222C:p.Q74H,BRCA1:NM_007294:exon5:c.A222C:p.Q74H,BRCA1:NM_007299:exon5:c.A222C:p.Q74H,BRCA1:NM_007300:exon5:c.A222C:p.Q74H	gnomAD	Benign	Conflicting_interpretations_of_pathogenicity
	17:43106462:G:A	BRCA1	BRCA1:NM_007297:exon3:c.C65T:p.T22I,BRCA1:NM_007298:exon3:c.C206T:p.T69I,BRCA1:NM_007294:exon4:c.C206T:p.T69I,BRCA1:NM_007299:exon4:c.C206T:p.T69I,BRCA1:NM_007300:exon4:c.C206T:p.T69I	gnomAD	Benign	Uncertain_significance
	17:43106468:T:G	BRCA1	BRCA1:NM_007297:exon3:c.A59C:p.D20A,BRCA1:NM_007298:exon3:c.A200C:p.D67A,BRCA1:NM_007294:exon4:c.A200C:p.D67A,BRCA1:NM_007299:exon4:c.A200C:p.D67A,BRCA1:NM_007300:exon4:c.A200C:p.D67A	gnomAD	Benign	Uncertain_significance
	17:43106478:A:C	BRCA1	BRCA1:NM_007297:exon3:c.T49G:p.C17G,BRCA1:NM_007298:exon3:c.T190G:p.C64G,BRCA1:NM_007294:exon4:c.T190G:p.C64G,BRCA1:NM_007299:exon4:c.T190G:p.C64G,BRCA1:NM_007300:exon4:c.T190G:p.C64G	gnomAD	Pathogenic	Pathogenic
	17:43106480:A:T	BRCA1	BRCA1:NM_007297:exon3:c.T47A:p.L16X,BRCA1:NM_007298:exon3:c.T188A:p.L63X,BRCA1:NM_007294:exon4:c.T188A:p.L63X,BRCA1:NM_007299:exon4:c.T188A:p.L63X,BRCA1:NM_007300:exon4:c.T188A:p.L63X	gnomAD	Pathogenic	Pathogenic
	17:43106487:A:C	BRCA1	BRCA1:NM_007297:exon3:c.T40G:p.C14G,BRCA1:NM_007298:exon3:c.T181G:p.C61G,BRCA1:NM_007294:exon4:c.T181G:p.C61G,BRCA1:NM_007299:exon4:c.T181G:p.C61G,BRCA1:NM_007300:exon4:c.T181G:p.C61G	gnomAD	Pathogenic	Pathogenic
	17:43106489:T:C	BRCA1	BRCA1:NM_007297:exon3:c.A38G:p.Q13R,BRCA1:NM_007298:exon3:c.A179G:p.Q60R,BRCA1:NM_007294:exon4:c.A179G:p.Q60R,BRCA1:NM_007299:exon4:c.A179G:p.Q60R,BRCA1:NM_007300:exon4:c.A179G:p.Q60R	gnomAD	Benign	Uncertain_significance
	17:43106489:T:G	BRCA1	BRCA1:NM_007297:exon3:c.A38C:p.Q13P,BRCA1:NM_007298:exon3:c.A179C:p.Q60P,BRCA1:NM_007294:exon4:c.A179C:p.Q60P,BRCA1:NM_007299:exon4:c.A179C:p.Q60P,BRCA1:NM_007300:exon4:c.A179C:p.Q60P	gnomAD	Benign	not_provided
	17:43106492:G:A	BRCA1	BRCA1:NM_007297:exon3:c.C35T:p.S12L,BRCA1:NM_007298:exon3:c.C176T:p.S59L,BRCA1:NM_007294:exon4:c.C176T:p.S59L,BRCA1:NM_007299:exon4:c.C176T:p.S59L,BRCA1:NM_007300:exon4:c.C176T:p.S59L	gnomAD	Benign	Conflicting_interpretations_of_pathogenicity
	17:43106496:G:C	BRCA1	BRCA1:NM_007297:exon3:c.C31G:p.P11A,BRCA1:NM_007298:exon3:c.C172G:p.P58A,BRCA1:NM_007294:exon4:c.C172G:p.P58A,BRCA1:NM_007299:exon4:c.C172G:p.P58A,BRCA1:NM_007300:exon4:c.C172G:p.P58A	gnomAD	Benign	Conflicting_interpretations_of_pathogenicity
	17:43106499:C:G	BRCA1	BRCA1:NM_007297:exon3:c.G28C:p.G10R,BRCA1:NM_007298:exon3:c.G169C:p.G57R,BRCA1:NM_007294:exon4:c.G169C:p.G57R,BRCA1:NM_007299:exon4:c.G169C:p.G57R,BRCA1:NM_007300:exon4:c.G169C:p.G57R	gnomAD	Benign	Uncertain_significance
	17:43106512:G:A	BRCA1	BRCA1:NM_007297:exon3:c.C15T:p.L5L,BRCA1:NM_007298:exon3:c.C156T:p.L52L,BRCA1:NM_007294:exon4:c.C156T:p.L52L,BRCA1:NM_007299:exon4:c.C156T:p.L52L,BRCA1:NM_007300:exon4:c.C156T:p.L52L	gnomAD	Benign	not_provided
	17:43106514:G:A	BRCA1	BRCA1:NM_007297:exon3:c.C13T:p.L5F,BRCA1:NM_007298:exon3:c.C154T:p.L52F,BRCA1:NM_007294:exon4:c.C154T:p.L52F,BRCA1:NM_007299:exon4:c.C154T:p.L52F,BRCA1:NM_007300:exon4:c.C154T:p.L52F	gnomAD	Benign	Conflicting_interpretations_of_pathogenicity
	17:43106522:A:C	BRCA1	BRCA1:NM_007297:exon3:c.T5G:p.L2R,BRCA1:NM_007298:exon3:c.T146G:p.L49R,BRCA1:NM_007294:exon4:c.T146G:p.L49R,BRCA1:NM_007299:exon4:c.T146G:p.L49R,BRCA1:NM_007300:exon4:c.T146G:p.L49R	gnomAD	Benign	Uncertain_significance
	17:43106524:C:T	BRCA1	BRCA1:NM_007297:exon3:c.G3A:p.M1?,BRCA1:NM_007298:exon3:c.G144A:p.M48I,BRCA1:NM_007294:exon4:c.G144A:p.M48I,BRCA1:NM_007299:exon4:c.G144A:p.M48I,BRCA1:NM_007300:exon4:c.G144A:p.M48I	gnomAD	Benign	Conflicting_interpretations_of_pathogenicity
	17:43115726:T:G	BRCA1	BRCA1:NM_007298:exon2:c.A134C:p.K45T,BRCA1:NM_007294:exon3:c.A134C:p.K45T,BRCA1:NM_007299:exon3:c.A134C:p.K45T,BRCA1:NM_007300:exon3:c.A134C:p.K45T	gnomAD	Benign	Conflicting_interpretations_of_pathogenicity
	17:43115736:T:C	BRCA1	BRCA1:NM_007298:exon2:c.A124G:p.I42V,BRCA1:NM_007294:exon3:c.A124G:p.I42V,BRCA1:NM_007299:exon3:c.A124G:p.I42V,BRCA1:NM_007300:exon3:c.A124G:p.I42V	gnomAD	Benign	Conflicting_interpretations_of_pathogenicity
	17:43115750:G:C	BRCA1	BRCA1:NM_007298:exon2:c.C110G:p.T37R,BRCA1:NM_007294:exon3:c.C110G:p.T37R,BRCA1:NM_007299:exon3:c.C110G:p.T37R,BRCA1:NM_007300:exon3:c.C110G:p.T37R	gnomAD	Pathogenic	Pathogenic/Likely_pathogenic
	17:43115767:G:C	BRCA1	BRCA1:NM_007298:exon2:c.C93G:p.I31M,BRCA1:NM_007294:exon3:c.C93G:p.I31M,BRCA1:NM_007299:exon3:c.C93G:p.I31M,BRCA1:NM_007300:exon3:c.C93G:p.I31M	gnomAD	Benign	Conflicting_interpretations_of_pathogenicity
	17:43115774:T:C	BRCA1	BRCA1:NM_007298:exon2:c.A86G:p.E29G,BRCA1:NM_007294:exon3:c.A86G:p.E29G,BRCA1:NM_007299:exon3:c.A86G:p.E29G,BRCA1:NM_007300:exon3:c.A86G:p.E29G	gnomAD	Benign	Conflicting_interpretations_of_pathogenicity
	17:43124016:CCAGATGGGACA:C	BRCA1	BRCA1:NM_007298:exon1:c.70_80del:p.C24Sfs*13,BRCA1:NM_007294:exon2:c.70_80del:p.C24Sfs*13,BRCA1:NM_007299:exon2:c.70_80del:p.C24Sfs*13,BRCA1:NM_007300:exon2:c.70_80del:p.C24Sfs*13	gnomAD	Pathogenic	Pathogenic
	17:43124027:ACT:A	BRCA1	BRCA1:NM_007298:exon1:c.68_69del:p.E23Vfs*17,BRCA1:NM_007294:exon2:c.68_69del:p.E23Vfs*17,BRCA1:NM_007299:exon2:c.68_69del:p.E23Vfs*17,BRCA1:NM_007300:exon2:c.68_69del:p.E23Vfs*17	gnomAD	Pathogenic	Pathogenic
	17:43124036:T:C	BRCA1	BRCA1:NM_007298:exon1:c.A61G:p.I21V,BRCA1:NM_007294:exon2:c.A61G:p.I21V,BRCA1:NM_007299:exon2:c.A61G:p.I21V,BRCA1:NM_007300:exon2:c.A61G:p.I21V	gnomAD	Benign	Conflicting_interpretations_of_pathogenicity
	17:43124043:C:T	BRCA1	BRCA1:NM_007298:exon1:c.G54A:p.M18I,BRCA1:NM_007294:exon2:c.G54A:p.M18I,BRCA1:NM_007299:exon2:c.G54A:p.M18I,BRCA1:NM_007300:exon2:c.G54A:p.M18I	gnomAD	Benign	Uncertain_significance
	17:43124054:T:G	BRCA1	BRCA1:NM_007298:exon1:c.A43C:p.I15L,BRCA1:NM_007294:exon2:c.A43C:p.I15L,BRCA1:NM_007299:exon2:c.A43C:p.I15L,BRCA1:NM_007300:exon2:c.A43C:p.I15L	gnomAD	Benign	Conflicting_interpretations_of_pathogenicity
	17:43124058:A:T	BRCA1	BRCA1:NM_007298:exon1:c.T39A:p.N13K,BRCA1:NM_007294:exon2:c.T39A:p.N13K,BRCA1:NM_007299:exon2:c.T39A:p.N13K,BRCA1:NM_007300:exon2:c.T39A:p.N13K	gnomAD	Benign	not_provided
	17:43124062:T:G	BRCA1	BRCA1:NM_007298:exon1:c.A35C:p.Q12P,BRCA1:NM_007294:exon2:c.A35C:p.Q12P,BRCA1:NM_007299:exon2:c.A35C:p.Q12P,BRCA1:NM_007300:exon2:c.A35C:p.Q12P	gnomAD	Benign	Uncertain_significance
	17:43124063:G:A	BRCA1	BRCA1:NM_007298:exon1:c.C34T:p.Q12X,BRCA1:NM_007294:exon2:c.C34T:p.Q12X,BRCA1:NM_007299:exon2:c.C34T:p.Q12X,BRCA1:NM_007300:exon2:c.C34T:p.Q12X	gnomAD	Pathogenic	Pathogenic
	17:43124075:C:T	BRCA1	BRCA1:NM_007298:exon1:c.G22A:p.V8I,BRCA1:NM_007294:exon2:c.G22A:p.V8I,BRCA1:NM_007299:exon2:c.G22A:p.V8I,BRCA1:NM_007300:exon2:c.G22A:p.V8I	gnomAD	Benign	Conflicting_interpretations_of_pathogenicity
	17:43124077:C:T	BRCA1	BRCA1:NM_007298:exon1:c.G20A:p.R7H,BRCA1:NM_007294:exon2:c.G20A:p.R7H,BRCA1:NM_007299:exon2:c.G20A:p.R7H,BRCA1:NM_007300:exon2:c.G20A:p.R7H	gnomAD	Benign	Conflicting_interpretations_of_pathogenicity
	17:43124078:G:A	BRCA1	BRCA1:NM_007298:exon1:c.C19T:p.R7C,BRCA1:NM_007294:exon2:c.C19T:p.R7C,BRCA1:NM_007299:exon2:c.C19T:p.R7C,BRCA1:NM_007300:exon2:c.C19T:p.R7C	gnomAD	Benign	Conflicting_interpretations_of_pathogenicity
	17:43124081:G:A	BRCA1	BRCA1:NM_007298:exon1:c.C16T:p.L6F,BRCA1:NM_007294:exon2:c.C16T:p.L6F,BRCA1:NM_007299:exon2:c.C16T:p.L6F,BRCA1:NM_007300:exon2:c.C16T:p.L6F	gnomAD	Benign	Conflicting_interpretations_of_pathogenicity
	17:43045704:G:T	BRCA1	BRCA1:NM_007297:exon22:c.C5425A:p.P1809T,BRCA1:NM_007298:exon22:c.C2254A:p.P752T,BRCA1:NM_007294:exon23:c.C5566A:p.P1856T,BRCA1:NM_007300:exon24:c.C5629A:p.P1877T	HGDP	Benign	Conflicting_interpretations_of_pathogenicity
	17:43049153:C:T	BRCA1	BRCA1:NM_007297:exon20:c.G5233A:p.V1745M,BRCA1:NM_007298:exon20:c.G2062A:p.V688M,BRCA1:NM_007294:exon21:c.G5374A:p.V1792M,BRCA1:NM_007300:exon22:c.G5437A:p.V1813M	HGDP	Pathogenic	Uncertain_significance
	17:43063340:A:T	BRCA1	BRCA1:NM_007297:exon17:c.T5045A:p.L1682Q,BRCA1:NM_007298:exon17:c.T1874A:p.L625Q,BRCA1:NM_007294:exon18:c.T5186A:p.L1729Q,BRCA1:NM_007299:exon18:c.T1874A:p.L625Q,BRCA1:NM_007300:exon19:c.T5249A:p.L1750Q	HGDP	Pathogenic	Uncertain_significance
	17:43067617:TAAC:T	BRCA1	BRCA1:NM_007297:exon15:c.4921_4923del:p.V1641del,BRCA1:NM_007298:exon15:c.1750_1752del:p.V584del,BRCA1:NM_007294:exon16:c.5062_5064del:p.V1688del,BRCA1:NM_007299:exon16:c.1750_1752del:p.V584del,BRCA1:NM_007300:exon17:c.5125_5127del:p.V1709del	HGDP	Pathogenic	Pathogenic
	17:43071145:A:G	BRCA1	BRCA1:NM_007297:exon14:c.T4628C:p.V1543A,BRCA1:NM_007298:exon14:c.T1457C:p.V486A,BRCA1:NM_007294:exon15:c.T4769C:p.V1590A,BRCA1:NM_007299:exon15:c.T1457C:p.V486A,BRCA1:NM_007300:exon16:c.T4832C:p.V1611A	HGDP	Benign	Uncertain_significance
	17:43074451:T:C	BRCA1	BRCA1:NM_007297:exon13:c.A4414G:p.N1472D,BRCA1:NM_007298:exon13:c.A1243G:p.N415D,BRCA1:NM_007294:exon14:c.A4555G:p.N1519D,BRCA1:NM_007299:exon14:c.A1243G:p.N415D,BRCA1:NM_007300:exon15:c.A4618G:p.N1540D	HGDP	Benign	Uncertain_significance
	17:43090963:C:T	BRCA1	BRCA1:NM_007297:exon10:c.G4025A:p.S1342N,BRCA1:NM_007298:exon10:c.G857A:p.S286N,BRCA1:NM_007294:exon11:c.G4166A:p.S1389N,BRCA1:NM_007299:exon11:c.G857A:p.S286N,BRCA1:NM_007300:exon11:c.G4166A:p.S1389N	HGDP	Benign	Conflicting_interpretations_of_pathogenicity
	17:43091801:G:A	BRCA1	BRCA1:NM_007297:exon9:c.C3589T:p.H1197Y,BRCA1:NM_007294:exon10:c.C3730T:p.H1244Y,BRCA1:NM_007300:exon10:c.C3730T:p.H1244Y	HGDP	Benign
	17:43091944:G:A	BRCA1	BRCA1:NM_007297:exon9:c.C3446T:p.T1149I,BRCA1:NM_007294:exon10:c.C3587T:p.T1196I,BRCA1:NM_007300:exon10:c.C3587T:p.T1196I	HGDP	Benign	Conflicting_interpretations_of_pathogenicity
	17:43092075:G:A	BRCA1	BRCA1:NM_007297:exon9:c.C3315T:p.D1105D,BRCA1:NM_007294:exon10:c.C3456T:p.D1152D,BRCA1:NM_007300:exon10:c.C3456T:p.D1152D	HGDP	Benign
	17:43092125:G:A	BRCA1	BRCA1:NM_007297:exon9:c.C3265T:p.P1089S,BRCA1:NM_007294:exon10:c.C3406T:p.P1136S,BRCA1:NM_007300:exon10:c.C3406T:p.P1136S	HGDP	Benign	Conflicting_interpretations_of_pathogenicity
	17:43092347:C:T	BRCA1	BRCA1:NM_007297:exon9:c.G3043A:p.G1015S,BRCA1:NM_007294:exon10:c.G3184A:p.G1062S,BRCA1:NM_007300:exon10:c.G3184A:p.G1062S	HGDP	Benign	Conflicting_interpretations_of_pathogenicity
	17:43092565:A:G	BRCA1	BRCA1:NM_007297:exon9:c.T2825C:p.F942S,BRCA1:NM_007294:exon10:c.T2966C:p.F989S,BRCA1:NM_007300:exon10:c.T2966C:p.F989S	HGDP	Benign
	17:43093183:A:G	BRCA1	BRCA1:NM_007297:exon9:c.T2207C:p.I736T,BRCA1:NM_007294:exon10:c.T2348C:p.I783T,BRCA1:NM_007300:exon10:c.T2348C:p.I783T	HGDP	Benign
	17:43093694:T:C	BRCA1	BRCA1:NM_007297:exon9:c.A1696G:p.R566G,BRCA1:NM_007294:exon10:c.A1837G:p.R613G,BRCA1:NM_007300:exon10:c.A1837G:p.R613G	HGDP	Benign	Conflicting_interpretations_of_pathogenicity
	17:43093767:G:T	BRCA1	BRCA1:NM_007297:exon9:c.C1623A:p.S541R,BRCA1:NM_007294:exon10:c.C1764A:p.S588R,BRCA1:NM_007300:exon10:c.C1764A:p.S588R	HGDP	Benign	Conflicting_interpretations_of_pathogenicity
	17:43093807:T:C	BRCA1	BRCA1:NM_007297:exon9:c.A1583G:p.E528G,BRCA1:NM_007294:exon10:c.A1724G:p.E575G,BRCA1:NM_007300:exon10:c.A1724G:p.E575G	HGDP	Benign	Conflicting_interpretations_of_pathogenicity
	17:43093880:T:TA	BRCA1	BRCA1:NM_007297:exon9:c.1509dupT:p.S504*,BRCA1:NM_007294:exon10:c.1650dupT:p.S551*,BRCA1:NM_007300:exon10:c.1650dupT:p.S551*	HGDP	Pathogenic	Pathogenic
	17:43094077:G:A	BRCA1	BRCA1:NM_007297:exon9:c.C1313T:p.A438V,BRCA1:NM_007294:exon10:c.C1454T:p.A485V,BRCA1:NM_007300:exon10:c.C1454T:p.A485V	HGDP	Benign	Conflicting_interpretations_of_pathogenicity
	17:43094164:A:G	BRCA1	BRCA1:NM_007297:exon9:c.T1226C:p.I409T,BRCA1:NM_007294:exon10:c.T1367C:p.I456T,BRCA1:NM_007300:exon10:c.T1367C:p.I456T	HGDP	Benign	Conflicting_interpretations_of_pathogenicity
	17:43094515:T:G	BRCA1	BRCA1:NM_007297:exon9:c.A875C:p.K292T,BRCA1:NM_007294:exon10:c.A1016C:p.K339T,BRCA1:NM_007300:exon10:c.A1016C:p.K339T	HGDP	Benign	Conflicting_interpretations_of_pathogenicity
	17:43094591:C:T	BRCA1	BRCA1:NM_007297:exon9:c.G799A:p.A267T,BRCA1:NM_007294:exon10:c.G940A:p.A314T,BRCA1:NM_007300:exon10:c.G940A:p.A314T	HGDP	Benign
	17:43094608:C:G	BRCA1	BRCA1:NM_007297:exon9:c.G782C:p.S261T,BRCA1:NM_007294:exon10:c.G923C:p.S308T,BRCA1:NM_007300:exon10:c.G923C:p.S308T	HGDP	Benign	Conflicting_interpretations_of_pathogenicity
	17:43094727:G:C	BRCA1	BRCA1:NM_007297:exon9:c.C663G:p.N221K,BRCA1:NM_007294:exon10:c.C804G:p.N268K,BRCA1:NM_007300:exon10:c.C804G:p.N268K	HGDP	Benign	Conflicting_interpretations_of_pathogenicity
	17:43099834:C:G	BRCA1	BRCA1:NM_007297:exon6:c.G347C:p.R116T,BRCA1:NM_007298:exon6:c.G488C:p.R163T,BRCA1:NM_007294:exon7:c.G488C:p.R163T,BRCA1:NM_007299:exon7:c.G488C:p.R163T,BRCA1:NM_007300:exon7:c.G488C:p.R163T	HGDP	Benign	Uncertain_significance
	17:43106496:G:C	BRCA1	BRCA1:NM_007297:exon3:c.C31G:p.P11A,BRCA1:NM_007298:exon3:c.C172G:p.P58A,BRCA1:NM_007294:exon4:c.C172G:p.P58A,BRCA1:NM_007299:exon4:c.C172G:p.P58A,BRCA1:NM_007300:exon4:c.C172G:p.P58A	HGDP	Benign	Conflicting_interpretations_of_pathogenicity
	17:43091935:G:A	BRCA1	BRCA1:NM_007297:exon9:c.C3455T:p.A1152V,BRCA1:NM_007294:exon10:c.C3596T:p.A1199V,BRCA1:NM_007300:exon10:c.C3596T:p.A1199V	HKG Cantonese	Benign	Conflicting_interpretations_of_pathogenicity
	17:43092805:T:A	BRCA1	BRCA1:NM_007297:exon9:c.A2585T:p.N862I,BRCA1:NM_007294:exon10:c.A2726T:p.N909I,BRCA1:NM_007300:exon10:c.A2726T:p.N909I	HKG Cantonese	Benign	Conflicting_interpretations_of_pathogenicity
	17:43071149:G:A	BRCA1	BRCA1:NM_007297:exon14:c.C4624T:p.R1542C,BRCA1:NM_007298:exon14:c.C1453T:p.R485C,BRCA1:NM_007294:exon15:c.C4765T:p.R1589C,BRCA1:NM_007299:exon15:c.C1453T:p.R485C,BRCA1:NM_007300:exon16:c.C4828T:p.R1610C	IndiGen	Benign	Conflicting_interpretations_of_pathogenicity
	17:43071173:C:G	BRCA1	BRCA1:NM_007297:exon14:c.G4600C:p.E1534Q,BRCA1:NM_007298:exon14:c.G1429C:p.E477Q,BRCA1:NM_007294:exon15:c.G4741C:p.E1581Q,BRCA1:NM_007299:exon15:c.G1429C:p.E477Q,BRCA1:NM_007300:exon16:c.G4804C:p.E1602Q	IndiGen	Benign	Uncertain_significance
	17:43071203:A:T	BRCA1	BRCA1:NM_007297:exon14:c.T4570A:p.F1524I,BRCA1:NM_007298:exon14:c.T1399A:p.F467I,BRCA1:NM_007294:exon15:c.T4711A:p.F1571I,BRCA1:NM_007299:exon15:c.T1399A:p.F467I,BRCA1:NM_007300:exon16:c.T4774A:p.F1592I	IndiGen	Benign	Uncertain_significance
	17:43071215:C:T	BRCA1	BRCA1:NM_007297:exon14:c.G4558A:p.G1520R,BRCA1:NM_007298:exon14:c.G1387A:p.G463R,BRCA1:NM_007294:exon15:c.G4699A:p.G1567R,BRCA1:NM_007299:exon15:c.G1387A:p.G463R,BRCA1:NM_007300:exon16:c.G4762A:p.G1588R	IndiGen	Benign	Uncertain_significance
	17:43082475:T:C	BRCA1	BRCA1:NM_007297:exon11:c.A4145G:p.Y1382C,BRCA1:NM_007298:exon11:c.A977G:p.Y326C,BRCA1:NM_007294:exon12:c.A4286G:p.Y1429C,BRCA1:NM_007299:exon12:c.A977G:p.Y326C,BRCA1:NM_007300:exon12:c.A4286G:p.Y1429C	IndiGen	Benign	Uncertain_significance
	17:43091597:T:C	BRCA1	BRCA1:NM_007297:exon9:c.A3793G:p.T1265A,BRCA1:NM_007294:exon10:c.A3934G:p.T1312A,BRCA1:NM_007300:exon10:c.A3934G:p.T1312A	IndiGen	Benign
	17:43091724:G:C	BRCA1	BRCA1:NM_007297:exon9:c.C3666G:p.D1222E,BRCA1:NM_007294:exon10:c.C3807G:p.D1269E,BRCA1:NM_007300:exon10:c.C3807G:p.D1269E	IndiGen	Benign	Conflicting_interpretations_of_pathogenicity
	17:43091789:C:A	BRCA1	BRCA1:NM_007297:exon9:c.G3601T:p.A1201S,BRCA1:NM_007294:exon10:c.G3742T:p.A1248S,BRCA1:NM_007300:exon10:c.G3742T:p.A1248S	IndiGen	Benign
	17:43091924:G:A	BRCA1	BRCA1:NM_007297:exon9:c.C3466T:p.R1156X,BRCA1:NM_007294:exon10:c.C3607T:p.R1203X,BRCA1:NM_007300:exon10:c.C3607T:p.R1203X	IndiGen	Pathogenic	Pathogenic
	17:43092049:T:G	BRCA1	BRCA1:NM_007297:exon9:c.A3341C:p.E1114A,BRCA1:NM_007294:exon10:c.A3482C:p.E1161A,BRCA1:NM_007300:exon10:c.A3482C:p.E1161A	IndiGen	Benign	Conflicting_interpretations_of_pathogenicity
	17:43092200:GCTT:G	BRCA1	BRCA1:NM_007297:exon9:c.3187_3189del:p.K1063del,BRCA1:NM_007294:exon10:c.3328_3330del:p.K1110del,BRCA1:NM_007300:exon10:c.3328_3330del:p.K1110del	IndiGen	Benign	Conflicting_interpretations_of_pathogenicity
	17:43092526:T:C	BRCA1	BRCA1:NM_007297:exon9:c.A2864G:p.N955S,BRCA1:NM_007294:exon10:c.A3005G:p.N1002S,BRCA1:NM_007300:exon10:c.A3005G:p.N1002S	IndiGen	Benign
	17:43092595:C:T	BRCA1	BRCA1:NM_007297:exon9:c.G2795A:p.R932H,BRCA1:NM_007294:exon10:c.G2936A:p.R979H,BRCA1:NM_007300:exon10:c.G2936A:p.R979H	IndiGen	Benign	Conflicting_interpretations_of_pathogenicity
	17:43092887:A:G	BRCA1	BRCA1:NM_007297:exon9:c.T2503C:p.C835R,BRCA1:NM_007294:exon10:c.T2644C:p.C882R,BRCA1:NM_007300:exon10:c.T2644C:p.C882R	IndiGen	Benign	Conflicting_interpretations_of_pathogenicity
	17:43093105:T:C	BRCA1	BRCA1:NM_007297:exon9:c.A2285G:p.E762G,BRCA1:NM_007294:exon10:c.A2426G:p.E809G,BRCA1:NM_007300:exon10:c.A2426G:p.E809G	IndiGen	Benign	Conflicting_interpretations_of_pathogenicity
	17:43093187:T:C	BRCA1	BRCA1:NM_007297:exon9:c.A2203G:p.S735G,BRCA1:NM_007294:exon10:c.A2344G:p.S782G,BRCA1:NM_007300:exon10:c.A2344G:p.S782G	IndiGen	Benign	Conflicting_interpretations_of_pathogenicity
	17:43093576:T:A	BRCA1	BRCA1:NM_007297:exon9:c.A1814T:p.K605I,BRCA1:NM_007294:exon10:c.A1955T:p.K652I,BRCA1:NM_007300:exon10:c.A1955T:p.K652I	IndiGen	Benign
	17:43093578:C:G	BRCA1	BRCA1:NM_007297:exon9:c.G1812C:p.K604N,BRCA1:NM_007294:exon10:c.G1953C:p.K651N,BRCA1:NM_007300:exon10:c.G1953C:p.K651N	IndiGen	Benign
	17:43093581:T:G	BRCA1	BRCA1:NM_007297:exon9:c.A1809C:p.I603I,BRCA1:NM_007294:exon10:c.A1950C:p.I650I,BRCA1:NM_007300:exon10:c.A1950C:p.I650I	IndiGen	Benign
	17:43093676:G:T	BRCA1	BRCA1:NM_007297:exon9:c.C1714A:p.H572N,BRCA1:NM_007294:exon10:c.C1855A:p.H619N,BRCA1:NM_007300:exon10:c.C1855A:p.H619N	IndiGen	Benign
	17:43093856:CTT:C	BRCA1	BRCA1:NM_007297:exon9:c.1532_1533del:p.K511Rfs*2,BRCA1:NM_007294:exon10:c.1673_1674del:p.K558Rfs*2,BRCA1:NM_007300:exon10:c.1673_1674del:p.K558Rfs*2	IndiGen	Pathogenic	Pathogenic
	17:43093898:C:CAGACCTTAATCTGTAGTTTAAAATAGTAATGGGCTTCTCTCTT	BRCA1	BRCA1:NM_007297:exon9:c.1491_1492insAAGAGAGAAGCCCATTACTATTTTAAACTACAGATTAAGGTCT:p.V498Kfs*20,BRCA1:NM_007294:exon10:c.1632_1633insAAGAGAGAAGCCCATTACTATTTTAAACTACAGATTAAGGTCT:p.V545Kfs*20,BRCA1:NM_007300:exon10:c.1632_1633insAAGAGAGAAGCCCATTACTATTTTAAACTACAGATTAAGGTCT:p.V545Kfs*20	IndiGen	Pathogenic
	17:43093961:C:T	BRCA1	BRCA1:NM_007297:exon9:c.G1429A:p.A477T,BRCA1:NM_007294:exon10:c.G1570A:p.A524T,BRCA1:NM_007300:exon10:c.G1570A:p.A524T	IndiGen	Benign	Conflicting_interpretations_of_pathogenicity
	17:43094018:T:C	BRCA1	BRCA1:NM_007297:exon9:c.A1372G:p.K458E,BRCA1:NM_007294:exon10:c.A1513G:p.K505E,BRCA1:NM_007300:exon10:c.A1513G:p.K505E	IndiGen	Benign	Conflicting_interpretations_of_pathogenicity
	17:43094578:T:C	BRCA1	BRCA1:NM_007297:exon9:c.A812G:p.H271R,BRCA1:NM_007294:exon10:c.A953G:p.H318R,BRCA1:NM_007300:exon10:c.A953G:p.H318R	IndiGen	Benign	Conflicting_interpretations_of_pathogenicity
	17:43094584:C:T	BRCA1	BRCA1:NM_007297:exon9:c.G806A:p.S269N,BRCA1:NM_007294:exon10:c.G947A:p.S316N,BRCA1:NM_007300:exon10:c.G947A:p.S316N	IndiGen	Benign	Conflicting_interpretations_of_pathogenicity
	17:43094647:T:C	BRCA1	BRCA1:NM_007297:exon9:c.A743G:p.D248G,BRCA1:NM_007294:exon10:c.A884G:p.D295G,BRCA1:NM_007300:exon10:c.A884G:p.D295G	IndiGen	Benign	Conflicting_interpretations_of_pathogenicity
	17:43094732:A:G	BRCA1	BRCA1:NM_007297:exon9:c.T658C:p.S220P,BRCA1:NM_007294:exon10:c.T799C:p.S267P,BRCA1:NM_007300:exon10:c.T799C:p.S267P	IndiGen	Benign	Conflicting_interpretations_of_pathogenicity
	17:43094850:T:G	BRCA1	BRCA1:NM_007297:exon9:c.A540C:p.E180D,BRCA1:NM_007298:exon9:c.A681C:p.E227D,BRCA1:NM_007294:exon10:c.A681C:p.E227D,BRCA1:NM_007299:exon10:c.A681C:p.E227D,BRCA1:NM_007300:exon10:c.A681C:p.E227D	IndiGen	Benign
	17:43099813:C:T	BRCA1	BRCA1:NM_007297:exon6:c.G368A:p.R123Q,BRCA1:NM_007298:exon6:c.G509A:p.R170Q,BRCA1:NM_007294:exon7:c.G509A:p.R170Q,BRCA1:NM_007299:exon7:c.G509A:p.R170Q,BRCA1:NM_007300:exon7:c.G509A:p.R170Q	IndiGen	Benign	Conflicting_interpretations_of_pathogenicity
	17:43106497:C:T	BRCA1	BRCA1:NM_007297:exon3:c.G30A:p.G10G,BRCA1:NM_007298:exon3:c.G171A:p.G57G,BRCA1:NM_007294:exon4:c.G171A:p.G57G,BRCA1:NM_007299:exon4:c.G171A:p.G57G,BRCA1:NM_007300:exon4:c.G171A:p.G57G	IndiGen	Benign
	17:43124093:C:T	BRCA1	BRCA1:NM_007298:exon1:c.G4A:p.D2N,BRCA1:NM_007294:exon2:c.G4A:p.D2N,BRCA1:NM_007299:exon2:c.G4A:p.D2N,BRCA1:NM_007300:exon2:c.G4A:p.D2N	IndiGen	Benign	not_provided
	17:43045697:C:G	BRCA1	BRCA1:NM_007297:exon22:c.T5432C:p.I1811T,BRCA1:NM_007298:exon22:c.T2261C:p.I754T,BRCA1:NM_007294:exon23:c.T5573C:p.I1858T,BRCA1:NM_007300:exon24:c.T5636C:p.I1879T	Japan	Benign
	17:43045712:T:C	BRCA1	BRCA1:NM_007297:exon22:c.A5417G:p.Y1806C,BRCA1:NM_007298:exon22:c.A2246G:p.Y749C,BRCA1:NM_007294:exon23:c.A5558G:p.Y1853C,BRCA1:NM_007300:exon24:c.A5621G:p.Y1874C	Japan	Pathogenic	Pathogenic/Likely_pathogenic
	17:43045766:G:T	BRCA1	BRCA1:NM_007297:exon22:c.G5363A:p.R1788Q,BRCA1:NM_007298:exon22:c.G2192A:p.R731Q,BRCA1:NM_007294:exon23:c.G5504A:p.R1835Q,BRCA1:NM_007300:exon24:c.G5567A:p.R1856Q	Japan	Benign
	17:43051077:T:A	BRCA1	BRCA1:NM_007297:exon19:c.C5177T:p.T1726I,BRCA1:NM_007298:exon19:c.C2006T:p.T669I,BRCA1:NM_007294:exon20:c.C5318T:p.T1773I,BRCA1:NM_007299:exon20:c.C2006T:p.T669I,BRCA1:NM_007300:exon21:c.C5381T:p.T1794I	Japan	Benign
	17:43063930:G:T	BRCA1	BRCA1:NM_007297:exon16:c.G4955A:p.R1652Q,BRCA1:NM_007298:exon16:c.G1784A:p.R595Q,BRCA1:NM_007294:exon17:c.G5096A:p.R1699Q,BRCA1:NM_007299:exon17:c.G1784A:p.R595Q,BRCA1:NM_007300:exon18:c.G5159A:p.R1720Q	Japan	Pathogenic
	17:43063940:C:T	BRCA1	BRCA1:NM_007297:exon16:c.G4945A:p.V1649M,BRCA1:NM_007298:exon16:c.G1774A:p.V592M,BRCA1:NM_007294:exon17:c.G5086A:p.V1696M,BRCA1:NM_007299:exon17:c.G1774A:p.V592M,BRCA1:NM_007300:exon18:c.G5149A:p.V1717M	Japan	Pathogenic	Uncertain_significance
	17:43070941:G:A	BRCA1	BRCA1:NM_007297:exon14:c.C4832T:p.T1611I,BRCA1:NM_007298:exon14:c.C1661T:p.T554I,BRCA1:NM_007294:exon15:c.C4973T:p.T1658I,BRCA1:NM_007299:exon15:c.C1661T:p.T554I,BRCA1:NM_007300:exon16:c.C5036T:p.T1679I	Japan	Benign	Uncertain_significance
	17:43071103:T:A	BRCA1	BRCA1:NM_007297:exon14:c.A4670T:p.Q1557L,BRCA1:NM_007298:exon14:c.A1499T:p.Q500L,BRCA1:NM_007294:exon15:c.A4811T:p.Q1604L,BRCA1:NM_007299:exon15:c.A1499T:p.Q500L,BRCA1:NM_007300:exon16:c.A4874T:p.Q1625L	Japan	Benign
	17:43071116:T:G	BRCA1	BRCA1:NM_007297:exon14:c.T4657C:p.L1553L,BRCA1:NM_007298:exon14:c.T1486C:p.L496L,BRCA1:NM_007294:exon15:c.T4798C:p.L1600L,BRCA1:NM_007299:exon15:c.T1486C:p.L496L,BRCA1:NM_007300:exon16:c.T4861C:p.L1621L	Japan	Benign
	17:43071154:G:A	BRCA1	BRCA1:NM_007297:exon14:c.C4619T:p.S1540L,BRCA1:NM_007298:exon14:c.C1448T:p.S483L,BRCA1:NM_007294:exon15:c.C4760T:p.S1587L,BRCA1:NM_007299:exon15:c.C1448T:p.S483L,BRCA1:NM_007300:exon16:c.C4823T:p.S1608L	Japan	Benign
	17:43071185:T:G	BRCA1	BRCA1:NM_007297:exon14:c.T4588C:p.S1530P,BRCA1:NM_007298:exon14:c.T1417C:p.S473P,BRCA1:NM_007294:exon15:c.T4729C:p.S1577P,BRCA1:NM_007299:exon15:c.T1417C:p.S473P,BRCA1:NM_007300:exon16:c.T4792C:p.S1598P	Japan	Benign
	17:43074404:G:CA	BRCA1	BRCA1:NM_007297:exon13:c.4461delinsTG:p.E1488Gfs*39,BRCA1:NM_007298:exon13:c.1290delinsTG:p.E431Gfs*39,BRCA1:NM_007294:exon14:c.4602delinsTG:p.E1535Gfs*39,BRCA1:NM_007299:exon14:c.1290delinsTG:p.E431Gfs*39,BRCA1:NM_007300:exon15:c.4665delinsTG:p.E1556Gfs*39	Japan	Pathogenic
	17:43076599:T:G	BRCA1	BRCA1:NM_007297:exon12:c.A4232C:p.Q1411P,BRCA1:NM_007298:exon12:c.A1061C:p.Q354P,BRCA1:NM_007294:exon13:c.A4373C:p.Q1458P,BRCA1:NM_007299:exon13:c.A1061C:p.Q354P,BRCA1:NM_007300:exon14:c.A4436C:p.Q1479P	Japan	Benign
	17:43079371:C:T	BRCA1	BRCA1:NM_007300:exon13:c.C4386A:p.N1462K	Japan	Benign
	17:43082433:G:T	BRCA1	BRCA1:NM_007297:exon11:c.G4187A:p.R1396Q,BRCA1:NM_007298:exon11:c.G1019A:p.R340Q,BRCA1:NM_007294:exon12:c.G4328A:p.R1443Q,BRCA1:NM_007299:exon12:c.G1019A:p.R340Q,BRCA1:NM_007300:exon12:c.G4328A:p.R1443Q	Japan	Benign
	17:43082453:C:G	BRCA1	BRCA1:NM_007297:exon11:c.T4167C:p.S1389S,BRCA1:NM_007298:exon11:c.T999C:p.S333S,BRCA1:NM_007294:exon12:c.T4308C:p.S1436S,BRCA1:NM_007299:exon12:c.T999C:p.S333S,BRCA1:NM_007300:exon12:c.T4308C:p.S1436S	Japan	Benign
	17:43082464:GA:T	BRCA1	BRCA1:NM_007297:exon11:c.4155_4156delinsA:p.I1386*,BRCA1:NM_007298:exon11:c.987_988delinsA:p.I330*,BRCA1:NM_007294:exon12:c.4296_4297delinsA:p.I1433*,BRCA1:NM_007299:exon12:c.987_988delinsA:p.I330*,BRCA1:NM_007300:exon12:c.4296_4297delinsA:p.I1433*	Japan	Pathogenic
	17:43082472:T:A	BRCA1	BRCA1:NM_007297:exon11:c.C4148T:p.P1383L,BRCA1:NM_007298:exon11:c.C980T:p.P327L,BRCA1:NM_007294:exon12:c.C4289T:p.P1430L,BRCA1:NM_007299:exon12:c.C980T:p.P327L,BRCA1:NM_007300:exon12:c.C4289T:p.P1430L	Japan	Benign
	17:43090995:C:A	BRCA1	BRCA1:NM_007297:exon10:c.C3993T:p.V1331V,BRCA1:NM_007298:exon10:c.C825T:p.V275V,BRCA1:NM_007294:exon11:c.C4134T:p.V1378V,BRCA1:NM_007299:exon11:c.C825T:p.V275V,BRCA1:NM_007300:exon11:c.C4134T:p.V1378V	Japan	Benign
	17:43091028:G:C	BRCA1	BRCA1:NM_007297:exon10:c.A3960G:p.E1320E,BRCA1:NM_007298:exon10:c.A792G:p.E264E,BRCA1:NM_007294:exon11:c.A4101G:p.E1367E,BRCA1:NM_007299:exon11:c.A792G:p.E264E,BRCA1:NM_007300:exon11:c.A4101G:p.E1367E	Japan	Benign
	17:43091435:T:A	BRCA1	BRCA1:NM_007297:exon9:c.G3955T:p.G1319C,BRCA1:NM_007294:exon10:c.G4096T:p.G1366C,BRCA1:NM_007300:exon10:c.G4096T:p.G1366C	Japan	Benign
	17:43091524:C:T	BRCA1	BRCA1:NM_007297:exon9:c.G3866A:p.S1289N,BRCA1:NM_007294:exon10:c.G4007A:p.S1336N,BRCA1:NM_007300:exon10:c.G4007A:p.S1336N	Japan	Benign
	17:43091763:A:C	BRCA1	BRCA1:NM_007297:exon9:c.A3627G:p.T1209T,BRCA1:NM_007294:exon10:c.A3768G:p.T1256T,BRCA1:NM_007300:exon10:c.A3768G:p.T1256T	Japan	Benign
	17:43091766:AATTT:G	BRCA1	BRCA1:NM_007297:exon9:c.3620_3624delinsC:p.K1207Tfs*9,BRCA1:NM_007294:exon10:c.3761_3765delinsC:p.K1254Tfs*9,BRCA1:NM_007300:exon10:c.3761_3765delinsC:p.K1254Tfs*9	Japan	Pathogenic
	17:43091824:G:C	BRCA1	BRCA1:NM_007297:exon9:c.A3566G:p.N1189S,BRCA1:NM_007294:exon10:c.A3707G:p.N1236S,BRCA1:NM_007300:exon10:c.A3707G:p.N1236S	Japan	Benign
	17:43091882:A:G	BRCA1	BRCA1:NM_007297:exon9:c.T3508C:p.S1170P,BRCA1:NM_007294:exon10:c.T3649C:p.S1217P,BRCA1:NM_007300:exon10:c.T3649C:p.S1217P	Japan	Benign	Conflicting_interpretations_of_pathogenicity
	17:43091891:T:A	BRCA1	BRCA1:NM_007297:exon9:c.G3499T:p.E1167X,BRCA1:NM_007294:exon10:c.G3640T:p.E1214X,BRCA1:NM_007300:exon10:c.G3640T:p.E1214X	Japan	Pathogenic
	17:43091924:G:A	BRCA1	BRCA1:NM_007297:exon9:c.C3466T:p.R1156X,BRCA1:NM_007294:exon10:c.C3607T:p.R1203X,BRCA1:NM_007300:exon10:c.C3607T:p.R1203X	Japan	Pathogenic	Pathogenic
	17:43091971:C:T	BRCA1	BRCA1:NM_007297:exon9:c.G3419A:p.S1140N,BRCA1:NM_007294:exon10:c.G3560A:p.S1187N,BRCA1:NM_007300:exon10:c.G3560A:p.S1187N	Japan	Benign	Conflicting_interpretations_of_pathogenicity
	17:43091990:G:T	BRCA1	BRCA1:NM_007297:exon9:c.G3400A:p.V1134I,BRCA1:NM_007294:exon10:c.G3541A:p.V1181I,BRCA1:NM_007300:exon10:c.G3541A:p.V1181I	Japan	Benign
	17:43092316:GA:A	BRCA1	BRCA1:NM_007297:exon9:c.3074delT:p.L1025Qfs*9,BRCA1:NM_007294:exon10:c.3215delT:p.L1072Qfs*9,BRCA1:NM_007300:exon10:c.3215delT:p.L1072Qfs*9	Japan	Pathogenic
	17:43092322:G:T	BRCA1	BRCA1:NM_007297:exon9:c.C3068A:p.A1023E,BRCA1:NM_007294:exon10:c.C3209A:p.A1070E,BRCA1:NM_007300:exon10:c.C3209A:p.A1070E	Japan	Benign
	17:43092376:A:G	BRCA1	BRCA1:NM_007297:exon9:c.A3014C:p.N1005T,BRCA1:NM_007294:exon10:c.A3155C:p.N1052T,BRCA1:NM_007300:exon10:c.A3155C:p.N1052T	Japan	Benign
	17:43092388:A:T	BRCA1	BRCA1:NM_007297:exon9:c.G3002A:p.G1001D,BRCA1:NM_007294:exon10:c.G3143A:p.G1048D,BRCA1:NM_007300:exon10:c.G3143A:p.G1048D	Japan	Benign
	17:43092418:C:C	BRCA1	BRCA1:NM_007297:exon9:c.A2972G:p.E991G,BRCA1:NM_007294:exon10:c.A3113G:p.E1038G,BRCA1:NM_007300:exon10:c.A3113G:p.E1038G	Japan	Benign
	17:43092418:C:G	BRCA1	BRCA1:NM_007297:exon9:c.A2972C:p.E991A,BRCA1:NM_007294:exon10:c.A3113C:p.E1038A,BRCA1:NM_007300:exon10:c.A3113C:p.E1038A	Japan	Benign
	17:43092448:G:T	BRCA1	BRCA1:NM_007297:exon9:c.G2942A:p.R981H,BRCA1:NM_007294:exon10:c.G3083A:p.R1028H,BRCA1:NM_007300:exon10:c.G3083A:p.R1028H	Japan	Benign
	17:43092550:G:A	BRCA1	BRCA1:NM_007297:exon9:c.G2840T:p.C947F,BRCA1:NM_007294:exon10:c.G2981T:p.C994F,BRCA1:NM_007300:exon10:c.G2981T:p.C994F	Japan	Benign
	17:43092567:A:C	BRCA1	BRCA1:NM_007297:exon9:c.A2823G:p.S941S,BRCA1:NM_007294:exon10:c.A2964G:p.S988S,BRCA1:NM_007300:exon10:c.A2964G:p.S988S	Japan	Benign
	17:43092623:G:C	BRCA1	BRCA1:NM_007297:exon9:c.A2767G:p.K923E,BRCA1:NM_007294:exon10:c.A2908G:p.K970E,BRCA1:NM_007300:exon10:c.A2908G:p.K970E	Japan	Benign
	17:43092642:T:C	BRCA1	BRCA1:NM_007297:exon9:c.T2748G:p.T916T,BRCA1:NM_007294:exon10:c.T2889G:p.T963T,BRCA1:NM_007300:exon10:c.T2889G:p.T963T	Japan	Benign
	17:43092731:G:A	BRCA1	BRCA1:NM_007297:exon9:c.C2659T:p.Q887X,BRCA1:NM_007294:exon10:c.C2800T:p.Q934X,BRCA1:NM_007300:exon10:c.C2800T:p.Q934X	Japan	Pathogenic	Pathogenic
	17:43092805:G:A	BRCA1	BRCA1:NM_007297:exon9:c.A2585T:p.N862I,BRCA1:NM_007294:exon10:c.A2726T:p.N909I,BRCA1:NM_007300:exon10:c.A2726T:p.N909I	Japan	Benign
	17:43092918:G:T	BRCA1	BRCA1:NM_007297:exon9:c.G2472A:p.P824P,BRCA1:NM_007294:exon10:c.G2613A:p.P871P,BRCA1:NM_007300:exon10:c.G2613A:p.P871P	Japan	Benign
	17:43092919:C:A	BRCA1	BRCA1:NM_007297:exon9:c.C2471T:p.P824L,BRCA1:NM_007294:exon10:c.C2612T:p.P871L,BRCA1:NM_007300:exon10:c.C2612T:p.P871L	Japan	Benign
	17:43092967:T:G	BRCA1	BRCA1:NM_007297:exon9:c.A2423C:p.Q808P,BRCA1:NM_007294:exon10:c.A2564C:p.Q855P,BRCA1:NM_007300:exon10:c.A2564C:p.Q855P	Japan	Benign	Conflicting_interpretations_of_pathogenicity
	17:43093004:G:C	BRCA1	BRCA1:NM_007297:exon9:c.A2386G:p.T796A,BRCA1:NM_007294:exon10:c.A2527G:p.T843A,BRCA1:NM_007300:exon10:c.A2527G:p.T843A	Japan	Benign
	17:43093045:T:C	BRCA1	BRCA1:NM_007297:exon9:c.T2345G:p.F782C,BRCA1:NM_007294:exon10:c.T2486G:p.F829C,BRCA1:NM_007300:exon10:c.T2486G:p.F829C	Japan	Benign
	17:43093179:G:T	BRCA1	BRCA1:NM_007297:exon9:c.G2211A:p.S737S,BRCA1:NM_007294:exon10:c.G2352A:p.S784S,BRCA1:NM_007300:exon10:c.G2352A:p.S784S	Japan	Benign
	17:43093211:G:T	BRCA1	BRCA1:NM_007297:exon9:c.G2179A:p.G727S,BRCA1:NM_007294:exon10:c.G2320A:p.G774S,BRCA1:NM_007300:exon10:c.G2320A:p.G774S	Japan	Benign
	17:43093245:C:A	BRCA1	BRCA1:NM_007297:exon9:c.A2145T:p.R715S,BRCA1:NM_007294:exon10:c.A2286T:p.R762S,BRCA1:NM_007300:exon10:c.A2286T:p.R762S	Japan	Benign
	17:43093333:T:C	BRCA1	BRCA1:NM_007297:exon9:c.A2057G:p.E686G,BRCA1:NM_007294:exon10:c.A2198G:p.E733G,BRCA1:NM_007300:exon10:c.A2198G:p.E733G	Japan	Benign
	17:43093449:C:A	BRCA1	BRCA1:NM_007297:exon9:c.C1941T:p.S647S,BRCA1:NM_007294:exon10:c.C2082T:p.S694S,BRCA1:NM_007300:exon10:c.C2082T:p.S694S	Japan	Benign
	17:43093454:A:T	BRCA1	BRCA1:NM_007297:exon9:c.G1936A:p.D646N,BRCA1:NM_007294:exon10:c.G2077A:p.D693N,BRCA1:NM_007300:exon10:c.G2077A:p.D693N	Japan	Benign
	17:43093468:T:A	BRCA1	BRCA1:NM_007297:exon9:c.C1922T:p.T641I,BRCA1:NM_007294:exon10:c.C2063T:p.T688I,BRCA1:NM_007300:exon10:c.C2063T:p.T688I	Japan	Benign
	17:43093492:T:G	BRCA1	BRCA1:NM_007297:exon9:c.A1898C:p.K633T,BRCA1:NM_007294:exon10:c.A2039C:p.K680T,BRCA1:NM_007300:exon10:c.A2039C:p.K680T	Japan	Benign
	17:43093536:T:GAAA	BRCA1	BRCA1:NM_007297:exon9:c.1854delinsTTTC:p.N618_L619insF,BRCA1:NM_007294:exon10:c.1995delinsTTTC:p.N665_L666insF,BRCA1:NM_007300:exon10:c.1995delinsTTTC:p.N665_L666insF	Japan	Benign
	17:43093587:A:C	BRCA1	BRCA1:NM_007297:exon9:c.A1803G:p.E601E,BRCA1:NM_007294:exon10:c.A1944G:p.E648E,BRCA1:NM_007300:exon10:c.A1944G:p.E648E	Japan	Benign
	17:43093601:A:T	BRCA1	BRCA1:NM_007297:exon9:c.T1789A:p.C597S,BRCA1:NM_007294:exon10:c.T1930A:p.C644S,BRCA1:NM_007300:exon10:c.T1930A:p.C644S	Japan	Benign	Conflicting_interpretations_of_pathogenicity
	17:43093652:C:T	BRCA1	BRCA1:NM_007297:exon9:c.G1738A:p.V580I,BRCA1:NM_007294:exon10:c.G1879A:p.V627I,BRCA1:NM_007300:exon10:c.G1879A:p.V627I	Japan	Benign	Conflicting_interpretations_of_pathogenicity
	17:43093758:G:C	BRCA1	BRCA1:NM_007297:exon9:c.A1632G:p.I544M,BRCA1:NM_007294:exon10:c.A1773G:p.I591M,BRCA1:NM_007300:exon10:c.A1773G:p.I591M	Japan	Benign
	17:43093825:G:C	BRCA1	BRCA1:NM_007297:exon9:c.A1565G:p.N522S,BRCA1:NM_007294:exon10:c.A1706G:p.N569S,BRCA1:NM_007300:exon10:c.A1706G:p.N569S	Japan	Benign
	17:43093876:G:T	BRCA1	BRCA1:NM_007297:exon9:c.G1514A:p.G505D,BRCA1:NM_007294:exon10:c.G1655A:p.G552D,BRCA1:NM_007300:exon10:c.G1655A:p.G552D	Japan	Benign
	17:43094001:T:C	BRCA1	BRCA1:NM_007297:exon9:c.A1389G:p.S463S,BRCA1:NM_007294:exon10:c.A1530G:p.S510S,BRCA1:NM_007300:exon10:c.A1530G:p.S510S	Japan	Benign
	17:43094012:TT:T	BRCA1	BRCA1:NM_007297:exon9:c.1377delG:p.R460Dfs*25,BRCA1:NM_007294:exon10:c.1518delG:p.R507Dfs*25,BRCA1:NM_007300:exon10:c.1518delG:p.R507Dfs*25	Japan	Pathogenic
	17:43094020:A:T	BRCA1	BRCA1:NM_007297:exon9:c.G1370A:p.R457H,BRCA1:NM_007294:exon10:c.G1511A:p.R504H,BRCA1:NM_007300:exon10:c.G1511A:p.R504H	Japan	Benign
	17:43094022:CCTCAG:C	BRCA1	BRCA1:NM_007297:exon9:c.1363_1367del:p.L455Afs*2,BRCA1:NM_007294:exon10:c.1504_1508del:p.L502Afs*2,BRCA1:NM_007300:exon10:c.1504_1508del:p.L502Afs*2	Japan	Pathogenic
	17:43094174:T:G	BRCA1	BRCA1:NM_007297:exon9:c.G1216C:p.E406Q,BRCA1:NM_007294:exon10:c.G1357C:p.E453Q,BRCA1:NM_007300:exon10:c.G1357C:p.E453Q	Japan	Benign
	17:43094221:A:C	BRCA1	BRCA1:NM_007297:exon9:c.A1169G:p.H390R,BRCA1:NM_007294:exon10:c.A1310G:p.H437R,BRCA1:NM_007300:exon10:c.A1310G:p.H437R	Japan	Benign
	17:43094276:A:T	BRCA1	BRCA1:NM_007297:exon9:c.G1114A:p.V372I,BRCA1:NM_007294:exon10:c.G1255A:p.V419I,BRCA1:NM_007300:exon10:c.G1255A:p.V419I	Japan	Benign
	17:43094283:G:C	BRCA1	BRCA1:NM_007297:exon9:c.A1107G:p.L369L,BRCA1:NM_007294:exon10:c.A1248G:p.L416L,BRCA1:NM_007300:exon10:c.A1248G:p.L416L	Japan	Benign
	17:43094313:C:G	BRCA1	BRCA1:NM_007297:exon9:c.T1077C:p.N359N,BRCA1:NM_007294:exon10:c.T1218C:p.N406N,BRCA1:NM_007300:exon10:c.T1218C:p.N406N	Japan	Benign
	17:43094329:C:T	BRCA1	BRCA1:NM_007297:exon9:c.G1061A:p.G354E,BRCA1:NM_007294:exon10:c.G1202A:p.G401E,BRCA1:NM_007300:exon10:c.G1202A:p.G401E	Japan	Benign	Conflicting_interpretations_of_pathogenicity
	17:43094679:C:G	BRCA1	BRCA1:NM_007297:exon9:c.G711C:p.Q237H,BRCA1:NM_007294:exon10:c.G852C:p.Q284H,BRCA1:NM_007300:exon10:c.G852C:p.Q284H	Japan	Benign	Conflicting_interpretations_of_pathogenicity
	17:43094720:A:T	BRCA1	BRCA1:NM_007297:exon9:c.G670A:p.V224M,BRCA1:NM_007294:exon10:c.G811A:p.V271M,BRCA1:NM_007300:exon10:c.G811A:p.V271M	Japan	Benign
	17:43094775:C:G	BRCA1	BRCA1:NM_007297:exon9:c.T615C:p.R205R,BRCA1:NM_007298:exon9:c.T756C:p.R252R,BRCA1:NM_007294:exon10:c.T756C:p.R252R,BRCA1:NM_007299:exon10:c.T756C:p.R252R,BRCA1:NM_007300:exon10:c.T756C:p.R252R	Japan	Benign
	17:43097247:A:T	BRCA1	BRCA1:NM_007297:exon7:c.G449A:p.C150Y,BRCA1:NM_007298:exon7:c.G590A:p.C197Y,BRCA1:NM_007294:exon8:c.G590A:p.C197Y,BRCA1:NM_007299:exon8:c.G590A:p.C197Y,BRCA1:NM_007300:exon8:c.G590A:p.C197Y	Japan	Benign
	17:43099814:T:A	BRCA1	BRCA1:NM_007297:exon6:c.C367T:p.R123W,BRCA1:NM_007298:exon6:c.C508T:p.R170W,BRCA1:NM_007294:exon7:c.C508T:p.R170W,BRCA1:NM_007299:exon7:c.C508T:p.R170W,BRCA1:NM_007300:exon7:c.C508T:p.R170W	Japan	Benign
	17:43099870:G:T	BRCA1	BRCA1:NM_007297:exon6:c.G311A:p.S104N,BRCA1:NM_007298:exon6:c.G452A:p.S151N,BRCA1:NM_007294:exon7:c.G452A:p.S151N,BRCA1:NM_007299:exon7:c.G452A:p.S151N,BRCA1:NM_007300:exon7:c.G452A:p.S151N	Japan	Benign
	17:43104137:T:A	BRCA1	BRCA1:NM_007297:exon5:c.C285T:p.P95P,BRCA1:NM_007298:exon5:c.C426T:p.P142P,BRCA1:NM_007294:exon6:c.C426T:p.P142P,BRCA1:NM_007299:exon6:c.C426T:p.P142P,BRCA1:NM_007300:exon6:c.C426T:p.P142P	Japan	Benign
	17:43104195:G:A	BRCA1	BRCA1:NM_007297:exon5:c.C227T:p.S76F,BRCA1:NM_007298:exon5:c.C368T:p.S123F,BRCA1:NM_007294:exon6:c.C368T:p.S123F,BRCA1:NM_007299:exon6:c.C368T:p.S123F,BRCA1:NM_007300:exon6:c.C368T:p.S123F	Japan	Benign
	17:43104956:T:A	BRCA1	BRCA1:NM_007297:exon4:c.G72T:p.R24S,BRCA1:NM_007298:exon4:c.G213T:p.R71S,BRCA1:NM_007294:exon5:c.G213T:p.R71S,BRCA1:NM_007299:exon5:c.G213T:p.R71S,BRCA1:NM_007300:exon5:c.G213T:p.R71S	Japan	Pathogenic
	17:43106514:G:A	BRCA1	BRCA1:NM_007297:exon3:c.C13T:p.L5F,BRCA1:NM_007298:exon3:c.C154T:p.L52F,BRCA1:NM_007294:exon4:c.C154T:p.L52F,BRCA1:NM_007299:exon4:c.C154T:p.L52F,BRCA1:NM_007300:exon4:c.C154T:p.L52F	Japan	Benign	Conflicting_interpretations_of_pathogenicity
	17:43124026:C:T	BRCA1	BRCA1:NM_007298:exon1:c.G71A:p.C24Y,BRCA1:NM_007294:exon2:c.G71A:p.C24Y,BRCA1:NM_007299:exon2:c.G71A:p.C24Y,BRCA1:NM_007300:exon2:c.G71A:p.C24Y	Japan	Pathogenic	Conflicting_interpretations_of_pathogenicity
	17:43124086:T:A	BRCA1	BRCA1:NM_007298:exon1:c.C11T:p.S4F,BRCA1:NM_007294:exon2:c.C11T:p.S4F,BRCA1:NM_007299:exon2:c.C11T:p.S4F,BRCA1:NM_007300:exon2:c.C11T:p.S4F	Japan	Benign
	17:43045697:A:G	BRCA1	BRCA1:NM_007297:exon22:c.T5432C:p.I1811T,BRCA1:NM_007298:exon22:c.T2261C:p.I754T,BRCA1:NM_007294:exon23:c.T5573C:p.I1858T,BRCA1:NM_007300:exon24:c.T5636C:p.I1879T	KGP	Benign	Conflicting_interpretations_of_pathogenicity
	17:43049176:A:C	BRCA1	BRCA1:NM_007297:exon20:c.T5210G:p.V1737G,BRCA1:NM_007298:exon20:c.T2039G:p.V680G,BRCA1:NM_007294:exon21:c.T5351G:p.V1784G,BRCA1:NM_007300:exon22:c.T5414G:p.V1805G	KGP	Pathogenic	not_provided
	17:43049188:A:G	BRCA1	BRCA1:NM_007297:exon20:c.T5198C:p.L1733P,BRCA1:NM_007298:exon20:c.T2027C:p.L676P,BRCA1:NM_007294:exon21:c.T5339C:p.L1780P,BRCA1:NM_007300:exon22:c.T5402C:p.L1801P	KGP	Pathogenic	Pathogenic/Likely_pathogenic
	17:43067614:T:G	BRCA1	BRCA1:NM_007297:exon15:c.A4927C:p.K1643Q,BRCA1:NM_007298:exon15:c.A1756C:p.K586Q,BRCA1:NM_007294:exon16:c.A5068C:p.K1690Q,BRCA1:NM_007299:exon16:c.A1756C:p.K586Q,BRCA1:NM_007300:exon17:c.A5131C:p.K1711Q	KGP	Pathogenic	Conflicting_interpretations_of_pathogenicity
	17:43074420:A:C	BRCA1	BRCA1:NM_007297:exon13:c.T4445G:p.I1482S,BRCA1:NM_007298:exon13:c.T1274G:p.I425S,BRCA1:NM_007294:exon14:c.T4586G:p.I1529S,BRCA1:NM_007299:exon14:c.T1274G:p.I425S,BRCA1:NM_007300:exon15:c.T4649G:p.I1550S	KGP	Benign	Uncertain_significance
	17:43091903:C:CT	BRCA1	BRCA1:NM_007297:exon9:c.3486dupA:p.E1163Rfs*9,BRCA1:NM_007294:exon10:c.3627dupA:p.E1210Rfs*9,BRCA1:NM_007300:exon10:c.3627dupA:p.E1210Rfs*9;BRCA1:NM_007297:exon9:c.3486dupA:p.E1163Rfs*9,BRCA1:NM_007294:exon10:c.3627dupA:p.E1210Rfs*9,BRCA1:NM_007300:exon10:c.3627dupA:p.E1210Rfs*9	KGP	Pathogenic	Pathogenic
	17:43092129:T:G	BRCA1	BRCA1:NM_007297:exon9:c.A3261C:p.E1087D,BRCA1:NM_007294:exon10:c.A3402C:p.E1134D,BRCA1:NM_007300:exon10:c.A3402C:p.E1134D	KGP	Benign
	17:43093459:C:A	BRCA1	BRCA1:NM_007297:exon9:c.G1931T:p.R644I,BRCA1:NM_007294:exon10:c.G2072T:p.R691I,BRCA1:NM_007300:exon10:c.G2072T:p.R691I	KGP	Benign
	17:43093512:T:G	BRCA1	BRCA1:NM_007297:exon9:c.A1878C:p.E626D,BRCA1:NM_007294:exon10:c.A2019C:p.E673D,BRCA1:NM_007300:exon10:c.A2019C:p.E673D	KGP	Benign
	17:43094174:C:G	BRCA1	BRCA1:NM_007297:exon9:c.G1216C:p.E406Q,BRCA1:NM_007294:exon10:c.G1357C:p.E453Q,BRCA1:NM_007300:exon10:c.G1357C:p.E453Q	KGP	Benign	Conflicting_interpretations_of_pathogenicity
	17:43094329:C:T	BRCA1	BRCA1:NM_007297:exon9:c.G1061A:p.G354E,BRCA1:NM_007294:exon10:c.G1202A:p.G401E,BRCA1:NM_007300:exon10:c.G1202A:p.G401E	KGP	Benign	Conflicting_interpretations_of_pathogenicity
	17:43094512:A:C	BRCA1	BRCA1:NM_007297:exon9:c.T878G:p.V293G,BRCA1:NM_007294:exon10:c.T1019G:p.V340G,BRCA1:NM_007300:exon10:c.T1019G:p.V340G	KGP	Benign
	17:43106514:G:A	BRCA1	BRCA1:NM_007297:exon3:c.C13T:p.L5F,BRCA1:NM_007298:exon3:c.C154T:p.L52F,BRCA1:NM_007294:exon4:c.C154T:p.L52F,BRCA1:NM_007299:exon4:c.C154T:p.L52F,BRCA1:NM_007300:exon4:c.C154T:p.L52F	KGP	Benign	Conflicting_interpretations_of_pathogenicity
	17:43045706:A:G	BRCA1	BRCA1:NM_007297:exon22:c.T5423C:p.I1808T,BRCA1:NM_007298:exon22:c.T2252C:p.I751T,BRCA1:NM_007294:exon23:c.T5564C:p.I1855T,BRCA1:NM_007300:exon24:c.T5627C:p.I1876T	KOVA 2	Benign	Conflicting_interpretations_of_pathogenicity
	17:43045716:T:TG	BRCA1	BRCA1:NM_007297:exon22:c.5412dupC:p.T1805Hfs*28,BRCA1:NM_007298:exon22:c.2241dupC:p.T748Hfs*28,BRCA1:NM_007294:exon23:c.5553dupC:p.T1852Hfs*28,BRCA1:NM_007300:exon24:c.5616dupC:p.T1873Hfs*28	KOVA 2	Pathogenic	Pathogenic
	17:43045763:TC:T	BRCA1	BRCA1:NM_007297:exon22:c.5365delG:p.E1789Sfs*7,BRCA1:NM_007298:exon22:c.2194delG:p.E732Sfs*7,BRCA1:NM_007294:exon23:c.5506delG:p.E1836Sfs*7,BRCA1:NM_007300:exon24:c.5569delG:p.E1857Sfs*7	KOVA 2	Pathogenic
	17:43045765:TCGGGTCACC:T	BRCA1	BRCA1:NM_007297:exon22:c.5355_5363del:p.V1786_R1788del,BRCA1:NM_007298:exon22:c.2184_2192del:p.V729_R731del,BRCA1:NM_007294:exon23:c.5496_5504del:p.V1833_R1835del,BRCA1:NM_007300:exon24:c.5559_5567del:p.V1854_R1856del	KOVA 2	Pathogenic
	17:43047665:C:T	BRCA1	BRCA1:NM_007297:exon21:c.G5304A:p.W1768X,BRCA1:NM_007298:exon21:c.G2133A:p.W711X,BRCA1:NM_007294:exon22:c.G5445A:p.W1815X,BRCA1:NM_007300:exon23:c.G5508A:p.W1836X	KOVA 2	Pathogenic	Pathogenic
	17:43049147:C:T	BRCA1	BRCA1:NM_007297:exon20:c.G5239A:p.E1747K,BRCA1:NM_007298:exon20:c.G2068A:p.E690K,BRCA1:NM_007294:exon21:c.G5380A:p.E1794K,BRCA1:NM_007300:exon22:c.G5443A:p.E1815K	KOVA 2	Benign	Conflicting_interpretations_of_pathogenicity
	17:43049188:A:G	BRCA1	BRCA1:NM_007297:exon20:c.T5198C:p.L1733P,BRCA1:NM_007298:exon20:c.T2027C:p.L676P,BRCA1:NM_007294:exon21:c.T5339C:p.L1780P,BRCA1:NM_007300:exon22:c.T5402C:p.L1801P	KOVA 2	Pathogenic	Pathogenic/Likely_pathogenic
	17:43063946:C:A	BRCA1	BRCA1:NM_007297:exon16:c.G4939T:p.E1647X,BRCA1:NM_007298:exon16:c.G1768T:p.E590X,BRCA1:NM_007294:exon17:c.G5080T:p.E1694X,BRCA1:NM_007299:exon17:c.G1768T:p.E590X,BRCA1:NM_007300:exon18:c.G5143T:p.E1715X	KOVA 2	Pathogenic	Pathogenic
	17:43067614:T:G	BRCA1	BRCA1:NM_007297:exon15:c.A4927C:p.K1643Q,BRCA1:NM_007298:exon15:c.A1756C:p.K586Q,BRCA1:NM_007294:exon16:c.A5068C:p.K1690Q,BRCA1:NM_007299:exon16:c.A1756C:p.K586Q,BRCA1:NM_007300:exon17:c.A5131C:p.K1711Q	KOVA 2	Pathogenic	Conflicting_interpretations_of_pathogenicity
	17:43067628:G:A	BRCA1	BRCA1:NM_007297:exon15:c.C4913T:p.T1638I,BRCA1:NM_007298:exon15:c.C1742T:p.T581I,BRCA1:NM_007294:exon16:c.C5054T:p.T1685I,BRCA1:NM_007299:exon16:c.C1742T:p.T581I,BRCA1:NM_007300:exon17:c.C5117T:p.T1706I	KOVA 2	Pathogenic	Pathogenic
	17:43067662:TGTG:T	BRCA1	BRCA1:NM_007297:exon15:c.4876_4878del:p.H1626del,BRCA1:NM_007298:exon15:c.1705_1707del:p.H569del,BRCA1:NM_007294:exon16:c.5017_5019del:p.H1673del,BRCA1:NM_007299:exon16:c.1705_1707del:p.H569del,BRCA1:NM_007300:exon17:c.5080_5082del:p.H1694del	KOVA 2	Pathogenic	Conflicting_interpretations_of_pathogenicity
	17:43071082:G:A	BRCA1	BRCA1:NM_007297:exon14:c.C4691T:p.A1564V,BRCA1:NM_007298:exon14:c.C1520T:p.A507V,BRCA1:NM_007294:exon15:c.C4832T:p.A1611V,BRCA1:NM_007299:exon15:c.C1520T:p.A507V,BRCA1:NM_007300:exon16:c.C4895T:p.A1632V	KOVA 2	Benign	Uncertain_significance
	17:43071146:C:T	BRCA1	BRCA1:NM_007297:exon14:c.G4627A:p.V1543I,BRCA1:NM_007298:exon14:c.G1456A:p.V486I,BRCA1:NM_007294:exon15:c.G4768A:p.V1590I,BRCA1:NM_007299:exon15:c.G1456A:p.V486I,BRCA1:NM_007300:exon16:c.G4831A:p.V1611I	KOVA 2	Benign	Uncertain_significance
	17:43074420:A:C	BRCA1	BRCA1:NM_007297:exon13:c.T4445G:p.I1482S,BRCA1:NM_007298:exon13:c.T1274G:p.I425S,BRCA1:NM_007294:exon14:c.T4586G:p.I1529S,BRCA1:NM_007299:exon14:c.T1274G:p.I425S,BRCA1:NM_007300:exon15:c.T4649G:p.I1550S	KOVA 2	Benign	Uncertain_significance
	17:43091497:T:C	BRCA1	BRCA1:NM_007297:exon9:c.A3893G:p.E1298G,BRCA1:NM_007294:exon10:c.A4034G:p.E1345G,BRCA1:NM_007300:exon10:c.A4034G:p.E1345G	KOVA 2	Benign
	17:43091576:C:T	BRCA1	BRCA1:NM_007297:exon9:c.G3814A:p.G1272S,BRCA1:NM_007294:exon10:c.G3955A:p.G1319S,BRCA1:NM_007300:exon10:c.G3955A:p.G1319S	KOVA 2	Benign	Conflicting_interpretations_of_pathogenicity
	17:43091693:A:G	BRCA1	BRCA1:NM_007297:exon9:c.T3697C:p.S1233P,BRCA1:NM_007294:exon10:c.T3838C:p.S1280P,BRCA1:NM_007300:exon10:c.T3838C:p.S1280P	KOVA 2	Benign	Conflicting_interpretations_of_pathogenicity
	17:43091746:G:A	BRCA1	BRCA1:NM_007297:exon9:c.C3644T:p.S1215L,BRCA1:NM_007294:exon10:c.C3785T:p.S1262L,BRCA1:NM_007300:exon10:c.C3785T:p.S1262L	KOVA 2	Benign	Conflicting_interpretations_of_pathogenicity
	17:43091824:T:C	BRCA1	BRCA1:NM_007297:exon9:c.A3566G:p.N1189S,BRCA1:NM_007294:exon10:c.A3707G:p.N1236S,BRCA1:NM_007300:exon10:c.A3707G:p.N1236S	KOVA 2	Benign	Conflicting_interpretations_of_pathogenicity
	17:43091903:C:CT	BRCA1	BRCA1:NM_007297:exon9:c.3486dupA:p.E1163Rfs*9,BRCA1:NM_007294:exon10:c.3627dupA:p.E1210Rfs*9,BRCA1:NM_007300:exon10:c.3627dupA:p.E1210Rfs*9;BRCA1:NM_007297:exon9:c.3486dupA:p.E1163Rfs*9,BRCA1:NM_007294:exon10:c.3627dupA:p.E1210Rfs*9,BRCA1:NM_007300:exon10:c.3627dupA:p.E1210Rfs*9	KOVA 2	Pathogenic	Pathogenic
	17:43091941:T:C	BRCA1	BRCA1:NM_007297:exon9:c.A3449G:p.H1150R,BRCA1:NM_007294:exon10:c.A3590G:p.H1197R,BRCA1:NM_007300:exon10:c.A3590G:p.H1197R	KOVA 2	Benign	Conflicting_interpretations_of_pathogenicity
	17:43092027:A:C	BRCA1	BRCA1:NM_007297:exon9:c.T3363G:p.N1121K,BRCA1:NM_007294:exon10:c.T3504G:p.N1168K,BRCA1:NM_007300:exon10:c.T3504G:p.N1168K	KOVA 2	Benign	Conflicting_interpretations_of_pathogenicity
	17:43092122:T:C	BRCA1	BRCA1:NM_007297:exon9:c.A3268G:p.M1090V,BRCA1:NM_007294:exon10:c.A3409G:p.M1137V,BRCA1:NM_007300:exon10:c.A3409G:p.M1137V	KOVA 2	Benign	Conflicting_interpretations_of_pathogenicity
	17:43092128:G:C	BRCA1	BRCA1:NM_007297:exon9:c.C3262G:p.Q1088E,BRCA1:NM_007294:exon10:c.C3403G:p.Q1135E,BRCA1:NM_007300:exon10:c.C3403G:p.Q1135E	KOVA 2	Benign	Conflicting_interpretations_of_pathogenicity
	17:43092201:CTTT:C	BRCA1	BRCA1:NM_007297:exon9:c.3186_3188del:p.K1063del,BRCA1:NM_007294:exon10:c.3327_3329del:p.K1110del,BRCA1:NM_007300:exon10:c.3327_3329del:p.K1110del	KOVA 2	Benign	Conflicting_interpretations_of_pathogenicity
	17:43092421:T:C	BRCA1	BRCA1:NM_007297:exon9:c.A2969G:p.K990R,BRCA1:NM_007294:exon10:c.A3110G:p.K1037R,BRCA1:NM_007300:exon10:c.A3110G:p.K1037R	KOVA 2	Benign
	17:43092617:C:A	BRCA1	BRCA1:NM_007297:exon9:c.G2773T:p.G925X,BRCA1:NM_007294:exon10:c.G2914T:p.G972X,BRCA1:NM_007300:exon10:c.G2914T:p.G972X	KOVA 2	Pathogenic	Pathogenic
	17:43092805:T:A	BRCA1	BRCA1:NM_007297:exon9:c.A2585T:p.N862I,BRCA1:NM_007294:exon10:c.A2726T:p.N909I,BRCA1:NM_007300:exon10:c.A2726T:p.N909I	KOVA 2	Benign	Conflicting_interpretations_of_pathogenicity
	17:43093097:TG:T	BRCA1	BRCA1:NM_007297:exon9:c.2292delC:p.K765Rfs*3,BRCA1:NM_007294:exon10:c.2433delC:p.K812Rfs*3,BRCA1:NM_007300:exon10:c.2433delC:p.K812Rfs*3	KOVA 2	Pathogenic	Pathogenic
	17:43093124:TCA:T	BRCA1	BRCA1:NM_007297:exon9:c.2264_2265del:p.V755Efs*7,BRCA1:NM_007294:exon10:c.2405_2406del:p.V802Efs*7,BRCA1:NM_007300:exon10:c.2405_2406del:p.V802Efs*7	KOVA 2	Pathogenic	Pathogenic
	17:43093263:C:G	BRCA1	BRCA1:NM_007297:exon9:c.G2127C:p.R709S,BRCA1:NM_007294:exon10:c.G2268C:p.R756S,BRCA1:NM_007300:exon10:c.G2268C:p.R756S	KOVA 2	Benign	Conflicting_interpretations_of_pathogenicity
	17:43093360:G:A	BRCA1	BRCA1:NM_007297:exon9:c.C2030T:p.P677L,BRCA1:NM_007294:exon10:c.C2171T:p.P724L,BRCA1:NM_007300:exon10:c.C2171T:p.P724L	KOVA 2	Benign	Conflicting_interpretations_of_pathogenicity
	17:43093456:T:C	BRCA1	BRCA1:NM_007297:exon9:c.A1934G:p.H645R,BRCA1:NM_007294:exon10:c.A2075G:p.H692R,BRCA1:NM_007300:exon10:c.A2075G:p.H692R	KOVA 2	Benign	Conflicting_interpretations_of_pathogenicity
	17:43093459:C:A	BRCA1	BRCA1:NM_007297:exon9:c.G1931T:p.R644I,BRCA1:NM_007294:exon10:c.G2072T:p.R691I,BRCA1:NM_007300:exon10:c.G2072T:p.R691I	KOVA 2	Benign
	17:43093463:T:C	BRCA1	BRCA1:NM_007297:exon9:c.A1927G:p.K643E,BRCA1:NM_007294:exon10:c.A2068G:p.K690E,BRCA1:NM_007300:exon10:c.A2068G:p.K690E	KOVA 2	Benign	Conflicting_interpretations_of_pathogenicity
	17:43093497:G:C	BRCA1	BRCA1:NM_007297:exon9:c.C1893G:p.A631A,BRCA1:NM_007294:exon10:c.C2034G:p.A678A,BRCA1:NM_007300:exon10:c.C2034G:p.A678A	KOVA 2	Benign
	17:43093601:A:T	BRCA1	BRCA1:NM_007297:exon9:c.T1789A:p.C597S,BRCA1:NM_007294:exon10:c.T1930A:p.C644S,BRCA1:NM_007300:exon10:c.T1930A:p.C644S	KOVA 2	Benign	Conflicting_interpretations_of_pathogenicity
	17:43093672:A:T	BRCA1	BRCA1:NM_007297:exon9:c.T1718A:p.I573N,BRCA1:NM_007294:exon10:c.T1859A:p.I620N,BRCA1:NM_007300:exon10:c.T1859A:p.I620N	KOVA 2	Benign	Conflicting_interpretations_of_pathogenicity
	17:43093703:T:C	BRCA1	BRCA1:NM_007297:exon9:c.A1687G:p.R563G,BRCA1:NM_007294:exon10:c.A1828G:p.R610G,BRCA1:NM_007300:exon10:c.A1828G:p.R610G	KOVA 2	Benign	Conflicting_interpretations_of_pathogenicity
	17:43093786:G:A	BRCA1	BRCA1:NM_007297:exon9:c.C1604T:p.T535M,BRCA1:NM_007294:exon10:c.C1745T:p.T582M,BRCA1:NM_007300:exon10:c.C1745T:p.T582M	KOVA 2	Benign	Conflicting_interpretations_of_pathogenicity
	17:43094174:C:G	BRCA1	BRCA1:NM_007297:exon9:c.G1216C:p.E406Q,BRCA1:NM_007294:exon10:c.G1357C:p.E453Q,BRCA1:NM_007300:exon10:c.G1357C:p.E453Q	KOVA 2	Benign	Conflicting_interpretations_of_pathogenicity
	17:43094209:A:G	BRCA1	BRCA1:NM_007297:exon9:c.T1181C:p.I394T,BRCA1:NM_007294:exon10:c.T1322C:p.I441T,BRCA1:NM_007300:exon10:c.T1322C:p.I441T	KOVA 2	Benign	Conflicting_interpretations_of_pathogenicity
	17:43094215:G:C	BRCA1	BRCA1:NM_007297:exon9:c.C1175G:p.A392G,BRCA1:NM_007294:exon10:c.C1316G:p.A439G,BRCA1:NM_007300:exon10:c.C1316G:p.A439G	KOVA 2	Benign	Conflicting_interpretations_of_pathogenicity
	17:43094329:C:T	BRCA1	BRCA1:NM_007297:exon9:c.G1061A:p.G354E,BRCA1:NM_007294:exon10:c.G1202A:p.G401E,BRCA1:NM_007300:exon10:c.G1202A:p.G401E	KOVA 2	Benign	Conflicting_interpretations_of_pathogenicity
	17:43094368:C:A	BRCA1	BRCA1:NM_007297:exon9:c.G1022T:p.R341I,BRCA1:NM_007294:exon10:c.G1163T:p.R388I,BRCA1:NM_007300:exon10:c.G1163T:p.R388I	KOVA 2	Benign
	17:43094606:TGC:T	BRCA1	BRCA1:NM_007297:exon9:c.782_783del:p.S261Kfs*11,BRCA1:NM_007294:exon10:c.923_924del:p.S308Kfs*11,BRCA1:NM_007300:exon10:c.923_924del:p.S308Kfs*11	KOVA 2	Pathogenic	Pathogenic
	17:43094607:G:A	BRCA1	BRCA1:NM_007297:exon9:c.C783T:p.S261S,BRCA1:NM_007294:exon10:c.C924T:p.S308S,BRCA1:NM_007300:exon10:c.C924T:p.S308S	KOVA 2	Benign	Uncertain_significance
	17:43094609:T:A	BRCA1	BRCA1:NM_007297:exon9:c.A781T:p.S261C,BRCA1:NM_007294:exon10:c.A922T:p.S308C,BRCA1:NM_007300:exon10:c.A922T:p.S308C	KOVA 2	Benign
	17:43094612:T:TATTACAGA	BRCA1	BRCA1:NM_007297:exon9:c.777_778insTCTGTAAT:p.K260Sfs*10,BRCA1:NM_007294:exon10:c.918_919insTCTGTAAT:p.K307Sfs*10,BRCA1:NM_007300:exon10:c.918_919insTCTGTAAT:p.K307Sfs*10	KOVA 2	Pathogenic
	17:43094720:C:T	BRCA1	BRCA1:NM_007297:exon9:c.G670A:p.V224M,BRCA1:NM_007294:exon10:c.G811A:p.V271M,BRCA1:NM_007300:exon10:c.G811A:p.V271M	KOVA 2	Benign	Conflicting_interpretations_of_pathogenicity
	17:43095894:T:C	BRCA1	BRCA1:NM_007297:exon8:c.A481G:p.T161A,BRCA1:NM_007298:exon8:c.A622G:p.T208A,BRCA1:NM_007294:exon9:c.A622G:p.T208A,BRCA1:NM_007299:exon9:c.A622G:p.T208A,BRCA1:NM_007300:exon9:c.A622G:p.T208A	KOVA 2	Benign	Uncertain_significance
	17:43099795:G:A	BRCA1	BRCA1:NM_007297:exon6:c.C386T:p.T129M,BRCA1:NM_007298:exon6:c.C527T:p.T176M,BRCA1:NM_007294:exon7:c.C527T:p.T176M,BRCA1:NM_007299:exon7:c.C527T:p.T176M,BRCA1:NM_007300:exon7:c.C527T:p.T176M	KOVA 2	Benign	Uncertain_significance
	17:43104173:G:T	BRCA1	BRCA1:NM_007297:exon5:c.C249A:p.Y83X,BRCA1:NM_007298:exon5:c.C390A:p.Y130X,BRCA1:NM_007294:exon6:c.C390A:p.Y130X,BRCA1:NM_007299:exon6:c.C390A:p.Y130X,BRCA1:NM_007300:exon6:c.C390A:p.Y130X	KOVA 2	Pathogenic	Pathogenic
	17:43104181:T:C	BRCA1	BRCA1:NM_007297:exon5:c.A241G:p.M81V,BRCA1:NM_007298:exon5:c.A382G:p.M128V,BRCA1:NM_007294:exon6:c.A382G:p.M128V,BRCA1:NM_007299:exon6:c.A382G:p.M128V,BRCA1:NM_007300:exon6:c.A382G:p.M128V	KOVA 2	Benign	Uncertain_significance
	17:43104916:C:T	BRCA1	BRCA1:NM_007297:exon4:c.G112A:p.E38K,BRCA1:NM_007298:exon4:c.G253A:p.E85K,BRCA1:NM_007294:exon5:c.G253A:p.E85K,BRCA1:NM_007299:exon5:c.G253A:p.E85K,BRCA1:NM_007300:exon5:c.G253A:p.E85K	KOVA 2	Benign	Uncertain_significance
	17:43106478:A:G	BRCA1	BRCA1:NM_007297:exon3:c.T49C:p.C17R,BRCA1:NM_007298:exon3:c.T190C:p.C64R,BRCA1:NM_007294:exon4:c.T190C:p.C64R,BRCA1:NM_007299:exon4:c.T190C:p.C64R,BRCA1:NM_007300:exon4:c.T190C:p.C64R	KOVA 2	Pathogenic	Pathogenic
	17:43106514:G:A	BRCA1	BRCA1:NM_007297:exon3:c.C13T:p.L5F,BRCA1:NM_007298:exon3:c.C154T:p.L52F,BRCA1:NM_007294:exon4:c.C154T:p.L52F,BRCA1:NM_007299:exon4:c.C154T:p.L52F,BRCA1:NM_007300:exon4:c.C154T:p.L52F	KOVA 2	Benign	Conflicting_interpretations_of_pathogenicity
	17:43124057:CAT:C	BRCA1	BRCA1:NM_007298:exon1:c.38_39del:p.N13Sfs*3,BRCA1:NM_007294:exon2:c.38_39del:p.N13Sfs*3,BRCA1:NM_007299:exon2:c.38_39del:p.N13Sfs*3,BRCA1:NM_007300:exon2:c.38_39del:p.N13Sfs*3	KOVA 2	Pathogenic
	17:43124075:C:T	BRCA1	BRCA1:NM_007298:exon1:c.G22A:p.V8I,BRCA1:NM_007294:exon2:c.G22A:p.V8I,BRCA1:NM_007299:exon2:c.G22A:p.V8I,BRCA1:NM_007300:exon2:c.G22A:p.V8I	KOVA 2	Benign	Conflicting_interpretations_of_pathogenicity
	17:43124086:G:A	BRCA1	BRCA1:NM_007298:exon1:c.C11T:p.S4F,BRCA1:NM_007294:exon2:c.C11T:p.S4F,BRCA1:NM_007299:exon2:c.C11T:p.S4F,BRCA1:NM_007300:exon2:c.C11T:p.S4F	KOVA 2	Benign	Uncertain_significance
	17:43047694:G:C	BRCA1	BRCA1:NM_007297:exon21:c.C5275G:p.P1759A,BRCA1:NM_007298:exon21:c.C2104G:p.P702A,BRCA1:NM_007299:exon21:c.C2030G:p.P677R,BRCA1:NM_007294:exon22:c.C5416G:p.P1806A,BRCA1:NM_007300:exon23:c.C5479G:p.P1827A	Qatar	Benign	Conflicting_interpretations_of_pathogenicity
	17:43092284:T:C	BRCA1	BRCA1:NM_007297:exon9:c.A3106G:p.M1036V,BRCA1:NM_007294:exon10:c.A3247G:p.M1083V,BRCA1:NM_007300:exon10:c.A3247G:p.M1083V	Qatar	Benign	Conflicting_interpretations_of_pathogenicity
	17:43094156:T:C	BRCA1	BRCA1:NM_007297:exon9:c.A1234G:p.K412E,BRCA1:NM_007294:exon10:c.A1375G:p.K459E,BRCA1:NM_007300:exon10:c.A1375G:p.K459E	Qatar	Benign
	17:43094281:T:C	BRCA1	BRCA1:NM_007297:exon9:c.A1109G:p.N370S,BRCA1:NM_007294:exon10:c.A1250G:p.N417S,BRCA1:NM_007300:exon10:c.A1250G:p.N417S	Qatar	Benign	Conflicting_interpretations_of_pathogenicity
	17:43099819:T:G	BRCA1	BRCA1:NM_007297:exon6:c.A362C:p.K121T,BRCA1:NM_007298:exon6:c.A503C:p.K168T,BRCA1:NM_007294:exon7:c.A503C:p.K168T,BRCA1:NM_007299:exon7:c.A503C:p.K168T,BRCA1:NM_007300:exon7:c.A503C:p.K168T	Qatar	Benign	Uncertain_significance
	17:43045702:G:A	BRCA1	BRCA1:NM_007297:exon22:c.C5427T:p.P1809P,BRCA1:NM_007298:exon22:c.C2256T:p.P752P,BRCA1:NM_007294:exon23:c.C5568T:p.P1856P,BRCA1:NM_007300:exon24:c.C5631T:p.P1877P	Simons	Benign
	17:43049193:A:T	BRCA1	BRCA1:NM_007297:exon20:c.T5193A:p.D1731E,BRCA1:NM_007298:exon20:c.T2022A:p.D674E,BRCA1:NM_007294:exon21:c.T5334A:p.D1778E,BRCA1:NM_007300:exon22:c.T5397A:p.D1799E	Simons	Benign	Uncertain_significance
	17:43063939:A:G	BRCA1	BRCA1:NM_007297:exon16:c.T4946C:p.V1649A,BRCA1:NM_007298:exon16:c.T1775C:p.V592A,BRCA1:NM_007294:exon17:c.T5087C:p.V1696A,BRCA1:NM_007299:exon17:c.T1775C:p.V592A,BRCA1:NM_007300:exon18:c.T5150C:p.V1717A	Simons	Pathogenic	Conflicting_interpretations_of_pathogenicity
	17:43067686:A:C	BRCA1	BRCA1:NM_007297:exon15:c.T4855G:p.Y1619D,BRCA1:NM_007298:exon15:c.T1684G:p.Y562D,BRCA1:NM_007294:exon16:c.T4996G:p.Y1666D,BRCA1:NM_007299:exon16:c.T1684G:p.Y562D,BRCA1:NM_007300:exon17:c.T5059G:p.Y1687D	Simons	Benign	not_provided
	17:43067689:C:T	BRCA1	BRCA1:NM_007297:exon15:c.G4852A:p.V1618M,BRCA1:NM_007298:exon15:c.G1681A:p.V561M,BRCA1:NM_007294:exon16:c.G4993A:p.V1665M,BRCA1:NM_007299:exon16:c.G1681A:p.V561M,BRCA1:NM_007300:exon17:c.G5056A:p.V1686M	Simons	Benign	Conflicting_interpretations_of_pathogenicity
	17:43071053:C:T	BRCA1	BRCA1:NM_007297:exon14:c.G4720A:p.D1574N,BRCA1:NM_007298:exon14:c.G1549A:p.D517N,BRCA1:NM_007294:exon15:c.G4861A:p.D1621N,BRCA1:NM_007299:exon15:c.G1549A:p.D517N,BRCA1:NM_007300:exon16:c.G4924A:p.D1642N	Simons	Benign
	17:43071145:A:G	BRCA1	BRCA1:NM_007297:exon14:c.T4628C:p.V1543A,BRCA1:NM_007298:exon14:c.T1457C:p.V486A,BRCA1:NM_007294:exon15:c.T4769C:p.V1590A,BRCA1:NM_007299:exon15:c.T1457C:p.V486A,BRCA1:NM_007300:exon16:c.T4832C:p.V1611A	Simons	Benign	Uncertain_significance
	17:43071166:C:T	BRCA1	BRCA1:NM_007297:exon14:c.G4607A:p.R1536K,BRCA1:NM_007298:exon14:c.G1436A:p.R479K,BRCA1:NM_007294:exon15:c.G4748A:p.R1583K,BRCA1:NM_007299:exon15:c.G1436A:p.R479K,BRCA1:NM_007300:exon16:c.G4811A:p.R1604K	Simons	Benign	Uncertain_significance
	17:43074447:C:G	BRCA1	BRCA1:NM_007297:exon13:c.G4418C:p.R1473T,BRCA1:NM_007298:exon13:c.G1247C:p.R416T,BRCA1:NM_007294:exon14:c.G4559C:p.R1520T,BRCA1:NM_007299:exon14:c.G1247C:p.R416T,BRCA1:NM_007300:exon15:c.G4622C:p.R1541T	Simons	Benign	Uncertain_significance
	17:43082557:G:C	BRCA1	BRCA1:NM_007297:exon11:c.C4063G:p.H1355D,BRCA1:NM_007298:exon11:c.C895G:p.H299D,BRCA1:NM_007294:exon12:c.C4204G:p.H1402D,BRCA1:NM_007299:exon12:c.C895G:p.H299D,BRCA1:NM_007300:exon12:c.C4204G:p.H1402D	Simons	Benign
	17:43090963:C:T	BRCA1	BRCA1:NM_007297:exon10:c.G4025A:p.S1342N,BRCA1:NM_007298:exon10:c.G857A:p.S286N,BRCA1:NM_007294:exon11:c.G4166A:p.S1389N,BRCA1:NM_007299:exon11:c.G857A:p.S286N,BRCA1:NM_007300:exon11:c.G4166A:p.S1389N	Simons	Benign	Conflicting_interpretations_of_pathogenicity
	17:43091827:T:C	BRCA1	BRCA1:NM_007297:exon9:c.A3563G:p.N1188S,BRCA1:NM_007294:exon10:c.A3704G:p.N1235S,BRCA1:NM_007300:exon10:c.A3704G:p.N1235S	Simons	Benign
	17:43092151:T:C	BRCA1	BRCA1:NM_007297:exon9:c.A3239G:p.Y1080C,BRCA1:NM_007294:exon10:c.A3380G:p.Y1127C,BRCA1:NM_007300:exon10:c.A3380G:p.Y1127C	Simons	Benign
	17:43092350:T:C	BRCA1	BRCA1:NM_007297:exon9:c.A3040G:p.I1014V,BRCA1:NM_007294:exon10:c.A3181G:p.I1061V,BRCA1:NM_007300:exon10:c.A3181G:p.I1061V	Simons	Benign	Conflicting_interpretations_of_pathogenicity
	17:43092540:A:G	BRCA1	BRCA1:NM_007297:exon9:c.T2850C:p.N950N,BRCA1:NM_007294:exon10:c.T2991C:p.N997N,BRCA1:NM_007300:exon10:c.T2991C:p.N997N	Simons	Benign
	17:43092595:C:T	BRCA1	BRCA1:NM_007297:exon9:c.G2795A:p.R932H,BRCA1:NM_007294:exon10:c.G2936A:p.R979H,BRCA1:NM_007300:exon10:c.G2936A:p.R979H	Simons	Benign	Conflicting_interpretations_of_pathogenicity
	17:43092710:T:A	BRCA1	BRCA1:NM_007297:exon9:c.A2680T:p.N894Y,BRCA1:NM_007294:exon10:c.A2821T:p.N941Y,BRCA1:NM_007300:exon10:c.A2821T:p.N941Y	Simons	Benign
	17:43092734:C:A	BRCA1	BRCA1:NM_007297:exon9:c.G2656T:p.G886C,BRCA1:NM_007294:exon10:c.G2797T:p.G933C,BRCA1:NM_007300:exon10:c.G2797T:p.G933C	Simons	Benign	Conflicting_interpretations_of_pathogenicity
	17:43092757:A:G	BRCA1	BRCA1:NM_007297:exon9:c.T2633C:p.I878T,BRCA1:NM_007294:exon10:c.T2774C:p.I925T,BRCA1:NM_007300:exon10:c.T2774C:p.I925T	Simons	Benign	Conflicting_interpretations_of_pathogenicity
	17:43092809:C:G	BRCA1	BRCA1:NM_007297:exon9:c.G2581C:p.E861Q,BRCA1:NM_007294:exon10:c.G2722C:p.E908Q,BRCA1:NM_007300:exon10:c.G2722C:p.E908Q	Simons	Benign
	17:43092824:A:G	BRCA1	BRCA1:NM_007297:exon9:c.T2566C:p.C856R,BRCA1:NM_007294:exon10:c.T2707C:p.C903R,BRCA1:NM_007300:exon10:c.T2707C:p.C903R	Simons	Benign	Conflicting_interpretations_of_pathogenicity
	17:43092863:C:T	BRCA1	BRCA1:NM_007297:exon9:c.G2527A:p.G843R,BRCA1:NM_007294:exon10:c.G2668A:p.G890R,BRCA1:NM_007300:exon10:c.G2668A:p.G890R	Simons	Benign	Conflicting_interpretations_of_pathogenicity
	17:43092865:G:C	BRCA1	BRCA1:NM_007297:exon9:c.C2525G:p.S842C,BRCA1:NM_007294:exon10:c.C2666G:p.S889C,BRCA1:NM_007300:exon10:c.C2666G:p.S889C	Simons	Benign
	17:43092899:C:G	BRCA1	BRCA1:NM_007297:exon9:c.G2491C:p.A831P,BRCA1:NM_007294:exon10:c.G2632C:p.A878P,BRCA1:NM_007300:exon10:c.G2632C:p.A878P	Simons	Benign
	17:43093066:T:G	BRCA1	BRCA1:NM_007297:exon9:c.A2324C:p.N775T,BRCA1:NM_007294:exon10:c.A2465C:p.N822T,BRCA1:NM_007300:exon10:c.A2465C:p.N822T	Simons	Benign
	17:43093398:C:G	BRCA1	BRCA1:NM_007297:exon9:c.G1992C:p.K664N,BRCA1:NM_007294:exon10:c.G2133C:p.K711N,BRCA1:NM_007300:exon10:c.G2133C:p.K711N	Simons	Benign
	17:43093498:G:A	BRCA1	BRCA1:NM_007297:exon9:c.C1892T:p.A631V,BRCA1:NM_007294:exon10:c.C2033T:p.A678V,BRCA1:NM_007300:exon10:c.C2033T:p.A678V	Simons	Benign	Conflicting_interpretations_of_pathogenicity
	17:43093519:C:T	BRCA1	BRCA1:NM_007297:exon9:c.G1871A:p.G624D,BRCA1:NM_007294:exon10:c.G2012A:p.G671D,BRCA1:NM_007300:exon10:c.G2012A:p.G671D	Simons	Benign
	17:43093694:T:C	BRCA1	BRCA1:NM_007297:exon9:c.A1696G:p.R566G,BRCA1:NM_007294:exon10:c.A1837G:p.R613G,BRCA1:NM_007300:exon10:c.A1837G:p.R613G	Simons	Benign	Conflicting_interpretations_of_pathogenicity
	17:43093807:T:C	BRCA1	BRCA1:NM_007297:exon9:c.A1583G:p.E528G,BRCA1:NM_007294:exon10:c.A1724G:p.E575G,BRCA1:NM_007300:exon10:c.A1724G:p.E575G	Simons	Benign	Conflicting_interpretations_of_pathogenicity
	17:43094131:T:C	BRCA1	BRCA1:NM_007297:exon9:c.A1259G:p.K420R,BRCA1:NM_007294:exon10:c.A1400G:p.K467R,BRCA1:NM_007300:exon10:c.A1400G:p.K467R	Simons	Benign	Conflicting_interpretations_of_pathogenicity
	17:43094164:A:G	BRCA1	BRCA1:NM_007297:exon9:c.T1226C:p.I409T,BRCA1:NM_007294:exon10:c.T1367C:p.I456T,BRCA1:NM_007300:exon10:c.T1367C:p.I456T	Simons	Benign	Conflicting_interpretations_of_pathogenicity
	17:43094326:T:C	BRCA1	BRCA1:NM_007297:exon9:c.A1064G:p.E355G,BRCA1:NM_007294:exon10:c.A1205G:p.E402G,BRCA1:NM_007300:exon10:c.A1205G:p.E402G	Simons	Benign	Conflicting_interpretations_of_pathogenicity
	17:43094591:C:T	BRCA1	BRCA1:NM_007297:exon9:c.G799A:p.A267T,BRCA1:NM_007294:exon10:c.G940A:p.A314T,BRCA1:NM_007300:exon10:c.G940A:p.A314T	Simons	Benign
	17:43094606:T:C	BRCA1	BRCA1:NM_007297:exon9:c.A784G:p.K262E,BRCA1:NM_007294:exon10:c.A925G:p.K309E,BRCA1:NM_007300:exon10:c.A925G:p.K309E	Simons	Benign	Conflicting_interpretations_of_pathogenicity
	17:43094771:C:T	BRCA1	BRCA1:NM_007297:exon9:c.G619A:p.A207T,BRCA1:NM_007298:exon9:c.G760A:p.A254T,BRCA1:NM_007294:exon10:c.G760A:p.A254T,BRCA1:NM_007299:exon10:c.G760A:p.A254T,BRCA1:NM_007300:exon10:c.G760A:p.A254T	Simons	Benign
	17:43099795:G:T	BRCA1	BRCA1:NM_007297:exon6:c.C386A:p.T129K,BRCA1:NM_007298:exon6:c.C527A:p.T176K,BRCA1:NM_007294:exon7:c.C527A:p.T176K,BRCA1:NM_007299:exon7:c.C527A:p.T176K,BRCA1:NM_007300:exon7:c.C527A:p.T176K	Simons	Benign
	17:43071215:C:T	BRCA1	BRCA1:NM_007297:exon14:c.G4558A:p.G1520R,BRCA1:NM_007298:exon14:c.G1387A:p.G463R,BRCA1:NM_007294:exon15:c.G4699A:p.G1567R,BRCA1:NM_007299:exon15:c.G1387A:p.G463R,BRCA1:NM_007300:exon16:c.G4762A:p.G1588R	SSIP	Benign	Uncertain_significance
	17:43074370:C:G	BRCA1	BRCA1:NM_007297:exon13:c.G4495C:p.D1499H,BRCA1:NM_007298:exon13:c.G1324C:p.D442H,BRCA1:NM_007294:exon14:c.G4636C:p.D1546H,BRCA1:NM_007299:exon14:c.G1324C:p.D442H,BRCA1:NM_007300:exon15:c.G4699C:p.D1567H	SSIP	Benign	Uncertain_significance
	17:43094236:A:G	BRCA1	BRCA1:NM_007297:exon9:c.T1154C:p.L385P,BRCA1:NM_007294:exon10:c.T1295C:p.L432P,BRCA1:NM_007300:exon10:c.T1295C:p.L432P	SSMP	Benign	Conflicting_interpretations_of_pathogenicity
	17:43049180:T:C	BRCA1	BRCA1:NM_007297:exon20:c.A5206G:p.M1736V,BRCA1:NM_007298:exon20:c.A2035G:p.M679V,BRCA1:NM_007294:exon21:c.A5347G:p.M1783V,BRCA1:NM_007300:exon22:c.A5410G:p.M1804V	Taiwan	Benign	Uncertain_significance
	17:43049180:T:G	BRCA1	BRCA1:NM_007297:exon20:c.A5206C:p.M1736L,BRCA1:NM_007298:exon20:c.A2035C:p.M679L,BRCA1:NM_007294:exon21:c.A5347C:p.M1783L,BRCA1:NM_007300:exon22:c.A5410C:p.M1804L	Taiwan	Benign	Conflicting_interpretations_of_pathogenicity
	17:43051107:C:T	BRCA1	BRCA1:NM_007297:exon19:c.G5147A:p.G1716E,BRCA1:NM_007298:exon19:c.G1976A:p.G659E,BRCA1:NM_007294:exon20:c.G5288A:p.G1763E,BRCA1:NM_007299:exon20:c.G1976A:p.G659E,BRCA1:NM_007300:exon21:c.G5351A:p.G1784E	Taiwan	Pathogenic	Uncertain_significance
	17:43067614:T:G	BRCA1	BRCA1:NM_007297:exon15:c.A4927C:p.K1643Q,BRCA1:NM_007298:exon15:c.A1756C:p.K586Q,BRCA1:NM_007294:exon16:c.A5068C:p.K1690Q,BRCA1:NM_007299:exon16:c.A1756C:p.K586Q,BRCA1:NM_007300:exon17:c.A5131C:p.K1711Q	Taiwan	Pathogenic	Conflicting_interpretations_of_pathogenicity
	17:43067616:A:G	BRCA1	BRCA1:NM_007297:exon15:c.T4925C:p.M1642T,BRCA1:NM_007298:exon15:c.T1754C:p.M585T,BRCA1:NM_007294:exon16:c.T5066C:p.M1689T,BRCA1:NM_007299:exon16:c.T1754C:p.M585T,BRCA1:NM_007300:exon17:c.T5129C:p.M1710T	Taiwan	Pathogenic	Uncertain_significance
	17:43067668:G:A	BRCA1	BRCA1:NM_007297:exon15:c.C4873T:p.H1625Y,BRCA1:NM_007298:exon15:c.C1702T:p.H568Y,BRCA1:NM_007294:exon16:c.C5014T:p.H1672Y,BRCA1:NM_007299:exon16:c.C1702T:p.H568Y,BRCA1:NM_007300:exon17:c.C5077T:p.H1693Y	Taiwan	Benign	Conflicting_interpretations_of_pathogenicity
	17:43071166:C:T	BRCA1	BRCA1:NM_007297:exon14:c.G4607A:p.R1536K,BRCA1:NM_007298:exon14:c.G1436A:p.R479K,BRCA1:NM_007294:exon15:c.G4748A:p.R1583K,BRCA1:NM_007299:exon15:c.G1436A:p.R479K,BRCA1:NM_007300:exon16:c.G4811A:p.R1604K	Taiwan	Benign	Uncertain_significance
	17:43091869:T:G	BRCA1	BRCA1:NM_007297:exon9:c.A3521C:p.E1174A,BRCA1:NM_007294:exon10:c.A3662C:p.E1221A,BRCA1:NM_007300:exon10:c.A3662C:p.E1221A	Taiwan	Benign	Conflicting_interpretations_of_pathogenicity
	17:43091882:A:G	BRCA1	BRCA1:NM_007297:exon9:c.T3508C:p.S1170P,BRCA1:NM_007294:exon10:c.T3649C:p.S1217P,BRCA1:NM_007300:exon10:c.T3649C:p.S1217P	Taiwan	Benign	Conflicting_interpretations_of_pathogenicity
	17:43091935:G:A	BRCA1	BRCA1:NM_007297:exon9:c.C3455T:p.A1152V,BRCA1:NM_007294:exon10:c.C3596T:p.A1199V,BRCA1:NM_007300:exon10:c.C3596T:p.A1199V	Taiwan	Benign	Conflicting_interpretations_of_pathogenicity
	17:43092699:A:G	BRCA1	BRCA1:NM_007297:exon9:c.T2691C:p.C897C,BRCA1:NM_007294:exon10:c.T2832C:p.C944C,BRCA1:NM_007300:exon10:c.T2832C:p.C944C	Taiwan	Benign
	17:43092805:T:A	BRCA1	BRCA1:NM_007297:exon9:c.A2585T:p.N862I,BRCA1:NM_007294:exon10:c.A2726T:p.N909I,BRCA1:NM_007300:exon10:c.A2726T:p.N909I	Taiwan	Benign	Conflicting_interpretations_of_pathogenicity
	17:43093050:T:G	BRCA1	BRCA1:NM_007297:exon9:c.A2340C:p.E780D,BRCA1:NM_007294:exon10:c.A2481C:p.E827D,BRCA1:NM_007300:exon10:c.A2481C:p.E827D	Taiwan	Benign	Conflicting_interpretations_of_pathogenicity
	17:43093184:T:C	BRCA1	BRCA1:NM_007297:exon9:c.A2206G:p.I736V,BRCA1:NM_007294:exon10:c.A2347G:p.I783V,BRCA1:NM_007300:exon10:c.A2347G:p.I783V	Taiwan	Benign	Conflicting_interpretations_of_pathogenicity
	17:43093263:C:A	BRCA1	BRCA1:NM_007297:exon9:c.G2127T:p.R709S,BRCA1:NM_007294:exon10:c.G2268T:p.R756S,BRCA1:NM_007300:exon10:c.G2268T:p.R756S	Taiwan	Benign	Conflicting_interpretations_of_pathogenicity
	17:43093525:A:G	BRCA1	BRCA1:NM_007297:exon9:c.T1865C:p.M622T,BRCA1:NM_007294:exon10:c.T2006C:p.M669T,BRCA1:NM_007300:exon10:c.T2006C:p.M669T	Taiwan	Benign	Conflicting_interpretations_of_pathogenicity
	17:43093712:T:C	BRCA1	BRCA1:NM_007297:exon9:c.A1678G:p.K560E,BRCA1:NM_007294:exon10:c.A1819G:p.K607E,BRCA1:NM_007300:exon10:c.A1819G:p.K607E	Taiwan	Benign	Conflicting_interpretations_of_pathogenicity
	17:43093994:G:C	BRCA1	BRCA1:NM_007297:exon9:c.C1396G:p.H466D,BRCA1:NM_007294:exon10:c.C1537G:p.H513D,BRCA1:NM_007300:exon10:c.C1537G:p.H513D	Taiwan	Benign
	17:43094288:C:T	BRCA1	BRCA1:NM_007297:exon9:c.G1102A:p.V368I,BRCA1:NM_007294:exon10:c.G1243A:p.V415I,BRCA1:NM_007300:exon10:c.G1243A:p.V415I	Taiwan	Benign	Conflicting_interpretations_of_pathogenicity
	17:43094536:C:T	BRCA1	BRCA1:NM_007297:exon9:c.G854A:p.R285Q,BRCA1:NM_007294:exon10:c.G995A:p.R332Q,BRCA1:NM_007300:exon10:c.G995A:p.R332Q	Taiwan	Benign	Conflicting_interpretations_of_pathogenicity
	17:43094720:C:T	BRCA1	BRCA1:NM_007297:exon9:c.G670A:p.V224M,BRCA1:NM_007294:exon10:c.G811A:p.V271M,BRCA1:NM_007300:exon10:c.G811A:p.V271M	Taiwan	Benign	Conflicting_interpretations_of_pathogenicity
	17:43095857:G:C	BRCA1	BRCA1:NM_007297:exon8:c.C518G:p.S173C,BRCA1:NM_007298:exon8:c.C659G:p.S220C,BRCA1:NM_007294:exon9:c.C659G:p.S220C,BRCA1:NM_007299:exon9:c.C659G:p.S220C,BRCA1:NM_007300:exon9:c.C659G:p.S220C	Taiwan	Benign	Uncertain_significance
	17:43099790:C:G	BRCA1	BRCA1:NM_007297:exon6:c.G391C:p.V131L,BRCA1:NM_007298:exon6:c.G532C:p.V178L,BRCA1:NM_007294:exon7:c.G532C:p.V178L,BRCA1:NM_007299:exon7:c.G532C:p.V178L,BRCA1:NM_007300:exon7:c.G532C:p.V178L	Taiwan	Benign	Uncertain_significance
	17:43099876:T:G	BRCA1	BRCA1:NM_007297:exon6:c.A305C:p.E102A,BRCA1:NM_007298:exon6:c.A446C:p.E149A,BRCA1:NM_007294:exon7:c.A446C:p.E149A,BRCA1:NM_007299:exon7:c.A446C:p.E149A,BRCA1:NM_007300:exon7:c.A446C:p.E149A	Taiwan	Benign	Conflicting_interpretations_of_pathogenicity
	13:32319184:C:G	BRCA2	BRCA2:NM_000059:exon3:c.C175G:p.P59A	1kg	Benign	Conflicting_interpretations_of_pathogenicity
	13:32319266:T:C	BRCA2	BRCA2:NM_000059:exon3:c.T257C:p.L86P	1kg	Benign	Conflicting_interpretations_of_pathogenicity
	13:32319289:C:T	BRCA2	BRCA2:NM_000059:exon3:c.C280T:p.P94S	1kg	Benign	Conflicting_interpretations_of_pathogenicity
	13:32325111:C:T	BRCA2	BRCA2:NM_000059:exon4:c.C352T:p.R118C	1kg	Benign	Conflicting_interpretations_of_pathogenicity
	13:32325156:C:T	BRCA2	BRCA2:NM_000059:exon4:c.C397T:p.P133S	1kg	Benign	Uncertain_significance
	13:32326112:T:C	BRCA2	BRCA2:NM_000059:exon5:c.T437C:p.L146P	1kg	Benign	Uncertain_significance
	13:32326117:T:C	BRCA2	BRCA2:NM_000059:exon5:c.T442C:p.C148R	1kg	Benign	Conflicting_interpretations_of_pathogenicity
	13:32326142:A:G	BRCA2	BRCA2:NM_000059:exon5:c.A467G:p.D156G	1kg	Benign	Conflicting_interpretations_of_pathogenicity
	13:32330932:A:G	BRCA2	BRCA2:NM_000059:exon9:c.A695G:p.Y232C	1kg	Benign	Conflicting_interpretations_of_pathogenicity
	13:32330979:G:A	BRCA2	BRCA2:NM_000059:exon9:c.G742A:p.A248T	1kg	Benign	Conflicting_interpretations_of_pathogenicity
	13:32330991:G:A	BRCA2	BRCA2:NM_000059:exon9:c.G754A:p.D252N	1kg	Benign	Uncertain_significance
	13:32332319:G:A	BRCA2	BRCA2:NM_000059:exon10:c.G841A:p.D281N	1kg	Benign	Conflicting_interpretations_of_pathogenicity
	13:32332442:A:C	BRCA2	BRCA2:NM_000059:exon10:c.A964C:p.K322Q	1kg	Benign	Conflicting_interpretations_of_pathogenicity
	13:32332480:T:G	BRCA2	BRCA2:NM_000059:exon10:c.T1002G:p.H334Q	1kg	Benign	Conflicting_interpretations_of_pathogenicity
	13:32332532:T:C	BRCA2	BRCA2:NM_000059:exon10:c.T1054C:p.Y352H	1kg	Benign	Conflicting_interpretations_of_pathogenicity
	13:32332563:A:T	BRCA2	BRCA2:NM_000059:exon10:c.A1085T:p.D362V	1kg	Benign
	13:32332651:G:C	BRCA2	BRCA2:NM_000059:exon10:c.G1173C:p.L391F	1kg	Benign
	13:32332689:A:T	BRCA2	BRCA2:NM_000059:exon10:c.A1211T:p.N404I	1kg	Benign	Conflicting_interpretations_of_pathogenicity
	13:32332710:T:C	BRCA2	BRCA2:NM_000059:exon10:c.T1232C:p.I411T	1kg	Benign	Conflicting_interpretations_of_pathogenicity
	13:32332777:C:A	BRCA2	BRCA2:NM_000059:exon10:c.C1299A:p.N433K	1kg	Benign
	13:32332807:G:T	BRCA2	BRCA2:NM_000059:exon10:c.G1329T:p.E443D	1kg	Benign	Conflicting_interpretations_of_pathogenicity
	13:32332925:G:A	BRCA2	BRCA2:NM_000059:exon10:c.G1447A:p.A483T	1kg	Benign	Conflicting_interpretations_of_pathogenicity
	13:32332942:A:G	BRCA2	BRCA2:NM_000059:exon10:c.A1464G:p.I488M	1kg	Benign
	13:32333078:G:A	BRCA2	BRCA2:NM_000059:exon10:c.G1600A:p.E534K	1kg	Benign	Conflicting_interpretations_of_pathogenicity
	13:32333081:G:T	BRCA2	BRCA2:NM_000059:exon10:c.G1603T:p.A535S	1kg	Benign
	13:32333096:C:G	BRCA2	BRCA2:NM_000059:exon10:c.C1618G:p.L540V	1kg	Benign
	13:32333241:A:G	BRCA2	BRCA2:NM_000059:exon10:c.A1763G:p.N588S	1kg	Benign	Conflicting_interpretations_of_pathogenicity
	13:32333258:A:G	BRCA2	BRCA2:NM_000059:exon10:c.A1780G:p.I594V	1kg	Benign	Conflicting_interpretations_of_pathogenicity
	13:32336343:T:C	BRCA2	BRCA2:NM_000059:exon11:c.T1988C:p.F663S	1kg	Benign	Conflicting_interpretations_of_pathogenicity
	13:32336348:A:G	BRCA2	BRCA2:NM_000059:exon11:c.A1993G:p.T665A	1kg	Benign	Conflicting_interpretations_of_pathogenicity
	13:32336474:G:A	BRCA2	BRCA2:NM_000059:exon11:c.G2119A:p.D707N	1kg	Benign	Conflicting_interpretations_of_pathogenicity
	13:32336477:T:A	BRCA2	BRCA2:NM_000059:exon11:c.T2122A:p.S708T	1kg	Benign	Conflicting_interpretations_of_pathogenicity
	13:32336511:A:G	BRCA2	BRCA2:NM_000059:exon11:c.A2156G:p.N719S	1kg	Benign
	13:32336541:T:C	BRCA2	BRCA2:NM_000059:exon11:c.T2186C:p.I729T	1kg	Benign	Conflicting_interpretations_of_pathogenicity
	13:32336588:A:G	BRCA2	BRCA2:NM_000059:exon11:c.A2233G:p.K745E	1kg	Benign	Conflicting_interpretations_of_pathogenicity
	13:32336843:A:G	BRCA2	BRCA2:NM_000059:exon11:c.A2488G:p.N830D	1kg	Benign	Conflicting_interpretations_of_pathogenicity
	13:32336963:A:G	BRCA2	BRCA2:NM_000059:exon11:c.A2608G:p.I870V	1kg	Benign	Conflicting_interpretations_of_pathogenicity
	13:32337050:A:G	BRCA2	BRCA2:NM_000059:exon11:c.A2695G:p.N899D	1kg	Benign	Conflicting_interpretations_of_pathogenicity
	13:32337193:T:G	BRCA2	BRCA2:NM_000059:exon11:c.T2838G:p.D946E	1kg	Benign	Conflicting_interpretations_of_pathogenicity
	13:32337204:T:A	BRCA2	BRCA2:NM_000059:exon11:c.T2849A:p.V950D	1kg	Benign	Conflicting_interpretations_of_pathogenicity
	13:32337275:G:A	BRCA2	BRCA2:NM_000059:exon11:c.G2920A:p.D974N	1kg	Benign	Conflicting_interpretations_of_pathogenicity
	13:32337301:A:G	BRCA2	BRCA2:NM_000059:exon11:c.A2946G:p.I982M	1kg	Benign	Conflicting_interpretations_of_pathogenicity
	13:32337428:A:G	BRCA2	BRCA2:NM_000059:exon11:c.A3073G:p.K1025E	1kg	Benign	Conflicting_interpretations_of_pathogenicity
	13:32337435:G:A	BRCA2	BRCA2:NM_000059:exon11:c.G3080A:p.S1027N	1kg	Benign
	13:32337456:T:C	BRCA2	BRCA2:NM_000059:exon11:c.T3101C:p.I1034T	1kg	Benign	Conflicting_interpretations_of_pathogenicity
	13:32337540:C:T	BRCA2	BRCA2:NM_000059:exon11:c.C3185T:p.P1062L	1kg	Benign	Conflicting_interpretations_of_pathogenicity
	13:32337575:A:T	BRCA2	BRCA2:NM_000059:exon11:c.A3220T:p.S1074C	1kg	Benign	Conflicting_interpretations_of_pathogenicity
	13:32337606:G:A	BRCA2	BRCA2:NM_000059:exon11:c.G3251A:p.S1084N	1kg	Benign	Conflicting_interpretations_of_pathogenicity
	13:32337654:A:T	BRCA2	BRCA2:NM_000059:exon11:c.A3299T:p.N1100I	1kg	Benign	Conflicting_interpretations_of_pathogenicity
	13:32337685:A:C	BRCA2	BRCA2:NM_000059:exon11:c.A3330C:p.E1110D	1kg	Benign	Conflicting_interpretations_of_pathogenicity
	13:32337705:T:C	BRCA2	BRCA2:NM_000059:exon11:c.T3350C:p.I1117T	1kg	Pathogenic	Conflicting_interpretations_of_pathogenicity
	13:32337720:G:A	BRCA2	BRCA2:NM_000059:exon11:c.G3365A:p.G1122E	1kg	Pathogenic	Conflicting_interpretations_of_pathogenicity
	13:32337798:A:G	BRCA2	BRCA2:NM_000059:exon11:c.A3443G:p.Q1148R	1kg	Benign	Conflicting_interpretations_of_pathogenicity
	13:32337834:G:A	BRCA2	BRCA2:NM_000059:exon11:c.G3479A:p.R1160K	1kg	Benign	Conflicting_interpretations_of_pathogenicity
	13:32337984:A:T	BRCA2	BRCA2:NM_000059:exon11:c.A3629T:p.D1210V	1kg	Benign	Conflicting_interpretations_of_pathogenicity
	13:32338254:TGAC:T	BRCA2	BRCA2:NM_000059:exon11:c.3900_3902del:p.M1300_T1301delinsI	1kg	Benign	Uncertain_significance
	13:32338259:A:T	BRCA2	BRCA2:NM_000059:exon11:c.A3904T:p.T1302S	1kg	Benign	Conflicting_interpretations_of_pathogenicity
	13:32338397:T:A	BRCA2	BRCA2:NM_000059:exon11:c.T4042A:p.C1348S	1kg	Benign	Conflicting_interpretations_of_pathogenicity
	13:32338607:A:G	BRCA2	BRCA2:NM_000059:exon11:c.A4252G:p.I1418V	1kg	Benign	Conflicting_interpretations_of_pathogenicity
	13:32338671:C:A	BRCA2	BRCA2:NM_000059:exon11:c.C4316A:p.A1439D	1kg	Benign	Conflicting_interpretations_of_pathogenicity
	13:32338709:C:G	BRCA2	BRCA2:NM_000059:exon11:c.C4354G:p.Q1452E	1kg	Benign	Conflicting_interpretations_of_pathogenicity
	13:32338731:A:G	BRCA2	BRCA2:NM_000059:exon11:c.A4376G:p.N1459S	1kg	Benign	Conflicting_interpretations_of_pathogenicity
	13:32338791:G:C	BRCA2	BRCA2:NM_000059:exon11:c.G4436C:p.S1479T	1kg	Benign	Conflicting_interpretations_of_pathogenicity
	13:32339036:C:A	BRCA2	BRCA2:NM_000059:exon11:c.C4681A:p.H1561N	1kg	Benign	Conflicting_interpretations_of_pathogenicity
	13:32339040:A:C	BRCA2	BRCA2:NM_000059:exon11:c.A4685C:p.Q1562P	1kg	Benign	Conflicting_interpretations_of_pathogenicity
	13:32339269:A:G	BRCA2	BRCA2:NM_000059:exon11:c.A4914G:p.K1638K	1kg	Benign
	13:32339285:GAAA:G	BRCA2	BRCA2:NM_000059:exon11:c.4931_4933del:p.K1645del	1kg	Benign	Uncertain_significance
	13:32339307:C:T	BRCA2	BRCA2:NM_000059:exon11:c.C4952T:p.P1651L	1kg	Benign	Conflicting_interpretations_of_pathogenicity
	13:32339435:A:G	BRCA2	BRCA2:NM_000059:exon11:c.A5080G:p.R1694G	1kg	Benign	Conflicting_interpretations_of_pathogenicity
	13:32339451:A:G	BRCA2	BRCA2:NM_000059:exon11:c.A5096G:p.D1699G	1kg	Benign	Conflicting_interpretations_of_pathogenicity
	13:32339459:C:T	BRCA2	BRCA2:NM_000059:exon11:c.C5104T:p.P1702S	1kg	Benign	Conflicting_interpretations_of_pathogenicity
	13:32339498:TTGTA:T	BRCA2	BRCA2:NM_000059:exon11:c.5144_5147del:p.Y1716Kfs*8	1kg	Pathogenic	Pathogenic
	13:32339696:G:A	BRCA2	BRCA2:NM_000059:exon11:c.G5341A:p.D1781N	1kg	Benign	Conflicting_interpretations_of_pathogenicity
	13:32339769:A:G	BRCA2	BRCA2:NM_000059:exon11:c.A5414G:p.N1805S	1kg	Benign	Conflicting_interpretations_of_pathogenicity
	13:32339783:G:A	BRCA2	BRCA2:NM_000059:exon11:c.G5428A:p.V1810I	1kg	Benign	Conflicting_interpretations_of_pathogenicity
	13:32339850:C:G	BRCA2	BRCA2:NM_000059:exon11:c.C5495G:p.S1832C	1kg	Benign	Conflicting_interpretations_of_pathogenicity
	13:32339967:G:A	BRCA2	BRCA2:NM_000059:exon11:c.G5612A:p.S1871N	1kg	Benign	Conflicting_interpretations_of_pathogenicity
	13:32339990:G:A	BRCA2	BRCA2:NM_000059:exon11:c.G5635A:p.E1879K	1kg	Benign	Conflicting_interpretations_of_pathogenicity
	13:32340038:G:A	BRCA2	BRCA2:NM_000059:exon11:c.G5683A:p.E1895K	1kg	Benign	Conflicting_interpretations_of_pathogenicity
	13:32340063:T:C	BRCA2	BRCA2:NM_000059:exon11:c.T5708C:p.I1903T	1kg	Benign	Conflicting_interpretations_of_pathogenicity
	13:32340191:T:C	BRCA2	BRCA2:NM_000059:exon11:c.T5836C:p.S1946P	1kg	Benign	Conflicting_interpretations_of_pathogenicity
	13:32340324:A:C	BRCA2	BRCA2:NM_000059:exon11:c.A5969C:p.D1990A	1kg	Benign	Conflicting_interpretations_of_pathogenicity
	13:32340341:G:A	BRCA2	BRCA2:NM_000059:exon11:c.G5986A:p.A1996T	1kg	Benign	Conflicting_interpretations_of_pathogenicity
	13:32340486:G:T	BRCA2	BRCA2:NM_000059:exon11:c.G6131T:p.G2044V	1kg	Benign	Conflicting_interpretations_of_pathogenicity
	13:32340512:T:C	BRCA2	BRCA2:NM_000059:exon11:c.T6157C:p.S2053P	1kg	Benign	Conflicting_interpretations_of_pathogenicity
	13:32340586:G:C	BRCA2	BRCA2:NM_000059:exon11:c.G6231C:p.K2077N	1kg	Benign	Conflicting_interpretations_of_pathogenicity
	13:32340636:A:G	BRCA2	BRCA2:NM_000059:exon11:c.A6281G:p.Y2094C	1kg	Benign	Conflicting_interpretations_of_pathogenicity
	13:32340680:G:A	BRCA2	BRCA2:NM_000059:exon11:c.G6325A:p.V2109I	1kg	Benign	Conflicting_interpretations_of_pathogenicity
	13:32340767:G:T	BRCA2	BRCA2:NM_000059:exon11:c.G6412T:p.V2138F	1kg	Benign	Conflicting_interpretations_of_pathogenicity
	13:32340796:C:G	BRCA2	BRCA2:NM_000059:exon11:c.C6441G:p.H2147Q	1kg	Benign	Conflicting_interpretations_of_pathogenicity
	13:32340993:C:T	BRCA2	BRCA2:NM_000059:exon11:c.C6638T:p.S2213F	1kg	Benign	Conflicting_interpretations_of_pathogenicity
	13:32341121:T:C	BRCA2	BRCA2:NM_000059:exon11:c.T6766C:p.C2256R	1kg	Benign	Conflicting_interpretations_of_pathogenicity
	13:32341167:A:G	BRCA2	BRCA2:NM_000059:exon11:c.A6812G:p.K2271R	1kg	Pathogenic	Conflicting_interpretations_of_pathogenicity
	13:32341170:G:A	BRCA2	BRCA2:NM_000059:exon11:c.G6815A:p.R2272K	1kg	Benign	Conflicting_interpretations_of_pathogenicity
	13:32341176:G:T	BRCA2	BRCA2:NM_000059:exon11:c.G6821T:p.G2274V	1kg	Benign	Conflicting_interpretations_of_pathogenicity
	13:32344602:A:C	BRCA2	BRCA2:NM_000059:exon12:c.A6886C:p.I2296L	1kg	Benign	Conflicting_interpretations_of_pathogenicity
	13:32344639:A:C	BRCA2	BRCA2:NM_000059:exon12:c.A6923C:p.K2308T	1kg	Benign	Uncertain_significance
	13:32346854:T:C	BRCA2	BRCA2:NM_000059:exon13:c.T6965C:p.M2322T	1kg	Benign	Uncertain_significance
	13:32346872:A:C	BRCA2	BRCA2:NM_000059:exon13:c.A6983C:p.E2328A	1kg	Benign	Uncertain_significance
	13:32354916:G:T	BRCA2	BRCA2:NM_000059:exon14:c.G7063T:p.E2355X	1kg	Pathogenic	Pathogenic
	13:32355154:A:C	BRCA2	BRCA2:NM_000059:exon14:c.A7301C:p.K2434T	1kg	Benign	Uncertain_significance
	13:32355229:A:G	BRCA2	BRCA2:NM_000059:exon14:c.A7376G:p.K2459R	1kg	Benign	Uncertain_significance
	13:32355243:C:G	BRCA2	BRCA2:NM_000059:exon14:c.C7390G:p.Q2464E	1kg	Benign	Uncertain_significance
	13:32356430:T:G	BRCA2	BRCA2:NM_000059:exon15:c.T7438G:p.L2480V	1kg	Benign	Uncertain_significance
	13:32356496:C:T	BRCA2	BRCA2:NM_000059:exon15:c.C7504T:p.R2502C	1kg	Benign	Conflicting_interpretations_of_pathogenicity
	13:32356539:C:T	BRCA2	BRCA2:NM_000059:exon15:c.C7547T:p.S2516F	1kg	Benign	Conflicting_interpretations_of_pathogenicity
	13:32356548:C:T	BRCA2	BRCA2:NM_000059:exon15:c.C7556T:p.P2519L	1kg	Benign	Uncertain_significance
	13:32356593:C:T	BRCA2	BRCA2:NM_000059:exon15:c.C7601T:p.A2534V	1kg	Benign	Conflicting_interpretations_of_pathogenicity
	13:32357836:A:G	BRCA2	BRCA2:NM_000059:exon16:c.A7712G:p.E2571G	1kg	Benign	Conflicting_interpretations_of_pathogenicity
	13:32362582:A:G	BRCA2	BRCA2:NM_000059:exon17:c.A7865G:p.N2622S	1kg	Benign	Uncertain_significance
	13:32362601:A:G	BRCA2	BRCA2:NM_000059:exon17:c.A7884G:p.I2628M	1kg	Benign	Uncertain_significance
	13:32363217:T:C	BRCA2	BRCA2:NM_000059:exon18:c.T8015C:p.I2672T	1kg	Pathogenic	Uncertain_significance
	13:32363262:T:C	BRCA2	BRCA2:NM_000059:exon18:c.T8060C:p.V2687A	1kg	Pathogenic	Uncertain_significance
	13:32363294:G:A	BRCA2	BRCA2:NM_000059:exon18:c.G8092A:p.A2698T	1kg	Benign	Conflicting_interpretations_of_pathogenicity
	13:32363306:G:C	BRCA2	BRCA2:NM_000059:exon18:c.G8104C:p.E2702Q	1kg	Benign	Uncertain_significance
	13:32363319:A:G	BRCA2	BRCA2:NM_000059:exon18:c.A8117G:p.N2706S	1kg	Benign	Conflicting_interpretations_of_pathogenicity
	13:32370433:G:T	BRCA2	BRCA2:NM_000059:exon19:c.G8363T:p.W2788L	1kg	Pathogenic	Uncertain_significance
	13:32371035:A:C	BRCA2	BRCA2:NM_000059:exon20:c.A8567C:p.E2856A	1kg	Benign	Conflicting_interpretations_of_pathogenicity
	13:32376723:C:T	BRCA2	BRCA2:NM_000059:exon21:c.C8686T:p.R2896C	1kg	Benign	Conflicting_interpretations_of_pathogenicity
	13:32376739:G:A	BRCA2	BRCA2:NM_000059:exon21:c.G8702A:p.G2901D	1kg	Benign	Conflicting_interpretations_of_pathogenicity
	13:32379412:G:T	BRCA2	BRCA2:NM_000059:exon22:c.G8850T:p.K2950N	1kg	Benign	Conflicting_interpretations_of_pathogenicity
	13:32379902:C:G	BRCA2	BRCA2:NM_000059:exon23:c.C9106G:p.Q3036E	1kg	Benign	Conflicting_interpretations_of_pathogenicity
	13:32380034:T:A	BRCA2	BRCA2:NM_000059:exon24:c.T9145A:p.Y3049N	1kg	Pathogenic
	13:32394689:G:C	BRCA2	BRCA2:NM_000059:exon25:c.G9257C:p.G3086A	1kg	Benign	Conflicting_interpretations_of_pathogenicity
	13:32394785:T:C	BRCA2	BRCA2:NM_000059:exon25:c.T9353C:p.M3118T	1kg	Benign	Conflicting_interpretations_of_pathogenicity
	13:32394797:C:T	BRCA2	BRCA2:NM_000059:exon25:c.C9365T:p.A3122V	1kg	Pathogenic	Uncertain_significance
	13:32394878:G:C	BRCA2	BRCA2:NM_000059:exon25:c.G9446C:p.S3149T	1kg	Benign
	13:32396934:C:T	BRCA2	BRCA2:NM_000059:exon26:c.C9538T:p.L3180F	1kg	Benign	Conflicting_interpretations_of_pathogenicity
	13:32396982:A:G	BRCA2	BRCA2:NM_000059:exon26:c.A9586G:p.K3196E	1kg	Benign	Conflicting_interpretations_of_pathogenicity
	13:32397009:G:C	BRCA2	BRCA2:NM_000059:exon26:c.G9613C:p.A3205P	1kg	Benign	Uncertain_significance
	13:32397010:C:T	BRCA2	BRCA2:NM_000059:exon26:c.C9614T:p.A3205V	1kg	Benign	Uncertain_significance
	13:32398190:A:G	BRCA2	BRCA2:NM_000059:exon27:c.A9677G:p.Y3226C	1kg	Benign	Conflicting_interpretations_of_pathogenicity
	13:32398203:A:T	BRCA2	BRCA2:NM_000059:exon27:c.A9690T:p.L3230F	1kg	Benign	Uncertain_significance
	13:32398385:C:G	BRCA2	BRCA2:NM_000059:exon27:c.C9872G:p.S3291C	1kg	Benign	Conflicting_interpretations_of_pathogenicity
	13:32398412:C:A	BRCA2	BRCA2:NM_000059:exon27:c.C9899A:p.P3300Q	1kg	Benign	Uncertain_significance
	13:32398510:C:G	BRCA2	BRCA2:NM_000059:exon27:c.C9997G:p.L3333V	1kg	Benign	Conflicting_interpretations_of_pathogenicity
	13:32398536:C:A	BRCA2	BRCA2:NM_000059:exon27:c.C10023A:p.D3341E	1kg	Benign	Uncertain_significance
	13:32398546:G:A	BRCA2	BRCA2:NM_000059:exon27:c.G10033A:p.A3345T	1kg	Benign	Uncertain_significance
	13:32398595:A:C	BRCA2	BRCA2:NM_000059:exon27:c.A10082C:p.Q3361P	1kg	Benign	Conflicting_interpretations_of_pathogenicity
	13:32398715:C:T	BRCA2	BRCA2:NM_000059:exon27:c.C10202T:p.T3401M	1kg	Benign	Conflicting_interpretations_of_pathogenicity
	13:32398762:T:C	BRCA2	BRCA2:NM_000059:exon27:c.T10249C:p.Y3417H	1kg	Benign	Conflicting_interpretations_of_pathogenicity
	13:32336753:G:T	BRCA2	BRCA2:NM_000059:exon11:c.G2398T:p.G800C	Andamanese	Benign	Conflicting_interpretations_of_pathogenicity
	13:32340329:T:G	BRCA2	BRCA2:NM_000059:exon11:c.T5974G:p.S1992A	Andamanese	Benign
	13:32316471:G:C	BRCA2	BRCA2:NM_000059:exon2:c.G11C:p.G4A	ChinaMAP	Benign	Conflicting_interpretations_of_pathogenicity
	13:32316501:T:A	BRCA2	BRCA2:NM_000059:exon2:c.T41A:p.I14N	ChinaMAP	Benign	Uncertain_significance
	13:32319092:G:A	BRCA2	BRCA2:NM_000059:exon3:c.G83A:p.S28N	ChinaMAP	Benign	Uncertain_significance
	13:32319101:G:A	BRCA2	BRCA2:NM_000059:exon3:c.G92A:p.W31X	ChinaMAP	Pathogenic	Pathogenic
	13:32319121:G:A	BRCA2	BRCA2:NM_000059:exon3:c.G112A:p.E38K	ChinaMAP	Pathogenic	Uncertain_significance
	13:32319193:T:C	BRCA2	BRCA2:NM_000059:exon3:c.T184C:p.F62L	ChinaMAP	Benign	Uncertain_significance
	13:32319224:A:G	BRCA2	BRCA2:NM_000059:exon3:c.A215G:p.N72S	ChinaMAP	Benign	Conflicting_interpretations_of_pathogenicity
	13:32325082:A:G	BRCA2	BRCA2:NM_000059:exon4:c.A323G:p.N108S	ChinaMAP	Benign	Conflicting_interpretations_of_pathogenicity
	13:32325111:C:T	BRCA2	BRCA2:NM_000059:exon4:c.C352T:p.R118C	ChinaMAP	Benign	Conflicting_interpretations_of_pathogenicity
	13:32325112:G:A	BRCA2	BRCA2:NM_000059:exon4:c.G353A:p.R118H	ChinaMAP	Benign	Conflicting_interpretations_of_pathogenicity
	13:32325130:T:C	BRCA2	BRCA2:NM_000059:exon4:c.T371C:p.M124T	ChinaMAP	Benign	Uncertain_significance
	13:32325145:A:T	BRCA2	BRCA2:NM_000059:exon4:c.A386T:p.D129V	ChinaMAP	Benign	Uncertain_significance
	13:32325157:C:A	BRCA2	BRCA2:NM_000059:exon4:c.C398A:p.P133Q	ChinaMAP	Benign
	13:32326123:C:T	BRCA2	BRCA2:NM_000059:exon5:c.C448T:p.H150Y	ChinaMAP	Benign	Uncertain_significance
	13:32326136:A:G	BRCA2	BRCA2:NM_000059:exon5:c.A461G:p.Q154R	ChinaMAP	Benign	Uncertain_significance
	13:32326243:G:T	BRCA2	BRCA2:NM_000059:exon6:c.G477T:p.V159V	ChinaMAP	Benign
	13:32326244:G:A	BRCA2	BRCA2:NM_000059:exon6:c.G478A:p.V160I	ChinaMAP	Benign	Uncertain_significance
	13:32326503:G:A	BRCA2	BRCA2:NM_000059:exon7:c.G521A:p.R174H	ChinaMAP	Benign	Conflicting_interpretations_of_pathogenicity
	13:32326529:A:T	BRCA2	BRCA2:NM_000059:exon7:c.A547T:p.S183C	ChinaMAP	Pathogenic
	13:32326554:A:T	BRCA2	BRCA2:NM_000059:exon7:c.A572T:p.D191V	ChinaMAP	Pathogenic	Conflicting_interpretations_of_pathogenicity
	13:32326605:T:G	BRCA2	BRCA2:NM_000059:exon7:c.T623G:p.V208G	ChinaMAP	Benign	Conflicting_interpretations_of_pathogenicity
	13:32326611:T:C	BRCA2	BRCA2:NM_000059:exon7:c.T629C:p.I210T	ChinaMAP	Pathogenic	Uncertain_significance
	13:32329450:TGAA:T	BRCA2	BRCA2:NM_000059:exon8:c.640_642del:p.E215del	ChinaMAP	Benign	Uncertain_significance
	13:32329451:G:A	BRCA2	BRCA2:NM_000059:exon8:c.G640A:p.E214K	ChinaMAP	Benign	Uncertain_significance
	13:32329467:C:T	BRCA2	BRCA2:NM_000059:exon8:c.C656T:p.T219I	ChinaMAP	Benign	Uncertain_significance
	13:32330931:T:A	BRCA2	BRCA2:NM_000059:exon9:c.T694A:p.Y232N	ChinaMAP	Benign
	13:32330979:G:A	BRCA2	BRCA2:NM_000059:exon9:c.G742A:p.A248T	ChinaMAP	Benign	Conflicting_interpretations_of_pathogenicity
	13:32331003:ACAAAT:A	BRCA2	BRCA2:NM_000059:exon9:c.767_771del:p.N257Kfs*17	ChinaMAP	Pathogenic	Pathogenic
	13:32331021:G:A	BRCA2	BRCA2:NM_000059:exon9:c.G784A:p.A262T	ChinaMAP	Benign	Conflicting_interpretations_of_pathogenicity
	13:32331028:A:G	BRCA2	BRCA2:NM_000059:exon9:c.A791G:p.H264R	ChinaMAP	Benign	Uncertain_significance
	13:32332355:G:A	BRCA2	BRCA2:NM_000059:exon10:c.G877A:p.D293N	ChinaMAP	Benign
	13:32332442:A:C	BRCA2	BRCA2:NM_000059:exon10:c.A964C:p.K322Q	ChinaMAP	Benign	Conflicting_interpretations_of_pathogenicity
	13:32332470:A:G	BRCA2	BRCA2:NM_000059:exon10:c.A992G:p.K331R	ChinaMAP	Benign
	13:32332541:G:T	BRCA2	BRCA2:NM_000059:exon10:c.G1063T:p.V355L	ChinaMAP	Benign	Conflicting_interpretations_of_pathogenicity
	13:32332560:A:G	BRCA2	BRCA2:NM_000059:exon10:c.A1082G:p.N361S	ChinaMAP	Benign	Conflicting_interpretations_of_pathogenicity
	13:32332644:C:T	BRCA2	BRCA2:NM_000059:exon10:c.C1166T:p.P389L	ChinaMAP	Benign	Conflicting_interpretations_of_pathogenicity
	13:32332689:A:G	BRCA2	BRCA2:NM_000059:exon10:c.A1211G:p.N404S	ChinaMAP	Benign	Conflicting_interpretations_of_pathogenicity
	13:32332689:A:T	BRCA2	BRCA2:NM_000059:exon10:c.A1211T:p.N404I	ChinaMAP	Benign	Conflicting_interpretations_of_pathogenicity
	13:32332820:C:T	BRCA2	BRCA2:NM_000059:exon10:c.C1342T:p.R448C	ChinaMAP	Benign	Conflicting_interpretations_of_pathogenicity
	13:32332821:G:T	BRCA2	BRCA2:NM_000059:exon10:c.G1343T:p.R448L	ChinaMAP	Benign	Conflicting_interpretations_of_pathogenicity
	13:32332828:T:G	BRCA2	BRCA2:NM_000059:exon10:c.T1350G:p.S450S	ChinaMAP	Benign
	13:32332848:A:C	BRCA2	BRCA2:NM_000059:exon10:c.A1370C:p.K457T	ChinaMAP	Benign
	13:32332860:A:C	BRCA2	BRCA2:NM_000059:exon10:c.A1382C:p.E461A	ChinaMAP	Benign	Conflicting_interpretations_of_pathogenicity
	13:32332866:CAGT:C	BRCA2	BRCA2:NM_000059:exon10:c.1389_1391del:p.V465del	ChinaMAP	Pathogenic	Uncertain_significance
	13:32332910:A:T	BRCA2	BRCA2:NM_000059:exon10:c.A1432T:p.T478S	ChinaMAP	Benign	Conflicting_interpretations_of_pathogenicity
	13:32332940:A:G	BRCA2	BRCA2:NM_000059:exon10:c.A1462G:p.I488V	ChinaMAP	Benign	Conflicting_interpretations_of_pathogenicity
	13:32333000:A:G	BRCA2	BRCA2:NM_000059:exon10:c.A1522G:p.I508V	ChinaMAP	Benign	Conflicting_interpretations_of_pathogenicity
	13:32333013:C:G	BRCA2	BRCA2:NM_000059:exon10:c.C1535G:p.P512R	ChinaMAP	Benign	Conflicting_interpretations_of_pathogenicity
	13:32333028:A:G	BRCA2	BRCA2:NM_000059:exon10:c.A1550G:p.N517S	ChinaMAP	Benign	Conflicting_interpretations_of_pathogenicity
	13:32333046:A:G	BRCA2	BRCA2:NM_000059:exon10:c.A1568G:p.H523R	ChinaMAP	Benign	Conflicting_interpretations_of_pathogenicity
	13:32333069:A:G	BRCA2	BRCA2:NM_000059:exon10:c.A1591G:p.K531E	ChinaMAP	Benign	Conflicting_interpretations_of_pathogenicity
	13:32333078:G:A	BRCA2	BRCA2:NM_000059:exon10:c.G1600A:p.E534K	ChinaMAP	Benign	Conflicting_interpretations_of_pathogenicity
	13:32333084:T:A	BRCA2	BRCA2:NM_000059:exon10:c.T1606A:p.S536T	ChinaMAP	Benign	Conflicting_interpretations_of_pathogenicity
	13:32333105:C:T	BRCA2	BRCA2:NM_000059:exon10:c.C1627T:p.H543Y	ChinaMAP	Benign	Conflicting_interpretations_of_pathogenicity
	13:32333210:G:C	BRCA2	BRCA2:NM_000059:exon10:c.G1732C:p.G578R	ChinaMAP	Benign	Conflicting_interpretations_of_pathogenicity
	13:32333293:A:T	BRCA2	BRCA2:NM_000059:exon10:c.A1815T:p.I605I	ChinaMAP	Benign
	13:32333301:A:G	BRCA2	BRCA2:NM_000059:exon10:c.A1823G:p.D608G	ChinaMAP	Benign	Conflicting_interpretations_of_pathogenicity
	13:32333346:A:T	BRCA2	BRCA2:NM_000059:exon10:c.A1868T:p.N623I	ChinaMAP	Benign
	13:32333349:C:T	BRCA2	BRCA2:NM_000059:exon10:c.C1871T:p.A624V	ChinaMAP	Benign	Conflicting_interpretations_of_pathogenicity
	13:32336295:G:C	BRCA2	BRCA2:NM_000059:exon11:c.G1940C:p.C647S	ChinaMAP	Benign	Conflicting_interpretations_of_pathogenicity
	13:32336307:A:G	BRCA2	BRCA2:NM_000059:exon11:c.A1952G:p.D651G	ChinaMAP	Benign	Conflicting_interpretations_of_pathogenicity
	13:32336319:C:T	BRCA2	BRCA2:NM_000059:exon11:c.C1964T:p.P655L	ChinaMAP	Benign	Conflicting_interpretations_of_pathogenicity
	13:32336321:A:C	BRCA2	BRCA2:NM_000059:exon11:c.A1966C:p.T656P	ChinaMAP	Benign
	13:32336388:A:C	BRCA2	BRCA2:NM_000059:exon11:c.A2033C:p.N678T	ChinaMAP	Benign	Conflicting_interpretations_of_pathogenicity
	13:32336413:TGATTA:T	BRCA2	BRCA2:NM_000059:exon11:c.2059_2063del:p.D687*	ChinaMAP	Pathogenic	Pathogenic
	13:32336464:C:A	BRCA2	BRCA2:NM_000059:exon11:c.C2109A:p.T703T	ChinaMAP	Benign
	13:32336477:T:A	BRCA2	BRCA2:NM_000059:exon11:c.T2122A:p.S708T	ChinaMAP	Benign	Conflicting_interpretations_of_pathogenicity
	13:32336522:A:C	BRCA2	BRCA2:NM_000059:exon11:c.A2167C:p.S723R	ChinaMAP	Benign	Conflicting_interpretations_of_pathogenicity
	13:32336541:T:C	BRCA2	BRCA2:NM_000059:exon11:c.T2186C:p.I729T	ChinaMAP	Benign	Conflicting_interpretations_of_pathogenicity
	13:32336582:C:T	BRCA2	BRCA2:NM_000059:exon11:c.C2227T:p.H743Y	ChinaMAP	Benign
	13:32336594:G:A	BRCA2	BRCA2:NM_000059:exon11:c.G2239A:p.E747K	ChinaMAP	Benign	Conflicting_interpretations_of_pathogenicity
	13:32336620:C:A	BRCA2	BRCA2:NM_000059:exon11:c.C2265A:p.S755S	ChinaMAP	Benign
	13:32336630:CTT:C	BRCA2	BRCA2:NM_000059:exon11:c.2276_2277del:p.L760Ifs*2	ChinaMAP	Pathogenic	Pathogenic
	13:32336702:G:A	BRCA2	BRCA2:NM_000059:exon11:c.G2347A:p.V783I	ChinaMAP	Benign	Conflicting_interpretations_of_pathogenicity
	13:32336703:T:C	BRCA2	BRCA2:NM_000059:exon11:c.T2348C:p.V783A	ChinaMAP	Benign	Conflicting_interpretations_of_pathogenicity
	13:32336760:A:G	BRCA2	BRCA2:NM_000059:exon11:c.A2405G:p.N802S	ChinaMAP	Benign	Conflicting_interpretations_of_pathogenicity
	13:32336764:T:G	BRCA2	BRCA2:NM_000059:exon11:c.T2409G:p.Y803X	ChinaMAP	Pathogenic	Pathogenic
	13:32336799:T:C	BRCA2	BRCA2:NM_000059:exon11:c.T2444C:p.M815T	ChinaMAP	Benign	Conflicting_interpretations_of_pathogenicity
	13:32336826:T:C	BRCA2	BRCA2:NM_000059:exon11:c.T2471C:p.L824S	ChinaMAP	Benign	Conflicting_interpretations_of_pathogenicity
	13:32336837:T:C	BRCA2	BRCA2:NM_000059:exon11:c.T2482C:p.Y828H	ChinaMAP	Benign	Conflicting_interpretations_of_pathogenicity
	13:32336874:T:C	BRCA2	BRCA2:NM_000059:exon11:c.T2519C:p.M840T	ChinaMAP	Benign	Conflicting_interpretations_of_pathogenicity
	13:32336928:G:C	BRCA2	BRCA2:NM_000059:exon11:c.G2573C:p.R858T	ChinaMAP	Benign
	13:32336945:CAAG:C	BRCA2	BRCA2:NM_000059:exon11:c.2591_2593del:p.E866del	ChinaMAP	Pathogenic
	13:32336973:T:C	BRCA2	BRCA2:NM_000059:exon11:c.T2618C:p.I873T	ChinaMAP	Benign
	13:32336988:A:T	BRCA2	BRCA2:NM_000059:exon11:c.A2633T:p.D878V	ChinaMAP	Benign	Conflicting_interpretations_of_pathogenicity
	13:32337009:A:G	BRCA2	BRCA2:NM_000059:exon11:c.A2654G:p.D885G	ChinaMAP	Benign	Uncertain_significance
	13:32337026:G:C	BRCA2	BRCA2:NM_000059:exon11:c.G2671C:p.V891L	ChinaMAP	Benign	Conflicting_interpretations_of_pathogenicity
	13:32337066:G:A	BRCA2	BRCA2:NM_000059:exon11:c.G2711A:p.G904E	ChinaMAP	Benign	Conflicting_interpretations_of_pathogenicity
	13:32337074:A:G	BRCA2	BRCA2:NM_000059:exon11:c.A2719G:p.K907E	ChinaMAP	Benign	Conflicting_interpretations_of_pathogenicity
	13:32337099:C:G	BRCA2	BRCA2:NM_000059:exon11:c.C2744G:p.T915S	ChinaMAP	Benign	Conflicting_interpretations_of_pathogenicity
	13:32337099:C:T	BRCA2	BRCA2:NM_000059:exon11:c.C2744T:p.T915I	ChinaMAP	Benign	Conflicting_interpretations_of_pathogenicity
	13:32337121:C:G	BRCA2	BRCA2:NM_000059:exon11:c.C2766G:p.F922L	ChinaMAP	Benign
	13:32337141:T:G	BRCA2	BRCA2:NM_000059:exon11:c.T2786G:p.L929X	ChinaMAP	Pathogenic	Pathogenic
	13:32337193:T:G	BRCA2	BRCA2:NM_000059:exon11:c.T2838G:p.D946E	ChinaMAP	Benign	Conflicting_interpretations_of_pathogenicity
	13:32337197:GT:G	BRCA2	BRCA2:NM_000059:exon11:c.2843delT:p.Y949Mfs*11	ChinaMAP	Pathogenic	Pathogenic
	13:32337273:C:T	BRCA2	BRCA2:NM_000059:exon11:c.C2918T:p.S973L	ChinaMAP	Benign	Conflicting_interpretations_of_pathogenicity
	13:32337275:G:A	BRCA2	BRCA2:NM_000059:exon11:c.G2920A:p.D974N	ChinaMAP	Benign	Conflicting_interpretations_of_pathogenicity
	13:32337301:A:G	BRCA2	BRCA2:NM_000059:exon11:c.A2946G:p.I982M	ChinaMAP	Benign	Conflicting_interpretations_of_pathogenicity
	13:32337311:A:G	BRCA2	BRCA2:NM_000059:exon11:c.A2956G:p.N986D	ChinaMAP	Benign	Conflicting_interpretations_of_pathogenicity
	13:32337311:A:T	BRCA2	BRCA2:NM_000059:exon11:c.A2956T:p.N986Y	ChinaMAP	Benign	Conflicting_interpretations_of_pathogenicity
	13:32337318:A:T	BRCA2	BRCA2:NM_000059:exon11:c.A2963T:p.D988V	ChinaMAP	Benign	Conflicting_interpretations_of_pathogenicity
	13:32337331:A:T	BRCA2	BRCA2:NM_000059:exon11:c.A2976T:p.K992N	ChinaMAP	Benign
	13:32337339:G:C	BRCA2	BRCA2:NM_000059:exon11:c.G2984C:p.G995A	ChinaMAP	Benign	Conflicting_interpretations_of_pathogenicity
	13:32337341:C:G	BRCA2	BRCA2:NM_000059:exon11:c.C2986G:p.L996V	ChinaMAP	Benign	Conflicting_interpretations_of_pathogenicity
	13:32337362:C:G	BRCA2	BRCA2:NM_000059:exon11:c.C3007G:p.H1003D	ChinaMAP	Benign	Conflicting_interpretations_of_pathogenicity
	13:32337365:A:G	BRCA2	BRCA2:NM_000059:exon11:c.A3010G:p.S1004G	ChinaMAP	Benign	Conflicting_interpretations_of_pathogenicity
	13:32337405:T:G	BRCA2	BRCA2:NM_000059:exon11:c.T3050G:p.I1017S	ChinaMAP	Pathogenic
	13:32337411:T:G	BRCA2	BRCA2:NM_000059:exon11:c.T3056G:p.L1019R	ChinaMAP	Pathogenic	Conflicting_interpretations_of_pathogenicity
	13:32337420:ATAACAT:A	BRCA2	BRCA2:NM_000059:exon11:c.3066_3071del:p.N1023_I1024del	ChinaMAP	Pathogenic	Uncertain_significance
	13:32337452:G:T	BRCA2	BRCA2:NM_000059:exon11:c.G3097T:p.D1033Y	ChinaMAP	Pathogenic	Conflicting_interpretations_of_pathogenicity
	13:32337464:C:T	BRCA2	BRCA2:NM_000059:exon11:c.C3109T:p.Q1037X	ChinaMAP	Pathogenic	Pathogenic
	13:32337470:CCTA:C	BRCA2	BRCA2:NM_000059:exon11:c.3116_3118del:p.T1040del	ChinaMAP	Pathogenic	Uncertain_significance
	13:32337480:T:G	BRCA2	BRCA2:NM_000059:exon11:c.T3125G:p.L1042X	ChinaMAP	Pathogenic	Pathogenic
	13:32337537:A:G	BRCA2	BRCA2:NM_000059:exon11:c.A3182G:p.K1061R	ChinaMAP	Benign	Conflicting_interpretations_of_pathogenicity
	13:32337552:A:G	BRCA2	BRCA2:NM_000059:exon11:c.A3197G:p.N1066S	ChinaMAP	Benign	Conflicting_interpretations_of_pathogenicity
	13:32337575:A:T	BRCA2	BRCA2:NM_000059:exon11:c.A3220T:p.S1074C	ChinaMAP	Benign	Conflicting_interpretations_of_pathogenicity
	13:32337582:T:C	BRCA2	BRCA2:NM_000059:exon11:c.T3227C:p.V1076A	ChinaMAP	Benign	Conflicting_interpretations_of_pathogenicity
	13:32337611:A:G	BRCA2	BRCA2:NM_000059:exon11:c.A3256G:p.I1086V	ChinaMAP	Benign	Conflicting_interpretations_of_pathogenicity
	13:32337618:C:A	BRCA2	BRCA2:NM_000059:exon11:c.C3263A:p.P1088H	ChinaMAP	Benign	Conflicting_interpretations_of_pathogenicity
	13:32337655:C:G	BRCA2	BRCA2:NM_000059:exon11:c.C3300G:p.N1100K	ChinaMAP	Benign
	13:32337696:T:G	BRCA2	BRCA2:NM_000059:exon11:c.T3341G:p.L1114R	ChinaMAP	Pathogenic
	13:32337717:C:T	BRCA2	BRCA2:NM_000059:exon11:c.C3362T:p.S1121L	ChinaMAP	Pathogenic	Conflicting_interpretations_of_pathogenicity
	13:32337808:C:G	BRCA2	BRCA2:NM_000059:exon11:c.C3453G:p.I1151M	ChinaMAP	Benign	Conflicting_interpretations_of_pathogenicity
	13:32337821:T:G	BRCA2	BRCA2:NM_000059:exon11:c.T3466G:p.S1156A	ChinaMAP	Benign
	13:32337876:G:T	BRCA2	BRCA2:NM_000059:exon11:c.G3521T:p.G1174V	ChinaMAP	Benign	Conflicting_interpretations_of_pathogenicity
	13:32337909:C:T	BRCA2	BRCA2:NM_000059:exon11:c.C3554T:p.T1185I	ChinaMAP	Benign	Conflicting_interpretations_of_pathogenicity
	13:32337924:G:A	BRCA2	BRCA2:NM_000059:exon11:c.G3569A:p.R1190Q	ChinaMAP	Benign	Conflicting_interpretations_of_pathogenicity
	13:32337948:A:G	BRCA2	BRCA2:NM_000059:exon11:c.A3593G:p.N1198S	ChinaMAP	Benign	Conflicting_interpretations_of_pathogenicity
	13:32337994:A:C	BRCA2	BRCA2:NM_000059:exon11:c.A3639C:p.E1213D	ChinaMAP	Benign	Conflicting_interpretations_of_pathogenicity
	13:32338078:T:G	BRCA2	BRCA2:NM_000059:exon11:c.T3723G:p.F1241L	ChinaMAP	Benign	Conflicting_interpretations_of_pathogenicity
	13:32338105:A:G	BRCA2	BRCA2:NM_000059:exon11:c.A3750G:p.E1250E	ChinaMAP	Benign
	13:32338119:T:C	BRCA2	BRCA2:NM_000059:exon11:c.T3764C:p.V1255A	ChinaMAP	Benign	Conflicting_interpretations_of_pathogenicity
	13:32338121:C:T	BRCA2	BRCA2:NM_000059:exon11:c.C3766T:p.H1256Y	ChinaMAP	Benign	Conflicting_interpretations_of_pathogenicity
	13:32338149:G:T	BRCA2	BRCA2:NM_000059:exon11:c.G3794T:p.C1265F	ChinaMAP	Benign	Conflicting_interpretations_of_pathogenicity
	13:32338169:A:G	BRCA2	BRCA2:NM_000059:exon11:c.A3814G:p.M1272V	ChinaMAP	Benign	Conflicting_interpretations_of_pathogenicity
	13:32338230:T:A	BRCA2	BRCA2:NM_000059:exon11:c.T3875A:p.L1292Q	ChinaMAP	Benign	Conflicting_interpretations_of_pathogenicity
	13:32338259:A:G	BRCA2	BRCA2:NM_000059:exon11:c.A3904G:p.T1302A	ChinaMAP	Benign	Conflicting_interpretations_of_pathogenicity
	13:32338287:A:C	BRCA2	BRCA2:NM_000059:exon11:c.A3932C:p.E1311A	ChinaMAP	Benign
	13:32338318:T:A	BRCA2	BRCA2:NM_000059:exon11:c.T3963A:p.D1321E	ChinaMAP	Benign
	13:32338331:G:T	BRCA2	BRCA2:NM_000059:exon11:c.G3976T:p.A1326S	ChinaMAP	Benign
	13:32338354:C:G	BRCA2	BRCA2:NM_000059:exon11:c.C3999G:p.N1333K	ChinaMAP	Benign	Conflicting_interpretations_of_pathogenicity
	13:32338380:G:A	BRCA2	BRCA2:NM_000059:exon11:c.G4025A:p.S1342N	ChinaMAP	Benign	Conflicting_interpretations_of_pathogenicity
	13:32338392:C:A	BRCA2	BRCA2:NM_000059:exon11:c.C4037A:p.T1346N	ChinaMAP	Benign	Conflicting_interpretations_of_pathogenicity
	13:32338440:A:G	BRCA2	BRCA2:NM_000059:exon11:c.A4085G:p.H1362R	ChinaMAP	Benign	Conflicting_interpretations_of_pathogenicity
	13:32338533:C:T	BRCA2	BRCA2:NM_000059:exon11:c.C4178T:p.A1393V	ChinaMAP	Benign	Conflicting_interpretations_of_pathogenicity
	13:32338553:C:T	BRCA2	BRCA2:NM_000059:exon11:c.C4198T:p.H1400Y	ChinaMAP	Benign	Conflicting_interpretations_of_pathogenicity
	13:32338591:TA:T	BRCA2	BRCA2:NM_000059:exon11:c.4237delA:p.T1414Rfs*5	ChinaMAP	Pathogenic
	13:32338662:T:C	BRCA2	BRCA2:NM_000059:exon11:c.T4307C:p.I1436T	ChinaMAP	Benign	Conflicting_interpretations_of_pathogenicity
	13:32338670:G:A	BRCA2	BRCA2:NM_000059:exon11:c.G4315A:p.A1439T	ChinaMAP	Benign	Conflicting_interpretations_of_pathogenicity
	13:32338675:A:C	BRCA2	BRCA2:NM_000059:exon11:c.A4320C:p.K1440N	ChinaMAP	Benign	Conflicting_interpretations_of_pathogenicity
	13:32338703:T:G	BRCA2	BRCA2:NM_000059:exon11:c.T4348G:p.F1450V	ChinaMAP	Benign
	13:32338718:G:T	BRCA2	BRCA2:NM_000059:exon11:c.G4363T:p.E1455X	ChinaMAP	Pathogenic	Pathogenic
	13:32338727:C:T	BRCA2	BRCA2:NM_000059:exon11:c.C4372T:p.H1458Y	ChinaMAP	Benign	Conflicting_interpretations_of_pathogenicity
	13:32338728:A:G	BRCA2	BRCA2:NM_000059:exon11:c.A4373G:p.H1458R	ChinaMAP	Benign	Conflicting_interpretations_of_pathogenicity
	13:32338731:A:G	BRCA2	BRCA2:NM_000059:exon11:c.A4376G:p.N1459S	ChinaMAP	Benign	Conflicting_interpretations_of_pathogenicity
	13:32338732:CTT:C	BRCA2	BRCA2:NM_000059:exon11:c.4378_4379del:p.S1461Lfs*4	ChinaMAP	Pathogenic	Pathogenic
	13:32338738:C:T	BRCA2	BRCA2:NM_000059:exon11:c.C4383T:p.S1461S	ChinaMAP	Benign
	13:32338746:C:G	BRCA2	BRCA2:NM_000059:exon11:c.C4391G:p.S1464C	ChinaMAP	Benign	Conflicting_interpretations_of_pathogenicity
	13:32338886:G:A	BRCA2	BRCA2:NM_000059:exon11:c.G4531A:p.E1511K	ChinaMAP	Benign	Conflicting_interpretations_of_pathogenicity
	13:32338954:A:C	BRCA2	BRCA2:NM_000059:exon11:c.A4599C:p.K1533N	ChinaMAP	Benign	Conflicting_interpretations_of_pathogenicity
	13:32338975:C:G	BRCA2	BRCA2:NM_000059:exon11:c.C4620G:p.D1540E	ChinaMAP	Benign	Conflicting_interpretations_of_pathogenicity
	13:32338979:G:T	BRCA2	BRCA2:NM_000059:exon11:c.G4624T:p.V1542L	ChinaMAP	Pathogenic	Conflicting_interpretations_of_pathogenicity
	13:32339127:G:A	BRCA2	BRCA2:NM_000059:exon11:c.G4772A:p.C1591Y	ChinaMAP	Benign	Conflicting_interpretations_of_pathogenicity
	13:32339174:A:G	BRCA2	BRCA2:NM_000059:exon11:c.A4819G:p.I1607V	ChinaMAP	Benign	Conflicting_interpretations_of_pathogenicity
	13:32339209:T:A	BRCA2	BRCA2:NM_000059:exon11:c.T4854A:p.D1618E	ChinaMAP	Benign	Conflicting_interpretations_of_pathogenicity
	13:32339228:G:A	BRCA2	BRCA2:NM_000059:exon11:c.G4873A:p.E1625K	ChinaMAP	Benign	Conflicting_interpretations_of_pathogenicity
	13:32339270:G:A	BRCA2	BRCA2:NM_000059:exon11:c.G4915A:p.V1639I	ChinaMAP	Benign	Conflicting_interpretations_of_pathogenicity
	13:32339331:C:T	BRCA2	BRCA2:NM_000059:exon11:c.C4976T:p.S1659F	ChinaMAP	Benign	Conflicting_interpretations_of_pathogenicity
	13:32339332:C:A	BRCA2	BRCA2:NM_000059:exon11:c.C4977A:p.S1659S	ChinaMAP	Benign
	13:32339345:A:T	BRCA2	BRCA2:NM_000059:exon11:c.A4990T:p.I1664F	ChinaMAP	Benign
	13:32339349:A:G	BRCA2	BRCA2:NM_000059:exon11:c.A4994G:p.E1665G	ChinaMAP	Benign	Conflicting_interpretations_of_pathogenicity
	13:32339351:A:G	BRCA2	BRCA2:NM_000059:exon11:c.A4996G:p.N1666D	ChinaMAP	Benign
	13:32339380:T:G	BRCA2	BRCA2:NM_000059:exon11:c.T5025G:p.C1675W	ChinaMAP	Benign
	13:32339394:CTG:C	BRCA2	BRCA2:NM_000059:exon11:c.5040_5041del:p.V1681Efs*7	ChinaMAP	Pathogenic	Pathogenic
	13:32339421:C:CA	BRCA2	BRCA2:NM_000059:exon11:c.5067dupA:p.W1692Mfs*3	ChinaMAP	Pathogenic	Pathogenic
	13:32339454:G:T	BRCA2	BRCA2:NM_000059:exon11:c.G5099T:p.G1700V	ChinaMAP	Benign	Conflicting_interpretations_of_pathogenicity
	13:32339481:A:AT	BRCA2	BRCA2:NM_000059:exon11:c.5127dupT:p.Y1710Lfs*8	ChinaMAP	Pathogenic
	13:32339484:A:T	BRCA2	BRCA2:NM_000059:exon11:c.A5129T:p.Y1710F	ChinaMAP	Benign
	13:32339487:T:G	BRCA2	BRCA2:NM_000059:exon11:c.T5132G:p.V1711G	ChinaMAP	Benign
	13:32339541:A:C	BRCA2	BRCA2:NM_000059:exon11:c.A5186C:p.K1729T	ChinaMAP	Benign	Conflicting_interpretations_of_pathogenicity
	13:32339549:C:T	BRCA2	BRCA2:NM_000059:exon11:c.C5194T:p.L1732F	ChinaMAP	Benign
	13:32339555:G:A	BRCA2	BRCA2:NM_000059:exon11:c.G5200A:p.E1734K	ChinaMAP	Benign	Conflicting_interpretations_of_pathogenicity
	13:32339556:A:T	BRCA2	BRCA2:NM_000059:exon11:c.A5201T:p.E1734V	ChinaMAP	Benign	Conflicting_interpretations_of_pathogenicity
	13:32339562:A:G	BRCA2	BRCA2:NM_000059:exon11:c.A5207G:p.Q1736R	ChinaMAP	Benign	Conflicting_interpretations_of_pathogenicity
	13:32339564:G:A	BRCA2	BRCA2:NM_000059:exon11:c.G5209A:p.D1737N	ChinaMAP	Benign	Conflicting_interpretations_of_pathogenicity
	13:32339571:ATTTAAG:A	BRCA2	BRCA2:NM_000059:exon11:c.5217_5222del:p.L1740_S1741del	ChinaMAP	Pathogenic	Uncertain_significance
	13:32339586:G:T	BRCA2	BRCA2:NM_000059:exon11:c.G5231T:p.S1744I	ChinaMAP	Benign	Conflicting_interpretations_of_pathogenicity
	13:32339591:T:C	BRCA2	BRCA2:NM_000059:exon11:c.T5236C:p.S1746P	ChinaMAP	Benign
	13:32339696:G:C	BRCA2	BRCA2:NM_000059:exon11:c.G5341C:p.D1781H	ChinaMAP	Benign
	13:32339698:TC:T	BRCA2	BRCA2:NM_000059:exon11:c.5344delC:p.Q1782Kfs*9	ChinaMAP	Pathogenic	Pathogenic
	13:32339730:C:T	BRCA2	BRCA2:NM_000059:exon11:c.C5375T:p.S1792F	ChinaMAP	Benign	Conflicting_interpretations_of_pathogenicity
	13:32339733:A:G	BRCA2	BRCA2:NM_000059:exon11:c.A5378G:p.N1793S	ChinaMAP	Benign	Conflicting_interpretations_of_pathogenicity
	13:32339791:A:T	BRCA2	BRCA2:NM_000059:exon11:c.A5436T:p.E1812D	ChinaMAP	Benign	Conflicting_interpretations_of_pathogenicity
	13:32339842:G:T	BRCA2	BRCA2:NM_000059:exon11:c.G5487T:p.L1829F	ChinaMAP	Benign	Conflicting_interpretations_of_pathogenicity
	13:32339861:A:G	BRCA2	BRCA2:NM_000059:exon11:c.A5506G:p.N1836D	ChinaMAP	Benign	Conflicting_interpretations_of_pathogenicity
	13:32339880:C:T	BRCA2	BRCA2:NM_000059:exon11:c.C5525T:p.P1842L	ChinaMAP	Benign	Conflicting_interpretations_of_pathogenicity
	13:32339905:A:G	BRCA2	BRCA2:NM_000059:exon11:c.A5550G:p.K1850K	ChinaMAP	Benign
	13:32339908:C:G	BRCA2	BRCA2:NM_000059:exon11:c.C5553G:p.I1851M	ChinaMAP	Benign	Conflicting_interpretations_of_pathogenicity
	13:32339909:G:A	BRCA2	BRCA2:NM_000059:exon11:c.G5554A:p.V1852I	ChinaMAP	Benign	Conflicting_interpretations_of_pathogenicity
	13:32339945:G:A	BRCA2	BRCA2:NM_000059:exon11:c.G5590A:p.D1864N	ChinaMAP	Benign	Conflicting_interpretations_of_pathogenicity
	13:32339984:A:G	BRCA2	BRCA2:NM_000059:exon11:c.A5629G:p.N1877D	ChinaMAP	Benign	Conflicting_interpretations_of_pathogenicity
	13:32340020:A:T	BRCA2	BRCA2:NM_000059:exon11:c.A5665T:p.I1889F	ChinaMAP	Benign	Conflicting_interpretations_of_pathogenicity
	13:32340038:G:A	BRCA2	BRCA2:NM_000059:exon11:c.G5683A:p.E1895K	ChinaMAP	Benign	Conflicting_interpretations_of_pathogenicity
	13:32340048:A:G	BRCA2	BRCA2:NM_000059:exon11:c.A5693G:p.D1898G	ChinaMAP	Benign	Conflicting_interpretations_of_pathogenicity
	13:32340054:C:G	BRCA2	BRCA2:NM_000059:exon11:c.C5699G:p.S1900X	ChinaMAP	Pathogenic	Pathogenic
	13:32340075:C:G	BRCA2	BRCA2:NM_000059:exon11:c.C5720G:p.S1907C	ChinaMAP	Benign	Conflicting_interpretations_of_pathogenicity
	13:32340077:C:G	BRCA2	BRCA2:NM_000059:exon11:c.C5722G:p.L1908V	ChinaMAP	Benign	Conflicting_interpretations_of_pathogenicity
	13:32340080:GATA:G	BRCA2	BRCA2:NM_000059:exon11:c.5726_5728del:p.N1910del	ChinaMAP	Pathogenic	Conflicting_interpretations_of_pathogenicity
	13:32340096:G:T	BRCA2	BRCA2:NM_000059:exon11:c.G5741T:p.S1914I	ChinaMAP	Benign	Conflicting_interpretations_of_pathogenicity
	13:32340103:T:G	BRCA2	BRCA2:NM_000059:exon11:c.T5748G:p.H1916Q	ChinaMAP	Benign	Conflicting_interpretations_of_pathogenicity
	13:32340139:A:C	BRCA2	BRCA2:NM_000059:exon11:c.A5784C:p.E1928D	ChinaMAP	Benign	Conflicting_interpretations_of_pathogenicity
	13:32340155:C:A	BRCA2	BRCA2:NM_000059:exon11:c.C5800A:p.Q1934K	ChinaMAP	Benign
	13:32340191:T:C	BRCA2	BRCA2:NM_000059:exon11:c.T5836C:p.S1946P	ChinaMAP	Benign	Conflicting_interpretations_of_pathogenicity
	13:32340194:C:T	BRCA2	BRCA2:NM_000059:exon11:c.C5839T:p.P1947S	ChinaMAP	Benign	Conflicting_interpretations_of_pathogenicity
	13:32340197:T:C	BRCA2	BRCA2:NM_000059:exon11:c.T5842C:p.C1948R	ChinaMAP	Benign
	13:32340209:T:C	BRCA2	BRCA2:NM_000059:exon11:c.T5854C:p.L1952L	ChinaMAP	Benign
	13:32340325:T:G	BRCA2	BRCA2:NM_000059:exon11:c.T5970G:p.D1990E	ChinaMAP	Benign	Conflicting_interpretations_of_pathogenicity
	13:32340341:G:A	BRCA2	BRCA2:NM_000059:exon11:c.G5986A:p.A1996T	ChinaMAP	Benign	Conflicting_interpretations_of_pathogenicity
	13:32340369:A:ATAG	BRCA2	BRCA2:NM_000059:exon11:c.6014_6015insTAG:p.S2006_T2007insS	ChinaMAP	Benign
	13:32340372:G:C	BRCA2	BRCA2:NM_000059:exon11:c.G6017C:p.S2006T	ChinaMAP	Benign	Conflicting_interpretations_of_pathogenicity
	13:32340375:C:T	BRCA2	BRCA2:NM_000059:exon11:c.C6020T:p.T2007I	ChinaMAP	Benign	Conflicting_interpretations_of_pathogenicity
	13:32340384:T:G	BRCA2	BRCA2:NM_000059:exon11:c.T6029G:p.V2010G	ChinaMAP	Benign	Conflicting_interpretations_of_pathogenicity
	13:32340388:T:C	BRCA2	BRCA2:NM_000059:exon11:c.T6033C:p.F2011F	ChinaMAP	Benign
	13:32340431:A:T	BRCA2	BRCA2:NM_000059:exon11:c.A6076T:p.T2026S	ChinaMAP	Benign	Conflicting_interpretations_of_pathogenicity
	13:32340476:T:A	BRCA2	BRCA2:NM_000059:exon11:c.T6121A:p.S2041T	ChinaMAP	Benign	Conflicting_interpretations_of_pathogenicity
	13:32340478:C:T	BRCA2	BRCA2:NM_000059:exon11:c.C6123T:p.S2041S	ChinaMAP	Benign
	13:32340494:T:C	BRCA2	BRCA2:NM_000059:exon11:c.T6139C:p.Y2047H	ChinaMAP	Benign
	13:32340503:G:A	BRCA2	BRCA2:NM_000059:exon11:c.G6148A:p.V2050I	ChinaMAP	Benign	Conflicting_interpretations_of_pathogenicity
	13:32340536:G:T	BRCA2	BRCA2:NM_000059:exon11:c.G6181T:p.A2061S	ChinaMAP	Pathogenic
	13:32340624:A:G	BRCA2	BRCA2:NM_000059:exon11:c.A6269G:p.H2090R	ChinaMAP	Benign	Conflicting_interpretations_of_pathogenicity
	13:32340633:A:C	BRCA2	BRCA2:NM_000059:exon11:c.A6278C:p.H2093P	ChinaMAP	Benign	Conflicting_interpretations_of_pathogenicity
	13:32340680:G:A	BRCA2	BRCA2:NM_000059:exon11:c.G6325A:p.V2109I	ChinaMAP	Benign	Conflicting_interpretations_of_pathogenicity
	13:32340756:ATAACT:A	BRCA2	BRCA2:NM_000059:exon11:c.6402_6406del:p.N2135Kfs*3	ChinaMAP	Pathogenic	Pathogenic
	13:32340778:T:G	BRCA2	BRCA2:NM_000059:exon11:c.T6423G:p.G2141G	ChinaMAP	Benign	Conflicting_interpretations_of_pathogenicity
	13:32340814:A:C	BRCA2	BRCA2:NM_000059:exon11:c.A6459C:p.P2153P	ChinaMAP	Benign
	13:32340816:ATC:A	BRCA2	BRCA2:NM_000059:exon11:c.6462_6463del:p.Q2157Ifs*18	ChinaMAP	Pathogenic	Pathogenic
	13:32340816:ATCTC:A	BRCA2	BRCA2:NM_000059:exon11:c.6462_6465del:p.S2156Nfs*11	ChinaMAP	Pathogenic	Pathogenic
	13:32340825:A:C	BRCA2	BRCA2:NM_000059:exon11:c.A6470C:p.Q2157P	ChinaMAP	Benign
	13:32340836:GACAA:G	BRCA2	BRCA2:NM_000059:exon11:c.6482_6485del:p.K2162Nfs*5	ChinaMAP	Pathogenic	Pathogenic
	13:32340882:A:G	BRCA2	BRCA2:NM_000059:exon11:c.A6527G:p.N2176S	ChinaMAP	Benign
	13:32340981:T:C	BRCA2	BRCA2:NM_000059:exon11:c.T6626C:p.I2209T	ChinaMAP	Benign	Conflicting_interpretations_of_pathogenicity
	13:32340993:C:T	BRCA2	BRCA2:NM_000059:exon11:c.C6638T:p.S2213F	ChinaMAP	Benign	Conflicting_interpretations_of_pathogenicity
	13:32341004:A:G	BRCA2	BRCA2:NM_000059:exon11:c.A6649G:p.K2217E	ChinaMAP	Benign	Conflicting_interpretations_of_pathogenicity
	13:32341089:T:C	BRCA2	BRCA2:NM_000059:exon11:c.T6734C:p.L2245P	ChinaMAP	Benign
	13:32341100:G:A	BRCA2	BRCA2:NM_000059:exon11:c.G6745A:p.A2249T	ChinaMAP	Benign	Conflicting_interpretations_of_pathogenicity
	13:32341106:C:T	BRCA2	BRCA2:NM_000059:exon11:c.C6751T:p.H2251Y	ChinaMAP	Benign	Conflicting_interpretations_of_pathogenicity
	13:32341181:C:A	BRCA2	BRCA2:NM_000059:exon11:c.C6826A:p.P2276T	ChinaMAP	Benign	Conflicting_interpretations_of_pathogenicity
	13:32341193:G:C	BRCA2	BRCA2:NM_000059:exon11:c.G6838C:p.V2280L	ChinaMAP	Benign
	13:32344599:A:G	BRCA2	BRCA2:NM_000059:exon12:c.A6883G:p.R2295G	ChinaMAP	Benign
	13:32344632:G:C	BRCA2	BRCA2:NM_000059:exon12:c.G6916C:p.A2306P	ChinaMAP	Benign	Conflicting_interpretations_of_pathogenicity
	13:32344645:C:T	BRCA2	BRCA2:NM_000059:exon12:c.C6929T:p.T2310I	ChinaMAP	Pathogenic	Uncertain_significance
	13:32346841:C:G	BRCA2	BRCA2:NM_000059:exon13:c.C6952G:p.R2318G	ChinaMAP	Pathogenic	Uncertain_significance
	13:32346872:A:C	BRCA2	BRCA2:NM_000059:exon13:c.A6983C:p.E2328A	ChinaMAP	Benign	Uncertain_significance
	13:32346875:C:T	BRCA2	BRCA2:NM_000059:exon13:c.C6986T:p.P2329L	ChinaMAP	Benign	Conflicting_interpretations_of_pathogenicity
	13:32346881:C:T	BRCA2	BRCA2:NM_000059:exon13:c.C6992T:p.T2331I	ChinaMAP	Benign
	13:32346895:C:T	BRCA2	BRCA2:NM_000059:exon13:c.C7006T:p.R2336C	ChinaMAP	Benign	Conflicting_interpretations_of_pathogenicity
	13:32354886:C:G	BRCA2	BRCA2:NM_000059:exon14:c.C7033G:p.Q2345E	ChinaMAP	Benign	Uncertain_significance
	13:32354917:A:G	BRCA2	BRCA2:NM_000059:exon14:c.A7064G:p.E2355G	ChinaMAP	Benign	Uncertain_significance
	13:32354941:A:G	BRCA2	BRCA2:NM_000059:exon14:c.A7088G:p.Y2363C	ChinaMAP	Benign	Uncertain_significance
	13:32354955:T:G	BRCA2	BRCA2:NM_000059:exon14:c.T7102G:p.L2368V	ChinaMAP	Benign	Conflicting_interpretations_of_pathogenicity
	13:32354994:C:T	BRCA2	BRCA2:NM_000059:exon14:c.C7141T:p.P2381S	ChinaMAP	Benign	Uncertain_significance
	13:32355003:CA:C	BRCA2	BRCA2:NM_000059:exon14:c.7151delA:p.V2385Ffs*9	ChinaMAP	Pathogenic	Pathogenic
	13:32355054:A:C	BRCA2	BRCA2:NM_000059:exon14:c.A7201C:p.R2401R	ChinaMAP	Benign
	13:32355113:A:C	BRCA2	BRCA2:NM_000059:exon14:c.A7260C:p.E2420D	ChinaMAP	Benign
	13:32355165:G:A	BRCA2	BRCA2:NM_000059:exon14:c.G7312A:p.D2438N	ChinaMAP	Benign	Uncertain_significance
	13:32355174:G:A	BRCA2	BRCA2:NM_000059:exon14:c.G7321A:p.G2441S	ChinaMAP	Benign	Uncertain_significance
	13:32356480:G:C	BRCA2	BRCA2:NM_000059:exon15:c.G7488C:p.K2496N	ChinaMAP	Benign	Uncertain_significance
	13:32356496:C:T	BRCA2	BRCA2:NM_000059:exon15:c.C7504T:p.R2502C	ChinaMAP	Benign	Conflicting_interpretations_of_pathogenicity
	13:32356499:G:A	BRCA2	BRCA2:NM_000059:exon15:c.G7507A:p.V2503I	ChinaMAP	Benign	Conflicting_interpretations_of_pathogenicity
	13:32356514:G:A	BRCA2	BRCA2:NM_000059:exon15:c.G7522A:p.G2508S	ChinaMAP	Benign	Conflicting_interpretations_of_pathogenicity
	13:32356553:A:G	BRCA2	BRCA2:NM_000059:exon15:c.A7561G:p.I2521V	ChinaMAP	Benign	Uncertain_significance
	13:32356577:G:T	BRCA2	BRCA2:NM_000059:exon15:c.G7585T:p.G2529C	ChinaMAP	Benign
	13:32357757:G:A	BRCA2	BRCA2:NM_000059:exon16:c.G7633A:p.V2545I	ChinaMAP	Benign	Uncertain_significance
	13:32357794:C:T	BRCA2	BRCA2:NM_000059:exon16:c.C7670T:p.A2557V	ChinaMAP	Pathogenic	Uncertain_significance
	13:32357796:G:T	BRCA2	BRCA2:NM_000059:exon16:c.G7672T:p.E2558X	ChinaMAP	Pathogenic
	13:32362580:T:TA	BRCA2	BRCA2:NM_000059:exon17:c.7864dupA:p.N2622Kfs*4	ChinaMAP	Pathogenic	Pathogenic
	13:32362601:A:G	BRCA2	BRCA2:NM_000059:exon17:c.A7884G:p.I2628M	ChinaMAP	Benign	Uncertain_significance
	13:32362650:A:G	BRCA2	BRCA2:NM_000059:exon17:c.A7933G:p.R2645G	ChinaMAP	Pathogenic	Conflicting_interpretations_of_pathogenicity
	13:32362690:A:G	BRCA2	BRCA2:NM_000059:exon17:c.A7973G:p.Y2658C	ChinaMAP	Pathogenic	Uncertain_significance
	13:32363292:G:A	BRCA2	BRCA2:NM_000059:exon18:c.G8090A:p.S2697N	ChinaMAP	Benign	Conflicting_interpretations_of_pathogenicity
	13:32363294:G:A	BRCA2	BRCA2:NM_000059:exon18:c.G8092A:p.A2698T	ChinaMAP	Benign	Conflicting_interpretations_of_pathogenicity
	13:32363333:G:A	BRCA2	BRCA2:NM_000059:exon18:c.G8131A:p.A2711T	ChinaMAP	Benign	Uncertain_significance
	13:32363403:C:T	BRCA2	BRCA2:NM_000059:exon18:c.C8201T:p.P2734L	ChinaMAP	Benign	Uncertain_significance
	13:32363501:C:T	BRCA2	BRCA2:NM_000059:exon18:c.C8299T:p.P2767S	ChinaMAP	Pathogenic	Conflicting_interpretations_of_pathogenicity
	13:32370409:C:T	BRCA2	BRCA2:NM_000059:exon19:c.C8339T:p.A2780V	ChinaMAP	Pathogenic
	13:32370410:T:G	BRCA2	BRCA2:NM_000059:exon19:c.T8340G:p.A2780A	ChinaMAP	Benign
	13:32370421:G:A	BRCA2	BRCA2:NM_000059:exon19:c.G8351A:p.R2784Q	ChinaMAP	Pathogenic	Conflicting_interpretations_of_pathogenicity
	13:32370424:C:T	BRCA2	BRCA2:NM_000059:exon19:c.C8354T:p.P2785L	ChinaMAP	Benign	Conflicting_interpretations_of_pathogenicity
	13:32370426:G:A	BRCA2	BRCA2:NM_000059:exon19:c.G8356A:p.A2786T	ChinaMAP	Benign	Conflicting_interpretations_of_pathogenicity
	13:32370469:CTTT:C	BRCA2	BRCA2:NM_000059:exon19:c.8400_8402del:p.F2801del	ChinaMAP	Pathogenic
	13:32370472:T:TAAAA	BRCA2	BRCA2:NM_000059:exon19:c.8402_8403insAAAA:p.F2801Lfs*12	ChinaMAP	Pathogenic
	13:32370481:C:T	BRCA2	BRCA2:NM_000059:exon19:c.C8411T:p.P2804L	ChinaMAP	Benign	Uncertain_significance
	13:32370544:C:A	BRCA2	BRCA2:NM_000059:exon19:c.C8474A:p.A2825E	ChinaMAP	Benign	Uncertain_significance
	13:32370983:T:C	BRCA2	BRCA2:NM_000059:exon20:c.T8515C:p.Y2839H	ChinaMAP	Benign	Uncertain_significance
	13:32370986:A:G	BRCA2	BRCA2:NM_000059:exon20:c.A8518G:p.I2840V	ChinaMAP	Benign	Uncertain_significance
	13:32371007:G:A	BRCA2	BRCA2:NM_000059:exon20:c.G8539A:p.E2847K	ChinaMAP	Pathogenic	Conflicting_interpretations_of_pathogenicity
	13:32371021:A:G	BRCA2	BRCA2:NM_000059:exon20:c.A8553G:p.A2851A	ChinaMAP	Benign
	13:32371064:T:G	BRCA2	BRCA2:NM_000059:exon20:c.T8596G:p.F2866V	ChinaMAP	Benign	Uncertain_significance
	13:32376739:G:A	BRCA2	BRCA2:NM_000059:exon21:c.G8702A:p.G2901D	ChinaMAP	Benign	Conflicting_interpretations_of_pathogenicity
	13:32379327:G:A	BRCA2	BRCA2:NM_000059:exon22:c.G8765A:p.S2922N	ChinaMAP	Benign	Uncertain_significance
	13:32379327:G:T	BRCA2	BRCA2:NM_000059:exon22:c.G8765T:p.S2922I	ChinaMAP	Pathogenic
	13:32379354:AT:A	BRCA2	BRCA2:NM_000059:exon22:c.8793delT:p.H2932Tfs*5	ChinaMAP	Pathogenic
	13:32379384:A:C	BRCA2	BRCA2:NM_000059:exon22:c.A8822C:p.Q2941P	ChinaMAP	Pathogenic	Uncertain_significance
	13:32379440:C:G	BRCA2	BRCA2:NM_000059:exon22:c.C8878G:p.Q2960E	ChinaMAP	Benign
	13:32379479:C:G	BRCA2	BRCA2:NM_000059:exon22:c.C8917G:p.R2973G	ChinaMAP	Pathogenic	Uncertain_significance
	13:32379485:G:A	BRCA2	BRCA2:NM_000059:exon22:c.G8923A:p.V2975I	ChinaMAP	Benign	Conflicting_interpretations_of_pathogenicity
	13:32379506:A:C	BRCA2	BRCA2:NM_000059:exon22:c.A8944C:p.K2982Q	ChinaMAP	Benign	Conflicting_interpretations_of_pathogenicity
	13:32379513:C:G	BRCA2	BRCA2:NM_000059:exon22:c.C8951G:p.S2984X	ChinaMAP	Pathogenic	Pathogenic
	13:32379767:C:T	BRCA2	BRCA2:NM_000059:exon23:c.C8971T:p.R2991C	ChinaMAP	Benign	Conflicting_interpretations_of_pathogenicity
	13:32379807:A:G	BRCA2	BRCA2:NM_000059:exon23:c.A9011G:p.K3004R	ChinaMAP	Benign	Conflicting_interpretations_of_pathogenicity
	13:32379821:T:A	BRCA2	BRCA2:NM_000059:exon23:c.T9025A:p.Y3009N	ChinaMAP	Pathogenic
	13:32379865:TAACA:T	BRCA2	BRCA2:NM_000059:exon23:c.9070_9073del:p.N3024Yfs*3	ChinaMAP	Pathogenic
	13:32379869:A:G	BRCA2	BRCA2:NM_000059:exon23:c.A9073G:p.I3025V	ChinaMAP	Benign	Uncertain_significance
	13:32379885:C:CA	BRCA2	BRCA2:NM_000059:exon23:c.9090dupA:p.T3033Nfs*11	ChinaMAP	Pathogenic	Pathogenic
	13:32379900:A:G	BRCA2	BRCA2:NM_000059:exon23:c.A9104G:p.Y3035C	ChinaMAP	Benign	Conflicting_interpretations_of_pathogenicity
	13:32380056:A:G	BRCA2	BRCA2:NM_000059:exon24:c.A9167G:p.H3056R	ChinaMAP	Benign
	13:32380068:T:G	BRCA2	BRCA2:NM_000059:exon24:c.T9179G:p.F3060C	ChinaMAP	Pathogenic	Conflicting_interpretations_of_pathogenicity
	13:32380085:C:G	BRCA2	BRCA2:NM_000059:exon24:c.C9196G:p.Q3066E	ChinaMAP	Benign	Uncertain_significance
	13:32380113:T:C	BRCA2	BRCA2:NM_000059:exon24:c.T9224C:p.I3075T	ChinaMAP	Pathogenic
	13:32394707:A:G	BRCA2	BRCA2:NM_000059:exon25:c.A9275G:p.Y3092C	ChinaMAP	Benign	Conflicting_interpretations_of_pathogenicity
	13:32394785:T:C	BRCA2	BRCA2:NM_000059:exon25:c.T9353C:p.M3118T	ChinaMAP	Benign	Conflicting_interpretations_of_pathogenicity
	13:32394865:G:A	BRCA2	BRCA2:NM_000059:exon25:c.G9433A:p.V3145M	ChinaMAP	Benign	Conflicting_interpretations_of_pathogenicity
	13:32396901:A:G	BRCA2	BRCA2:NM_000059:exon26:c.A9505G:p.I3169V	ChinaMAP	Benign	Uncertain_significance
	13:32396934:C:T	BRCA2	BRCA2:NM_000059:exon26:c.C9538T:p.L3180F	ChinaMAP	Benign	Conflicting_interpretations_of_pathogenicity
	13:32398178:G:A	BRCA2	BRCA2:NM_000059:exon27:c.G9665A:p.C3222Y	ChinaMAP	Benign	Uncertain_significance
	13:32398243:G:T	BRCA2	BRCA2:NM_000059:exon27:c.G9730T:p.V3244F	ChinaMAP	Benign	Uncertain_significance
	13:32398276:G:A	BRCA2	BRCA2:NM_000059:exon27:c.G9763A:p.G3255R	ChinaMAP	Benign	Uncertain_significance
	13:32398296:C:A	BRCA2	BRCA2:NM_000059:exon27:c.C9783A:p.D3261E	ChinaMAP	Benign
	13:32398310:A:G	BRCA2	BRCA2:NM_000059:exon27:c.A9797G:p.K3266R	ChinaMAP	Benign
	13:32398319:G:T	BRCA2	BRCA2:NM_000059:exon27:c.G9806T:p.R3269I	ChinaMAP	Benign	Uncertain_significance
	13:32398410:GC:G	BRCA2	BRCA2:NM_000059:exon27:c.9898delC:p.P3300Hfs*13	ChinaMAP	Pathogenic
	13:32398411:C:T	BRCA2	BRCA2:NM_000059:exon27:c.C9898T:p.P3300S	ChinaMAP	Benign	Uncertain_significance
	13:32398447:A:G	BRCA2	BRCA2:NM_000059:exon27:c.A9934G:p.I3312V	ChinaMAP	Benign	Conflicting_interpretations_of_pathogenicity
	13:32398459:G:A	BRCA2	BRCA2:NM_000059:exon27:c.G9946A:p.E3316K	ChinaMAP	Benign	Uncertain_significance
	13:32398476:G:C	BRCA2	BRCA2:NM_000059:exon27:c.G9963C:p.Q3321H	ChinaMAP	Benign
	13:32398496:T:G	BRCA2	BRCA2:NM_000059:exon27:c.T9983G:p.F3328C	ChinaMAP	Benign	Uncertain_significance
	13:32398633:A:G	BRCA2	BRCA2:NM_000059:exon27:c.A10120G:p.T3374A	ChinaMAP	Benign	Conflicting_interpretations_of_pathogenicity
	13:32398644:A:C	BRCA2	BRCA2:NM_000059:exon27:c.A10131C:p.E3377D	ChinaMAP	Benign	Uncertain_significance
	13:32398653:C:T	BRCA2	BRCA2:NM_000059:exon27:c.C10140T:p.L3380L	ChinaMAP	Benign
	13:32398663:C:T	BRCA2	BRCA2:NM_000059:exon27:c.C10150T:p.R3384X	ChinaMAP	Pathogenic	Conflicting_interpretations_of_pathogenicity
	13:32398676:C:A	BRCA2	BRCA2:NM_000059:exon27:c.C10163A:p.T3388K	ChinaMAP	Benign	Conflicting_interpretations_of_pathogenicity
	13:32325111:C:T	BRCA2	BRCA2:NM_000059:exon4:c.C352T:p.R118C	Gambian	Benign	Conflicting_interpretations_of_pathogenicity
	13:32330920:A:T	BRCA2	BRCA2:NM_000059:exon9:c.A683T:p.N228I	Gambian	Benign	Uncertain_significance
	13:32330932:A:G	BRCA2	BRCA2:NM_000059:exon9:c.A695G:p.Y232C	Gambian	Benign	Conflicting_interpretations_of_pathogenicity
	13:32332319:G:A	BRCA2	BRCA2:NM_000059:exon10:c.G841A:p.D281N	Gambian	Benign	Conflicting_interpretations_of_pathogenicity
	13:32332942:A:G	BRCA2	BRCA2:NM_000059:exon10:c.A1464G:p.I488M	Gambian	Benign
	13:32333241:A:G	BRCA2	BRCA2:NM_000059:exon10:c.A1763G:p.N588S	Gambian	Benign	Conflicting_interpretations_of_pathogenicity
	13:32336348:A:G	BRCA2	BRCA2:NM_000059:exon11:c.A1993G:p.T665A	Gambian	Benign	Conflicting_interpretations_of_pathogenicity
	13:32336511:A:G	BRCA2	BRCA2:NM_000059:exon11:c.A2156G:p.N719S	Gambian	Benign
	13:32336807:A:C	BRCA2	BRCA2:NM_000059:exon11:c.A2452C:p.N818H	Gambian	Benign	Conflicting_interpretations_of_pathogenicity
	13:32337561:C:T	BRCA2	BRCA2:NM_000059:exon11:c.C3206T:p.S1069F	Gambian	Benign	Conflicting_interpretations_of_pathogenicity
	13:32337705:T:C	BRCA2	BRCA2:NM_000059:exon11:c.T3350C:p.I1117T	Gambian	Pathogenic	Conflicting_interpretations_of_pathogenicity
	13:32337885:A:G	BRCA2	BRCA2:NM_000059:exon11:c.A3530G:p.D1177G	Gambian	Benign
	13:32338559:A:C	BRCA2	BRCA2:NM_000059:exon11:c.A4204C:p.N1402H	Gambian	Benign	Conflicting_interpretations_of_pathogenicity
	13:32338721:G:A	BRCA2	BRCA2:NM_000059:exon11:c.G4366A:p.E1456K	Gambian	Benign	Conflicting_interpretations_of_pathogenicity
	13:32339036:C:A	BRCA2	BRCA2:NM_000059:exon11:c.C4681A:p.H1561N	Gambian	Benign	Conflicting_interpretations_of_pathogenicity
	13:32340191:T:C	BRCA2	BRCA2:NM_000059:exon11:c.T5836C:p.S1946P	Gambian	Benign	Conflicting_interpretations_of_pathogenicity
	13:32340282:G:T	BRCA2	BRCA2:NM_000059:exon11:c.G5927T:p.G1976V	Gambian	Benign	Conflicting_interpretations_of_pathogenicity
	13:32340480:A:G	BRCA2	BRCA2:NM_000059:exon11:c.A6125G:p.Q2042R	Gambian	Benign	Conflicting_interpretations_of_pathogenicity
	13:32340557:A:G	BRCA2	BRCA2:NM_000059:exon11:c.A6202G:p.I2068V	Gambian	Benign	Conflicting_interpretations_of_pathogenicity
	13:32340767:G:T	BRCA2	BRCA2:NM_000059:exon11:c.G6412T:p.V2138F	Gambian	Benign	Conflicting_interpretations_of_pathogenicity
	13:32341158:G:A	BRCA2	BRCA2:NM_000059:exon11:c.G6803A:p.R2268K	Gambian	Benign	Conflicting_interpretations_of_pathogenicity
	13:32346895:C:T	BRCA2	BRCA2:NM_000059:exon13:c.C7006T:p.R2336C	Gambian	Benign	Conflicting_interpretations_of_pathogenicity
	13:32357806:A:G	BRCA2	BRCA2:NM_000059:exon16:c.A7682G:p.Q2561R	Gambian	Benign	Conflicting_interpretations_of_pathogenicity
	13:32370433:G:T	BRCA2	BRCA2:NM_000059:exon19:c.G8363T:p.W2788L	Gambian	Pathogenic	Uncertain_significance
	13:32394797:C:T	BRCA2	BRCA2:NM_000059:exon25:c.C9365T:p.A3122V	Gambian	Pathogenic	Uncertain_significance
	13:32398314:G:C	BRCA2	BRCA2:NM_000059:exon27:c.G9801C:p.K3267N	Gambian	Benign	Uncertain_significance
	13:32398358:C:G	BRCA2	BRCA2:NM_000059:exon27:c.C9845G:p.P3282R	Gambian	Benign	Uncertain_significance
	13:32398673:C:G	BRCA2	BRCA2:NM_000059:exon27:c.C10160G:p.T3387S	Gambian	Benign	Conflicting_interpretations_of_pathogenicity
	13:32316506:A:T	BRCA2	BRCA2:NM_000059:exon2:c.A46T:p.K16X	GenomeAsia	Pathogenic
	13:32319131:C:T	BRCA2	BRCA2:NM_000059:exon3:c.C122T:p.P41L	GenomeAsia	Benign	Conflicting_interpretations_of_pathogenicity
	13:32319266:T:C	BRCA2	BRCA2:NM_000059:exon3:c.T257C:p.L86P	GenomeAsia	Benign	Conflicting_interpretations_of_pathogenicity
	13:32325128:A:C	BRCA2	BRCA2:NM_000059:exon4:c.A369C:p.K123N	GenomeAsia	Benign	Uncertain_significance
	13:32325142:A:G	BRCA2	BRCA2:NM_000059:exon4:c.A383G:p.D128G	GenomeAsia	Benign	Uncertain_significance
	13:32326503:G:A	BRCA2	BRCA2:NM_000059:exon7:c.G521A:p.R174H	GenomeAsia	Benign	Conflicting_interpretations_of_pathogenicity
	13:32326527:A:G	BRCA2	BRCA2:NM_000059:exon7:c.A545G:p.E182G	GenomeAsia	Pathogenic	Uncertain_significance
	13:32326605:T:G	BRCA2	BRCA2:NM_000059:exon7:c.T623G:p.V208G	GenomeAsia	Benign	Conflicting_interpretations_of_pathogenicity
	13:32332409:T:G	BRCA2	BRCA2:NM_000059:exon10:c.T931G:p.C311G	GenomeAsia	Benign	Conflicting_interpretations_of_pathogenicity
	13:32332422:G:A	BRCA2	BRCA2:NM_000059:exon10:c.G944A:p.C315Y	GenomeAsia	Benign	Conflicting_interpretations_of_pathogenicity
	13:32332423:T:A	BRCA2	BRCA2:NM_000059:exon10:c.T945A:p.C315X	GenomeAsia	Pathogenic
	13:32332425:G:A	BRCA2	BRCA2:NM_000059:exon10:c.G947A:p.R316K	GenomeAsia	Benign
	13:32332426:A:G	BRCA2	BRCA2:NM_000059:exon10:c.A948G:p.R316R	GenomeAsia	Benign
	13:32332428:C:A	BRCA2	BRCA2:NM_000059:exon10:c.C950A:p.T317K	GenomeAsia	Benign	Conflicting_interpretations_of_pathogenicity
	13:32332807:G:T	BRCA2	BRCA2:NM_000059:exon10:c.G1329T:p.E443D	GenomeAsia	Benign	Conflicting_interpretations_of_pathogenicity
	13:32332877:A:T	BRCA2	BRCA2:NM_000059:exon10:c.A1399T:p.K467X	GenomeAsia	Pathogenic	Pathogenic
	13:32332956:C:T	BRCA2	BRCA2:NM_000059:exon10:c.C1478T:p.P493L	GenomeAsia	Benign	Conflicting_interpretations_of_pathogenicity
	13:32333046:A:G	BRCA2	BRCA2:NM_000059:exon10:c.A1568G:p.H523R	GenomeAsia	Benign	Conflicting_interpretations_of_pathogenicity
	13:32333078:G:A	BRCA2	BRCA2:NM_000059:exon10:c.G1600A:p.E534K	GenomeAsia	Benign	Conflicting_interpretations_of_pathogenicity
	13:32333303:C:G	BRCA2	BRCA2:NM_000059:exon10:c.C1825G:p.Q609E	GenomeAsia	Benign	Conflicting_interpretations_of_pathogenicity
	13:32336373:A:G	BRCA2	BRCA2:NM_000059:exon11:c.A2018G:p.N673S	GenomeAsia	Benign	Conflicting_interpretations_of_pathogenicity
	13:32336595:A:G	BRCA2	BRCA2:NM_000059:exon11:c.A2240G:p.E747G	GenomeAsia	Benign	Conflicting_interpretations_of_pathogenicity
	13:32336699:C:G	BRCA2	BRCA2:NM_000059:exon11:c.C2344G:p.L782V	GenomeAsia	Benign	Conflicting_interpretations_of_pathogenicity
	13:32336708:A:G	BRCA2	BRCA2:NM_000059:exon11:c.A2353G:p.I785V	GenomeAsia	Benign	Conflicting_interpretations_of_pathogenicity
	13:32336722:A:G	BRCA2	BRCA2:NM_000059:exon11:c.A2367G:p.K789K	GenomeAsia	Benign
	13:32336753:G:T	BRCA2	BRCA2:NM_000059:exon11:c.G2398T:p.G800C	GenomeAsia	Benign	Conflicting_interpretations_of_pathogenicity
	13:32336815:T:G	BRCA2	BRCA2:NM_000059:exon11:c.T2460G:p.D820E	GenomeAsia	Benign	Conflicting_interpretations_of_pathogenicity
	13:32336843:A:G	BRCA2	BRCA2:NM_000059:exon11:c.A2488G:p.N830D	GenomeAsia	Benign	Conflicting_interpretations_of_pathogenicity
	13:32336846:G:A	BRCA2	BRCA2:NM_000059:exon11:c.G2491A:p.V831I	GenomeAsia	Benign	Conflicting_interpretations_of_pathogenicity
	13:32336882:G:T	BRCA2	BRCA2:NM_000059:exon11:c.G2527T:p.A843S	GenomeAsia	Benign	Conflicting_interpretations_of_pathogenicity
	13:32336957:A:C	BRCA2	BRCA2:NM_000059:exon11:c.A2602C:p.T868P	GenomeAsia	Benign	Conflicting_interpretations_of_pathogenicity
	13:32337012:A:T	BRCA2	BRCA2:NM_000059:exon11:c.A2657T:p.N886I	GenomeAsia	Benign	Conflicting_interpretations_of_pathogenicity
	13:32337052:T:C	BRCA2	BRCA2:NM_000059:exon11:c.T2697C:p.N899N	GenomeAsia	Benign
	13:32337204:T:A	BRCA2	BRCA2:NM_000059:exon11:c.T2849A:p.V950D	GenomeAsia	Benign	Conflicting_interpretations_of_pathogenicity
	13:32337273:C:T	BRCA2	BRCA2:NM_000059:exon11:c.C2918T:p.S973L	GenomeAsia	Benign	Conflicting_interpretations_of_pathogenicity
	13:32337354:T:C	BRCA2	BRCA2:NM_000059:exon11:c.T2999C:p.I1000T	GenomeAsia	Benign	Conflicting_interpretations_of_pathogenicity
	13:32337609:A:G	BRCA2	BRCA2:NM_000059:exon11:c.A3254G:p.H1085R	GenomeAsia	Benign	Conflicting_interpretations_of_pathogenicity
	13:32337615:C:T	BRCA2	BRCA2:NM_000059:exon11:c.C3260T:p.T1087I	GenomeAsia	Benign	Conflicting_interpretations_of_pathogenicity
	13:32337685:A:C	BRCA2	BRCA2:NM_000059:exon11:c.A3330C:p.E1110D	GenomeAsia	Benign	Conflicting_interpretations_of_pathogenicity
	13:32337750:A:G	BRCA2	BRCA2:NM_000059:exon11:c.A3395G:p.K1132R	GenomeAsia	Benign	Conflicting_interpretations_of_pathogenicity
	13:32337924:G:A	BRCA2	BRCA2:NM_000059:exon11:c.G3569A:p.R1190Q	GenomeAsia	Benign	Conflicting_interpretations_of_pathogenicity
	13:32337983:G:A	BRCA2	BRCA2:NM_000059:exon11:c.G3628A:p.D1210N	GenomeAsia	Benign	Conflicting_interpretations_of_pathogenicity
	13:32338149:G:T	BRCA2	BRCA2:NM_000059:exon11:c.G3794T:p.C1265F	GenomeAsia	Benign	Conflicting_interpretations_of_pathogenicity
	13:32338584:C:G	BRCA2	BRCA2:NM_000059:exon11:c.C4229G:p.T1410S	GenomeAsia	Benign
	13:32338857:A:G	BRCA2	BRCA2:NM_000059:exon11:c.A4502G:p.N1501S	GenomeAsia	Benign	Conflicting_interpretations_of_pathogenicity
	13:32338929:A:T	BRCA2	BRCA2:NM_000059:exon11:c.A4574T:p.H1525L	GenomeAsia	Benign	Conflicting_interpretations_of_pathogenicity
	13:32339036:C:A	BRCA2	BRCA2:NM_000059:exon11:c.C4681A:p.H1561N	GenomeAsia	Benign	Conflicting_interpretations_of_pathogenicity
	13:32339149:C:A	BRCA2	BRCA2:NM_000059:exon11:c.C4794A:p.L1598L	GenomeAsia	Benign
	13:32339164:C:G	BRCA2	BRCA2:NM_000059:exon11:c.C4809G:p.N1603K	GenomeAsia	Benign
	13:32339209:T:A	BRCA2	BRCA2:NM_000059:exon11:c.T4854A:p.D1618E	GenomeAsia	Benign	Conflicting_interpretations_of_pathogenicity
	13:32339274:A:G	BRCA2	BRCA2:NM_000059:exon11:c.A4919G:p.H1640R	GenomeAsia	Benign	Conflicting_interpretations_of_pathogenicity
	13:32339436:G:C	BRCA2	BRCA2:NM_000059:exon11:c.G5081C:p.R1694T	GenomeAsia	Benign	Conflicting_interpretations_of_pathogenicity
	13:32339470:A:G	BRCA2	BRCA2:NM_000059:exon11:c.A5115G:p.I1705M	GenomeAsia	Benign	Conflicting_interpretations_of_pathogenicity
	13:32339577:G:C	BRCA2	BRCA2:NM_000059:exon11:c.G5222C:p.S1741T	GenomeAsia	Benign	Conflicting_interpretations_of_pathogenicity
	13:32339625:A:G	BRCA2	BRCA2:NM_000059:exon11:c.A5270G:p.Y1757C	GenomeAsia	Benign	Conflicting_interpretations_of_pathogenicity
	13:32339766:T:C	BRCA2	BRCA2:NM_000059:exon11:c.T5411C:p.V1804A	GenomeAsia	Benign	Conflicting_interpretations_of_pathogenicity
	13:32339769:A:G	BRCA2	BRCA2:NM_000059:exon11:c.A5414G:p.N1805S	GenomeAsia	Benign	Conflicting_interpretations_of_pathogenicity
	13:32339783:G:A	BRCA2	BRCA2:NM_000059:exon11:c.G5428A:p.V1810I	GenomeAsia	Benign	Conflicting_interpretations_of_pathogenicity
	13:32339850:C:A	BRCA2	BRCA2:NM_000059:exon11:c.C5495A:p.S1832Y	GenomeAsia	Benign	Conflicting_interpretations_of_pathogenicity
	13:32340074:T:G	BRCA2	BRCA2:NM_000059:exon11:c.T5719G:p.S1907A	GenomeAsia	Benign	Conflicting_interpretations_of_pathogenicity
	13:32340252:A:G	BRCA2	BRCA2:NM_000059:exon11:c.A5897G:p.H1966R	GenomeAsia	Benign	Conflicting_interpretations_of_pathogenicity
	13:32340324:A:C	BRCA2	BRCA2:NM_000059:exon11:c.A5969C:p.D1990A	GenomeAsia	Benign	Conflicting_interpretations_of_pathogenicity
	13:32340329:T:G	BRCA2	BRCA2:NM_000059:exon11:c.T5974G:p.S1992A	GenomeAsia	Benign
	13:32340341:G:A	BRCA2	BRCA2:NM_000059:exon11:c.G5986A:p.A1996T	GenomeAsia	Benign	Conflicting_interpretations_of_pathogenicity
	13:32340384:T:G	BRCA2	BRCA2:NM_000059:exon11:c.T6029G:p.V2010G	GenomeAsia	Benign	Conflicting_interpretations_of_pathogenicity
	13:32340486:G:T	BRCA2	BRCA2:NM_000059:exon11:c.G6131T:p.G2044V	GenomeAsia	Benign	Conflicting_interpretations_of_pathogenicity
	13:32340527:T:A	BRCA2	BRCA2:NM_000059:exon11:c.T6172A:p.F2058I	GenomeAsia	Pathogenic	Conflicting_interpretations_of_pathogenicity
	13:32340586:G:C	BRCA2	BRCA2:NM_000059:exon11:c.G6231C:p.K2077N	GenomeAsia	Benign	Conflicting_interpretations_of_pathogenicity
	13:32340680:G:A	BRCA2	BRCA2:NM_000059:exon11:c.G6325A:p.V2109I	GenomeAsia	Benign	Conflicting_interpretations_of_pathogenicity
	13:32340756:A:G	BRCA2	BRCA2:NM_000059:exon11:c.A6401G:p.N2134S	GenomeAsia	Benign	Conflicting_interpretations_of_pathogenicity
	13:32340767:G:T	BRCA2	BRCA2:NM_000059:exon11:c.G6412T:p.V2138F	GenomeAsia	Benign	Conflicting_interpretations_of_pathogenicity
	13:32340806:G:A	BRCA2	BRCA2:NM_000059:exon11:c.G6451A:p.V2151I	GenomeAsia	Benign	Conflicting_interpretations_of_pathogenicity
	13:32341116:T:A	BRCA2	BRCA2:NM_000059:exon11:c.T6761A:p.F2254Y	GenomeAsia	Benign	Conflicting_interpretations_of_pathogenicity
	13:32341182:C:A	BRCA2	BRCA2:NM_000059:exon11:c.C6827A:p.P2276H	GenomeAsia	Benign	Conflicting_interpretations_of_pathogenicity
	13:32344602:A:C	BRCA2	BRCA2:NM_000059:exon12:c.A6886C:p.I2296L	GenomeAsia	Benign	Conflicting_interpretations_of_pathogenicity
	13:32344645:C:A	BRCA2	BRCA2:NM_000059:exon12:c.C6929A:p.T2310N	GenomeAsia	Benign	Uncertain_significance
	13:32354890:A:T	BRCA2	BRCA2:NM_000059:exon14:c.A7037T:p.N2346I	GenomeAsia	Benign
	13:32354904:G:A	BRCA2	BRCA2:NM_000059:exon14:c.G7051A:p.A2351T	GenomeAsia	Benign	Conflicting_interpretations_of_pathogenicity
	13:32354925:T:C	BRCA2	BRCA2:NM_000059:exon14:c.T7072C:p.S2358P	GenomeAsia	Benign	Uncertain_significance
	13:32355184:A:T	BRCA2	BRCA2:NM_000059:exon14:c.A7331T:p.D2444V	GenomeAsia	Benign	Conflicting_interpretations_of_pathogenicity
	13:32356496:C:T	BRCA2	BRCA2:NM_000059:exon15:c.C7504T:p.R2502C	GenomeAsia	Benign	Conflicting_interpretations_of_pathogenicity
	13:32356514:G:A	BRCA2	BRCA2:NM_000059:exon15:c.G7522A:p.G2508S	GenomeAsia	Benign	Conflicting_interpretations_of_pathogenicity
	13:32356539:C:T	BRCA2	BRCA2:NM_000059:exon15:c.C7547T:p.S2516F	GenomeAsia	Benign	Conflicting_interpretations_of_pathogenicity
	13:32356593:C:T	BRCA2	BRCA2:NM_000059:exon15:c.C7601T:p.A2534V	GenomeAsia	Benign	Conflicting_interpretations_of_pathogenicity
	13:32357752:A:C	BRCA2	BRCA2:NM_000059:exon16:c.A7628C:p.Y2543S	GenomeAsia	Benign
	13:32357836:A:G	BRCA2	BRCA2:NM_000059:exon16:c.A7712G:p.E2571G	GenomeAsia	Benign	Conflicting_interpretations_of_pathogenicity
	13:32362600:T:C	BRCA2	BRCA2:NM_000059:exon17:c.T7883C:p.I2628T	GenomeAsia	Pathogenic	Conflicting_interpretations_of_pathogenicity
	13:32363204:A:G	BRCA2	BRCA2:NM_000059:exon18:c.A8002G:p.R2668G	GenomeAsia	Benign	Uncertain_significance
	13:32363262:T:C	BRCA2	BRCA2:NM_000059:exon18:c.T8060C:p.V2687A	GenomeAsia	Pathogenic	Uncertain_significance
	13:32363294:G:A	BRCA2	BRCA2:NM_000059:exon18:c.G8092A:p.A2698T	GenomeAsia	Benign	Conflicting_interpretations_of_pathogenicity
	13:32363302:A:G	BRCA2	BRCA2:NM_000059:exon18:c.A8100G:p.I2700M	GenomeAsia	Benign	Uncertain_significance
	13:32363315:A:G	BRCA2	BRCA2:NM_000059:exon18:c.A8113G:p.S2705G	GenomeAsia	Benign	Conflicting_interpretations_of_pathogenicity
	13:32363319:A:G	BRCA2	BRCA2:NM_000059:exon18:c.A8117G:p.N2706S	GenomeAsia	Benign	Conflicting_interpretations_of_pathogenicity
	13:32363417:G:A	BRCA2	BRCA2:NM_000059:exon18:c.G8215A:p.V2739I	GenomeAsia	Benign	Conflicting_interpretations_of_pathogenicity
	13:32363496:G:A	BRCA2	BRCA2:NM_000059:exon18:c.G8294A:p.C2765Y	GenomeAsia	Pathogenic	Uncertain_significance
	13:32370487:C:T	BRCA2	BRCA2:NM_000059:exon19:c.C8417T:p.S2806L	GenomeAsia	Benign	Conflicting_interpretations_of_pathogenicity
	13:32370554:A:G	BRCA2	BRCA2:NM_000059:exon19:c.A8484G:p.I2828M	GenomeAsia	Benign	Uncertain_significance
	13:32370959:A:G	BRCA2	BRCA2:NM_000059:exon20:c.A8491G:p.M2831V	GenomeAsia	Benign	Uncertain_significance
	13:32370983:T:C	BRCA2	BRCA2:NM_000059:exon20:c.T8515C:p.Y2839H	GenomeAsia	Benign	Uncertain_significance
	13:32376723:C:T	BRCA2	BRCA2:NM_000059:exon21:c.C8686T:p.R2896C	GenomeAsia	Benign	Conflicting_interpretations_of_pathogenicity
	13:32376751:A:G	BRCA2	BRCA2:NM_000059:exon21:c.A8714G:p.Y2905C	GenomeAsia	Pathogenic	Conflicting_interpretations_of_pathogenicity
	13:32376781:C:T	BRCA2	BRCA2:NM_000059:exon21:c.C8744T:p.A2915V	GenomeAsia	Benign	Uncertain_significance
	13:32379506:A:C	BRCA2	BRCA2:NM_000059:exon22:c.A8944C:p.K2982Q	GenomeAsia	Benign	Conflicting_interpretations_of_pathogenicity
	13:32379912:C:T	BRCA2	BRCA2:NM_000059:exon23:c.C9116T:p.P3039L	GenomeAsia	Benign	Conflicting_interpretations_of_pathogenicity
	13:32394689:G:C	BRCA2	BRCA2:NM_000059:exon25:c.G9257C:p.G3086A	GenomeAsia	Benign	Conflicting_interpretations_of_pathogenicity
	13:32394909:C:A	BRCA2	BRCA2:NM_000059:exon25:c.C9477A:p.F3159L	GenomeAsia	Benign	Conflicting_interpretations_of_pathogenicity
	13:32394912:C:A	BRCA2	BRCA2:NM_000059:exon25:c.C9480A:p.N3160K	GenomeAsia	Benign
	13:32394918:G:A	BRCA2	BRCA2:NM_000059:exon25:c.G9486A:p.M3162I	GenomeAsia	Benign
	13:32396934:C:T	BRCA2	BRCA2:NM_000059:exon26:c.C9538T:p.L3180F	GenomeAsia	Benign	Conflicting_interpretations_of_pathogenicity
	13:32398164:G:T	BRCA2	BRCA2:NM_000059:exon27:c.G9651T:p.M3217I	GenomeAsia	Benign
	13:32398203:A:T	BRCA2	BRCA2:NM_000059:exon27:c.A9690T:p.L3230F	GenomeAsia	Benign	Uncertain_significance
	13:32398283:A:G	BRCA2	BRCA2:NM_000059:exon27:c.A9770G:p.K3257R	GenomeAsia	Benign	Conflicting_interpretations_of_pathogenicity
	13:32398447:A:G	BRCA2	BRCA2:NM_000059:exon27:c.A9934G:p.I3312V	GenomeAsia	Benign	Conflicting_interpretations_of_pathogenicity
	13:32398667:G:A	BRCA2	BRCA2:NM_000059:exon27:c.G10154A:p.R3385H	GenomeAsia	Benign	Conflicting_interpretations_of_pathogenicity
	13:32398681:C:G	BRCA2	BRCA2:NM_000059:exon27:c.C10168G:p.L3390V	GenomeAsia	Benign	Uncertain_significance
	13:32319131:C:T	BRCA2	BRCA2:NM_000059:exon3:c.C122T:p.P41L	GME	Benign	Conflicting_interpretations_of_pathogenicity
	13:32319244:A:G	BRCA2	BRCA2:NM_000059:exon3:c.A235G:p.I79V	GME	Benign	Conflicting_interpretations_of_pathogenicity
	13:32319275:C:T	BRCA2	BRCA2:NM_000059:exon3:c.C266T:p.P89L	GME	Benign	Uncertain_significance
	13:32325099:C:T	BRCA2	BRCA2:NM_000059:exon4:c.C340T:p.H114Y	GME	Benign	Uncertain_significance
	13:32329461:C:G	BRCA2	BRCA2:NM_000059:exon8:c.C650G:p.S217C	GME	Benign
	13:32330989:C:G	BRCA2	BRCA2:NM_000059:exon9:c.C752G:p.T251R	GME	Benign	Conflicting_interpretations_of_pathogenicity
	13:32331003:ACAAAT:A	BRCA2	BRCA2:NM_000059:exon9:c.767_771del:p.N257Kfs*17	GME	Pathogenic	Pathogenic
	13:32332278:G:A	BRCA2	BRCA2:NM_000059:exon10:c.G800A:p.G267E	GME	Benign	Conflicting_interpretations_of_pathogenicity
	13:32332289:G:T	BRCA2	BRCA2:NM_000059:exon10:c.G811T:p.G271W	GME	Benign
	13:32332434:A:C	BRCA2	BRCA2:NM_000059:exon10:c.A956C:p.N319T	GME	Benign	Conflicting_interpretations_of_pathogenicity
	13:32332490:G:A	BRCA2	BRCA2:NM_000059:exon10:c.G1012A:p.A338T	GME	Benign	Conflicting_interpretations_of_pathogenicity
	13:32332836:C:A	BRCA2	BRCA2:NM_000059:exon10:c.C1358A:p.P453Q	GME	Benign
	13:32332965:C:T	BRCA2	BRCA2:NM_000059:exon10:c.C1487T:p.S496F	GME	Benign	Conflicting_interpretations_of_pathogenicity
	13:32333028:A:G	BRCA2	BRCA2:NM_000059:exon10:c.A1550G:p.N517S	GME	Benign	Conflicting_interpretations_of_pathogenicity
	13:32333105:C:A	BRCA2	BRCA2:NM_000059:exon10:c.C1627A:p.H543N	GME	Benign	Conflicting_interpretations_of_pathogenicity
	13:32333292:T:C	BRCA2	BRCA2:NM_000059:exon10:c.T1814C:p.I605T	GME	Benign	Conflicting_interpretations_of_pathogenicity
	13:32333381:G:C	BRCA2	BRCA2:NM_000059:exon10:c.G1903C:p.D635H	GME	Benign	Conflicting_interpretations_of_pathogenicity
	13:32336607:C:T	BRCA2	BRCA2:NM_000059:exon11:c.C2252T:p.T751I	GME	Benign	Conflicting_interpretations_of_pathogenicity
	13:32336654:A:C	BRCA2	BRCA2:NM_000059:exon11:c.A2299C:p.S767R	GME	Benign	Conflicting_interpretations_of_pathogenicity
	13:32336909:A:C	BRCA2	BRCA2:NM_000059:exon11:c.A2554C:p.N852H	GME	Benign	Conflicting_interpretations_of_pathogenicity
	13:32336955:C:G	BRCA2	BRCA2:NM_000059:exon11:c.C2600G:p.T867S	GME	Benign	Conflicting_interpretations_of_pathogenicity
	13:32337199:T:G	BRCA2	BRCA2:NM_000059:exon11:c.T2844G:p.V948V	GME	Benign
	13:32337316:T:G	BRCA2	BRCA2:NM_000059:exon11:c.T2961G:p.N987K	GME	Benign
	13:32337445:C:G	BRCA2	BRCA2:NM_000059:exon11:c.C3090G:p.F1030L	GME	Benign	Conflicting_interpretations_of_pathogenicity
	13:32337503:A:C	BRCA2	BRCA2:NM_000059:exon11:c.A3148C:p.T1050P	GME	Benign
	13:32337672:G:A	BRCA2	BRCA2:NM_000059:exon11:c.G3317A:p.S1106N	GME	Pathogenic	Conflicting_interpretations_of_pathogenicity
	13:32337673:C:G	BRCA2	BRCA2:NM_000059:exon11:c.C3318G:p.S1106R	GME	Benign	Conflicting_interpretations_of_pathogenicity
	13:32337713:G:C	BRCA2	BRCA2:NM_000059:exon11:c.G3358C:p.E1120Q	GME	Benign	Conflicting_interpretations_of_pathogenicity
	13:32337963:G:A	BRCA2	BRCA2:NM_000059:exon11:c.G3608A:p.S1203N	GME	Benign	Conflicting_interpretations_of_pathogenicity
	13:32338207:T:A	BRCA2	BRCA2:NM_000059:exon11:c.T3852A:p.S1284R	GME	Benign	Conflicting_interpretations_of_pathogenicity
	13:32338254:T:A	BRCA2	BRCA2:NM_000059:exon11:c.T3899A:p.M1300K	GME	Benign
	13:32338598:G:C	BRCA2	BRCA2:NM_000059:exon11:c.G4243C:p.E1415Q	GME	Benign	Conflicting_interpretations_of_pathogenicity
	13:32338764:TAAGA:T	BRCA2	BRCA2:NM_000059:exon11:c.4410_4413del:p.K1472Tfs*6	GME	Pathogenic	Pathogenic
	13:32339828:G:C	BRCA2	BRCA2:NM_000059:exon11:c.G5473C:p.A1825P	GME	Benign
	13:32339900:G:A	BRCA2	BRCA2:NM_000059:exon11:c.G5545A:p.G1849S	GME	Benign	Conflicting_interpretations_of_pathogenicity
	13:32340341:G:A	BRCA2	BRCA2:NM_000059:exon11:c.G5986A:p.A1996T	GME	Benign	Conflicting_interpretations_of_pathogenicity
	13:32340413:G:A	BRCA2	BRCA2:NM_000059:exon11:c.G6058A:p.E2020K	GME	Benign	Conflicting_interpretations_of_pathogenicity
	13:32340446:A:G	BRCA2	BRCA2:NM_000059:exon11:c.A6091G:p.T2031A	GME	Benign
	13:32340498:A:G	BRCA2	BRCA2:NM_000059:exon11:c.A6143G:p.N2048S	GME	Benign	Conflicting_interpretations_of_pathogenicity
	13:32344598:C:G	BRCA2	BRCA2:NM_000059:exon12:c.C6882G:p.D2294E	GME	Benign	Uncertain_significance
	13:32354986:C:T	BRCA2	BRCA2:NM_000059:exon14:c.C7133T:p.S2378L	GME	Benign
	13:32355156:C:G	BRCA2	BRCA2:NM_000059:exon14:c.C7303G:p.Q2435E	GME	Benign	Uncertain_significance
	13:32355179:T:C	BRCA2	BRCA2:NM_000059:exon14:c.T7326C:p.S2442S	GME	Benign
	13:32356566:C:G	BRCA2	BRCA2:NM_000059:exon15:c.C7574G:p.A2525G	GME	Benign
	13:32356593:C:T	BRCA2	BRCA2:NM_000059:exon15:c.C7601T:p.A2534V	GME	Benign	Conflicting_interpretations_of_pathogenicity
	13:32357836:A:G	BRCA2	BRCA2:NM_000059:exon16:c.A7712G:p.E2571G	GME	Benign	Conflicting_interpretations_of_pathogenicity
	13:32362525:C:A	BRCA2	BRCA2:NM_000059:exon17:c.C7808A:p.A2603D	GME	Pathogenic
	13:32363241:A:G	BRCA2	BRCA2:NM_000059:exon18:c.A8039G:p.D2680G	GME	Pathogenic	Conflicting_interpretations_of_pathogenicity
	13:32370487:C:T	BRCA2	BRCA2:NM_000059:exon19:c.C8417T:p.S2806L	GME	Benign	Conflicting_interpretations_of_pathogenicity
	13:32370972:CA:C	BRCA2	BRCA2:NM_000059:exon20:c.8505delA:p.S2836Lfs*27	GME	Pathogenic	Pathogenic
	13:32376724:G:A	BRCA2	BRCA2:NM_000059:exon21:c.G8687A:p.R2896H	GME	Benign	Conflicting_interpretations_of_pathogenicity
	13:32376736:A:T	BRCA2	BRCA2:NM_000059:exon21:c.A8699T:p.D2900V	GME	Pathogenic	Conflicting_interpretations_of_pathogenicity
	13:32379406:T:G	BRCA2	BRCA2:NM_000059:exon22:c.T8844G:p.I2948M	GME	Benign	Uncertain_significance
	13:32379443:G:A	BRCA2	BRCA2:NM_000059:exon22:c.G8881A:p.G2961S	GME	Benign	Uncertain_significance
	13:32379791:C:A	BRCA2	BRCA2:NM_000059:exon23:c.C8995A:p.L2999M	GME	Benign
	13:32380035:A:C	BRCA2	BRCA2:NM_000059:exon24:c.A9146C:p.Y3049S	GME	Benign
	13:32394689:G:C	BRCA2	BRCA2:NM_000059:exon25:c.G9257C:p.G3086A	GME	Benign	Conflicting_interpretations_of_pathogenicity
	13:32394796:G:A	BRCA2	BRCA2:NM_000059:exon25:c.G9364A:p.A3122T	GME	Benign	Conflicting_interpretations_of_pathogenicity
	13:32394904:A:T	BRCA2	BRCA2:NM_000059:exon25:c.A9472T:p.T3158S	GME	Benign
	13:32396982:A:G	BRCA2	BRCA2:NM_000059:exon26:c.A9586G:p.K3196E	GME	Benign	Conflicting_interpretations_of_pathogenicity
	13:32398307:G:A	BRCA2	BRCA2:NM_000059:exon27:c.G9794A:p.C3265Y	GME	Benign	Uncertain_significance
	13:32398615:T:C	BRCA2	BRCA2:NM_000059:exon27:c.T10102C:p.S3368P	GME	Benign	Conflicting_interpretations_of_pathogenicity
	13:32316463:G:A	BRCA2	BRCA2:NM_000059:exon2:c.G3A:p.M1?	gnomAD	Pathogenic	Pathogenic
	13:32316467:A:G	BRCA2	BRCA2:NM_000059:exon2:c.A7G:p.I3V	gnomAD	Benign	Uncertain_significance
	13:32316471:G:A	BRCA2	BRCA2:NM_000059:exon2:c.G11A:p.G4E	gnomAD	Benign	Conflicting_interpretations_of_pathogenicity
	13:32316471:G:C	BRCA2	BRCA2:NM_000059:exon2:c.G11C:p.G4A	gnomAD	Benign	Conflicting_interpretations_of_pathogenicity
	13:32316473:T:C	BRCA2	BRCA2:NM_000059:exon2:c.T13C:p.S5P	gnomAD	Benign	Uncertain_significance
	13:32316490:A:AT	BRCA2	BRCA2:NM_000059:exon2:c.31dupT:p.E13*	gnomAD	Pathogenic	Pathogenic
	13:32316494:T:G	BRCA2	BRCA2:NM_000059:exon2:c.T34G:p.F12V	gnomAD	Benign	Conflicting_interpretations_of_pathogenicity
	13:32316495:T:C	BRCA2	BRCA2:NM_000059:exon2:c.T35C:p.F12S	gnomAD	Benign	Uncertain_significance
	13:32316500:A:G	BRCA2	BRCA2:NM_000059:exon2:c.A40G:p.I14V	gnomAD	Benign	Uncertain_significance
	13:32316502:T:TTTA	BRCA2	BRCA2:NM_000059:exon2:c.42_43insTTA:p.I14_F15insL	gnomAD	Benign	Uncertain_significance
	13:32316508:GAC:G	BRCA2	BRCA2:NM_000059:exon2:c.49_50del:p.R18Lfs*12	gnomAD	Pathogenic	Pathogenic
	13:32316516:G:T	BRCA2	BRCA2:NM_000059:exon2:c.G56T:p.C19F	gnomAD	Benign	Uncertain_significance
	13:32316522:A:G	BRCA2	BRCA2:NM_000059:exon2:c.A62G:p.K21R	gnomAD	Benign	Conflicting_interpretations_of_pathogenicity
	13:32319086:C:G	BRCA2	BRCA2:NM_000059:exon3:c.C77G:p.P26R	gnomAD	Benign	Uncertain_significance
	13:32319097:A:C	BRCA2	BRCA2:NM_000059:exon3:c.A88C:p.N30H	gnomAD	Benign	Uncertain_significance
	13:32319114:T:C	BRCA2	BRCA2:NM_000059:exon3:c.T105C:p.L35L	gnomAD	Benign
	13:32319116:C:A	BRCA2	BRCA2:NM_000059:exon3:c.C107A:p.S36Y	gnomAD	Benign	Uncertain_significance
	13:32319125:C:T	BRCA2	BRCA2:NM_000059:exon3:c.C116T:p.A39V	gnomAD	Benign	Conflicting_interpretations_of_pathogenicity
	13:32319131:C:T	BRCA2	BRCA2:NM_000059:exon3:c.C122T:p.P41L	gnomAD	Benign	Conflicting_interpretations_of_pathogenicity
	13:32319145:C:T	BRCA2	BRCA2:NM_000059:exon3:c.C136T:p.P46S	gnomAD	Benign	Conflicting_interpretations_of_pathogenicity
	13:32319181:G:A	BRCA2	BRCA2:NM_000059:exon3:c.G172A:p.E58K	gnomAD	Benign	Conflicting_interpretations_of_pathogenicity
	13:32319184:C:G	BRCA2	BRCA2:NM_000059:exon3:c.C175G:p.P59A	gnomAD	Benign	Conflicting_interpretations_of_pathogenicity
	13:32319188:A:G	BRCA2	BRCA2:NM_000059:exon3:c.A179G:p.N60S	gnomAD	Benign	Conflicting_interpretations_of_pathogenicity
	13:32319218:C:T	BRCA2	BRCA2:NM_000059:exon3:c.C209T:p.S70F	gnomAD	Benign	Uncertain_significance
	13:32319224:A:G	BRCA2	BRCA2:NM_000059:exon3:c.A215G:p.N72S	gnomAD	Benign	Conflicting_interpretations_of_pathogenicity
	13:32319227:A:G	BRCA2	BRCA2:NM_000059:exon3:c.A218G:p.Q73R	gnomAD	Benign
	13:32319238:A:G	BRCA2	BRCA2:NM_000059:exon3:c.A229G:p.T77A	gnomAD	Benign	Uncertain_significance
	13:32319241:C:T	BRCA2	BRCA2:NM_000059:exon3:c.C232T:p.P78S	gnomAD	Benign	Conflicting_interpretations_of_pathogenicity
	13:32319244:A:G	BRCA2	BRCA2:NM_000059:exon3:c.A235G:p.I79V	gnomAD	Benign	Conflicting_interpretations_of_pathogenicity
	13:32319249:A:G	BRCA2	BRCA2:NM_000059:exon3:c.A240G:p.I80M	gnomAD	Benign	Uncertain_significance
	13:32319250:T:A	BRCA2	BRCA2:NM_000059:exon3:c.T241A:p.F81I	gnomAD	Benign	Conflicting_interpretations_of_pathogenicity
	13:32319250:T:G	BRCA2	BRCA2:NM_000059:exon3:c.T241G:p.F81V	gnomAD	Benign	Uncertain_significance
	13:32319266:T:C	BRCA2	BRCA2:NM_000059:exon3:c.T257C:p.L86P	gnomAD	Benign	Conflicting_interpretations_of_pathogenicity
	13:32319272:T:G	BRCA2	BRCA2:NM_000059:exon3:c.T263G:p.L88R	gnomAD	Benign	Uncertain_significance
	13:32319289:C:T	BRCA2	BRCA2:NM_000059:exon3:c.C280T:p.P94S	gnomAD	Benign	Conflicting_interpretations_of_pathogenicity
	13:32319296:AAGAATT:A	BRCA2	BRCA2:NM_000059:exon3:c.288_293del:p.E97_L98del	gnomAD	Pathogenic	Uncertain_significance
	13:32319302:T:C	BRCA2	BRCA2:NM_000059:exon3:c.T293C:p.L98S	gnomAD	Benign
	13:32319307:A:G	BRCA2	BRCA2:NM_000059:exon3:c.A298G:p.K100E	gnomAD	Benign	Uncertain_significance
	13:32319310:T:C	BRCA2	BRCA2:NM_000059:exon3:c.T301C:p.F101L	gnomAD	Benign	Uncertain_significance
	13:32319312:C:A	BRCA2	BRCA2:NM_000059:exon3:c.C303A:p.F101L	gnomAD	Benign	Uncertain_significance
	13:32325082:A:C	BRCA2	BRCA2:NM_000059:exon4:c.A323C:p.N108T	gnomAD	Benign	Uncertain_significance
	13:32325082:A:G	BRCA2	BRCA2:NM_000059:exon4:c.A323G:p.N108S	gnomAD	Benign	Conflicting_interpretations_of_pathogenicity
	13:32325100:A:C	BRCA2	BRCA2:NM_000059:exon4:c.A341C:p.H114P	gnomAD	Benign	Uncertain_significance
	13:32325100:A:G	BRCA2	BRCA2:NM_000059:exon4:c.A341G:p.H114R	gnomAD	Benign	Conflicting_interpretations_of_pathogenicity
	13:32325111:C:A	BRCA2	BRCA2:NM_000059:exon4:c.C352A:p.R118S	gnomAD	Benign	Uncertain_significance
	13:32325111:C:T	BRCA2	BRCA2:NM_000059:exon4:c.C352T:p.R118C	gnomAD	Benign	Conflicting_interpretations_of_pathogenicity
	13:32325112:G:A	BRCA2	BRCA2:NM_000059:exon4:c.G353A:p.R118H	gnomAD	Benign	Conflicting_interpretations_of_pathogenicity
	13:32325128:A:C	BRCA2	BRCA2:NM_000059:exon4:c.A369C:p.K123N	gnomAD	Benign	Uncertain_significance
	13:32325133:A:G	BRCA2	BRCA2:NM_000059:exon4:c.A374G:p.D125G	gnomAD	Benign	Uncertain_significance
	13:32325134:T:A	BRCA2	BRCA2:NM_000059:exon4:c.T375A:p.D125E	gnomAD	Benign	Conflicting_interpretations_of_pathogenicity
	13:32325142:A:G	BRCA2	BRCA2:NM_000059:exon4:c.A383G:p.D128G	gnomAD	Benign	Uncertain_significance
	13:32325144:G:T	BRCA2	BRCA2:NM_000059:exon4:c.G385T:p.D129Y	gnomAD	Benign
	13:32325156:C:T	BRCA2	BRCA2:NM_000059:exon4:c.C397T:p.P133S	gnomAD	Benign	Uncertain_significance
	13:32325163:T:A	BRCA2	BRCA2:NM_000059:exon4:c.T404A:p.L135Q	gnomAD	Benign	Uncertain_significance
	13:32325172:G:T	BRCA2	BRCA2:NM_000059:exon4:c.G413T:p.C138F	gnomAD	Benign	Uncertain_significance
	13:32325184:G:A	BRCA2	BRCA2:NM_000059:exon4:c.G425A:p.S142N	gnomAD	Benign	Conflicting_interpretations_of_pathogenicity
	13:32326103:C:G	BRCA2	BRCA2:NM_000059:exon5:c.C428G:p.P143R	gnomAD	Benign	Conflicting_interpretations_of_pathogenicity
	13:32326103:CTGT:C	BRCA2	BRCA2:NM_000059:exon5:c.429_431del:p.V145del	gnomAD	Benign	Conflicting_interpretations_of_pathogenicity
	13:32326112:T:C	BRCA2	BRCA2:NM_000059:exon5:c.T437C:p.L146P	gnomAD	Benign	Uncertain_significance
	13:32326115:A:T	BRCA2	BRCA2:NM_000059:exon5:c.A440T:p.Q147L	gnomAD	Benign	Uncertain_significance
	13:32326117:T:C	BRCA2	BRCA2:NM_000059:exon5:c.T442C:p.C148R	gnomAD	Benign	Conflicting_interpretations_of_pathogenicity
	13:32326124:A:G	BRCA2	BRCA2:NM_000059:exon5:c.A449G:p.H150R	gnomAD	Benign	Uncertain_significance
	13:32326139:G:C	BRCA2	BRCA2:NM_000059:exon5:c.G464C:p.R155T	gnomAD	Benign	Uncertain_significance
	13:32326142:A:C	BRCA2	BRCA2:NM_000059:exon5:c.A467C:p.D156A	gnomAD	Benign	Uncertain_significance
	13:32326142:A:G	BRCA2	BRCA2:NM_000059:exon5:c.A467G:p.D156G	gnomAD	Benign	Conflicting_interpretations_of_pathogenicity
	13:32326255:T:G	BRCA2	BRCA2:NM_000059:exon6:c.T489G:p.S163R	gnomAD	Benign	Uncertain_significance
	13:32326255:T:TG	BRCA2	BRCA2:NM_000059:exon6:c.489_490insG:p.L164Vfs*19	gnomAD	Pathogenic	Pathogenic
	13:32326263:A:T	BRCA2	BRCA2:NM_000059:exon6:c.A497T:p.H166L	gnomAD	Benign	Conflicting_interpretations_of_pathogenicity
	13:32326271:A:C	BRCA2	BRCA2:NM_000059:exon6:c.A505C:p.K169Q	gnomAD	Benign	Uncertain_significance
	13:32326272:A:G	BRCA2	BRCA2:NM_000059:exon6:c.A506G:p.K169R	gnomAD	Benign	Conflicting_interpretations_of_pathogenicity
	13:32326503:G:A	BRCA2	BRCA2:NM_000059:exon7:c.G521A:p.R174H	gnomAD	Benign	Conflicting_interpretations_of_pathogenicity
	13:32326518:A:G	BRCA2	BRCA2:NM_000059:exon7:c.A536G:p.H179R	gnomAD	Benign
	13:32326527:A:G	BRCA2	BRCA2:NM_000059:exon7:c.A545G:p.E182G	gnomAD	Pathogenic	Uncertain_significance
	13:32326544:G:A	BRCA2	BRCA2:NM_000059:exon7:c.G562A:p.V188M	gnomAD	Benign	Uncertain_significance
	13:32326553:GAT:G	BRCA2	BRCA2:NM_000059:exon7:c.572_573del:p.M192Vfs*13	gnomAD	Pathogenic	Pathogenic
	13:32326577:G:A	BRCA2	BRCA2:NM_000059:exon7:c.G595A:p.A199T	gnomAD	Benign	Uncertain_significance
	13:32326581:C:T	BRCA2	BRCA2:NM_000059:exon7:c.C599T:p.T200I	gnomAD	Benign	Conflicting_interpretations_of_pathogenicity
	13:32326601:A:G	BRCA2	BRCA2:NM_000059:exon7:c.A619G:p.T207A	gnomAD	Benign	Uncertain_significance
	13:32326602:C:T	BRCA2	BRCA2:NM_000059:exon7:c.C620T:p.T207I	gnomAD	Benign	Uncertain_significance
	13:32326605:T:G	BRCA2	BRCA2:NM_000059:exon7:c.T623G:p.V208G	gnomAD	Benign	Conflicting_interpretations_of_pathogenicity
	13:32326610:A:G	BRCA2	BRCA2:NM_000059:exon7:c.A628G:p.I210V	gnomAD	Benign	Uncertain_significance
	13:32329444:CAG:C	BRCA2	BRCA2:NM_000059:exon8:c.634_635del:p.R212Kfs*2	gnomAD	Pathogenic	Pathogenic
	13:32329447:A:G	BRCA2	BRCA2:NM_000059:exon8:c.A636G:p.R212R	gnomAD	Benign	Conflicting_interpretations_of_pathogenicity
	13:32329450:TGAA:T	BRCA2	BRCA2:NM_000059:exon8:c.640_642del:p.E215del	gnomAD	Benign	Uncertain_significance
	13:32329467:CTG:C	BRCA2	BRCA2:NM_000059:exon8:c.657_658del:p.V220Ifs*4	gnomAD	Pathogenic	Pathogenic
	13:32329474:T:G	BRCA2	BRCA2:NM_000059:exon8:c.T663G:p.F221L	gnomAD	Benign	Uncertain_significance
	13:32329478:CATG:C	BRCA2	BRCA2:NM_000059:exon8:c.668_670del:p.D224del	gnomAD	Pathogenic	Uncertain_significance
	13:32329484:A:G	BRCA2	BRCA2:NM_000059:exon8:c.A673G:p.T225A	gnomAD	Benign	Uncertain_significance
	13:32329491:C:T	BRCA2	BRCA2:NM_000059:exon8:c.C680T:p.A227V	gnomAD	Benign	Uncertain_significance
	13:32330931:T:C	BRCA2	BRCA2:NM_000059:exon9:c.T694C:p.Y232H	gnomAD	Benign	Uncertain_significance
	13:32330932:A:G	BRCA2	BRCA2:NM_000059:exon9:c.A695G:p.Y232C	gnomAD	Benign	Conflicting_interpretations_of_pathogenicity
	13:32330937:T:A	BRCA2	BRCA2:NM_000059:exon9:c.T700A:p.S234T	gnomAD	Benign
	13:32330944:A:G	BRCA2	BRCA2:NM_000059:exon9:c.A707G:p.H236R	gnomAD	Benign	Uncertain_significance
	13:32330950:A:AAAG	BRCA2	BRCA2:NM_000059:exon9:c.713_714insAAG:p.E238_S239insR	gnomAD	Benign	Uncertain_significance
	13:32330950:A:G	BRCA2	BRCA2:NM_000059:exon9:c.A713G:p.E238G	gnomAD	Benign	Uncertain_significance
	13:32330967:G:T	BRCA2	BRCA2:NM_000059:exon9:c.G730T:p.D244Y	gnomAD	Benign	Uncertain_significance
	13:32330972:A:C	BRCA2	BRCA2:NM_000059:exon9:c.A735C:p.R245S	gnomAD	Benign	Uncertain_significance
	13:32330977:T:C	BRCA2	BRCA2:NM_000059:exon9:c.T740C:p.I247T	gnomAD	Benign	Conflicting_interpretations_of_pathogenicity
	13:32330979:G:A	BRCA2	BRCA2:NM_000059:exon9:c.G742A:p.A248T	gnomAD	Benign	Conflicting_interpretations_of_pathogenicity
	13:32330986:TGACA:T	BRCA2	BRCA2:NM_000059:exon9:c.750_753del:p.D252Vfs*24	gnomAD	Pathogenic	Pathogenic
	13:32330991:G:A	BRCA2	BRCA2:NM_000059:exon9:c.G754A:p.D252N	gnomAD	Benign	Uncertain_significance
	13:32331003:ACAAAT:A	BRCA2	BRCA2:NM_000059:exon9:c.767_771del:p.N257Kfs*17	gnomAD	Pathogenic	Pathogenic
	13:32331009:C:T	BRCA2	BRCA2:NM_000059:exon9:c.C772T:p.Q258X	gnomAD	Pathogenic	Pathogenic
	13:32331021:G:C	BRCA2	BRCA2:NM_000059:exon9:c.G784C:p.A262P	gnomAD	Benign	Uncertain_significance
	13:32331025:G:C	BRCA2	BRCA2:NM_000059:exon9:c.G788C:p.S263T	gnomAD	Benign	Uncertain_significance
	13:32331027:C:T	BRCA2	BRCA2:NM_000059:exon9:c.C790T:p.H264Y	gnomAD	Benign	Uncertain_significance
	13:32332278:G:A	BRCA2	BRCA2:NM_000059:exon10:c.G800A:p.G267E	gnomAD	Benign	Conflicting_interpretations_of_pathogenicity
	13:32332288:A:G	BRCA2	BRCA2:NM_000059:exon10:c.A810G:p.S270S	gnomAD	Benign
	13:32332296:C:T	BRCA2	BRCA2:NM_000059:exon10:c.C818T:p.S273L	gnomAD	Benign	Conflicting_interpretations_of_pathogenicity
	13:32332298:T:C	BRCA2	BRCA2:NM_000059:exon10:c.T820C:p.F274L	gnomAD	Benign	Conflicting_interpretations_of_pathogenicity
	13:32332303:A:T	BRCA2	BRCA2:NM_000059:exon10:c.A825T:p.K275N	gnomAD	Benign	Conflicting_interpretations_of_pathogenicity
	13:32332308:A:G	BRCA2	BRCA2:NM_000059:exon10:c.A830G:p.N277S	gnomAD	Benign	Conflicting_interpretations_of_pathogenicity
	13:32332309:T:G	BRCA2	BRCA2:NM_000059:exon10:c.T831G:p.N277K	gnomAD	Benign	Conflicting_interpretations_of_pathogenicity
	13:32332315:C:G	BRCA2	BRCA2:NM_000059:exon10:c.C837G:p.C279W	gnomAD	Benign	Conflicting_interpretations_of_pathogenicity
	13:32332317:A:G	BRCA2	BRCA2:NM_000059:exon10:c.A839G:p.K280R	gnomAD	Benign	Conflicting_interpretations_of_pathogenicity
	13:32332319:G:A	BRCA2	BRCA2:NM_000059:exon10:c.G841A:p.D281N	gnomAD	Benign	Conflicting_interpretations_of_pathogenicity
	13:32332325:A:G	BRCA2	BRCA2:NM_000059:exon10:c.A847G:p.I283V	gnomAD	Benign	Conflicting_interpretations_of_pathogenicity
	13:32332334:T:C	BRCA2	BRCA2:NM_000059:exon10:c.T856C:p.S286P	gnomAD	Benign	Conflicting_interpretations_of_pathogenicity
	13:32332340:C:T	BRCA2	BRCA2:NM_000059:exon10:c.C862T:p.P288S	gnomAD	Benign	Conflicting_interpretations_of_pathogenicity
	13:32332358:G:T	BRCA2	BRCA2:NM_000059:exon10:c.G880T:p.E294X	gnomAD	Pathogenic	Pathogenic
	13:32332365:A:G	BRCA2	BRCA2:NM_000059:exon10:c.A887G:p.Y296C	gnomAD	Benign	Conflicting_interpretations_of_pathogenicity
	13:32332373:G:C	BRCA2	BRCA2:NM_000059:exon10:c.G895C:p.V299L	gnomAD	Benign
	13:32332380:A:G	BRCA2	BRCA2:NM_000059:exon10:c.A902G:p.D301G	gnomAD	Benign	Conflicting_interpretations_of_pathogenicity
	13:32332383:C:A	BRCA2	BRCA2:NM_000059:exon10:c.C905A:p.T302N	gnomAD	Benign	Conflicting_interpretations_of_pathogenicity
	13:32332383:C:G	BRCA2	BRCA2:NM_000059:exon10:c.C905G:p.T302S	gnomAD	Benign	Conflicting_interpretations_of_pathogenicity
	13:32332416:C:T	BRCA2	BRCA2:NM_000059:exon10:c.C938T:p.S313F	gnomAD	Benign	Conflicting_interpretations_of_pathogenicity
	13:32332428:C:T	BRCA2	BRCA2:NM_000059:exon10:c.C950T:p.T317I	gnomAD	Benign	Conflicting_interpretations_of_pathogenicity
	13:32332434:A:C	BRCA2	BRCA2:NM_000059:exon10:c.A956C:p.N319T	gnomAD	Benign	Conflicting_interpretations_of_pathogenicity
	13:32332434:A:G	BRCA2	BRCA2:NM_000059:exon10:c.A956G:p.N319S	gnomAD	Benign	Conflicting_interpretations_of_pathogenicity
	13:32332437:T:C	BRCA2	BRCA2:NM_000059:exon10:c.T959C:p.L320P	gnomAD	Benign	Conflicting_interpretations_of_pathogenicity
	13:32332442:A:C	BRCA2	BRCA2:NM_000059:exon10:c.A964C:p.K322Q	gnomAD	Benign	Conflicting_interpretations_of_pathogenicity
	13:32332444:A:C	BRCA2	BRCA2:NM_000059:exon10:c.A966C:p.K322N	gnomAD	Benign	Conflicting_interpretations_of_pathogenicity
	13:32332446:T:G	BRCA2	BRCA2:NM_000059:exon10:c.T968G:p.V323G	gnomAD	Benign	Conflicting_interpretations_of_pathogenicity
	13:32332449:G:C	BRCA2	BRCA2:NM_000059:exon10:c.G971C:p.R324T	gnomAD	Benign	Conflicting_interpretations_of_pathogenicity
	13:32332457:A:G	BRCA2	BRCA2:NM_000059:exon10:c.A979G:p.K327E	gnomAD	Benign	Conflicting_interpretations_of_pathogenicity
	13:32332466:A:C	BRCA2	BRCA2:NM_000059:exon10:c.A988C:p.K330Q	gnomAD	Benign
	13:32332480:T:G	BRCA2	BRCA2:NM_000059:exon10:c.T1002G:p.H334Q	gnomAD	Benign	Conflicting_interpretations_of_pathogenicity
	13:32332484:G:A	BRCA2	BRCA2:NM_000059:exon10:c.G1006A:p.A336T	gnomAD	Benign	Conflicting_interpretations_of_pathogenicity
	13:32332499:T:C	BRCA2	BRCA2:NM_000059:exon10:c.T1021C:p.C341R	gnomAD	Benign	Conflicting_interpretations_of_pathogenicity
	13:32332500:G:A	BRCA2	BRCA2:NM_000059:exon10:c.G1022A:p.C341Y	gnomAD	Benign	Conflicting_interpretations_of_pathogenicity
	13:32332502:GA:G	BRCA2	BRCA2:NM_000059:exon10:c.1025delA:p.K343Nfs*6	gnomAD	Pathogenic	Pathogenic
	13:32332509:C:T	BRCA2	BRCA2:NM_000059:exon10:c.C1031T:p.S344F	gnomAD	Benign	Conflicting_interpretations_of_pathogenicity
	13:32332532:T:C	BRCA2	BRCA2:NM_000059:exon10:c.T1054C:p.Y352H	gnomAD	Benign	Conflicting_interpretations_of_pathogenicity
	13:32332543:A:T	BRCA2	BRCA2:NM_000059:exon10:c.A1065T:p.V355V	gnomAD	Benign
	13:32332556:C:G	BRCA2	BRCA2:NM_000059:exon10:c.C1078G:p.P360A	gnomAD	Benign	Conflicting_interpretations_of_pathogenicity
	13:32332563:A:T	BRCA2	BRCA2:NM_000059:exon10:c.A1085T:p.D362V	gnomAD	Benign
	13:32332572:C:T	BRCA2	BRCA2:NM_000059:exon10:c.C1094T:p.P365L	gnomAD	Benign	Conflicting_interpretations_of_pathogenicity
	13:32332574:T:G	BRCA2	BRCA2:NM_000059:exon10:c.T1096G:p.L366V	gnomAD	Benign	Conflicting_interpretations_of_pathogenicity
	13:32332575:T:C	BRCA2	BRCA2:NM_000059:exon10:c.T1097C:p.L366S	gnomAD	Benign	Conflicting_interpretations_of_pathogenicity
	13:32332602:C:T	BRCA2	BRCA2:NM_000059:exon10:c.C1124T:p.P375L	gnomAD	Benign	Conflicting_interpretations_of_pathogenicity
	13:32332605:T:C	BRCA2	BRCA2:NM_000059:exon10:c.T1127C:p.F376S	gnomAD	Benign	Conflicting_interpretations_of_pathogenicity
	13:32332620:A:G	BRCA2	BRCA2:NM_000059:exon10:c.A1142G:p.D381G	gnomAD	Benign	Conflicting_interpretations_of_pathogenicity
	13:32332621:CA:C	BRCA2	BRCA2:NM_000059:exon10:c.1144delA:p.I383Sfs*16	gnomAD	Pathogenic	Pathogenic
	13:32332622:A:C	BRCA2	BRCA2:NM_000059:exon10:c.A1144C:p.K382Q	gnomAD	Benign	Conflicting_interpretations_of_pathogenicity
	13:32332631:A:C	BRCA2	BRCA2:NM_000059:exon10:c.A1153C:p.K385Q	gnomAD	Benign	Conflicting_interpretations_of_pathogenicity
	13:32332637:G:T	BRCA2	BRCA2:NM_000059:exon10:c.G1159T:p.V387F	gnomAD	Benign	Conflicting_interpretations_of_pathogenicity
	13:32332638:T:C	BRCA2	BRCA2:NM_000059:exon10:c.T1160C:p.V387A	gnomAD	Benign	Conflicting_interpretations_of_pathogenicity
	13:32332640:G:C	BRCA2	BRCA2:NM_000059:exon10:c.G1162C:p.V388L	gnomAD	Benign
	13:32332644:C:T	BRCA2	BRCA2:NM_000059:exon10:c.C1166T:p.P389L	gnomAD	Benign	Conflicting_interpretations_of_pathogenicity
	13:32332651:G:C	BRCA2	BRCA2:NM_000059:exon10:c.G1173C:p.L391F	gnomAD	Benign
	13:32332663:G:T	BRCA2	BRCA2:NM_000059:exon10:c.G1185T:p.W395C	gnomAD	Benign	Conflicting_interpretations_of_pathogenicity
	13:32332672:A:T	BRCA2	BRCA2:NM_000059:exon10:c.A1194T:p.L398L	gnomAD	Benign
	13:32332673:AC:A	BRCA2	BRCA2:NM_000059:exon10:c.1196delC:p.L400Ffs*4	gnomAD	Pathogenic
	13:32332681:AG:A	BRCA2	BRCA2:NM_000059:exon10:c.1204delG:p.G402Vfs*2	gnomAD	Pathogenic	Pathogenic
	13:32332689:A:T	BRCA2	BRCA2:NM_000059:exon10:c.A1211T:p.N404I	gnomAD	Benign	Conflicting_interpretations_of_pathogenicity
	13:32332703:G:A	BRCA2	BRCA2:NM_000059:exon10:c.G1225A:p.E409K	gnomAD	Benign	Conflicting_interpretations_of_pathogenicity
	13:32332710:T:C	BRCA2	BRCA2:NM_000059:exon10:c.T1232C:p.I411T	gnomAD	Benign	Conflicting_interpretations_of_pathogenicity
	13:32332722:A:G	BRCA2	BRCA2:NM_000059:exon10:c.A1244G:p.H415R	gnomAD	Benign	Conflicting_interpretations_of_pathogenicity
	13:32332728:C:G	BRCA2	BRCA2:NM_000059:exon10:c.C1250G:p.S417C	gnomAD	Benign
	13:32332739:CA:C	BRCA2	BRCA2:NM_000059:exon10:c.1262delA:p.N422Ifs*8	gnomAD	Pathogenic	Pathogenic
	13:32332754:A:G	BRCA2	BRCA2:NM_000059:exon10:c.A1276G:p.K426E	gnomAD	Benign
	13:32332757:G:C	BRCA2	BRCA2:NM_000059:exon10:c.G1279C:p.D427H	gnomAD	Benign	Conflicting_interpretations_of_pathogenicity
	13:32332759:C:G	BRCA2	BRCA2:NM_000059:exon10:c.C1281G:p.D427E	gnomAD	Benign	Conflicting_interpretations_of_pathogenicity
	13:32332777:C:A	BRCA2	BRCA2:NM_000059:exon10:c.C1299A:p.N433K	gnomAD	Benign
	13:32332778:AAAAG:A	BRCA2	BRCA2:NM_000059:exon10:c.1301_1304del:p.K437Ifs*22	gnomAD	Pathogenic	Pathogenic
	13:32332780:A:C	BRCA2	BRCA2:NM_000059:exon10:c.A1302C:p.K434N	gnomAD	Benign	Conflicting_interpretations_of_pathogenicity
	13:32332793:T:G	BRCA2	BRCA2:NM_000059:exon10:c.T1315G:p.F439V	gnomAD	Benign	Conflicting_interpretations_of_pathogenicity
	13:32332807:G:T	BRCA2	BRCA2:NM_000059:exon10:c.G1329T:p.E443D	gnomAD	Benign	Conflicting_interpretations_of_pathogenicity
	13:32332821:G:A	BRCA2	BRCA2:NM_000059:exon10:c.G1343A:p.R448H	gnomAD	Benign	Conflicting_interpretations_of_pathogenicity
	13:32332830:G:A	BRCA2	BRCA2:NM_000059:exon10:c.G1352A:p.S451N	gnomAD	Benign	Conflicting_interpretations_of_pathogenicity
	13:32332850:C:T	BRCA2	BRCA2:NM_000059:exon10:c.C1372T:p.P458S	gnomAD	Benign	Conflicting_interpretations_of_pathogenicity
	13:32332854:T:C	BRCA2	BRCA2:NM_000059:exon10:c.T1376C:p.L459S	gnomAD	Benign	Conflicting_interpretations_of_pathogenicity
	13:32332859:G:A	BRCA2	BRCA2:NM_000059:exon10:c.G1381A:p.E461K	gnomAD	Benign	Conflicting_interpretations_of_pathogenicity
	13:32332875:A:G	BRCA2	BRCA2:NM_000059:exon10:c.A1397G:p.N466S	gnomAD	Benign	Conflicting_interpretations_of_pathogenicity
	13:32332887:A:C	BRCA2	BRCA2:NM_000059:exon10:c.A1409C:p.E470A	gnomAD	Benign	Conflicting_interpretations_of_pathogenicity
	13:32332899:T:C	BRCA2	BRCA2:NM_000059:exon10:c.T1421C:p.L474P	gnomAD	Benign	Conflicting_interpretations_of_pathogenicity
	13:32332905:C:G	BRCA2	BRCA2:NM_000059:exon10:c.C1427G:p.S476C	gnomAD	Benign	Conflicting_interpretations_of_pathogenicity
	13:32332919:A:G	BRCA2	BRCA2:NM_000059:exon10:c.A1441G:p.I481V	gnomAD	Benign	Conflicting_interpretations_of_pathogenicity
	13:32332925:G:A	BRCA2	BRCA2:NM_000059:exon10:c.G1447A:p.A483T	gnomAD	Benign	Conflicting_interpretations_of_pathogenicity
	13:32332938:C:A	BRCA2	BRCA2:NM_000059:exon10:c.C1460A:p.A487E	gnomAD	Benign	Conflicting_interpretations_of_pathogenicity
	13:32332938:C:T	BRCA2	BRCA2:NM_000059:exon10:c.C1460T:p.A487V	gnomAD	Benign
	13:32332940:A:G	BRCA2	BRCA2:NM_000059:exon10:c.A1462G:p.I488V	gnomAD	Benign	Conflicting_interpretations_of_pathogenicity
	13:32332942:A:G	BRCA2	BRCA2:NM_000059:exon10:c.A1464G:p.I488M	gnomAD	Benign
	13:32332944:C:G	BRCA2	BRCA2:NM_000059:exon10:c.C1466G:p.S489C	gnomAD	Benign	Conflicting_interpretations_of_pathogenicity
	13:32332950:C:G	BRCA2	BRCA2:NM_000059:exon10:c.C1472G:p.T491S	gnomAD	Benign	Conflicting_interpretations_of_pathogenicity
	13:32332951:T:A	BRCA2	BRCA2:NM_000059:exon10:c.T1473A:p.T491T	gnomAD	Benign
	13:32332966:T:A	BRCA2	BRCA2:NM_000059:exon10:c.T1488A:p.S496S	gnomAD	Benign
	13:32332972:T:G	BRCA2	BRCA2:NM_000059:exon10:c.T1494G:p.F498L	gnomAD	Benign	Conflicting_interpretations_of_pathogenicity
	13:32332976:G:A	BRCA2	BRCA2:NM_000059:exon10:c.G1498A:p.G500S	gnomAD	Benign	Conflicting_interpretations_of_pathogenicity
	13:32332988:T:C	BRCA2	BRCA2:NM_000059:exon10:c.T1510C:p.S504P	gnomAD	Benign	Conflicting_interpretations_of_pathogenicity
	13:32333021:A:G	BRCA2	BRCA2:NM_000059:exon10:c.A1543G:p.T515A	gnomAD	Benign	Conflicting_interpretations_of_pathogenicity
	13:32333028:A:G	BRCA2	BRCA2:NM_000059:exon10:c.A1550G:p.N517S	gnomAD	Benign	Conflicting_interpretations_of_pathogenicity
	13:32333042:G:C	BRCA2	BRCA2:NM_000059:exon10:c.G1564C:p.G522R	gnomAD	Benign	Conflicting_interpretations_of_pathogenicity
	13:32333046:A:G	BRCA2	BRCA2:NM_000059:exon10:c.A1568G:p.H523R	gnomAD	Benign	Conflicting_interpretations_of_pathogenicity
	13:32333052:C:T	BRCA2	BRCA2:NM_000059:exon10:c.C1574T:p.T525I	gnomAD	Benign	Conflicting_interpretations_of_pathogenicity
	13:32333054:G:C	BRCA2	BRCA2:NM_000059:exon10:c.G1576C:p.D526H	gnomAD	Benign
	13:32333055:A:G	BRCA2	BRCA2:NM_000059:exon10:c.A1577G:p.D526G	gnomAD	Benign
	13:32333061:A:G	BRCA2	BRCA2:NM_000059:exon10:c.A1583G:p.N528S	gnomAD	Benign	Conflicting_interpretations_of_pathogenicity
	13:32333070:A:G	BRCA2	BRCA2:NM_000059:exon10:c.A1592G:p.K531R	gnomAD	Benign	Conflicting_interpretations_of_pathogenicity
	13:32333078:G:A	BRCA2	BRCA2:NM_000059:exon10:c.G1600A:p.E534K	gnomAD	Benign	Conflicting_interpretations_of_pathogenicity
	13:32333081:G:T	BRCA2	BRCA2:NM_000059:exon10:c.G1603T:p.A535S	gnomAD	Benign
	13:32333084:T:A	BRCA2	BRCA2:NM_000059:exon10:c.T1606A:p.S536T	gnomAD	Benign	Conflicting_interpretations_of_pathogenicity
	13:32333091:G:T	BRCA2	BRCA2:NM_000059:exon10:c.G1613T:p.S538I	gnomAD	Benign
	13:32333096:C:G	BRCA2	BRCA2:NM_000059:exon10:c.C1618G:p.L540V	gnomAD	Benign
	13:32333102:A:G	BRCA2	BRCA2:NM_000059:exon10:c.A1624G:p.I542V	gnomAD	Benign	Conflicting_interpretations_of_pathogenicity
	13:32333108:A:G	BRCA2	BRCA2:NM_000059:exon10:c.A1630G:p.T544A	gnomAD	Benign	Conflicting_interpretations_of_pathogenicity
	13:32333109:C:T	BRCA2	BRCA2:NM_000059:exon10:c.C1631T:p.T544I	gnomAD	Benign	Conflicting_interpretations_of_pathogenicity
	13:32333120:CAGA:C	BRCA2	BRCA2:NM_000059:exon10:c.1643_1645del:p.K549del	gnomAD	Pathogenic	Uncertain_significance
	13:32333123:AAGG:A	BRCA2	BRCA2:NM_000059:exon10:c.1646_1648del:p.E550del	gnomAD	Pathogenic	Uncertain_significance
	13:32333147:T:A	BRCA2	BRCA2:NM_000059:exon10:c.T1669A:p.L557I	gnomAD	Benign	Conflicting_interpretations_of_pathogenicity
	13:32333172:C:T	BRCA2	BRCA2:NM_000059:exon10:c.C1694T:p.A565V	gnomAD	Benign	Conflicting_interpretations_of_pathogenicity
	13:32333175:C:T	BRCA2	BRCA2:NM_000059:exon10:c.C1697T:p.T566I	gnomAD	Benign
	13:32333183:C:A	BRCA2	BRCA2:NM_000059:exon10:c.C1705A:p.Q569K	gnomAD	Benign	Conflicting_interpretations_of_pathogenicity
	13:32333192:G:A	BRCA2	BRCA2:NM_000059:exon10:c.G1714A:p.V572I	gnomAD	Benign	Conflicting_interpretations_of_pathogenicity
	13:32333220:C:T	BRCA2	BRCA2:NM_000059:exon10:c.C1742T:p.S581F	gnomAD	Benign	Conflicting_interpretations_of_pathogenicity
	13:32333235:A:G	BRCA2	BRCA2:NM_000059:exon10:c.A1757G:p.K586R	gnomAD	Benign
	13:32333240:A:G	BRCA2	BRCA2:NM_000059:exon10:c.A1762G:p.N588D	gnomAD	Benign	Conflicting_interpretations_of_pathogenicity
	13:32333241:A:G	BRCA2	BRCA2:NM_000059:exon10:c.A1763G:p.N588S	gnomAD	Benign	Conflicting_interpretations_of_pathogenicity
	13:32333242:T:G	BRCA2	BRCA2:NM_000059:exon10:c.T1764G:p.N588K	gnomAD	Benign	Conflicting_interpretations_of_pathogenicity
	13:32333247:T:G	BRCA2	BRCA2:NM_000059:exon10:c.T1769G:p.F590C	gnomAD	Benign	Conflicting_interpretations_of_pathogenicity
	13:32333253:A:G	BRCA2	BRCA2:NM_000059:exon10:c.A1775G:p.Y592C	gnomAD	Benign	Conflicting_interpretations_of_pathogenicity
	13:32333256:C:T	BRCA2	BRCA2:NM_000059:exon10:c.C1778T:p.A593V	gnomAD	Benign
	13:32333258:A:G	BRCA2	BRCA2:NM_000059:exon10:c.A1780G:p.I594V	gnomAD	Benign	Conflicting_interpretations_of_pathogenicity
	13:32333258:A:T	BRCA2	BRCA2:NM_000059:exon10:c.A1780T:p.I594L	gnomAD	Benign	Conflicting_interpretations_of_pathogenicity
	13:32333261:C:A	BRCA2	BRCA2:NM_000059:exon10:c.C1783A:p.H595N	gnomAD	Benign	Conflicting_interpretations_of_pathogenicity
	13:32333271:C:T	BRCA2	BRCA2:NM_000059:exon10:c.C1793T:p.T598I	gnomAD	Benign	Conflicting_interpretations_of_pathogenicity
	13:32333272:ATCT:A	BRCA2	BRCA2:NM_000059:exon10:c.1795_1797del:p.S599del	gnomAD	Pathogenic	Uncertain_significance
	13:32333278:T:A	BRCA2	BRCA2:NM_000059:exon10:c.T1800A:p.Y600X	gnomAD	Pathogenic	Pathogenic
	13:32333283:GA:G	BRCA2	BRCA2:NM_000059:exon10:c.1806delA:p.I605Yfs*9	gnomAD	Pathogenic	Pathogenic
	13:32333283:G:GA	BRCA2	BRCA2:NM_000059:exon10:c.1806dupA:p.I605Nfs*11	gnomAD	Pathogenic	Pathogenic
	13:32333283:G:T	BRCA2	BRCA2:NM_000059:exon10:c.G1805T:p.G602V	gnomAD	Benign	Conflicting_interpretations_of_pathogenicity
	13:32333292:T:C	BRCA2	BRCA2:NM_000059:exon10:c.T1814C:p.I605T	gnomAD	Benign	Conflicting_interpretations_of_pathogenicity
	13:32333295:C:T	BRCA2	BRCA2:NM_000059:exon10:c.C1817T:p.P606L	gnomAD	Benign	Conflicting_interpretations_of_pathogenicity
	13:32333304:A:G	BRCA2	BRCA2:NM_000059:exon10:c.A1826G:p.Q609R	gnomAD	Benign	Conflicting_interpretations_of_pathogenicity
	13:32333316:T:G	BRCA2	BRCA2:NM_000059:exon10:c.T1838G:p.L613R	gnomAD	Benign	Conflicting_interpretations_of_pathogenicity
	13:32333323:C:A	BRCA2	BRCA2:NM_000059:exon10:c.C1845A:p.N615K	gnomAD	Benign	Conflicting_interpretations_of_pathogenicity
	13:32333358:C:A	BRCA2	BRCA2:NM_000059:exon10:c.C1880A:p.A627E	gnomAD	Benign
	13:32333366:A:G	BRCA2	BRCA2:NM_000059:exon10:c.A1888G:p.T630A	gnomAD	Benign	Conflicting_interpretations_of_pathogenicity
	13:32336304:A:G	BRCA2	BRCA2:NM_000059:exon11:c.A1949G:p.N650S	gnomAD	Benign	Conflicting_interpretations_of_pathogenicity
	13:32336315:G:A	BRCA2	BRCA2:NM_000059:exon11:c.G1960A:p.E654K	gnomAD	Benign	Conflicting_interpretations_of_pathogenicity
	13:32336321:A:G	BRCA2	BRCA2:NM_000059:exon11:c.A1966G:p.T656A	gnomAD	Benign	Conflicting_interpretations_of_pathogenicity
	13:32336322:C:T	BRCA2	BRCA2:NM_000059:exon11:c.C1967T:p.T656I	gnomAD	Benign	Conflicting_interpretations_of_pathogenicity
	13:32336325:T:A	BRCA2	BRCA2:NM_000059:exon11:c.T1970A:p.L657X	gnomAD	Pathogenic	Pathogenic
	13:32336343:T:C	BRCA2	BRCA2:NM_000059:exon11:c.T1988C:p.F663S	gnomAD	Benign	Conflicting_interpretations_of_pathogenicity
	13:32336348:A:G	BRCA2	BRCA2:NM_000059:exon11:c.A1993G:p.T665A	gnomAD	Benign	Conflicting_interpretations_of_pathogenicity
	13:32336369:A:G	BRCA2	BRCA2:NM_000059:exon11:c.A2014G:p.R672G	gnomAD	Benign	Conflicting_interpretations_of_pathogenicity
	13:32336381:T:C	BRCA2	BRCA2:NM_000059:exon11:c.T2026C:p.C676R	gnomAD	Benign	Conflicting_interpretations_of_pathogenicity
	13:32336411:C:A	BRCA2	BRCA2:NM_000059:exon11:c.C2056A:p.L686I	gnomAD	Benign	Uncertain_significance
	13:32336433:G:A	BRCA2	BRCA2:NM_000059:exon11:c.G2078A:p.C693Y	gnomAD	Benign	Conflicting_interpretations_of_pathogenicity
	13:32336446:AC:A	BRCA2	BRCA2:NM_000059:exon11:c.2092delC:p.L698Yfs*32	gnomAD	Pathogenic	Pathogenic
	13:32336474:G:A	BRCA2	BRCA2:NM_000059:exon11:c.G2119A:p.D707N	gnomAD	Benign	Conflicting_interpretations_of_pathogenicity
	13:32336477:T:A	BRCA2	BRCA2:NM_000059:exon11:c.T2122A:p.S708T	gnomAD	Benign	Conflicting_interpretations_of_pathogenicity
	13:32336503:G:C	BRCA2	BRCA2:NM_000059:exon11:c.G2148C:p.Q716H	gnomAD	Benign	Conflicting_interpretations_of_pathogenicity
	13:32336511:A:G	BRCA2	BRCA2:NM_000059:exon11:c.A2156G:p.N719S	gnomAD	Benign
	13:32336528:A:G	BRCA2	BRCA2:NM_000059:exon11:c.A2173G:p.K725E	gnomAD	Benign	Conflicting_interpretations_of_pathogenicity
	13:32336541:T:C	BRCA2	BRCA2:NM_000059:exon11:c.T2186C:p.I729T	gnomAD	Benign	Conflicting_interpretations_of_pathogenicity
	13:32336550:A:C	BRCA2	BRCA2:NM_000059:exon11:c.A2195C:p.E732A	gnomAD	Benign	Conflicting_interpretations_of_pathogenicity
	13:32336568:G:A	BRCA2	BRCA2:NM_000059:exon11:c.G2213A:p.C738Y	gnomAD	Benign	Conflicting_interpretations_of_pathogenicity
	13:32336579:C:A	BRCA2	BRCA2:NM_000059:exon11:c.C2224A:p.Q742K	gnomAD	Benign	Conflicting_interpretations_of_pathogenicity
	13:32336579:C:T	BRCA2	BRCA2:NM_000059:exon11:c.C2224T:p.Q742X	gnomAD	Pathogenic	Pathogenic
	13:32336580:A:G	BRCA2	BRCA2:NM_000059:exon11:c.A2225G:p.Q742R	gnomAD	Benign	Conflicting_interpretations_of_pathogenicity
	13:32336586:C:T	BRCA2	BRCA2:NM_000059:exon11:c.C2231T:p.S744L	gnomAD	Benign	Conflicting_interpretations_of_pathogenicity
	13:32336588:A:G	BRCA2	BRCA2:NM_000059:exon11:c.A2233G:p.K745E	gnomAD	Benign	Conflicting_interpretations_of_pathogenicity
	13:32336595:A:G	BRCA2	BRCA2:NM_000059:exon11:c.A2240G:p.E747G	gnomAD	Benign	Conflicting_interpretations_of_pathogenicity
	13:32336607:C:T	BRCA2	BRCA2:NM_000059:exon11:c.C2252T:p.T751I	gnomAD	Benign	Conflicting_interpretations_of_pathogenicity
	13:32336613:T:C	BRCA2	BRCA2:NM_000059:exon11:c.T2258C:p.F753S	gnomAD	Benign	Conflicting_interpretations_of_pathogenicity
	13:32336625:A:G	BRCA2	BRCA2:NM_000059:exon11:c.A2270G:p.K757R	gnomAD	Benign	Conflicting_interpretations_of_pathogenicity
	13:32336629:T:G	BRCA2	BRCA2:NM_000059:exon11:c.T2274G:p.S758R	gnomAD	Benign	Conflicting_interpretations_of_pathogenicity
	13:32336631:T:C	BRCA2	BRCA2:NM_000059:exon11:c.T2276C:p.L759P	gnomAD	Benign	Conflicting_interpretations_of_pathogenicity
	13:32336632:TTTATA:T	BRCA2	BRCA2:NM_000059:exon11:c.2278_2282del:p.L760*	gnomAD	Pathogenic	Pathogenic
	13:32336642:C:G	BRCA2	BRCA2:NM_000059:exon11:c.C2287G:p.H763D	gnomAD	Benign	Conflicting_interpretations_of_pathogenicity
	13:32336645:G:C	BRCA2	BRCA2:NM_000059:exon11:c.G2290C:p.E764Q	gnomAD	Benign	Conflicting_interpretations_of_pathogenicity
	13:32336654:A:C	BRCA2	BRCA2:NM_000059:exon11:c.A2299C:p.S767R	gnomAD	Benign	Conflicting_interpretations_of_pathogenicity
	13:32336654:A:G	BRCA2	BRCA2:NM_000059:exon11:c.A2299G:p.S767G	gnomAD	Benign
	13:32336667:T:G	BRCA2	BRCA2:NM_000059:exon11:c.T2312G:p.L771X	gnomAD	Pathogenic	Pathogenic
	13:32336675:A:G	BRCA2	BRCA2:NM_000059:exon11:c.A2320G:p.T774A	gnomAD	Benign	Conflicting_interpretations_of_pathogenicity
	13:32336687:G:A	BRCA2	BRCA2:NM_000059:exon11:c.G2332A:p.V778I	gnomAD	Benign	Conflicting_interpretations_of_pathogenicity
	13:32336698:C:A	BRCA2	BRCA2:NM_000059:exon11:c.C2343A:p.N781K	gnomAD	Benign	Conflicting_interpretations_of_pathogenicity
	13:32336698:C:T	BRCA2	BRCA2:NM_000059:exon11:c.C2343T:p.N781N	gnomAD	Benign
	13:32336703:T:G	BRCA2	BRCA2:NM_000059:exon11:c.T2348G:p.V783G	gnomAD	Benign	Conflicting_interpretations_of_pathogenicity
	13:32336708:A:G	BRCA2	BRCA2:NM_000059:exon11:c.A2353G:p.I785V	gnomAD	Benign	Conflicting_interpretations_of_pathogenicity
	13:32336710:T:G	BRCA2	BRCA2:NM_000059:exon11:c.T2355G:p.I785M	gnomAD	Benign
	13:32336721:A:G	BRCA2	BRCA2:NM_000059:exon11:c.A2366G:p.K789R	gnomAD	Benign	Conflicting_interpretations_of_pathogenicity
	13:32336722:A:G	BRCA2	BRCA2:NM_000059:exon11:c.A2367G:p.K789K	gnomAD	Benign
	13:32336738:T:G	BRCA2	BRCA2:NM_000059:exon11:c.T2383G:p.S795A	gnomAD	Benign	Conflicting_interpretations_of_pathogenicity
	13:32336744:A:G	BRCA2	BRCA2:NM_000059:exon11:c.A2389G:p.K797E	gnomAD	Benign	Conflicting_interpretations_of_pathogenicity
	13:32336756:A:G	BRCA2	BRCA2:NM_000059:exon11:c.A2401G:p.N801D	gnomAD	Benign	Conflicting_interpretations_of_pathogenicity
	13:32336772:A:G	BRCA2	BRCA2:NM_000059:exon11:c.A2417G:p.D806G	gnomAD	Benign	Conflicting_interpretations_of_pathogenicity
	13:32336783:A:G	BRCA2	BRCA2:NM_000059:exon11:c.A2428G:p.T810A	gnomAD	Benign	Conflicting_interpretations_of_pathogenicity
	13:32336784:C:T	BRCA2	BRCA2:NM_000059:exon11:c.C2429T:p.T810I	gnomAD	Benign	Conflicting_interpretations_of_pathogenicity
	13:32336798:A:G	BRCA2	BRCA2:NM_000059:exon11:c.A2443G:p.M815V	gnomAD	Benign	Conflicting_interpretations_of_pathogenicity
	13:32336801:G:A	BRCA2	BRCA2:NM_000059:exon11:c.G2446A:p.E816K	gnomAD	Benign	Conflicting_interpretations_of_pathogenicity
	13:32336807:A:C	BRCA2	BRCA2:NM_000059:exon11:c.A2452C:p.N818H	gnomAD	Benign	Conflicting_interpretations_of_pathogenicity
	13:32336814:A:G	BRCA2	BRCA2:NM_000059:exon11:c.A2459G:p.D820G	gnomAD	Benign	Conflicting_interpretations_of_pathogenicity
	13:32336831:G:GA	BRCA2	BRCA2:NM_000059:exon11:c.2477dupA:p.N827Kfs*3	gnomAD	Pathogenic	Pathogenic
	13:32336837:T:C	BRCA2	BRCA2:NM_000059:exon11:c.T2482C:p.Y828H	gnomAD	Benign	Conflicting_interpretations_of_pathogenicity
	13:32336843:A:G	BRCA2	BRCA2:NM_000059:exon11:c.A2488G:p.N830D	gnomAD	Benign	Conflicting_interpretations_of_pathogenicity
	13:32336845:C:G	BRCA2	BRCA2:NM_000059:exon11:c.C2490G:p.N830K	gnomAD	Benign	Conflicting_interpretations_of_pathogenicity
	13:32336846:G:A	BRCA2	BRCA2:NM_000059:exon11:c.G2491A:p.V831I	gnomAD	Benign	Conflicting_interpretations_of_pathogenicity
	13:32336858:C:A	BRCA2	BRCA2:NM_000059:exon11:c.C2503A:p.P835T	gnomAD	Benign
	13:32336862:C:T	BRCA2	BRCA2:NM_000059:exon11:c.C2507T:p.P836L	gnomAD	Benign	Conflicting_interpretations_of_pathogenicity
	13:32336867:A:G	BRCA2	BRCA2:NM_000059:exon11:c.A2512G:p.K838E	gnomAD	Benign	Conflicting_interpretations_of_pathogenicity
	13:32336879:G:C	BRCA2	BRCA2:NM_000059:exon11:c.G2524C:p.V842L	gnomAD	Benign	Conflicting_interpretations_of_pathogenicity
	13:32336913:A:C	BRCA2	BRCA2:NM_000059:exon11:c.A2558C:p.Q853P	gnomAD	Benign
	13:32336916:A:G	BRCA2	BRCA2:NM_000059:exon11:c.A2561G:p.N854S	gnomAD	Benign	Conflicting_interpretations_of_pathogenicity
	13:32336923:T:C	BRCA2	BRCA2:NM_000059:exon11:c.T2568C:p.N856N	gnomAD	Benign
	13:32336936:C:CA	BRCA2	BRCA2:NM_000059:exon11:c.2582dupA:p.N863Kfs*18	gnomAD	Pathogenic	Pathogenic
	13:32336944:T:A	BRCA2	BRCA2:NM_000059:exon11:c.T2589A:p.N863K	gnomAD	Benign	Conflicting_interpretations_of_pathogenicity
	13:32336954:A:G	BRCA2	BRCA2:NM_000059:exon11:c.A2599G:p.T867A	gnomAD	Benign	Conflicting_interpretations_of_pathogenicity
	13:32336963:A:G	BRCA2	BRCA2:NM_000059:exon11:c.A2608G:p.I870V	gnomAD	Benign	Conflicting_interpretations_of_pathogenicity
	13:32336967:C:A	BRCA2	BRCA2:NM_000059:exon11:c.C2612A:p.S871X	gnomAD	Pathogenic	Pathogenic
	13:32336982:A:G	BRCA2	BRCA2:NM_000059:exon11:c.A2627G:p.N876S	gnomAD	Benign	Conflicting_interpretations_of_pathogenicity
	13:32337003:T:C	BRCA2	BRCA2:NM_000059:exon11:c.T2648C:p.F883S	gnomAD	Benign	Conflicting_interpretations_of_pathogenicity
	13:32337030:TC:T	BRCA2	BRCA2:NM_000059:exon11:c.2676delC:p.Q893Kfs*2	gnomAD	Pathogenic	Pathogenic
	13:32337050:A:G	BRCA2	BRCA2:NM_000059:exon11:c.A2695G:p.N899D	gnomAD	Benign	Conflicting_interpretations_of_pathogenicity
	13:32337084:A:G	BRCA2	BRCA2:NM_000059:exon11:c.A2729G:p.H910R	gnomAD	Benign	Conflicting_interpretations_of_pathogenicity
	13:32337091:AGACTT:A	BRCA2	BRCA2:NM_000059:exon11:c.2737_2741del:p.T915Cfs*19	gnomAD	Pathogenic	Pathogenic
	13:32337099:C:G	BRCA2	BRCA2:NM_000059:exon11:c.C2744G:p.T915S	gnomAD	Benign	Conflicting_interpretations_of_pathogenicity
	13:32337102:G:A	BRCA2	BRCA2:NM_000059:exon11:c.G2747A:p.C916Y	gnomAD	Benign	Conflicting_interpretations_of_pathogenicity
	13:32337126:A:T	BRCA2	BRCA2:NM_000059:exon11:c.A2771T:p.N924I	gnomAD	Benign	Conflicting_interpretations_of_pathogenicity
	13:32337143:T:C	BRCA2	BRCA2:NM_000059:exon11:c.T2788C:p.Y930H	gnomAD	Benign	Conflicting_interpretations_of_pathogenicity
	13:32337150:A:T	BRCA2	BRCA2:NM_000059:exon11:c.A2795T:p.D932V	gnomAD	Benign	Conflicting_interpretations_of_pathogenicity
	13:32337160:TAAAC:T	BRCA2	BRCA2:NM_000059:exon11:c.2806_2809del:p.A938Pfs*21	gnomAD	Pathogenic	Pathogenic
	13:32337160:TA:T	BRCA2	BRCA2:NM_000059:exon11:c.2806delA:p.K936Nfs*24	gnomAD	Pathogenic	Pathogenic
	13:32337168:C:A	BRCA2	BRCA2:NM_000059:exon11:c.C2813A:p.A938E	gnomAD	Benign	Conflicting_interpretations_of_pathogenicity
	13:32337176:G:A	BRCA2	BRCA2:NM_000059:exon11:c.G2821A:p.V941M	gnomAD	Benign	Conflicting_interpretations_of_pathogenicity
	13:32337177:T:G	BRCA2	BRCA2:NM_000059:exon11:c.T2822G:p.V941G	gnomAD	Benign	Conflicting_interpretations_of_pathogenicity
	13:32337185:A:T	BRCA2	BRCA2:NM_000059:exon11:c.A2830T:p.K944X	gnomAD	Pathogenic	Pathogenic
	13:32337192:A:G	BRCA2	BRCA2:NM_000059:exon11:c.A2837G:p.D946G	gnomAD	Benign	Conflicting_interpretations_of_pathogenicity
	13:32337193:T:G	BRCA2	BRCA2:NM_000059:exon11:c.T2838G:p.D946E	gnomAD	Benign	Conflicting_interpretations_of_pathogenicity
	13:32337196:G:T	BRCA2	BRCA2:NM_000059:exon11:c.G2841T:p.L947F	gnomAD	Benign	Conflicting_interpretations_of_pathogenicity
	13:32337204:T:A	BRCA2	BRCA2:NM_000059:exon11:c.T2849A:p.V950D	gnomAD	Benign	Conflicting_interpretations_of_pathogenicity
	13:32337233:A:G	BRCA2	BRCA2:NM_000059:exon11:c.A2878G:p.K960E	gnomAD	Benign	Conflicting_interpretations_of_pathogenicity
	13:32337236:C:G	BRCA2	BRCA2:NM_000059:exon11:c.C2881G:p.Q961E	gnomAD	Benign	Conflicting_interpretations_of_pathogenicity
	13:32337239:C:T	BRCA2	BRCA2:NM_000059:exon11:c.C2884T:p.H962Y	gnomAD	Benign	Conflicting_interpretations_of_pathogenicity
	13:32337247:A:T	BRCA2	BRCA2:NM_000059:exon11:c.A2892T:p.K964N	gnomAD	Benign	Conflicting_interpretations_of_pathogenicity
	13:32337263:G:A	BRCA2	BRCA2:NM_000059:exon11:c.G2908A:p.D970N	gnomAD	Benign	Conflicting_interpretations_of_pathogenicity
	13:32337270:A:G	BRCA2	BRCA2:NM_000059:exon11:c.A2915G:p.K972R	gnomAD	Benign	Conflicting_interpretations_of_pathogenicity
	13:32337273:C:T	BRCA2	BRCA2:NM_000059:exon11:c.C2918T:p.S973L	gnomAD	Benign	Conflicting_interpretations_of_pathogenicity
	13:32337275:G:A	BRCA2	BRCA2:NM_000059:exon11:c.G2920A:p.D974N	gnomAD	Benign	Conflicting_interpretations_of_pathogenicity
	13:32337279:T:A	BRCA2	BRCA2:NM_000059:exon11:c.T2924A:p.I975N	gnomAD	Benign	Conflicting_interpretations_of_pathogenicity
	13:32337288:A:G	BRCA2	BRCA2:NM_000059:exon11:c.A2933G:p.N978S	gnomAD	Benign	Conflicting_interpretations_of_pathogenicity
	13:32337299:A:C	BRCA2	BRCA2:NM_000059:exon11:c.A2944C:p.I982L	gnomAD	Benign	Conflicting_interpretations_of_pathogenicity
	13:32337301:A:G	BRCA2	BRCA2:NM_000059:exon11:c.A2946G:p.I982M	gnomAD	Benign	Conflicting_interpretations_of_pathogenicity
	13:32337312:A:AG	BRCA2	BRCA2:NM_000059:exon11:c.2957_2958insG:p.N986Kfs*2	gnomAD	Pathogenic	Pathogenic
	13:32337312:A:G	BRCA2	BRCA2:NM_000059:exon11:c.A2957G:p.N986S	gnomAD	Benign	Conflicting_interpretations_of_pathogenicity
	13:32337312:A:T	BRCA2	BRCA2:NM_000059:exon11:c.A2957T:p.N986I	gnomAD	Benign	Conflicting_interpretations_of_pathogenicity
	13:32337335:G:A	BRCA2	BRCA2:NM_000059:exon11:c.G2980A:p.A994T	gnomAD	Benign	Conflicting_interpretations_of_pathogenicity
	13:32337336:C:T	BRCA2	BRCA2:NM_000059:exon11:c.C2981T:p.A994V	gnomAD	Benign	Conflicting_interpretations_of_pathogenicity
	13:32337337:A:C	BRCA2	BRCA2:NM_000059:exon11:c.A2982C:p.A994A	gnomAD	Benign
	13:32337339:G:A	BRCA2	BRCA2:NM_000059:exon11:c.G2984A:p.G995E	gnomAD	Benign	Conflicting_interpretations_of_pathogenicity
	13:32337360:A:C	BRCA2	BRCA2:NM_000059:exon11:c.A3005C:p.N1002T	gnomAD	Benign	Conflicting_interpretations_of_pathogenicity
	13:32337362:C:G	BRCA2	BRCA2:NM_000059:exon11:c.C3007G:p.H1003D	gnomAD	Benign	Conflicting_interpretations_of_pathogenicity
	13:32337387:C:G	BRCA2	BRCA2:NM_000059:exon11:c.C3032G:p.T1011R	gnomAD	Benign	Conflicting_interpretations_of_pathogenicity
	13:32337401:G:T	BRCA2	BRCA2:NM_000059:exon11:c.G3046T:p.E1016X	gnomAD	Pathogenic	Pathogenic
	13:32337405:T:C	BRCA2	BRCA2:NM_000059:exon11:c.T3050C:p.I1017T	gnomAD	Benign	Conflicting_interpretations_of_pathogenicity
	13:32337411:T:C	BRCA2	BRCA2:NM_000059:exon11:c.T3056C:p.L1019P	gnomAD	Benign
	13:32337420:ATAACAT:A	BRCA2	BRCA2:NM_000059:exon11:c.3066_3071del:p.N1023_I1024del	gnomAD	Pathogenic	Uncertain_significance
	13:32337423:A:C	BRCA2	BRCA2:NM_000059:exon11:c.A3068C:p.N1023T	gnomAD	Benign	Conflicting_interpretations_of_pathogenicity
	13:32337424:C:A	BRCA2	BRCA2:NM_000059:exon11:c.C3069A:p.N1023K	gnomAD	Benign	Conflicting_interpretations_of_pathogenicity
	13:32337427:T:TAAG	BRCA2	BRCA2:NM_000059:exon11:c.3072_3073insAAG:p.K1026_S1027insK	gnomAD	Benign	Uncertain_significance
	13:32337428:A:G	BRCA2	BRCA2:NM_000059:exon11:c.A3073G:p.K1025E	gnomAD	Benign	Conflicting_interpretations_of_pathogenicity
	13:32337435:G:A	BRCA2	BRCA2:NM_000059:exon11:c.G3080A:p.S1027N	gnomAD	Benign
	13:32337443:T:G	BRCA2	BRCA2:NM_000059:exon11:c.T3088G:p.F1030V	gnomAD	Benign	Conflicting_interpretations_of_pathogenicity
	13:32337452:GAT:G	BRCA2	BRCA2:NM_000059:exon11:c.3098_3099del:p.I1034*	gnomAD	Pathogenic	Pathogenic/Likely_pathogenic
	13:32337453:A:T	BRCA2	BRCA2:NM_000059:exon11:c.A3098T:p.D1033V	gnomAD	Benign	Conflicting_interpretations_of_pathogenicity
	13:32337455:A:G	BRCA2	BRCA2:NM_000059:exon11:c.A3100G:p.I1034V	gnomAD	Benign	Conflicting_interpretations_of_pathogenicity
	13:32337456:T:C	BRCA2	BRCA2:NM_000059:exon11:c.T3101C:p.I1034T	gnomAD	Benign	Conflicting_interpretations_of_pathogenicity
	13:32337458:G:T	BRCA2	BRCA2:NM_000059:exon11:c.G3103T:p.E1035X	gnomAD	Pathogenic	Pathogenic
	13:32337482:G:T	BRCA2	BRCA2:NM_000059:exon11:c.G3127T:p.A1043S	gnomAD	Benign	Conflicting_interpretations_of_pathogenicity
	13:32337492:A:G	BRCA2	BRCA2:NM_000059:exon11:c.A3137G:p.E1046G	gnomAD	Benign	Conflicting_interpretations_of_pathogenicity
	13:32337513:T:G	BRCA2	BRCA2:NM_000059:exon11:c.T3158G:p.L1053X	gnomAD	Pathogenic	Pathogenic
	13:32337521:CAAA:C	BRCA2	BRCA2:NM_000059:exon11:c.3167_3169del:p.K1058del	gnomAD	Pathogenic	Uncertain_significance
	13:32337522:A:G	BRCA2	BRCA2:NM_000059:exon11:c.A3167G:p.Q1056R	gnomAD	Benign	Conflicting_interpretations_of_pathogenicity
	13:32337528:A:G	BRCA2	BRCA2:NM_000059:exon11:c.A3173G:p.K1058R	gnomAD	Benign	Conflicting_interpretations_of_pathogenicity
	13:32337531:T:G	BRCA2	BRCA2:NM_000059:exon11:c.T3176G:p.L1059R	gnomAD	Benign	Conflicting_interpretations_of_pathogenicity
	13:32337537:A:G	BRCA2	BRCA2:NM_000059:exon11:c.A3182G:p.K1061R	gnomAD	Benign	Conflicting_interpretations_of_pathogenicity
	13:32337540:C:T	BRCA2	BRCA2:NM_000059:exon11:c.C3185T:p.P1062L	gnomAD	Benign	Conflicting_interpretations_of_pathogenicity
	13:32337549:T:C	BRCA2	BRCA2:NM_000059:exon11:c.T3194C:p.I1065T	gnomAD	Benign	Conflicting_interpretations_of_pathogenicity
	13:32337552:A:G	BRCA2	BRCA2:NM_000059:exon11:c.A3197G:p.N1066S	gnomAD	Benign	Conflicting_interpretations_of_pathogenicity
	13:32337557:G:A	BRCA2	BRCA2:NM_000059:exon11:c.G3202A:p.V1068I	gnomAD	Benign
	13:32337563:G:T	BRCA2	BRCA2:NM_000059:exon11:c.G3208T:p.A1070S	gnomAD	Benign	Conflicting_interpretations_of_pathogenicity
	13:32337566:C:T	BRCA2	BRCA2:NM_000059:exon11:c.C3211T:p.H1071Y	gnomAD	Benign	Conflicting_interpretations_of_pathogenicity
	13:32337567:A:G	BRCA2	BRCA2:NM_000059:exon11:c.A3212G:p.H1071R	gnomAD	Benign	Conflicting_interpretations_of_pathogenicity
	13:32337573:A:G	BRCA2	BRCA2:NM_000059:exon11:c.A3218G:p.Q1073R	gnomAD	Benign	Conflicting_interpretations_of_pathogenicity
	13:32337575:A:T	BRCA2	BRCA2:NM_000059:exon11:c.A3220T:p.S1074C	gnomAD	Benign	Conflicting_interpretations_of_pathogenicity
	13:32337593:G:C	BRCA2	BRCA2:NM_000059:exon11:c.G3238C:p.D1080H	gnomAD	Benign	Conflicting_interpretations_of_pathogenicity
	13:32337600:A:G	BRCA2	BRCA2:NM_000059:exon11:c.A3245G:p.K1082R	gnomAD	Benign	Conflicting_interpretations_of_pathogenicity
	13:32337606:G:A	BRCA2	BRCA2:NM_000059:exon11:c.G3251A:p.S1084N	gnomAD	Benign	Conflicting_interpretations_of_pathogenicity
	13:32337609:A:G	BRCA2	BRCA2:NM_000059:exon11:c.A3254G:p.H1085R	gnomAD	Benign	Conflicting_interpretations_of_pathogenicity
	13:32337611:A:G	BRCA2	BRCA2:NM_000059:exon11:c.A3256G:p.I1086V	gnomAD	Benign	Conflicting_interpretations_of_pathogenicity
	13:32337614:A:T	BRCA2	BRCA2:NM_000059:exon11:c.A3259T:p.T1087S	gnomAD	Benign	Conflicting_interpretations_of_pathogenicity
	13:32337617:C:T	BRCA2	BRCA2:NM_000059:exon11:c.C3262T:p.P1088S	gnomAD	Benign	Conflicting_interpretations_of_pathogenicity
	13:32337618:C:CT	BRCA2	BRCA2:NM_000059:exon11:c.3264dupT:p.Q1089Sfs*10	gnomAD	Pathogenic	Pathogenic
	13:32337634:CA:C	BRCA2	BRCA2:NM_000059:exon11:c.3280delA:p.K1094Sfs*10	gnomAD	Pathogenic	Pathogenic
	13:32337654:A:T	BRCA2	BRCA2:NM_000059:exon11:c.A3299T:p.N1100I	gnomAD	Benign	Conflicting_interpretations_of_pathogenicity
	13:32337657:A:G	BRCA2	BRCA2:NM_000059:exon11:c.A3302G:p.H1101R	gnomAD	Benign	Conflicting_interpretations_of_pathogenicity
	13:32337681:C:T	BRCA2	BRCA2:NM_000059:exon11:c.C3326T:p.A1109V	gnomAD	Benign	Conflicting_interpretations_of_pathogenicity
	13:32337684:A:C	BRCA2	BRCA2:NM_000059:exon11:c.A3329C:p.E1110A	gnomAD	Pathogenic	Conflicting_interpretations_of_pathogenicity
	13:32337684:A:T	BRCA2	BRCA2:NM_000059:exon11:c.A3329T:p.E1110V	gnomAD	Pathogenic	Conflicting_interpretations_of_pathogenicity
	13:32337685:A:C	BRCA2	BRCA2:NM_000059:exon11:c.A3330C:p.E1110D	gnomAD	Benign	Conflicting_interpretations_of_pathogenicity
	13:32337695:C:T	BRCA2	BRCA2:NM_000059:exon11:c.C3340T:p.L1114F	gnomAD	Benign	Conflicting_interpretations_of_pathogenicity
	13:32337699:C:G	BRCA2	BRCA2:NM_000059:exon11:c.C3344G:p.S1115C	gnomAD	Benign	Conflicting_interpretations_of_pathogenicity
	13:32337705:T:C	BRCA2	BRCA2:NM_000059:exon11:c.T3350C:p.I1117T	gnomAD	Pathogenic	Conflicting_interpretations_of_pathogenicity
	13:32337712:A:C	BRCA2	BRCA2:NM_000059:exon11:c.A3357C:p.E1119D	gnomAD	Benign
	13:32337720:G:A	BRCA2	BRCA2:NM_000059:exon11:c.G3365A:p.G1122E	gnomAD	Pathogenic	Conflicting_interpretations_of_pathogenicity
	13:32337738:C:T	BRCA2	BRCA2:NM_000059:exon11:c.C3383T:p.T1128I	gnomAD	Pathogenic	Conflicting_interpretations_of_pathogenicity
	13:32337750:A:G	BRCA2	BRCA2:NM_000059:exon11:c.A3395G:p.K1132R	gnomAD	Benign	Conflicting_interpretations_of_pathogenicity
	13:32337756:G:C	BRCA2	BRCA2:NM_000059:exon11:c.G3401C:p.S1134T	gnomAD	Benign	Conflicting_interpretations_of_pathogenicity
	13:32337762:T:C	BRCA2	BRCA2:NM_000059:exon11:c.T3407C:p.I1136T	gnomAD	Benign	Conflicting_interpretations_of_pathogenicity
	13:32337769:G:C	BRCA2	BRCA2:NM_000059:exon11:c.G3414C:p.Q1138H	gnomAD	Benign	Conflicting_interpretations_of_pathogenicity
	13:32337772:G:T	BRCA2	BRCA2:NM_000059:exon11:c.G3417T:p.K1139N	gnomAD	Benign	Conflicting_interpretations_of_pathogenicity
	13:32337774:G:C	BRCA2	BRCA2:NM_000059:exon11:c.G3419C:p.S1140T	gnomAD	Benign	Conflicting_interpretations_of_pathogenicity
	13:32337782:G:A	BRCA2	BRCA2:NM_000059:exon11:c.G3427A:p.E1143K	gnomAD	Benign	Conflicting_interpretations_of_pathogenicity
	13:32337798:A:G	BRCA2	BRCA2:NM_000059:exon11:c.A3443G:p.Q1148R	gnomAD	Benign	Conflicting_interpretations_of_pathogenicity
	13:32337804:C:CT	BRCA2	BRCA2:NM_000059:exon11:c.3450dupT:p.I1151Yfs*7	gnomAD	Pathogenic	Pathogenic
	13:32337806:A:G	BRCA2	BRCA2:NM_000059:exon11:c.A3451G:p.I1151V	gnomAD	Benign	Conflicting_interpretations_of_pathogenicity
	13:32337808:C:G	BRCA2	BRCA2:NM_000059:exon11:c.C3453G:p.I1151M	gnomAD	Benign	Conflicting_interpretations_of_pathogenicity
	13:32337813:A:G	BRCA2	BRCA2:NM_000059:exon11:c.A3458G:p.K1153R	gnomAD	Benign	Conflicting_interpretations_of_pathogenicity
	13:32337818:A:G	BRCA2	BRCA2:NM_000059:exon11:c.A3463G:p.T1155A	gnomAD	Benign	Conflicting_interpretations_of_pathogenicity
	13:32337834:G:A	BRCA2	BRCA2:NM_000059:exon11:c.G3479A:p.R1160K	gnomAD	Benign	Conflicting_interpretations_of_pathogenicity
	13:32337837:A:G	BRCA2	BRCA2:NM_000059:exon11:c.A3482G:p.D1161G	gnomAD	Benign	Conflicting_interpretations_of_pathogenicity
	13:32337844:T:G	BRCA2	BRCA2:NM_000059:exon11:c.T3489G:p.D1163E	gnomAD	Benign
	13:32337845:C:A	BRCA2	BRCA2:NM_000059:exon11:c.C3490A:p.L1164I	gnomAD	Benign
	13:32337849:A:G	BRCA2	BRCA2:NM_000059:exon11:c.A3494G:p.H1165R	gnomAD	Benign	Conflicting_interpretations_of_pathogenicity
	13:32337864:C:T	BRCA2	BRCA2:NM_000059:exon11:c.C3509T:p.A1170V	gnomAD	Benign	Conflicting_interpretations_of_pathogenicity
	13:32337872:A:T	BRCA2	BRCA2:NM_000059:exon11:c.A3517T:p.I1173F	gnomAD	Benign	Conflicting_interpretations_of_pathogenicity
	13:32337877:T:C	BRCA2	BRCA2:NM_000059:exon11:c.T3522C:p.G1174G	gnomAD	Benign
	13:32337881:G:A	BRCA2	BRCA2:NM_000059:exon11:c.G3526A:p.V1176I	gnomAD	Benign	Conflicting_interpretations_of_pathogenicity
	13:32337894:A:G	BRCA2	BRCA2:NM_000059:exon11:c.A3539G:p.K1180R	gnomAD	Benign	Conflicting_interpretations_of_pathogenicity
	13:32337898:ATT:A	BRCA2	BRCA2:NM_000059:exon11:c.3544_3545del:p.F1182*	gnomAD	Pathogenic	Pathogenic
	13:32337917:A:G	BRCA2	BRCA2:NM_000059:exon11:c.A3562G:p.I1188V	gnomAD	Benign	Conflicting_interpretations_of_pathogenicity
	13:32337924:G:A	BRCA2	BRCA2:NM_000059:exon11:c.G3569A:p.R1190Q	gnomAD	Benign	Conflicting_interpretations_of_pathogenicity
	13:32337954:G:T	BRCA2	BRCA2:NM_000059:exon11:c.G3599T:p.C1200F	gnomAD	Benign
	13:32337958:C:G	BRCA2	BRCA2:NM_000059:exon11:c.C3603G:p.N1201K	gnomAD	Benign
	13:32337965:GCTT:G	BRCA2	BRCA2:NM_000059:exon11:c.3611_3613del:p.S1205del	gnomAD	Pathogenic	Uncertain_significance
	13:32337983:GATGAAA:G	BRCA2	BRCA2:NM_000059:exon11:c.3629_3634del:p.N1212_E1213del	gnomAD	Pathogenic	Uncertain_significance
	13:32337984:A:T	BRCA2	BRCA2:NM_000059:exon11:c.A3629T:p.D1210V	gnomAD	Benign	Conflicting_interpretations_of_pathogenicity
	13:32337986:G:A	BRCA2	BRCA2:NM_000059:exon11:c.G3631A:p.E1211K	gnomAD	Benign
	13:32337990:A:T	BRCA2	BRCA2:NM_000059:exon11:c.A3635T:p.N1212I	gnomAD	Benign	Conflicting_interpretations_of_pathogenicity
	13:32337995:G:A	BRCA2	BRCA2:NM_000059:exon11:c.G3640A:p.V1214M	gnomAD	Benign	Conflicting_interpretations_of_pathogenicity
	13:32338005:G:A	BRCA2	BRCA2:NM_000059:exon11:c.G3650A:p.R1217K	gnomAD	Benign	Conflicting_interpretations_of_pathogenicity
	13:32338022:C:T	BRCA2	BRCA2:NM_000059:exon11:c.C3667T:p.H1223Y	gnomAD	Benign	Conflicting_interpretations_of_pathogenicity
	13:32338026:G:T	BRCA2	BRCA2:NM_000059:exon11:c.G3671T:p.G1224V	gnomAD	Pathogenic	Conflicting_interpretations_of_pathogenicity
	13:32338034:CTG:C	BRCA2	BRCA2:NM_000059:exon11:c.3680_3681del:p.L1227Qfs*5	gnomAD	Pathogenic	Pathogenic
	13:32338053:C:T	BRCA2	BRCA2:NM_000059:exon11:c.C3698T:p.A1233V	gnomAD	Benign	Conflicting_interpretations_of_pathogenicity
	13:32338064:G:C	BRCA2	BRCA2:NM_000059:exon11:c.G3709C:p.A1237P	gnomAD	Benign	Conflicting_interpretations_of_pathogenicity
	13:32338086:T:C	BRCA2	BRCA2:NM_000059:exon11:c.T3731C:p.I1244T	gnomAD	Benign	Conflicting_interpretations_of_pathogenicity
	13:32338096:TAGTG:T	BRCA2	BRCA2:NM_000059:exon11:c.3742_3745del:p.S1248Rfs*10	gnomAD	Pathogenic	Pathogenic
	13:32338100:G:A	BRCA2	BRCA2:NM_000059:exon11:c.G3745A:p.E1249K	gnomAD	Benign	Conflicting_interpretations_of_pathogenicity
	13:32338104:A:G	BRCA2	BRCA2:NM_000059:exon11:c.A3749G:p.E1250G	gnomAD	Benign	Conflicting_interpretations_of_pathogenicity
	13:32338119:T:G	BRCA2	BRCA2:NM_000059:exon11:c.T3764G:p.V1255G	gnomAD	Benign	Conflicting_interpretations_of_pathogenicity
	13:32338122:A:C	BRCA2	BRCA2:NM_000059:exon11:c.A3767C:p.H1256P	gnomAD	Benign	Conflicting_interpretations_of_pathogenicity
	13:32338140:C:G	BRCA2	BRCA2:NM_000059:exon11:c.C3785G:p.S1262X	gnomAD	Pathogenic	Pathogenic
	13:32338149:G:T	BRCA2	BRCA2:NM_000059:exon11:c.G3794T:p.C1265F	gnomAD	Benign	Conflicting_interpretations_of_pathogenicity
	13:32338151:C:T	BRCA2	BRCA2:NM_000059:exon11:c.C3796T:p.H1266Y	gnomAD	Benign	Conflicting_interpretations_of_pathogenicity
	13:32338169:A:G	BRCA2	BRCA2:NM_000059:exon11:c.A3814G:p.M1272V	gnomAD	Benign	Conflicting_interpretations_of_pathogenicity
	13:32338174:TAAGA:T	BRCA2	BRCA2:NM_000059:exon11:c.3820_3823del:p.K1274*	gnomAD	Pathogenic	Pathogenic
	13:32338183:AAATCAT:A	BRCA2	BRCA2:NM_000059:exon11:c.3829_3834del:p.H1278_N1279del	gnomAD	Pathogenic
	13:32338187:C:A	BRCA2	BRCA2:NM_000059:exon11:c.C3832A:p.H1278N	gnomAD	Benign	Conflicting_interpretations_of_pathogenicity
	13:32338190:A:G	BRCA2	BRCA2:NM_000059:exon11:c.A3835G:p.N1279D	gnomAD	Benign	Conflicting_interpretations_of_pathogenicity
	13:32338200:CTG:C	BRCA2	BRCA2:NM_000059:exon11:c.3846_3847del:p.V1283Kfs*2	gnomAD	Pathogenic	Pathogenic
	13:32338208:GAAA:G	BRCA2	BRCA2:NM_000059:exon11:c.3854_3856del:p.K1286del	gnomAD	Benign	Conflicting_interpretations_of_pathogenicity
	13:32338208:GA:G	BRCA2	BRCA2:NM_000059:exon11:c.3854delA:p.N1287Ifs*6	gnomAD	Pathogenic	Pathogenic
	13:32338208:G:GA	BRCA2	BRCA2:NM_000059:exon11:c.3854dupA:p.N1287Kfs*2	gnomAD	Pathogenic	Pathogenic
	13:32338213:AAAT:A	BRCA2	BRCA2:NM_000059:exon11:c.3859_3861del:p.N1288del	gnomAD	Pathogenic	Conflicting_interpretations_of_pathogenicity
	13:32338218:A:G	BRCA2	BRCA2:NM_000059:exon11:c.A3863G:p.N1288S	gnomAD	Benign	Conflicting_interpretations_of_pathogenicity
	13:32338218:A:T	BRCA2	BRCA2:NM_000059:exon11:c.A3863T:p.N1288I	gnomAD	Benign	Conflicting_interpretations_of_pathogenicity
	13:32338238:C:T	BRCA2	BRCA2:NM_000059:exon11:c.C3883T:p.Q1295X	gnomAD	Pathogenic	Pathogenic
	13:32338241:A:G	BRCA2	BRCA2:NM_000059:exon11:c.A3886G:p.N1296D	gnomAD	Benign	Conflicting_interpretations_of_pathogenicity
	13:32338248:T:C	BRCA2	BRCA2:NM_000059:exon11:c.T3893C:p.I1298T	gnomAD	Benign	Conflicting_interpretations_of_pathogenicity
	13:32338254:TGAC:T	BRCA2	BRCA2:NM_000059:exon11:c.3900_3902del:p.M1300_T1301delinsI	gnomAD	Benign	Uncertain_significance
	13:32338259:A:G	BRCA2	BRCA2:NM_000059:exon11:c.A3904G:p.T1302A	gnomAD	Benign	Conflicting_interpretations_of_pathogenicity
	13:32338259:A:T	BRCA2	BRCA2:NM_000059:exon11:c.A3904T:p.T1302S	gnomAD	Benign	Conflicting_interpretations_of_pathogenicity
	13:32338260:C:T	BRCA2	BRCA2:NM_000059:exon11:c.C3905T:p.T1302I	gnomAD	Benign	Conflicting_interpretations_of_pathogenicity
	13:32338277:G:T	BRCA2	BRCA2:NM_000059:exon11:c.G3922T:p.E1308X	gnomAD	Pathogenic	Pathogenic
	13:32338317:A:T	BRCA2	BRCA2:NM_000059:exon11:c.A3962T:p.D1321V	gnomAD	Benign	Conflicting_interpretations_of_pathogenicity
	13:32338318:TAAC:T	BRCA2	BRCA2:NM_000059:exon11:c.3964_3966del:p.N1322del	gnomAD	Pathogenic	Uncertain_significance
	13:32338321:C:G	BRCA2	BRCA2:NM_000059:exon11:c.C3966G:p.N1322K	gnomAD	Benign	Conflicting_interpretations_of_pathogenicity
	13:32338322:A:T	BRCA2	BRCA2:NM_000059:exon11:c.A3967T:p.K1323X	gnomAD	Pathogenic	Pathogenic
	13:32338326:A:G	BRCA2	BRCA2:NM_000059:exon11:c.A3971G:p.Y1324C	gnomAD	Benign	Conflicting_interpretations_of_pathogenicity
	13:32338362:T:C	BRCA2	BRCA2:NM_000059:exon11:c.T4007C:p.F1336S	gnomAD	Benign	Conflicting_interpretations_of_pathogenicity
	13:32338391:AC:A	BRCA2	BRCA2:NM_000059:exon11:c.4037delC:p.T1346Mfs*28	gnomAD	Pathogenic	Pathogenic
	13:32338393:TGTTTG:T	BRCA2	BRCA2:NM_000059:exon11:c.4039_4043del:p.V1347Yfs*3	gnomAD	Pathogenic
	13:32338394:G:C	BRCA2	BRCA2:NM_000059:exon11:c.G4039C:p.V1347L	gnomAD	Benign	Conflicting_interpretations_of_pathogenicity
	13:32338397:T:A	BRCA2	BRCA2:NM_000059:exon11:c.T4042A:p.C1348S	gnomAD	Benign	Conflicting_interpretations_of_pathogenicity
	13:32338422:T:C	BRCA2	BRCA2:NM_000059:exon11:c.T4067C:p.L1356S	gnomAD	Benign	Conflicting_interpretations_of_pathogenicity
	13:32338445:A:G	BRCA2	BRCA2:NM_000059:exon11:c.A4090G:p.I1364V	gnomAD	Benign	Conflicting_interpretations_of_pathogenicity
	13:32338460:T:C	BRCA2	BRCA2:NM_000059:exon11:c.T4105C:p.S1369P	gnomAD	Benign	Conflicting_interpretations_of_pathogenicity
	13:32338480:G:T	BRCA2	BRCA2:NM_000059:exon11:c.G4125T:p.E1375D	gnomAD	Benign
	13:32338502:G:A	BRCA2	BRCA2:NM_000059:exon11:c.G4147A:p.D1383N	gnomAD	Benign	Conflicting_interpretations_of_pathogenicity
	13:32338514:T:A	BRCA2	BRCA2:NM_000059:exon11:c.T4159A:p.L1387I	gnomAD	Benign	Conflicting_interpretations_of_pathogenicity
	13:32338518:C:G	BRCA2	BRCA2:NM_000059:exon11:c.C4163G:p.T1388S	gnomAD	Benign	Conflicting_interpretations_of_pathogenicity
	13:32338520:T:G	BRCA2	BRCA2:NM_000059:exon11:c.T4165G:p.F1389V	gnomAD	Benign	Conflicting_interpretations_of_pathogenicity
	13:32338533:C:T	BRCA2	BRCA2:NM_000059:exon11:c.C4178T:p.A1393V	gnomAD	Benign	Conflicting_interpretations_of_pathogenicity
	13:32338538:G:T	BRCA2	BRCA2:NM_000059:exon11:c.G4183T:p.A1395S	gnomAD	Benign	Conflicting_interpretations_of_pathogenicity
	13:32338552:T:C	BRCA2	BRCA2:NM_000059:exon11:c.T4197C:p.C1399C	gnomAD	Benign
	13:32338566:C:T	BRCA2	BRCA2:NM_000059:exon11:c.C4211T:p.S1404L	gnomAD	Benign	Conflicting_interpretations_of_pathogenicity
	13:32338577:CAGTT:C	BRCA2	BRCA2:NM_000059:exon11:c.4223_4226del:p.T1410Lfs*8	gnomAD	Pathogenic	Pathogenic
	13:32338599:A:G	BRCA2	BRCA2:NM_000059:exon11:c.A4244G:p.E1415G	gnomAD	Benign	Conflicting_interpretations_of_pathogenicity
	13:32338607:A:G	BRCA2	BRCA2:NM_000059:exon11:c.A4252G:p.I1418V	gnomAD	Benign	Conflicting_interpretations_of_pathogenicity
	13:32338618:T:G	BRCA2	BRCA2:NM_000059:exon11:c.T4263G:p.F1421L	gnomAD	Benign
	13:32338634:T:A	BRCA2	BRCA2:NM_000059:exon11:c.T4279A:p.F1427I	gnomAD	Benign	Conflicting_interpretations_of_pathogenicity
	13:32338651:T:G	BRCA2	BRCA2:NM_000059:exon11:c.T4296G:p.S1432R	gnomAD	Benign	Conflicting_interpretations_of_pathogenicity
	13:32338656:A:T	BRCA2	BRCA2:NM_000059:exon11:c.A4301T:p.K1434I	gnomAD	Benign	Conflicting_interpretations_of_pathogenicity
	13:32338670:G:A	BRCA2	BRCA2:NM_000059:exon11:c.G4315A:p.A1439T	gnomAD	Benign	Conflicting_interpretations_of_pathogenicity
	13:32338671:C:A	BRCA2	BRCA2:NM_000059:exon11:c.C4316A:p.A1439D	gnomAD	Benign	Conflicting_interpretations_of_pathogenicity
	13:32338673:A:C	BRCA2	BRCA2:NM_000059:exon11:c.A4318C:p.K1440Q	gnomAD	Benign
	13:32338673:A:G	BRCA2	BRCA2:NM_000059:exon11:c.A4318G:p.K1440E	gnomAD	Benign	Conflicting_interpretations_of_pathogenicity
	13:32338689:A:C	BRCA2	BRCA2:NM_000059:exon11:c.A4334C:p.K1445T	gnomAD	Pathogenic	Conflicting_interpretations_of_pathogenicity
	13:32338699:T:G	BRCA2	BRCA2:NM_000059:exon11:c.T4344G:p.N1448K	gnomAD	Benign	Conflicting_interpretations_of_pathogenicity
	13:32338709:C:G	BRCA2	BRCA2:NM_000059:exon11:c.C4354G:p.Q1452E	gnomAD	Benign	Conflicting_interpretations_of_pathogenicity
	13:32338712:A:G	BRCA2	BRCA2:NM_000059:exon11:c.A4357G:p.K1453E	gnomAD	Benign	Conflicting_interpretations_of_pathogenicity
	13:32338715:C:G	BRCA2	BRCA2:NM_000059:exon11:c.C4360G:p.P1454A	gnomAD	Benign
	13:32338727:C:T	BRCA2	BRCA2:NM_000059:exon11:c.C4372T:p.H1458Y	gnomAD	Benign	Conflicting_interpretations_of_pathogenicity
	13:32338731:A:G	BRCA2	BRCA2:NM_000059:exon11:c.A4376G:p.N1459S	gnomAD	Benign	Conflicting_interpretations_of_pathogenicity
	13:32338733:T:C	BRCA2	BRCA2:NM_000059:exon11:c.T4378C:p.F1460L	gnomAD	Benign
	13:32338743:A:G	BRCA2	BRCA2:NM_000059:exon11:c.A4388G:p.N1463S	gnomAD	Benign	Conflicting_interpretations_of_pathogenicity
	13:32338749:AATTAC:A	BRCA2	BRCA2:NM_000059:exon11:c.4395_4399del:p.L1466Ffs*2	gnomAD	Pathogenic	Pathogenic
	13:32338754:C:T	BRCA2	BRCA2:NM_000059:exon11:c.C4399T:p.H1467Y	gnomAD	Benign	Conflicting_interpretations_of_pathogenicity
	13:32338767:G:T	BRCA2	BRCA2:NM_000059:exon11:c.G4412T:p.R1471I	gnomAD	Benign	Conflicting_interpretations_of_pathogenicity
	13:32338773:A:G	BRCA2	BRCA2:NM_000059:exon11:c.A4418G:p.N1473S	gnomAD	Benign
	13:32338781:G:A	BRCA2	BRCA2:NM_000059:exon11:c.G4426A:p.D1476N	gnomAD	Benign
	13:32338784:A:G	BRCA2	BRCA2:NM_000059:exon11:c.A4429G:p.I1477V	gnomAD	Benign	Conflicting_interpretations_of_pathogenicity
	13:32338791:G:C	BRCA2	BRCA2:NM_000059:exon11:c.G4436C:p.S1479T	gnomAD	Benign	Conflicting_interpretations_of_pathogenicity
	13:32338805:G:A	BRCA2	BRCA2:NM_000059:exon11:c.G4450A:p.D1484N	gnomAD	Benign	Conflicting_interpretations_of_pathogenicity
	13:32338808:ATAGT:A	BRCA2	BRCA2:NM_000059:exon11:c.4454_4457del:p.V1486Nfs*5	gnomAD	Pathogenic	Pathogenic
	13:32338826:CTGAA:C	BRCA2	BRCA2:NM_000059:exon11:c.4472_4475del:p.L1491Qfs*12	gnomAD	Pathogenic	Pathogenic
	13:32338833:A:G	BRCA2	BRCA2:NM_000059:exon11:c.A4478G:p.E1493G	gnomAD	Benign	Conflicting_interpretations_of_pathogenicity
	13:32338835:A:G	BRCA2	BRCA2:NM_000059:exon11:c.A4480G:p.S1494G	gnomAD	Benign	Conflicting_interpretations_of_pathogenicity
	13:32338838:G:A	BRCA2	BRCA2:NM_000059:exon11:c.G4483A:p.V1495I	gnomAD	Benign	Conflicting_interpretations_of_pathogenicity
	13:32338853:G:A	BRCA2	BRCA2:NM_000059:exon11:c.G4498A:p.G1500R	gnomAD	Benign	Conflicting_interpretations_of_pathogenicity
	13:32338863:T:C	BRCA2	BRCA2:NM_000059:exon11:c.T4508C:p.L1503P	gnomAD	Benign	Conflicting_interpretations_of_pathogenicity
	13:32338881:A:T	BRCA2	BRCA2:NM_000059:exon11:c.A4526T:p.Q1509L	gnomAD	Benign
	13:32338882:A:C	BRCA2	BRCA2:NM_000059:exon11:c.A4527C:p.Q1509H	gnomAD	Benign	Conflicting_interpretations_of_pathogenicity
	13:32338886:G:A	BRCA2	BRCA2:NM_000059:exon11:c.G4531A:p.E1511K	gnomAD	Benign	Conflicting_interpretations_of_pathogenicity
	13:32338889:C:T	BRCA2	BRCA2:NM_000059:exon11:c.C4534T:p.R1512C	gnomAD	Benign	Conflicting_interpretations_of_pathogenicity
	13:32338890:G:A	BRCA2	BRCA2:NM_000059:exon11:c.G4535A:p.R1512H	gnomAD	Benign	Conflicting_interpretations_of_pathogenicity
	13:32338906:AG:A	BRCA2	BRCA2:NM_000059:exon11:c.4552delG:p.E1518Nfs*25	gnomAD	Pathogenic	Pathogenic
	13:32338911:C:G	BRCA2	BRCA2:NM_000059:exon11:c.C4556G:p.P1519R	gnomAD	Benign	Conflicting_interpretations_of_pathogenicity
	13:32338922:G:C	BRCA2	BRCA2:NM_000059:exon11:c.G4567C:p.G1523R	gnomAD	Benign	Conflicting_interpretations_of_pathogenicity
	13:32338929:A:C	BRCA2	BRCA2:NM_000059:exon11:c.A4574C:p.H1525P	gnomAD	Benign	Conflicting_interpretations_of_pathogenicity
	13:32338954:A:C	BRCA2	BRCA2:NM_000059:exon11:c.A4599C:p.K1533N	gnomAD	Benign	Conflicting_interpretations_of_pathogenicity
	13:32338960:A:T	BRCA2	BRCA2:NM_000059:exon11:c.A4605T:p.A1535A	gnomAD	Benign
	13:32338979:G:T	BRCA2	BRCA2:NM_000059:exon11:c.G4624T:p.V1542L	gnomAD	Pathogenic	Conflicting_interpretations_of_pathogenicity
	13:32338981:GA:G	BRCA2	BRCA2:NM_000059:exon11:c.4627delA:p.N1544Tfs*24	gnomAD	Pathogenic	Pathogenic
	13:32338986:A:AG	BRCA2	BRCA2:NM_000059:exon11:c.4631_4632insG:p.N1544Kfs*4	gnomAD	Pathogenic
	13:32339003:G:T	BRCA2	BRCA2:NM_000059:exon11:c.G4648T:p.E1550X	gnomAD	Pathogenic	Pathogenic
	13:32339007:A:G	BRCA2	BRCA2:NM_000059:exon11:c.A4652G:p.Q1551R	gnomAD	Benign	Conflicting_interpretations_of_pathogenicity
	13:32339013:C:T	BRCA2	BRCA2:NM_000059:exon11:c.C4658T:p.T1553I	gnomAD	Benign	Conflicting_interpretations_of_pathogenicity
	13:32339027:A:C	BRCA2	BRCA2:NM_000059:exon11:c.A4672C:p.S1558R	gnomAD	Benign	Conflicting_interpretations_of_pathogenicity
	13:32339036:C:A	BRCA2	BRCA2:NM_000059:exon11:c.C4681A:p.H1561N	gnomAD	Benign	Conflicting_interpretations_of_pathogenicity
	13:32339040:A:C	BRCA2	BRCA2:NM_000059:exon11:c.A4685C:p.Q1562P	gnomAD	Benign	Conflicting_interpretations_of_pathogenicity
	13:32339044:G:A	BRCA2	BRCA2:NM_000059:exon11:c.G4689A:p.W1563X	gnomAD	Pathogenic	Pathogenic
	13:32339045:G:GC	BRCA2	BRCA2:NM_000059:exon11:c.4691dupC:p.T1566Dfs*9	gnomAD	Pathogenic	Pathogenic
	13:32339050:G:T	BRCA2	BRCA2:NM_000059:exon11:c.G4695T:p.K1565N	gnomAD	Benign	Conflicting_interpretations_of_pathogenicity
	13:32339058:A:G	BRCA2	BRCA2:NM_000059:exon11:c.A4703G:p.K1568R	gnomAD	Benign	Conflicting_interpretations_of_pathogenicity
	13:32339064:G:A	BRCA2	BRCA2:NM_000059:exon11:c.G4709A:p.R1570K	gnomAD	Benign	Conflicting_interpretations_of_pathogenicity
	13:32339069:G:A	BRCA2	BRCA2:NM_000059:exon11:c.G4714A:p.A1572T	gnomAD	Benign	Conflicting_interpretations_of_pathogenicity
	13:32339073:G:T	BRCA2	BRCA2:NM_000059:exon11:c.G4718T:p.C1573F	gnomAD	Benign
	13:32339074:T:TA	BRCA2	BRCA2:NM_000059:exon11:c.4720dupA:p.D1575Rfs*3	gnomAD	Pathogenic	Pathogenic
	13:32339081:C:G	BRCA2	BRCA2:NM_000059:exon11:c.C4726G:p.L1576V	gnomAD	Benign	Conflicting_interpretations_of_pathogenicity
	13:32339096:G:A	BRCA2	BRCA2:NM_000059:exon11:c.G4741A:p.E1581K	gnomAD	Benign	Conflicting_interpretations_of_pathogenicity
	13:32339102:A:G	BRCA2	BRCA2:NM_000059:exon11:c.A4747G:p.I1583V	gnomAD	Benign	Conflicting_interpretations_of_pathogenicity
	13:32339114:G:A	BRCA2	BRCA2:NM_000059:exon11:c.G4759A:p.A1587T	gnomAD	Benign	Conflicting_interpretations_of_pathogenicity
	13:32339127:G:A	BRCA2	BRCA2:NM_000059:exon11:c.G4772A:p.C1591Y	gnomAD	Benign	Conflicting_interpretations_of_pathogenicity
	13:32339144:T:G	BRCA2	BRCA2:NM_000059:exon11:c.T4789G:p.S1597A	gnomAD	Benign	Conflicting_interpretations_of_pathogenicity
	13:32339151:A:G	BRCA2	BRCA2:NM_000059:exon11:c.A4796G:p.N1599S	gnomAD	Benign	Conflicting_interpretations_of_pathogenicity
	13:32339157:A:G	BRCA2	BRCA2:NM_000059:exon11:c.A4802G:p.D1601G	gnomAD	Benign	Conflicting_interpretations_of_pathogenicity
	13:32339157:A:T	BRCA2	BRCA2:NM_000059:exon11:c.A4802T:p.D1601V	gnomAD	Benign	Conflicting_interpretations_of_pathogenicity
	13:32339168:G:A	BRCA2	BRCA2:NM_000059:exon11:c.G4813A:p.V1605I	gnomAD	Benign	Conflicting_interpretations_of_pathogenicity
	13:32339174:A:G	BRCA2	BRCA2:NM_000059:exon11:c.A4819G:p.I1607V	gnomAD	Benign	Conflicting_interpretations_of_pathogenicity
	13:32339174:A:T	BRCA2	BRCA2:NM_000059:exon11:c.A4819T:p.I1607F	gnomAD	Benign
	13:32339183:G:A	BRCA2	BRCA2:NM_000059:exon11:c.G4828A:p.V1610M	gnomAD	Benign	Conflicting_interpretations_of_pathogenicity
	13:32339193:C:T	BRCA2	BRCA2:NM_000059:exon11:c.C4838T:p.P1613L	gnomAD	Benign	Conflicting_interpretations_of_pathogenicity
	13:32339205:G:A	BRCA2	BRCA2:NM_000059:exon11:c.G4850A:p.S1617N	gnomAD	Benign	Conflicting_interpretations_of_pathogenicity
	13:32339216:T:C	BRCA2	BRCA2:NM_000059:exon11:c.T4861C:p.C1621R	gnomAD	Benign
	13:32339216:T:G	BRCA2	BRCA2:NM_000059:exon11:c.T4861G:p.C1621G	gnomAD	Benign	Conflicting_interpretations_of_pathogenicity
	13:32339217:G:T	BRCA2	BRCA2:NM_000059:exon11:c.G4862T:p.C1621F	gnomAD	Benign	Conflicting_interpretations_of_pathogenicity
	13:32339228:GAA:G	BRCA2	BRCA2:NM_000059:exon11:c.4874_4875del:p.N1626Sfs*12	gnomAD	Pathogenic	Pathogenic
	13:32339229:A:C	BRCA2	BRCA2:NM_000059:exon11:c.A4874C:p.E1625A	gnomAD	Benign
	13:32339244:C:G	BRCA2	BRCA2:NM_000059:exon11:c.C4889G:p.S1630X	gnomAD	Pathogenic	Pathogenic
	13:32339253:T:C	BRCA2	BRCA2:NM_000059:exon11:c.T4898C:p.I1633T	gnomAD	Benign	Conflicting_interpretations_of_pathogenicity
	13:32339256:T:C	BRCA2	BRCA2:NM_000059:exon11:c.T4901C:p.F1634S	gnomAD	Benign	Conflicting_interpretations_of_pathogenicity
	13:32339265:T:G	BRCA2	BRCA2:NM_000059:exon11:c.T4910G:p.V1637G	gnomAD	Benign	Conflicting_interpretations_of_pathogenicity
	13:32339268:A:C	BRCA2	BRCA2:NM_000059:exon11:c.A4913C:p.K1638T	gnomAD	Benign	Conflicting_interpretations_of_pathogenicity
	13:32339269:A:G	BRCA2	BRCA2:NM_000059:exon11:c.A4914G:p.K1638K	gnomAD	Benign
	13:32339270:G:A	BRCA2	BRCA2:NM_000059:exon11:c.G4915A:p.V1639I	gnomAD	Benign	Conflicting_interpretations_of_pathogenicity
	13:32339273:C:T	BRCA2	BRCA2:NM_000059:exon11:c.C4918T:p.H1640Y	gnomAD	Benign	Conflicting_interpretations_of_pathogenicity
	13:32339282:G:A	BRCA2	BRCA2:NM_000059:exon11:c.G4927A:p.V1643I	gnomAD	Benign	Conflicting_interpretations_of_pathogenicity
	13:32339283:T:C	BRCA2	BRCA2:NM_000059:exon11:c.T4928C:p.V1643A	gnomAD	Benign	Conflicting_interpretations_of_pathogenicity
	13:32339285:GAAA:G	BRCA2	BRCA2:NM_000059:exon11:c.4931_4933del:p.K1645del	gnomAD	Benign	Uncertain_significance
	13:32339285:G:C	BRCA2	BRCA2:NM_000059:exon11:c.G4930C:p.E1644Q	gnomAD	Benign	Conflicting_interpretations_of_pathogenicity
	13:32339288:A:G	BRCA2	BRCA2:NM_000059:exon11:c.A4933G:p.K1645E	gnomAD	Benign
	13:32339307:C:T	BRCA2	BRCA2:NM_000059:exon11:c.C4952T:p.P1651L	gnomAD	Benign	Conflicting_interpretations_of_pathogenicity
	13:32339309:G:C	BRCA2	BRCA2:NM_000059:exon11:c.G4954C:p.A1652P	gnomAD	Benign	Conflicting_interpretations_of_pathogenicity
	13:32339318:T:TA	BRCA2	BRCA2:NM_000059:exon11:c.4964dupA:p.Y1655*	gnomAD	Pathogenic	Pathogenic
	13:32339320:C:G	BRCA2	BRCA2:NM_000059:exon11:c.C4965G:p.Y1655X	gnomAD	Pathogenic	Pathogenic
	13:32339336:T:C	BRCA2	BRCA2:NM_000059:exon11:c.T4981C:p.Y1661H	gnomAD	Benign	Conflicting_interpretations_of_pathogenicity
	13:32339342:G:C	BRCA2	BRCA2:NM_000059:exon11:c.G4987C:p.V1663L	gnomAD	Benign	Conflicting_interpretations_of_pathogenicity
	13:32339360:T:A	BRCA2	BRCA2:NM_000059:exon11:c.T5005A:p.L1669I	gnomAD	Benign	Conflicting_interpretations_of_pathogenicity
	13:32339372:A:T	BRCA2	BRCA2:NM_000059:exon11:c.A5017T:p.T1673S	gnomAD	Benign	Conflicting_interpretations_of_pathogenicity
	13:32339375:A:G	BRCA2	BRCA2:NM_000059:exon11:c.A5020G:p.S1674G	gnomAD	Benign	Conflicting_interpretations_of_pathogenicity
	13:32339378:TGTA:T	BRCA2	BRCA2:NM_000059:exon11:c.5024_5026del:p.S1676del	gnomAD	Pathogenic	Uncertain_significance
	13:32339385:G:T	BRCA2	BRCA2:NM_000059:exon11:c.G5030T:p.R1677I	gnomAD	Benign	Conflicting_interpretations_of_pathogenicity
	13:32339390:A:C	BRCA2	BRCA2:NM_000059:exon11:c.A5035C:p.T1679P	gnomAD	Benign	Conflicting_interpretations_of_pathogenicity
	13:32339394:C:T	BRCA2	BRCA2:NM_000059:exon11:c.C5039T:p.S1680F	gnomAD	Benign	Conflicting_interpretations_of_pathogenicity
	13:32339400:G:A	BRCA2	BRCA2:NM_000059:exon11:c.G5045A:p.S1682N	gnomAD	Benign	Conflicting_interpretations_of_pathogenicity
	13:32339414:C:T	BRCA2	BRCA2:NM_000059:exon11:c.C5059T:p.L1687F	gnomAD	Benign	Conflicting_interpretations_of_pathogenicity
	13:32339420:G:A	BRCA2	BRCA2:NM_000059:exon11:c.G5065A:p.A1689T	gnomAD	Benign	Conflicting_interpretations_of_pathogenicity
	13:32339421:C:CA	BRCA2	BRCA2:NM_000059:exon11:c.5067dupA:p.W1692Mfs*3	gnomAD	Pathogenic	Pathogenic
	13:32339435:A:G	BRCA2	BRCA2:NM_000059:exon11:c.A5080G:p.R1694G	gnomAD	Benign	Conflicting_interpretations_of_pathogenicity
	13:32339436:G:C	BRCA2	BRCA2:NM_000059:exon11:c.G5081C:p.R1694T	gnomAD	Benign	Conflicting_interpretations_of_pathogenicity
	13:32339451:A:G	BRCA2	BRCA2:NM_000059:exon11:c.A5096G:p.D1699G	gnomAD	Benign	Conflicting_interpretations_of_pathogenicity
	13:32339459:C:T	BRCA2	BRCA2:NM_000059:exon11:c.C5104T:p.P1702S	gnomAD	Benign	Conflicting_interpretations_of_pathogenicity
	13:32339466:GAATA:G	BRCA2	BRCA2:NM_000059:exon11:c.5112_5115del:p.N1706Lfs*5	gnomAD	Pathogenic	Pathogenic
	13:32339468:A:G	BRCA2	BRCA2:NM_000059:exon11:c.A5113G:p.I1705V	gnomAD	Benign	Conflicting_interpretations_of_pathogenicity
	13:32339470:A:G	BRCA2	BRCA2:NM_000059:exon11:c.A5115G:p.I1705M	gnomAD	Benign	Conflicting_interpretations_of_pathogenicity
	13:32339475:C:T	BRCA2	BRCA2:NM_000059:exon11:c.C5120T:p.T1707I	gnomAD	Benign	Conflicting_interpretations_of_pathogenicity
	13:32339498:TTGTA:T	BRCA2	BRCA2:NM_000059:exon11:c.5144_5147del:p.Y1716Kfs*8	gnomAD	Pathogenic	Pathogenic
	13:32339499:T:C	BRCA2	BRCA2:NM_000059:exon11:c.T5144C:p.L1715S	gnomAD	Benign	Conflicting_interpretations_of_pathogenicity
	13:32339508:A:G	BRCA2	BRCA2:NM_000059:exon11:c.A5153G:p.N1718S	gnomAD	Benign	Conflicting_interpretations_of_pathogenicity
	13:32339518:CAG:C	BRCA2	BRCA2:NM_000059:exon11:c.5164_5165del:p.S1722Yfs*4	gnomAD	Pathogenic	Pathogenic
	13:32339519:A:T	BRCA2	BRCA2:NM_000059:exon11:c.A5164T:p.S1722C	gnomAD	Benign	Conflicting_interpretations_of_pathogenicity
	13:32339522:A:G	BRCA2	BRCA2:NM_000059:exon11:c.A5167G:p.T1723A	gnomAD	Benign	Conflicting_interpretations_of_pathogenicity
	13:32339522:A:T	BRCA2	BRCA2:NM_000059:exon11:c.A5167T:p.T1723S	gnomAD	Benign	Conflicting_interpretations_of_pathogenicity
	13:32339537:G:A	BRCA2	BRCA2:NM_000059:exon11:c.G5182A:p.D1728N	gnomAD	Benign	Conflicting_interpretations_of_pathogenicity
	13:32339546:C:A	BRCA2	BRCA2:NM_000059:exon11:c.C5191A:p.H1731N	gnomAD	Benign	Conflicting_interpretations_of_pathogenicity
	13:32339550:T:C	BRCA2	BRCA2:NM_000059:exon11:c.T5195C:p.L1732P	gnomAD	Benign	Conflicting_interpretations_of_pathogenicity
	13:32339556:A:T	BRCA2	BRCA2:NM_000059:exon11:c.A5201T:p.E1734V	gnomAD	Benign	Conflicting_interpretations_of_pathogenicity
	13:32339562:A:G	BRCA2	BRCA2:NM_000059:exon11:c.A5207G:p.Q1736R	gnomAD	Benign	Conflicting_interpretations_of_pathogenicity
	13:32339567:A:T	BRCA2	BRCA2:NM_000059:exon11:c.A5212T:p.T1738S	gnomAD	Benign	Conflicting_interpretations_of_pathogenicity
	13:32339568:C:T	BRCA2	BRCA2:NM_000059:exon11:c.C5213T:p.T1738I	gnomAD	Benign	Conflicting_interpretations_of_pathogenicity
	13:32339571:A:G	BRCA2	BRCA2:NM_000059:exon11:c.A5216G:p.Y1739C	gnomAD	Benign
	13:32339571:ATTTAAG:A	BRCA2	BRCA2:NM_000059:exon11:c.5217_5222del:p.L1740_S1741del	gnomAD	Pathogenic	Uncertain_significance
	13:32339580:A:T	BRCA2	BRCA2:NM_000059:exon11:c.A5225T:p.N1742I	gnomAD	Benign	Conflicting_interpretations_of_pathogenicity
	13:32339581:CAGT:C	BRCA2	BRCA2:NM_000059:exon11:c.5227_5229del:p.S1744del	gnomAD	Pathogenic	Uncertain_significance
	13:32339586:G:T	BRCA2	BRCA2:NM_000059:exon11:c.G5231T:p.S1744I	gnomAD	Benign	Conflicting_interpretations_of_pathogenicity
	13:32339592:C:T	BRCA2	BRCA2:NM_000059:exon11:c.C5237T:p.S1746F	gnomAD	Benign	Conflicting_interpretations_of_pathogenicity
	13:32339596:C:CTA	BRCA2	BRCA2:NM_000059:exon11:c.5241_5242insTA:p.S1748*	gnomAD	Pathogenic	Pathogenic
	13:32339615:G:T	BRCA2	BRCA2:NM_000059:exon11:c.G5260T:p.D1754Y	gnomAD	Benign
	13:32339616:A:G	BRCA2	BRCA2:NM_000059:exon11:c.A5261G:p.D1754G	gnomAD	Benign	Conflicting_interpretations_of_pathogenicity
	13:32339616:A:T	BRCA2	BRCA2:NM_000059:exon11:c.A5261T:p.D1754V	gnomAD	Benign	Conflicting_interpretations_of_pathogenicity
	13:32339622:TATATAATGATTCAGG:T	BRCA2	BRCA2:NM_000059:exon11:c.5268_5282del:p.N1758_Y1762del	gnomAD	Pathogenic	Uncertain_significance
	13:32339624:TATA:T	BRCA2	BRCA2:NM_000059:exon11:c.5270_5272del:p.N1758del	gnomAD	Pathogenic	Uncertain_significance
	13:32339625:A:G	BRCA2	BRCA2:NM_000059:exon11:c.A5270G:p.Y1757C	gnomAD	Benign	Conflicting_interpretations_of_pathogenicity
	13:32339627:A:G	BRCA2	BRCA2:NM_000059:exon11:c.A5272G:p.N1758D	gnomAD	Benign	Conflicting_interpretations_of_pathogenicity
	13:32339633:T:G	BRCA2	BRCA2:NM_000059:exon11:c.T5278G:p.S1760A	gnomAD	Benign	Conflicting_interpretations_of_pathogenicity
	13:32339639:T:G	BRCA2	BRCA2:NM_000059:exon11:c.T5284G:p.Y1762D	gnomAD	Benign	Conflicting_interpretations_of_pathogenicity
	13:32339641:T:G	BRCA2	BRCA2:NM_000059:exon11:c.T5286G:p.Y1762X	gnomAD	Pathogenic	Pathogenic
	13:32339657:CTT:C	BRCA2	BRCA2:NM_000059:exon11:c.5303_5304del:p.L1768Rfs*5	gnomAD	Pathogenic	Pathogenic
	13:32339664:C:G	BRCA2	BRCA2:NM_000059:exon11:c.C5309G:p.S1770C	gnomAD	Benign	Conflicting_interpretations_of_pathogenicity
	13:32339690:G:A	BRCA2	BRCA2:NM_000059:exon11:c.G5335A:p.V1779I	gnomAD	Benign	Conflicting_interpretations_of_pathogenicity
	13:32339696:G:A	BRCA2	BRCA2:NM_000059:exon11:c.G5341A:p.D1781N	gnomAD	Benign	Conflicting_interpretations_of_pathogenicity
	13:32339697:A:G	BRCA2	BRCA2:NM_000059:exon11:c.A5342G:p.D1781G	gnomAD	Benign	Conflicting_interpretations_of_pathogenicity
	13:32339699:C:A	BRCA2	BRCA2:NM_000059:exon11:c.C5344A:p.Q1782K	gnomAD	Benign	Conflicting_interpretations_of_pathogenicity
	13:32339699:CAA:C	BRCA2	BRCA2:NM_000059:exon11:c.5345_5346del:p.N1784Hfs*2	gnomAD	Pathogenic	Pathogenic
	13:32339705:A:C	BRCA2	BRCA2:NM_000059:exon11:c.A5350C:p.N1784H	gnomAD	Benign	Conflicting_interpretations_of_pathogenicity
	13:32339728:A:G	BRCA2	BRCA2:NM_000059:exon11:c.A5373G:p.I1791M	gnomAD	Benign	Conflicting_interpretations_of_pathogenicity
	13:32339732:A:G	BRCA2	BRCA2:NM_000059:exon11:c.A5377G:p.N1793D	gnomAD	Benign
	13:32339745:C:G	BRCA2	BRCA2:NM_000059:exon11:c.C5390G:p.A1797G	gnomAD	Benign	Conflicting_interpretations_of_pathogenicity
	13:32339751:C:T	BRCA2	BRCA2:NM_000059:exon11:c.C5396T:p.A1799V	gnomAD	Benign	Conflicting_interpretations_of_pathogenicity
	13:32339756:C:T	BRCA2	BRCA2:NM_000059:exon11:c.C5401T:p.P1801S	gnomAD	Benign	Conflicting_interpretations_of_pathogenicity
	13:32339757:C:A	BRCA2	BRCA2:NM_000059:exon11:c.C5402A:p.P1801Q	gnomAD	Benign
	13:32339760:A:T	BRCA2	BRCA2:NM_000059:exon11:c.A5405T:p.Q1802L	gnomAD	Benign
	13:32339761:A:C	BRCA2	BRCA2:NM_000059:exon11:c.A5406C:p.Q1802H	gnomAD	Benign	Conflicting_interpretations_of_pathogenicity
	13:32339766:T:C	BRCA2	BRCA2:NM_000059:exon11:c.T5411C:p.V1804A	gnomAD	Benign	Conflicting_interpretations_of_pathogenicity
	13:32339769:A:G	BRCA2	BRCA2:NM_000059:exon11:c.A5414G:p.N1805S	gnomAD	Benign	Conflicting_interpretations_of_pathogenicity
	13:32339778:T:C	BRCA2	BRCA2:NM_000059:exon11:c.T5423C:p.I1808T	gnomAD	Benign	Conflicting_interpretations_of_pathogenicity
	13:32339783:G:A	BRCA2	BRCA2:NM_000059:exon11:c.G5428A:p.V1810I	gnomAD	Benign	Conflicting_interpretations_of_pathogenicity
	13:32339789:G:A	BRCA2	BRCA2:NM_000059:exon11:c.G5434A:p.E1812K	gnomAD	Benign	Conflicting_interpretations_of_pathogenicity
	13:32339795:G:T	BRCA2	BRCA2:NM_000059:exon11:c.G5440T:p.V1814L	gnomAD	Benign
	13:32339805:C:G	BRCA2	BRCA2:NM_000059:exon11:c.C5450G:p.S1817C	gnomAD	Benign	Conflicting_interpretations_of_pathogenicity
	13:32339829:C:T	BRCA2	BRCA2:NM_000059:exon11:c.C5474T:p.A1825V	gnomAD	Benign	Conflicting_interpretations_of_pathogenicity
	13:32339842:G:T	BRCA2	BRCA2:NM_000059:exon11:c.G5487T:p.L1829F	gnomAD	Benign	Conflicting_interpretations_of_pathogenicity
	13:32339850:C:A	BRCA2	BRCA2:NM_000059:exon11:c.C5495A:p.S1832Y	gnomAD	Benign	Conflicting_interpretations_of_pathogenicity
	13:32339850:C:G	BRCA2	BRCA2:NM_000059:exon11:c.C5495G:p.S1832C	gnomAD	Benign	Conflicting_interpretations_of_pathogenicity
	13:32339853:A:G	BRCA2	BRCA2:NM_000059:exon11:c.A5498G:p.N1833S	gnomAD	Benign	Conflicting_interpretations_of_pathogenicity
	13:32339858:A:G	BRCA2	BRCA2:NM_000059:exon11:c.A5503G:p.N1835D	gnomAD	Benign	Conflicting_interpretations_of_pathogenicity
	13:32339880:C:T	BRCA2	BRCA2:NM_000059:exon11:c.C5525T:p.P1842L	gnomAD	Benign	Conflicting_interpretations_of_pathogenicity
	13:32339891:A:G	BRCA2	BRCA2:NM_000059:exon11:c.A5536G:p.I1846V	gnomAD	Benign	Conflicting_interpretations_of_pathogenicity
	13:32339908:C:G	BRCA2	BRCA2:NM_000059:exon11:c.C5553G:p.I1851M	gnomAD	Benign	Conflicting_interpretations_of_pathogenicity
	13:32339909:G:A	BRCA2	BRCA2:NM_000059:exon11:c.G5554A:p.V1852I	gnomAD	Benign	Conflicting_interpretations_of_pathogenicity
	13:32339909:G:T	BRCA2	BRCA2:NM_000059:exon11:c.G5554T:p.V1852F	gnomAD	Benign	Conflicting_interpretations_of_pathogenicity
	13:32339921:C:T	BRCA2	BRCA2:NM_000059:exon11:c.C5566T:p.H1856Y	gnomAD	Benign	Conflicting_interpretations_of_pathogenicity
	13:32339923:T:C	BRCA2	BRCA2:NM_000059:exon11:c.T5568C:p.H1856H	gnomAD	Benign
	13:32339928:CAATT:C	BRCA2	BRCA2:NM_000059:exon11:c.5574_5577del:p.I1859Kfs*3	gnomAD	Pathogenic	Pathogenic
	13:32339947:C:T	BRCA2	BRCA2:NM_000059:exon11:c.C5592T:p.D1864D	gnomAD	Benign
	13:32339951:T:C	BRCA2	BRCA2:NM_000059:exon11:c.T5596C:p.F1866L	gnomAD	Benign	Conflicting_interpretations_of_pathogenicity
	13:32339965:CAGTAA:C	BRCA2	BRCA2:NM_000059:exon11:c.5611_5615del:p.K1872Nfs*2	gnomAD	Pathogenic	Pathogenic
	13:32339967:G:A	BRCA2	BRCA2:NM_000059:exon11:c.G5612A:p.S1871N	gnomAD	Benign	Conflicting_interpretations_of_pathogenicity
	13:32339981:G:A	BRCA2	BRCA2:NM_000059:exon11:c.G5626A:p.E1876K	gnomAD	Benign	Conflicting_interpretations_of_pathogenicity
	13:32339986:C:G	BRCA2	BRCA2:NM_000059:exon11:c.C5631G:p.N1877K	gnomAD	Benign
	13:32339987:A:G	BRCA2	BRCA2:NM_000059:exon11:c.A5632G:p.N1878D	gnomAD	Benign	Conflicting_interpretations_of_pathogenicity
	13:32339990:G:A	BRCA2	BRCA2:NM_000059:exon11:c.G5635A:p.E1879K	gnomAD	Benign	Conflicting_interpretations_of_pathogenicity
	13:32339997:A:T	BRCA2	BRCA2:NM_000059:exon11:c.A5642T:p.K1881I	gnomAD	Benign	Uncertain_significance
	13:32340007:T:G	BRCA2	BRCA2:NM_000059:exon11:c.T5652G:p.I1884M	gnomAD	Benign	Conflicting_interpretations_of_pathogenicity
	13:32340018:A:G	BRCA2	BRCA2:NM_000059:exon11:c.A5663G:p.K1888R	gnomAD	Benign	Conflicting_interpretations_of_pathogenicity
	13:32340027:C:T	BRCA2	BRCA2:NM_000059:exon11:c.C5672T:p.A1891V	gnomAD	Benign	Conflicting_interpretations_of_pathogenicity
	13:32340037:C:G	BRCA2	BRCA2:NM_000059:exon11:c.C5682G:p.Y1894X	gnomAD	Pathogenic	Pathogenic
	13:32340038:G:A	BRCA2	BRCA2:NM_000059:exon11:c.G5683A:p.E1895K	gnomAD	Benign	Conflicting_interpretations_of_pathogenicity
	13:32340063:T:C	BRCA2	BRCA2:NM_000059:exon11:c.T5708C:p.I1903T	gnomAD	Benign	Conflicting_interpretations_of_pathogenicity
	13:32340069:A:G	BRCA2	BRCA2:NM_000059:exon11:c.A5714G:p.H1905R	gnomAD	Benign	Conflicting_interpretations_of_pathogenicity
	13:32340074:T:G	BRCA2	BRCA2:NM_000059:exon11:c.T5719G:p.S1907A	gnomAD	Benign	Conflicting_interpretations_of_pathogenicity
	13:32340078:T:C	BRCA2	BRCA2:NM_000059:exon11:c.T5723C:p.L1908P	gnomAD	Benign	Conflicting_interpretations_of_pathogenicity
	13:32340084:A:T	BRCA2	BRCA2:NM_000059:exon11:c.A5729T:p.N1910I	gnomAD	Benign	Conflicting_interpretations_of_pathogenicity
	13:32340092:T:C	BRCA2	BRCA2:NM_000059:exon11:c.T5737C:p.C1913R	gnomAD	Benign	Conflicting_interpretations_of_pathogenicity
	13:32340092:T:G	BRCA2	BRCA2:NM_000059:exon11:c.T5737G:p.C1913G	gnomAD	Benign	Conflicting_interpretations_of_pathogenicity
	13:32340096:G:C	BRCA2	BRCA2:NM_000059:exon11:c.G5741C:p.S1914T	gnomAD	Benign	Conflicting_interpretations_of_pathogenicity
	13:32340107:CAT:C	BRCA2	BRCA2:NM_000059:exon11:c.5753_5754del:p.H1918Qfs*5	gnomAD	Pathogenic	Pathogenic
	13:32340125:A:T	BRCA2	BRCA2:NM_000059:exon11:c.A5770T:p.I1924F	gnomAD	Benign	Conflicting_interpretations_of_pathogenicity
	13:32340132:G:A	BRCA2	BRCA2:NM_000059:exon11:c.G5777A:p.S1926N	gnomAD	Benign	Conflicting_interpretations_of_pathogenicity
	13:32340137:G:A	BRCA2	BRCA2:NM_000059:exon11:c.G5782A:p.E1928K	gnomAD	Benign	Conflicting_interpretations_of_pathogenicity
	13:32340139:A:C	BRCA2	BRCA2:NM_000059:exon11:c.A5784C:p.E1928D	gnomAD	Benign	Conflicting_interpretations_of_pathogenicity
	13:32340145:A:C	BRCA2	BRCA2:NM_000059:exon11:c.A5790C:p.L1930F	gnomAD	Benign
	13:32340163:G:A	BRCA2	BRCA2:NM_000059:exon11:c.G5808A:p.M1936I	gnomAD	Benign	Conflicting_interpretations_of_pathogenicity
	13:32340191:T:C	BRCA2	BRCA2:NM_000059:exon11:c.T5836C:p.S1946P	gnomAD	Benign	Conflicting_interpretations_of_pathogenicity
	13:32340194:C:G	BRCA2	BRCA2:NM_000059:exon11:c.C5839G:p.P1947A	gnomAD	Benign	Conflicting_interpretations_of_pathogenicity
	13:32340194:C:T	BRCA2	BRCA2:NM_000059:exon11:c.C5839T:p.P1947S	gnomAD	Benign	Conflicting_interpretations_of_pathogenicity
	13:32340202:TGTTA:T	BRCA2	BRCA2:NM_000059:exon11:c.5848_5851del:p.S1951Wfs*11	gnomAD	Pathogenic	Pathogenic
	13:32340219:C:A	BRCA2	BRCA2:NM_000059:exon11:c.C5864A:p.S1955X	gnomAD	Pathogenic	Pathogenic
	13:32340224:A:G	BRCA2	BRCA2:NM_000059:exon11:c.A5869G:p.I1957V	gnomAD	Benign	Conflicting_interpretations_of_pathogenicity
	13:32340225:T:C	BRCA2	BRCA2:NM_000059:exon11:c.T5870C:p.I1957T	gnomAD	Benign	Conflicting_interpretations_of_pathogenicity
	13:32340237:G:A	BRCA2	BRCA2:NM_000059:exon11:c.G5882A:p.S1961N	gnomAD	Benign	Conflicting_interpretations_of_pathogenicity
	13:32340240:T:C	BRCA2	BRCA2:NM_000059:exon11:c.T5885C:p.I1962T	gnomAD	Benign	Conflicting_interpretations_of_pathogenicity
	13:32340246:A:G	BRCA2	BRCA2:NM_000059:exon11:c.A5891G:p.K1964R	gnomAD	Benign	Conflicting_interpretations_of_pathogenicity
	13:32340248:C:A	BRCA2	BRCA2:NM_000059:exon11:c.C5893A:p.L1965I	gnomAD	Benign
	13:32340251:C:T	BRCA2	BRCA2:NM_000059:exon11:c.C5896T:p.H1966Y	gnomAD	Benign	Conflicting_interpretations_of_pathogenicity
	13:32340252:A:G	BRCA2	BRCA2:NM_000059:exon11:c.A5897G:p.H1966R	gnomAD	Benign	Conflicting_interpretations_of_pathogenicity
	13:32340258:C:T	BRCA2	BRCA2:NM_000059:exon11:c.C5903T:p.S1968L	gnomAD	Benign	Conflicting_interpretations_of_pathogenicity
	13:32340276:C:T	BRCA2	BRCA2:NM_000059:exon11:c.C5921T:p.T1974I	gnomAD	Benign	Conflicting_interpretations_of_pathogenicity
	13:32340282:G:T	BRCA2	BRCA2:NM_000059:exon11:c.G5927T:p.G1976V	gnomAD	Benign	Conflicting_interpretations_of_pathogenicity
	13:32340292:C:G	BRCA2	BRCA2:NM_000059:exon11:c.C5937G:p.S1979R	gnomAD	Benign	Conflicting_interpretations_of_pathogenicity
	13:32340300:GT:G	BRCA2	BRCA2:NM_000059:exon11:c.5946delT:p.S1982Rfs*22	gnomAD	Pathogenic	Pathogenic
	13:32340315:A:G	BRCA2	BRCA2:NM_000059:exon11:c.A5960G:p.Q1987R	gnomAD	Benign	Conflicting_interpretations_of_pathogenicity
	13:32340317:G:A	BRCA2	BRCA2:NM_000059:exon11:c.G5962A:p.V1988I	gnomAD	Benign	Conflicting_interpretations_of_pathogenicity
	13:32340320:T:A	BRCA2	BRCA2:NM_000059:exon11:c.T5965A:p.S1989T	gnomAD	Pathogenic
	13:32340324:A:C	BRCA2	BRCA2:NM_000059:exon11:c.A5969C:p.D1990A	gnomAD	Benign	Conflicting_interpretations_of_pathogenicity
	13:32340330:C:T	BRCA2	BRCA2:NM_000059:exon11:c.C5975T:p.S1992L	gnomAD	Benign	Conflicting_interpretations_of_pathogenicity
	13:32340341:G:A	BRCA2	BRCA2:NM_000059:exon11:c.G5986A:p.A1996T	gnomAD	Benign	Conflicting_interpretations_of_pathogenicity
	13:32340347:C:T	BRCA2	BRCA2:NM_000059:exon11:c.C5992T:p.Q1998X	gnomAD	Pathogenic	Pathogenic
	13:32340379:G:C	BRCA2	BRCA2:NM_000059:exon11:c.G6024C:p.K2008N	gnomAD	Benign	Conflicting_interpretations_of_pathogenicity
	13:32340392:A:G	BRCA2	BRCA2:NM_000059:exon11:c.A6037G:p.K2013E	gnomAD	Benign	Conflicting_interpretations_of_pathogenicity
	13:32340412:C:A	BRCA2	BRCA2:NM_000059:exon11:c.C6057A:p.N2019K	gnomAD	Benign	Conflicting_interpretations_of_pathogenicity
	13:32340413:G:A	BRCA2	BRCA2:NM_000059:exon11:c.G6058A:p.E2020K	gnomAD	Benign	Conflicting_interpretations_of_pathogenicity
	13:32340420:C:G	BRCA2	BRCA2:NM_000059:exon11:c.C6065G:p.S2022X	gnomAD	Pathogenic	Pathogenic
	13:32340422:G:C	BRCA2	BRCA2:NM_000059:exon11:c.G6067C:p.D2023H	gnomAD	Benign
	13:32340432:C:CA	BRCA2	BRCA2:NM_000059:exon11:c.6078dupA:p.R2027Kfs*22	gnomAD	Pathogenic	Pathogenic
	13:32340432:C:T	BRCA2	BRCA2:NM_000059:exon11:c.C6077T:p.T2026I	gnomAD	Benign	Conflicting_interpretations_of_pathogenicity
	13:32340452:A:G	BRCA2	BRCA2:NM_000059:exon11:c.A6097G:p.I2033V	gnomAD	Benign	Conflicting_interpretations_of_pathogenicity
	13:32340453:T:A	BRCA2	BRCA2:NM_000059:exon11:c.T6098A:p.I2033K	gnomAD	Benign	Conflicting_interpretations_of_pathogenicity
	13:32340453:T:TATTAA	BRCA2	BRCA2:NM_000059:exon11:c.6098_6099insATTAA:p.R2034Lfs*8	gnomAD	Pathogenic
	13:32340455:C:A	BRCA2	BRCA2:NM_000059:exon11:c.C6100A:p.R2034S	gnomAD	Benign	Conflicting_interpretations_of_pathogenicity
	13:32340462:C:G	BRCA2	BRCA2:NM_000059:exon11:c.C6107G:p.P2036R	gnomAD	Benign	Conflicting_interpretations_of_pathogenicity
	13:32340470:T:A	BRCA2	BRCA2:NM_000059:exon11:c.T6115A:p.L2039I	gnomAD	Benign	Conflicting_interpretations_of_pathogenicity
	13:32340472:A:C	BRCA2	BRCA2:NM_000059:exon11:c.A6117C:p.L2039F	gnomAD	Benign	Conflicting_interpretations_of_pathogenicity
	13:32340473:A:G	BRCA2	BRCA2:NM_000059:exon11:c.A6118G:p.I2040V	gnomAD	Benign	Conflicting_interpretations_of_pathogenicity
	13:32340476:T:C	BRCA2	BRCA2:NM_000059:exon11:c.T6121C:p.S2041P	gnomAD	Benign	Conflicting_interpretations_of_pathogenicity
	13:32340480:A:C	BRCA2	BRCA2:NM_000059:exon11:c.A6125C:p.Q2042P	gnomAD	Benign	Conflicting_interpretations_of_pathogenicity
	13:32340480:A:G	BRCA2	BRCA2:NM_000059:exon11:c.A6125G:p.Q2042R	gnomAD	Benign	Conflicting_interpretations_of_pathogenicity
	13:32340486:G:C	BRCA2	BRCA2:NM_000059:exon11:c.G6131C:p.G2044A	gnomAD	Benign	Conflicting_interpretations_of_pathogenicity
	13:32340486:G:T	BRCA2	BRCA2:NM_000059:exon11:c.G6131T:p.G2044V	gnomAD	Benign	Conflicting_interpretations_of_pathogenicity
	13:32340499:T:C	BRCA2	BRCA2:NM_000059:exon11:c.T6144C:p.N2048N	gnomAD	Benign
	13:32340499:TGTG:T	BRCA2	BRCA2:NM_000059:exon11:c.6145_6147del:p.V2050del	gnomAD	Pathogenic	Uncertain_significance
	13:32340527:T:A	BRCA2	BRCA2:NM_000059:exon11:c.T6172A:p.F2058I	gnomAD	Pathogenic	Conflicting_interpretations_of_pathogenicity
	13:32340531:G:A	BRCA2	BRCA2:NM_000059:exon11:c.G6176A:p.S2059N	gnomAD	Benign	Conflicting_interpretations_of_pathogenicity
	13:32340543:G:A	BRCA2	BRCA2:NM_000059:exon11:c.G6188A:p.G2063E	gnomAD	Pathogenic	Conflicting_interpretations_of_pathogenicity
	13:32340551:G:A	BRCA2	BRCA2:NM_000059:exon11:c.G6196A:p.V2066I	gnomAD	Benign	Conflicting_interpretations_of_pathogenicity
	13:32340570:C:G	BRCA2	BRCA2:NM_000059:exon11:c.C6215G:p.S2072C	gnomAD	Benign	Conflicting_interpretations_of_pathogenicity
	13:32340586:G:C	BRCA2	BRCA2:NM_000059:exon11:c.G6231C:p.K2077N	gnomAD	Benign	Conflicting_interpretations_of_pathogenicity
	13:32340589:AG:A	BRCA2	BRCA2:NM_000059:exon11:c.6235delG:p.V2079Cfs*2	gnomAD	Pathogenic	Pathogenic
	13:32340591:T:C	BRCA2	BRCA2:NM_000059:exon11:c.T6236C:p.V2079A	gnomAD	Benign	Conflicting_interpretations_of_pathogenicity
	13:32340608:T:C	BRCA2	BRCA2:NM_000059:exon11:c.T6253C:p.L2085L	gnomAD	Benign	Conflicting_interpretations_of_pathogenicity
	13:32340618:C:T	BRCA2	BRCA2:NM_000059:exon11:c.C6263T:p.T2088I	gnomAD	Benign	Conflicting_interpretations_of_pathogenicity
	13:32340623:C:T	BRCA2	BRCA2:NM_000059:exon11:c.C6268T:p.H2090Y	gnomAD	Benign	Conflicting_interpretations_of_pathogenicity
	13:32340626:A:C	BRCA2	BRCA2:NM_000059:exon11:c.A6271C:p.S2091R	gnomAD	Benign	Conflicting_interpretations_of_pathogenicity
	13:32340629:CTT:C	BRCA2	BRCA2:NM_000059:exon11:c.6275_6276del:p.L2092Pfs*7	gnomAD	Pathogenic	Pathogenic
	13:32340636:A:G	BRCA2	BRCA2:NM_000059:exon11:c.A6281G:p.Y2094C	gnomAD	Benign	Conflicting_interpretations_of_pathogenicity
	13:32340642:C:G	BRCA2	BRCA2:NM_000059:exon11:c.C6287G:p.P2096R	gnomAD	Benign	Conflicting_interpretations_of_pathogenicity
	13:32340644:A:G	BRCA2	BRCA2:NM_000059:exon11:c.A6289G:p.T2097A	gnomAD	Benign	Conflicting_interpretations_of_pathogenicity
	13:32340648:C:T	BRCA2	BRCA2:NM_000059:exon11:c.C6293T:p.S2098F	gnomAD	Benign	Conflicting_interpretations_of_pathogenicity
	13:32340650:A:G	BRCA2	BRCA2:NM_000059:exon11:c.A6295G:p.R2099G	gnomAD	Benign	Conflicting_interpretations_of_pathogenicity
	13:32340659:G:A	BRCA2	BRCA2:NM_000059:exon11:c.G6304A:p.V2102I	gnomAD	Benign	Conflicting_interpretations_of_pathogenicity
	13:32340672:T:C	BRCA2	BRCA2:NM_000059:exon11:c.T6317C:p.L2106P	gnomAD	Benign	Conflicting_interpretations_of_pathogenicity
	13:32340674:C:G	BRCA2	BRCA2:NM_000059:exon11:c.C6319G:p.P2107A	gnomAD	Benign	Conflicting_interpretations_of_pathogenicity
	13:32340680:G:A	BRCA2	BRCA2:NM_000059:exon11:c.G6325A:p.V2109I	gnomAD	Benign	Conflicting_interpretations_of_pathogenicity
	13:32340684:A:G	BRCA2	BRCA2:NM_000059:exon11:c.A6329G:p.D2110G	gnomAD	Benign	Conflicting_interpretations_of_pathogenicity
	13:32340741:A:G	BRCA2	BRCA2:NM_000059:exon11:c.A6386G:p.E2129G	gnomAD	Benign	Conflicting_interpretations_of_pathogenicity
	13:32340743:T:C	BRCA2	BRCA2:NM_000059:exon11:c.T6388C:p.F2130L	gnomAD	Benign	Conflicting_interpretations_of_pathogenicity
	13:32340752:T:C	BRCA2	BRCA2:NM_000059:exon11:c.T6397C:p.S2133P	gnomAD	Benign	Conflicting_interpretations_of_pathogenicity
	13:32340753:C:T	BRCA2	BRCA2:NM_000059:exon11:c.C6398T:p.S2133L	gnomAD	Benign
	13:32340756:ATAACT:A	BRCA2	BRCA2:NM_000059:exon11:c.6402_6406del:p.N2135Kfs*3	gnomAD	Pathogenic	Pathogenic
	13:32340758:A:C	BRCA2	BRCA2:NM_000059:exon11:c.A6403C:p.N2135H	gnomAD	Benign	Conflicting_interpretations_of_pathogenicity
	13:32340767:G:T	BRCA2	BRCA2:NM_000059:exon11:c.G6412T:p.V2138F	gnomAD	Benign	Conflicting_interpretations_of_pathogenicity
	13:32340768:T:A	BRCA2	BRCA2:NM_000059:exon11:c.T6413A:p.V2138D	gnomAD	Benign	Conflicting_interpretations_of_pathogenicity
	13:32340773:G:A	BRCA2	BRCA2:NM_000059:exon11:c.G6418A:p.G2140S	gnomAD	Benign	Conflicting_interpretations_of_pathogenicity
	13:32340789:A:G	BRCA2	BRCA2:NM_000059:exon11:c.A6434G:p.N2145S	gnomAD	Benign	Conflicting_interpretations_of_pathogenicity
	13:32340795:A:G	BRCA2	BRCA2:NM_000059:exon11:c.A6440G:p.H2147R	gnomAD	Benign	Conflicting_interpretations_of_pathogenicity
	13:32340796:C:G	BRCA2	BRCA2:NM_000059:exon11:c.C6441G:p.H2147Q	gnomAD	Benign	Conflicting_interpretations_of_pathogenicity
	13:32340797:T:G	BRCA2	BRCA2:NM_000059:exon11:c.T6442G:p.S2148A	gnomAD	Benign	Conflicting_interpretations_of_pathogenicity
	13:32340798:C:A	BRCA2	BRCA2:NM_000059:exon11:c.C6443A:p.S2148Y	gnomAD	Benign	Conflicting_interpretations_of_pathogenicity
	13:32340805:A:C	BRCA2	BRCA2:NM_000059:exon11:c.A6450C:p.K2150N	gnomAD	Benign	Conflicting_interpretations_of_pathogenicity
	13:32340806:G:A	BRCA2	BRCA2:NM_000059:exon11:c.G6451A:p.V2151I	gnomAD	Benign	Conflicting_interpretations_of_pathogenicity
	13:32340812:C:T	BRCA2	BRCA2:NM_000059:exon11:c.C6457T:p.P2153S	gnomAD	Benign	Conflicting_interpretations_of_pathogenicity
	13:32340813:C:T	BRCA2	BRCA2:NM_000059:exon11:c.C6458T:p.P2153L	gnomAD	Benign	Conflicting_interpretations_of_pathogenicity
	13:32340816:A:C	BRCA2	BRCA2:NM_000059:exon11:c.A6461C:p.Y2154S	gnomAD	Benign	Conflicting_interpretations_of_pathogenicity
	13:32340830:C:G	BRCA2	BRCA2:NM_000059:exon11:c.C6475G:p.Q2159E	gnomAD	Benign	Conflicting_interpretations_of_pathogenicity
	13:32340836:GACAA:G	BRCA2	BRCA2:NM_000059:exon11:c.6482_6485del:p.K2162Nfs*5	gnomAD	Pathogenic	Pathogenic
	13:32340839:AAAC:A	BRCA2	BRCA2:NM_000059:exon11:c.6485_6487del:p.Q2164del	gnomAD	Pathogenic	Uncertain_significance
	13:32340869:T:G	BRCA2	BRCA2:NM_000059:exon11:c.T6514G:p.S2172A	gnomAD	Benign	Conflicting_interpretations_of_pathogenicity
	13:32340870:C:T	BRCA2	BRCA2:NM_000059:exon11:c.C6515T:p.S2172L	gnomAD	Benign
	13:32340887:C:G	BRCA2	BRCA2:NM_000059:exon11:c.C6532G:p.H2178D	gnomAD	Benign	Conflicting_interpretations_of_pathogenicity
	13:32340895:G:C	BRCA2	BRCA2:NM_000059:exon11:c.G6540C:p.L2180F	gnomAD	Benign	Conflicting_interpretations_of_pathogenicity
	13:32340896:G:C	BRCA2	BRCA2:NM_000059:exon11:c.G6541C:p.G2181R	gnomAD	Benign	Conflicting_interpretations_of_pathogenicity
	13:32340905:C:G	BRCA2	BRCA2:NM_000059:exon11:c.C6550G:p.Q2184E	gnomAD	Benign	Conflicting_interpretations_of_pathogenicity
	13:32340914:C:T	BRCA2	BRCA2:NM_000059:exon11:c.C6559T:p.P2187S	gnomAD	Benign	Conflicting_interpretations_of_pathogenicity
	13:32340915:C:T	BRCA2	BRCA2:NM_000059:exon11:c.C6560T:p.P2187L	gnomAD	Benign	Conflicting_interpretations_of_pathogenicity
	13:32340923:G:A	BRCA2	BRCA2:NM_000059:exon11:c.G6568A:p.V2190I	gnomAD	Benign	Conflicting_interpretations_of_pathogenicity
	13:32340923:G:T	BRCA2	BRCA2:NM_000059:exon11:c.G6568T:p.V2190L	gnomAD	Benign	Conflicting_interpretations_of_pathogenicity
	13:32340968:G:A	BRCA2	BRCA2:NM_000059:exon11:c.G6613A:p.V2205M	gnomAD	Benign	Conflicting_interpretations_of_pathogenicity
	13:32340974:A:G	BRCA2	BRCA2:NM_000059:exon11:c.A6619G:p.T2207A	gnomAD	Benign	Conflicting_interpretations_of_pathogenicity
	13:32340981:T:C	BRCA2	BRCA2:NM_000059:exon11:c.T6626C:p.I2209T	gnomAD	Benign	Conflicting_interpretations_of_pathogenicity
	13:32340993:C:T	BRCA2	BRCA2:NM_000059:exon11:c.C6638T:p.S2213F	gnomAD	Benign	Conflicting_interpretations_of_pathogenicity
	13:32340996:C:T	BRCA2	BRCA2:NM_000059:exon11:c.C6641T:p.T2214I	gnomAD	Benign	Conflicting_interpretations_of_pathogenicity
	13:32340998:TACTC:T	BRCA2	BRCA2:NM_000059:exon11:c.6644_6647del:p.Y2215Sfs*13	gnomAD	Pathogenic	Pathogenic
	13:32341001:T:G	BRCA2	BRCA2:NM_000059:exon11:c.T6646G:p.S2216A	gnomAD	Benign	Conflicting_interpretations_of_pathogenicity
	13:32341002:C:G	BRCA2	BRCA2:NM_000059:exon11:c.C6647G:p.S2216C	gnomAD	Benign	Conflicting_interpretations_of_pathogenicity
	13:32341002:C:T	BRCA2	BRCA2:NM_000059:exon11:c.C6647T:p.S2216F	gnomAD	Benign	Conflicting_interpretations_of_pathogenicity
	13:32341007:G:T	BRCA2	BRCA2:NM_000059:exon11:c.G6652T:p.D2218Y	gnomAD	Benign
	13:32341016:A:T	BRCA2	BRCA2:NM_000059:exon11:c.A6661T:p.N2221Y	gnomAD	Benign	Conflicting_interpretations_of_pathogenicity
	13:32341038:T:C	BRCA2	BRCA2:NM_000059:exon11:c.T6683C:p.V2228A	gnomAD	Benign	Conflicting_interpretations_of_pathogenicity
	13:32341048:T:G	BRCA2	BRCA2:NM_000059:exon11:c.T6693G:p.A2231A	gnomAD	Benign
	13:32341050:A:T	BRCA2	BRCA2:NM_000059:exon11:c.A6695T:p.K2232I	gnomAD	Benign	Conflicting_interpretations_of_pathogenicity
	13:32341061:G:A	BRCA2	BRCA2:NM_000059:exon11:c.G6706A:p.E2236K	gnomAD	Benign	Conflicting_interpretations_of_pathogenicity
	13:32341063:AGAT:A	BRCA2	BRCA2:NM_000059:exon11:c.6709_6711del:p.D2238del	gnomAD	Pathogenic	Uncertain_significance
	13:32341068:A:G	BRCA2	BRCA2:NM_000059:exon11:c.A6713G:p.D2238G	gnomAD	Benign	Conflicting_interpretations_of_pathogenicity
	13:32341074:T:A	BRCA2	BRCA2:NM_000059:exon11:c.T6719A:p.L2240Q	gnomAD	Benign	Conflicting_interpretations_of_pathogenicity
	13:32341079:G:A	BRCA2	BRCA2:NM_000059:exon11:c.G6724A:p.D2242N	gnomAD	Benign	Conflicting_interpretations_of_pathogenicity
	13:32341089:T:A	BRCA2	BRCA2:NM_000059:exon11:c.T6734A:p.L2245Q	gnomAD	Benign	Conflicting_interpretations_of_pathogenicity
	13:32341094:A:G	BRCA2	BRCA2:NM_000059:exon11:c.A6739G:p.S2247G	gnomAD	Benign	Conflicting_interpretations_of_pathogenicity
	13:32341106:C:T	BRCA2	BRCA2:NM_000059:exon11:c.C6751T:p.H2251Y	gnomAD	Benign	Conflicting_interpretations_of_pathogenicity
	13:32341109:T:C	BRCA2	BRCA2:NM_000059:exon11:c.T6754C:p.S2252P	gnomAD	Benign
	13:32341121:T:C	BRCA2	BRCA2:NM_000059:exon11:c.T6766C:p.C2256R	gnomAD	Benign	Conflicting_interpretations_of_pathogenicity
	13:32341127:G:A	BRCA2	BRCA2:NM_000059:exon11:c.G6772A:p.E2258K	gnomAD	Benign	Conflicting_interpretations_of_pathogenicity
	13:32341140:T:G	BRCA2	BRCA2:NM_000059:exon11:c.T6785G:p.M2262R	gnomAD	Benign	Conflicting_interpretations_of_pathogenicity
	13:32341147:G:C	BRCA2	BRCA2:NM_000059:exon11:c.G6792C:p.L2264F	gnomAD	Benign	Conflicting_interpretations_of_pathogenicity
	13:32341158:G:A	BRCA2	BRCA2:NM_000059:exon11:c.G6803A:p.R2268K	gnomAD	Benign	Conflicting_interpretations_of_pathogenicity
	13:32341161:T:C	BRCA2	BRCA2:NM_000059:exon11:c.T6806C:p.I2269T	gnomAD	Benign	Conflicting_interpretations_of_pathogenicity
	13:32341167:A:G	BRCA2	BRCA2:NM_000059:exon11:c.A6812G:p.K2271R	gnomAD	Pathogenic	Conflicting_interpretations_of_pathogenicity
	13:32341170:G:A	BRCA2	BRCA2:NM_000059:exon11:c.G6815A:p.R2272K	gnomAD	Benign	Conflicting_interpretations_of_pathogenicity
	13:32341176:G:T	BRCA2	BRCA2:NM_000059:exon11:c.G6821T:p.G2274V	gnomAD	Benign	Conflicting_interpretations_of_pathogenicity
	13:32344569:A:C	BRCA2	BRCA2:NM_000059:exon12:c.A6853C:p.I2285L	gnomAD	Benign
	13:32344572:A:C	BRCA2	BRCA2:NM_000059:exon12:c.A6856C:p.K2286Q	gnomAD	Pathogenic	Uncertain_significance
	13:32344575:A:T	BRCA2	BRCA2:NM_000059:exon12:c.A6859T:p.R2287X	gnomAD	Pathogenic	Conflicting_interpretations_of_pathogenicity
	13:32344578:A:C	BRCA2	BRCA2:NM_000059:exon12:c.A6862C:p.N2288H	gnomAD	Benign	Uncertain_significance
	13:32344591:A:G	BRCA2	BRCA2:NM_000059:exon12:c.A6875G:p.E2292G	gnomAD	Benign	Uncertain_significance
	13:32344600:G:A	BRCA2	BRCA2:NM_000059:exon12:c.G6884A:p.R2295K	gnomAD	Benign	Uncertain_significance
	13:32344602:A:C	BRCA2	BRCA2:NM_000059:exon12:c.A6886C:p.I2296L	gnomAD	Benign	Conflicting_interpretations_of_pathogenicity
	13:32344608:G:A	BRCA2	BRCA2:NM_000059:exon12:c.G6892A:p.E2298K	gnomAD	Benign	Conflicting_interpretations_of_pathogenicity
	13:32344610:A:T	BRCA2	BRCA2:NM_000059:exon12:c.A6894T:p.E2298D	gnomAD	Benign	Uncertain_significance
	13:32344624:C:T	BRCA2	BRCA2:NM_000059:exon12:c.C6908T:p.S2303F	gnomAD	Benign	Uncertain_significance
	13:32344639:A:C	BRCA2	BRCA2:NM_000059:exon12:c.A6923C:p.K2308T	gnomAD	Benign	Uncertain_significance
	13:32344650:G:C	BRCA2	BRCA2:NM_000059:exon12:c.G6934C:p.D2312H	gnomAD	Pathogenic
	13:32346832:A:C	BRCA2	BRCA2:NM_000059:exon13:c.A6943C:p.I2315L	gnomAD	Benign	Conflicting_interpretations_of_pathogenicity
	13:32346836:A:G	BRCA2	BRCA2:NM_000059:exon13:c.A6947G:p.K2316R	gnomAD	Pathogenic
	13:32346846:A:C	BRCA2	BRCA2:NM_000059:exon13:c.A6957C:p.R2319S	gnomAD	Benign	Uncertain_significance
	13:32346854:T:C	BRCA2	BRCA2:NM_000059:exon13:c.T6965C:p.M2322T	gnomAD	Benign	Uncertain_significance
	13:32346855:G:T	BRCA2	BRCA2:NM_000059:exon13:c.G6966T:p.M2322I	gnomAD	Benign	Uncertain_significance
	13:32346859:C:T	BRCA2	BRCA2:NM_000059:exon13:c.C6970T:p.H2324Y	gnomAD	Benign
	13:32346872:A:C	BRCA2	BRCA2:NM_000059:exon13:c.A6983C:p.E2328A	gnomAD	Benign	Uncertain_significance
	13:32346873:G:C	BRCA2	BRCA2:NM_000059:exon13:c.G6984C:p.E2328D	gnomAD	Benign
	13:32346875:C:T	BRCA2	BRCA2:NM_000059:exon13:c.C6986T:p.P2329L	gnomAD	Benign	Conflicting_interpretations_of_pathogenicity
	13:32346880:A:G	BRCA2	BRCA2:NM_000059:exon13:c.A6991G:p.T2331A	gnomAD	Benign	Uncertain_significance
	13:32346886:G:GT	BRCA2	BRCA2:NM_000059:exon13:c.6998dupT:p.P2334Tfs*6	gnomAD	Pathogenic	Pathogenic
	13:32346895:C:T	BRCA2	BRCA2:NM_000059:exon13:c.C7006T:p.R2336C	gnomAD	Benign	Conflicting_interpretations_of_pathogenicity
	13:32354863:C:T	BRCA2	BRCA2:NM_000059:exon14:c.C7010T:p.T2337I	gnomAD	Benign	Uncertain_significance
	13:32354875:G:A	BRCA2	BRCA2:NM_000059:exon14:c.G7022A:p.R2341H	gnomAD	Benign	Uncertain_significance
	13:32354895:A:C	BRCA2	BRCA2:NM_000059:exon14:c.A7042C:p.N2348H	gnomAD	Benign	Uncertain_significance
	13:32354904:G:A	BRCA2	BRCA2:NM_000059:exon14:c.G7051A:p.A2351T	gnomAD	Benign	Conflicting_interpretations_of_pathogenicity
	13:32354904:G:C	BRCA2	BRCA2:NM_000059:exon14:c.G7051C:p.A2351P	gnomAD	Benign	Uncertain_significance
	13:32354904:G:T	BRCA2	BRCA2:NM_000059:exon14:c.G7051T:p.A2351S	gnomAD	Benign	Uncertain_significance
	13:32354913:C:G	BRCA2	BRCA2:NM_000059:exon14:c.C7060G:p.Q2354E	gnomAD	Benign	Uncertain_significance
	13:32354916:G:T	BRCA2	BRCA2:NM_000059:exon14:c.G7063T:p.E2355X	gnomAD	Pathogenic	Pathogenic
	13:32354919:T:G	BRCA2	BRCA2:NM_000059:exon14:c.T7066G:p.F2356V	gnomAD	Benign	Uncertain_significance
	13:32354920:TTC:T	BRCA2	BRCA2:NM_000059:exon14:c.7068_7069del:p.L2357Vfs*2	gnomAD	Pathogenic	Pathogenic
	13:32354925:T:C	BRCA2	BRCA2:NM_000059:exon14:c.T7072C:p.S2358P	gnomAD	Benign	Uncertain_significance
	13:32354943:G:A	BRCA2	BRCA2:NM_000059:exon14:c.G7090A:p.E2364K	gnomAD	Benign	Uncertain_significance
	13:32354946:C:T	BRCA2	BRCA2:NM_000059:exon14:c.C7093T:p.H2365Y	gnomAD	Benign	Uncertain_significance
	13:32354955:T:G	BRCA2	BRCA2:NM_000059:exon14:c.T7102G:p.L2368V	gnomAD	Benign	Conflicting_interpretations_of_pathogenicity
	13:32354964:T:C	BRCA2	BRCA2:NM_000059:exon14:c.T7111C:p.S2371P	gnomAD	Benign	Uncertain_significance
	13:32354968:C:G	BRCA2	BRCA2:NM_000059:exon14:c.C7115G:p.S2372X	gnomAD	Pathogenic	Pathogenic
	13:32354974:A:G	BRCA2	BRCA2:NM_000059:exon14:c.A7121G:p.N2374S	gnomAD	Benign	Conflicting_interpretations_of_pathogenicity
	13:32354994:C:T	BRCA2	BRCA2:NM_000059:exon14:c.C7141T:p.P2381S	gnomAD	Benign	Uncertain_significance
	13:32355013:C:T	BRCA2	BRCA2:NM_000059:exon14:c.C7160T:p.A2387V	gnomAD	Benign	Uncertain_significance
	13:32355015:A:G	BRCA2	BRCA2:NM_000059:exon14:c.A7162G:p.T2388A	gnomAD	Benign	Conflicting_interpretations_of_pathogenicity
	13:32355021:A:G	BRCA2	BRCA2:NM_000059:exon14:c.A7168G:p.N2390D	gnomAD	Benign	Uncertain_significance
	13:32355027:A:G	BRCA2	BRCA2:NM_000059:exon14:c.A7174G:p.K2392E	gnomAD	Benign	Uncertain_significance
	13:32355033:A:T	BRCA2	BRCA2:NM_000059:exon14:c.A7180T:p.R2394X	gnomAD	Pathogenic	Pathogenic
	13:32355049:C:T	BRCA2	BRCA2:NM_000059:exon14:c.C7196T:p.T2399I	gnomAD	Benign	Uncertain_significance
	13:32355051:G:A	BRCA2	BRCA2:NM_000059:exon14:c.G7198A:p.G2400S	gnomAD	Benign	Uncertain_significance
	13:32355070:T:C	BRCA2	BRCA2:NM_000059:exon14:c.T7217C:p.F2406S	gnomAD	Pathogenic
	13:32355075:C:T	BRCA2	BRCA2:NM_000059:exon14:c.C7222T:p.P2408S	gnomAD	Pathogenic	Conflicting_interpretations_of_pathogenicity
	13:32355079:C:T	BRCA2	BRCA2:NM_000059:exon14:c.C7226T:p.P2409L	gnomAD	Pathogenic	Uncertain_significance
	13:32355094:C:T	BRCA2	BRCA2:NM_000059:exon14:c.C7241T:p.S2414L	gnomAD	Benign	Conflicting_interpretations_of_pathogenicity
	13:32355097:A:G	BRCA2	BRCA2:NM_000059:exon14:c.A7244G:p.H2415R	gnomAD	Benign	Uncertain_significance
	13:32355104:CAG:C	BRCA2	BRCA2:NM_000059:exon14:c.7252_7253del:p.R2418Sfs*2	gnomAD	Pathogenic	Pathogenic
	13:32355120:G:A	BRCA2	BRCA2:NM_000059:exon14:c.G7267A:p.V2423I	gnomAD	Benign	Uncertain_significance
	13:32355148:G:A	BRCA2	BRCA2:NM_000059:exon14:c.G7295A:p.R2432K	gnomAD	Benign
	13:32355154:A:C	BRCA2	BRCA2:NM_000059:exon14:c.A7301C:p.K2434T	gnomAD	Benign	Uncertain_significance
	13:32355156:C:G	BRCA2	BRCA2:NM_000059:exon14:c.C7303G:p.Q2435E	gnomAD	Benign	Uncertain_significance
	13:32355181:A:G	BRCA2	BRCA2:NM_000059:exon14:c.A7328G:p.D2443G	gnomAD	Benign	Uncertain_significance
	13:32355184:A:T	BRCA2	BRCA2:NM_000059:exon14:c.A7331T:p.D2444V	gnomAD	Benign	Conflicting_interpretations_of_pathogenicity
	13:32355200:T:G	BRCA2	BRCA2:NM_000059:exon14:c.T7347G:p.I2449M	gnomAD	Benign	Uncertain_significance
	13:32355202:A:T	BRCA2	BRCA2:NM_000059:exon14:c.A7349T:p.N2450I	gnomAD	Benign	Uncertain_significance
	13:32355213:A:T	BRCA2	BRCA2:NM_000059:exon14:c.A7360T:p.I2454F	gnomAD	Benign	Uncertain_significance
	13:32355226:A:C	BRCA2	BRCA2:NM_000059:exon14:c.A7373C:p.N2458T	gnomAD	Benign
	13:32355229:A:G	BRCA2	BRCA2:NM_000059:exon14:c.A7376G:p.K2459R	gnomAD	Benign	Uncertain_significance
	13:32355243:C:G	BRCA2	BRCA2:NM_000059:exon14:c.C7390G:p.Q2464E	gnomAD	Benign	Uncertain_significance
	13:32355247:C:T	BRCA2	BRCA2:NM_000059:exon14:c.C7394T:p.A2465V	gnomAD	Benign	Uncertain_significance
	13:32355252:G:A	BRCA2	BRCA2:NM_000059:exon14:c.G7399A:p.A2467T	gnomAD	Benign	Conflicting_interpretations_of_pathogenicity
	13:32355255:G:A	BRCA2	BRCA2:NM_000059:exon14:c.G7402A:p.V2468I	gnomAD	Benign	Conflicting_interpretations_of_pathogenicity
	13:32355256:T:C	BRCA2	BRCA2:NM_000059:exon14:c.T7403C:p.V2468A	gnomAD	Benign	Uncertain_significance
	13:32355268:A:T	BRCA2	BRCA2:NM_000059:exon14:c.A7415T:p.K2472M	gnomAD	Benign	Uncertain_significance
	13:32355271:G:A	BRCA2	BRCA2:NM_000059:exon14:c.G7418A:p.C2473Y	gnomAD	Benign	Conflicting_interpretations_of_pathogenicity
	13:32355272:TGAA:T	BRCA2	BRCA2:NM_000059:exon14:c.7420_7422del:p.E2476del	gnomAD	Pathogenic	Uncertain_significance
	13:32355282:C:A	BRCA2	BRCA2:NM_000059:exon14:c.C7429A:p.P2477T	gnomAD	Benign	Uncertain_significance
	13:32355287:A:T	BRCA2	BRCA2:NM_000059:exon14:c.A7434T:p.L2478F	gnomAD	Pathogenic
	13:32356430:T:G	BRCA2	BRCA2:NM_000059:exon15:c.T7438G:p.L2480V	gnomAD	Benign	Uncertain_significance
	13:32356439:A:G	BRCA2	BRCA2:NM_000059:exon15:c.A7447G:p.S2483G	gnomAD	Benign	Uncertain_significance
	13:32356440:G:A	BRCA2	BRCA2:NM_000059:exon15:c.G7448A:p.S2483N	gnomAD	Benign	Conflicting_interpretations_of_pathogenicity
	13:32356440:G:C	BRCA2	BRCA2:NM_000059:exon15:c.G7448C:p.S2483T	gnomAD	Benign
	13:32356456:A:G	BRCA2	BRCA2:NM_000059:exon15:c.A7464G:p.R2488R	gnomAD	Benign
	13:32356457:G:T	BRCA2	BRCA2:NM_000059:exon15:c.G7465T:p.D2489Y	gnomAD	Pathogenic	Uncertain_significance
	13:32356458:A:G	BRCA2	BRCA2:NM_000059:exon15:c.A7466G:p.D2489G	gnomAD	Benign	Conflicting_interpretations_of_pathogenicity
	13:32356470:T:G	BRCA2	BRCA2:NM_000059:exon15:c.T7478G:p.M2493R	gnomAD	Benign	Uncertain_significance
	13:32356472:C:T	BRCA2	BRCA2:NM_000059:exon15:c.C7480T:p.R2494X	gnomAD	Pathogenic	Pathogenic
	13:32356475:A:AT	BRCA2	BRCA2:NM_000059:exon15:c.7484dupT:p.K2496*	gnomAD	Pathogenic	Pathogenic
	13:32356476:T:C	BRCA2	BRCA2:NM_000059:exon15:c.T7484C:p.I2495T	gnomAD	Pathogenic	Conflicting_interpretations_of_pathogenicity
	13:32356480:G:C	BRCA2	BRCA2:NM_000059:exon15:c.G7488C:p.K2496N	gnomAD	Benign	Uncertain_significance
	13:32356496:C:T	BRCA2	BRCA2:NM_000059:exon15:c.C7504T:p.R2502C	gnomAD	Benign	Conflicting_interpretations_of_pathogenicity
	13:32356499:G:A	BRCA2	BRCA2:NM_000059:exon15:c.G7507A:p.V2503I	gnomAD	Benign	Conflicting_interpretations_of_pathogenicity
	13:32356514:G:A	BRCA2	BRCA2:NM_000059:exon15:c.G7522A:p.G2508S	gnomAD	Benign	Conflicting_interpretations_of_pathogenicity
	13:32356530:C:CA	BRCA2	BRCA2:NM_000059:exon15:c.7539dupA:p.T2515Nfs*24	gnomAD	Pathogenic	Pathogenic
	13:32356532:A:G	BRCA2	BRCA2:NM_000059:exon15:c.A7540G:p.K2514E	gnomAD	Pathogenic	Uncertain_significance
	13:32356539:C:T	BRCA2	BRCA2:NM_000059:exon15:c.C7547T:p.S2516F	gnomAD	Benign	Conflicting_interpretations_of_pathogenicity
	13:32356548:C:T	BRCA2	BRCA2:NM_000059:exon15:c.C7556T:p.P2519L	gnomAD	Benign	Uncertain_significance
	13:32356550:C:T	BRCA2	BRCA2:NM_000059:exon15:c.C7558T:p.R2520X	gnomAD	Pathogenic	Pathogenic
	13:32356551:G:A	BRCA2	BRCA2:NM_000059:exon15:c.G7559A:p.R2520Q	gnomAD	Benign	Conflicting_interpretations_of_pathogenicity
	13:32356551:G:T	BRCA2	BRCA2:NM_000059:exon15:c.G7559T:p.R2520L	gnomAD	Pathogenic	Conflicting_interpretations_of_pathogenicity
	13:32356553:ATC:A	BRCA2	BRCA2:NM_000059:exon15:c.7562_7563del:p.L2523Efs*15	gnomAD	Pathogenic	Pathogenic
	13:32356561:G:C	BRCA2	BRCA2:NM_000059:exon15:c.G7569C:p.L2523L	gnomAD	Benign
	13:32356577:G:A	BRCA2	BRCA2:NM_000059:exon15:c.G7585A:p.G2529S	gnomAD	Benign	Uncertain_significance
	13:32356581:A:C	BRCA2	BRCA2:NM_000059:exon15:c.A7589C:p.Q2530P	gnomAD	Benign
	13:32356581:A:G	BRCA2	BRCA2:NM_000059:exon15:c.A7589G:p.Q2530R	gnomAD	Benign	Uncertain_significance
	13:32356587:C:A	BRCA2	BRCA2:NM_000059:exon15:c.C7595A:p.P2532H	gnomAD	Benign	Uncertain_significance
	13:32356593:C:T	BRCA2	BRCA2:NM_000059:exon15:c.C7601T:p.A2534V	gnomAD	Benign	Conflicting_interpretations_of_pathogenicity
	13:32356609:G:T	BRCA2	BRCA2:NM_000059:exon15:c.G7617T:p.Q2539H	gnomAD	Pathogenic
	13:32357742:C:A	BRCA2	BRCA2:NM_000059:exon16:c.C7618A:p.L2540M	gnomAD	Benign	Uncertain_significance
	13:32357749:C:T	BRCA2	BRCA2:NM_000059:exon16:c.C7625T:p.T2542M	gnomAD	Benign	Conflicting_interpretations_of_pathogenicity
	13:32357752:A:G	BRCA2	BRCA2:NM_000059:exon16:c.A7628G:p.Y2543C	gnomAD	Benign	Uncertain_significance
	13:32357757:G:A	BRCA2	BRCA2:NM_000059:exon16:c.G7633A:p.V2545I	gnomAD	Benign	Uncertain_significance
	13:32357761:C:T	BRCA2	BRCA2:NM_000059:exon16:c.C7637T:p.S2546F	gnomAD	Pathogenic	Conflicting_interpretations_of_pathogenicity
	13:32357767:A:G	BRCA2	BRCA2:NM_000059:exon16:c.A7643G:p.H2548R	gnomAD	Benign	Conflicting_interpretations_of_pathogenicity
	13:32357788:A:G	BRCA2	BRCA2:NM_000059:exon16:c.A7664G:p.K2555R	gnomAD	Benign	Uncertain_significance
	13:32357793:G:A	BRCA2	BRCA2:NM_000059:exon16:c.G7669A:p.A2557T	gnomAD	Pathogenic	Uncertain_significance
	13:32357797:A:T	BRCA2	BRCA2:NM_000059:exon16:c.A7673T:p.E2558V	gnomAD	Pathogenic	Uncertain_significance
	13:32357800:C:G	BRCA2	BRCA2:NM_000059:exon16:c.C7676G:p.S2559C	gnomAD	Benign	Uncertain_significance
	13:32357804:T:G	BRCA2	BRCA2:NM_000059:exon16:c.T7680G:p.F2560L	gnomAD	Pathogenic	Uncertain_significance
	13:32357806:A:G	BRCA2	BRCA2:NM_000059:exon16:c.A7682G:p.Q2561R	gnomAD	Benign	Conflicting_interpretations_of_pathogenicity
	13:32357808:T:C	BRCA2	BRCA2:NM_000059:exon16:c.T7684C:p.F2562L	gnomAD	Pathogenic	Conflicting_interpretations_of_pathogenicity
	13:32357820:G:GA	BRCA2	BRCA2:NM_000059:exon16:c.7697dupA:p.D2566Efs*5	gnomAD	Pathogenic	Pathogenic
	13:32357830:G:A	BRCA2	BRCA2:NM_000059:exon16:c.G7706A:p.G2569D	gnomAD	Benign	Uncertain_significance
	13:32357835:G:A	BRCA2	BRCA2:NM_000059:exon16:c.G7711A:p.E2571K	gnomAD	Pathogenic	Conflicting_interpretations_of_pathogenicity
	13:32357836:A:G	BRCA2	BRCA2:NM_000059:exon16:c.A7712G:p.E2571G	gnomAD	Benign	Conflicting_interpretations_of_pathogenicity
	13:32357863:A:G	BRCA2	BRCA2:NM_000059:exon16:c.A7739G:p.Q2580R	gnomAD	Benign	Uncertain_significance
	13:32357883:C:T	BRCA2	BRCA2:NM_000059:exon16:c.C7759T:p.L2587F	gnomAD	Benign	Conflicting_interpretations_of_pathogenicity
	13:32357891:C:T	BRCA2	BRCA2:NM_000059:exon16:c.C7767T:p.P2589P	gnomAD	Benign	Conflicting_interpretations_of_pathogenicity
	13:32357893:C:G	BRCA2	BRCA2:NM_000059:exon16:c.C7769G:p.S2590C	gnomAD	Benign	Uncertain_significance
	13:32357895:A:G	BRCA2	BRCA2:NM_000059:exon16:c.A7771G:p.N2591D	gnomAD	Benign	Uncertain_significance
	13:32357929:G:A	BRCA2	BRCA2:NM_000059:exon16:c.G7805A:p.R2602K	gnomAD	Pathogenic	Uncertain_significance
	13:32362539:C:G	BRCA2	BRCA2:NM_000059:exon17:c.C7822G:p.P2608A	gnomAD	Benign	Conflicting_interpretations_of_pathogenicity
	13:32362546:T:C	BRCA2	BRCA2:NM_000059:exon17:c.T7829C:p.V2610A	gnomAD	Pathogenic
	13:32362548:GATCCAA:G	BRCA2	BRCA2:NM_000059:exon17:c.7832_7837del:p.D2611_K2613delinsE	gnomAD	Pathogenic
	13:32362556:GCTTA:G	BRCA2	BRCA2:NM_000059:exon17:c.7840_7843del:p.L2614Ffs*33	gnomAD	Pathogenic
	13:32362564:C:A	BRCA2	BRCA2:NM_000059:exon17:c.C7847A:p.S2616Y	gnomAD	Pathogenic	Uncertain_significance
	13:32362566:A:G	BRCA2	BRCA2:NM_000059:exon17:c.A7849G:p.R2617G	gnomAD	Benign	Uncertain_significance
	13:32362570:T:C	BRCA2	BRCA2:NM_000059:exon17:c.T7853C:p.I2618T	gnomAD	Benign
	13:32362582:A:G	BRCA2	BRCA2:NM_000059:exon17:c.A7865G:p.N2622S	gnomAD	Benign	Uncertain_significance
	13:32362588:A:G	BRCA2	BRCA2:NM_000059:exon17:c.A7871G:p.Y2624C	gnomAD	Pathogenic	Conflicting_interpretations_of_pathogenicity
	13:32362595:G:A	BRCA2	BRCA2:NM_000059:exon17:c.G7878A:p.W2626X	gnomAD	Pathogenic	Pathogenic
	13:32362599:A:G	BRCA2	BRCA2:NM_000059:exon17:c.A7882G:p.I2628V	gnomAD	Benign	Uncertain_significance
	13:32362601:A:G	BRCA2	BRCA2:NM_000059:exon17:c.A7884G:p.I2628M	gnomAD	Benign	Uncertain_significance
	13:32362614:G:T	BRCA2	BRCA2:NM_000059:exon17:c.G7897T:p.A2633S	gnomAD	Benign	Uncertain_significance
	13:32362645:C:G	BRCA2	BRCA2:NM_000059:exon17:c.C7928G:p.A2643G	gnomAD	Benign	Conflicting_interpretations_of_pathogenicity
	13:32362647:A:G	BRCA2	BRCA2:NM_000059:exon17:c.A7930G:p.N2644D	gnomAD	Benign	Conflicting_interpretations_of_pathogenicity
	13:32362648:A:G	BRCA2	BRCA2:NM_000059:exon17:c.A7931G:p.N2644S	gnomAD	Benign	Conflicting_interpretations_of_pathogenicity
	13:32362664:A:C	BRCA2	BRCA2:NM_000059:exon17:c.A7947C:p.P2649P	gnomAD	Benign
	13:32362678:T:C	BRCA2	BRCA2:NM_000059:exon17:c.T7961C:p.L2654P	gnomAD	Pathogenic	Conflicting_interpretations_of_pathogenicity
	13:32362687:A:C	BRCA2	BRCA2:NM_000059:exon17:c.A7970C:p.K2657T	gnomAD	Pathogenic	Conflicting_interpretations_of_pathogenicity
	13:32362688:A:C	BRCA2	BRCA2:NM_000059:exon17:c.A7971C:p.K2657N	gnomAD	Benign	Uncertain_significance
	13:32363209:A:G	BRCA2	BRCA2:NM_000059:exon18:c.A8007G:p.R2669R	gnomAD	Benign	Conflicting_interpretations_of_pathogenicity
	13:32363211:C:T	BRCA2	BRCA2:NM_000059:exon18:c.C8009T:p.S2670L	gnomAD	Pathogenic	Pathogenic/Likely_pathogenic
	13:32363217:T:C	BRCA2	BRCA2:NM_000059:exon18:c.T8015C:p.I2672T	gnomAD	Pathogenic	Uncertain_significance
	13:32363238:A:G	BRCA2	BRCA2:NM_000059:exon18:c.A8036G:p.D2679G	gnomAD	Pathogenic	Conflicting_interpretations_of_pathogenicity
	13:32363242:C:G	BRCA2	BRCA2:NM_000059:exon18:c.C8040G:p.D2680E	gnomAD	Benign	Conflicting_interpretations_of_pathogenicity
	13:32363244:C:G	BRCA2	BRCA2:NM_000059:exon18:c.C8042G:p.T2681R	gnomAD	Benign	Conflicting_interpretations_of_pathogenicity
	13:32363249:G:A	BRCA2	BRCA2:NM_000059:exon18:c.G8047A:p.A2683T	gnomAD	Pathogenic	Uncertain_significance
	13:32363252:A:G	BRCA2	BRCA2:NM_000059:exon18:c.A8050G:p.K2684E	gnomAD	Pathogenic	Conflicting_interpretations_of_pathogenicity
	13:32363262:T:C	BRCA2	BRCA2:NM_000059:exon18:c.T8060C:p.V2687A	gnomAD	Pathogenic	Uncertain_significance
	13:32363265:T:C	BRCA2	BRCA2:NM_000059:exon18:c.T8063C:p.L2688P	gnomAD	Pathogenic	Pathogenic/Likely_pathogenic
	13:32363266:C:G	BRCA2	BRCA2:NM_000059:exon18:c.C8064G:p.L2688L	gnomAD	Benign
	13:32363280:T:C	BRCA2	BRCA2:NM_000059:exon18:c.T8078C:p.I2693T	gnomAD	Pathogenic	Uncertain_significance
	13:32363292:G:A	BRCA2	BRCA2:NM_000059:exon18:c.G8090A:p.S2697N	gnomAD	Benign	Conflicting_interpretations_of_pathogenicity
	13:32363294:G:A	BRCA2	BRCA2:NM_000059:exon18:c.G8092A:p.A2698T	gnomAD	Benign	Conflicting_interpretations_of_pathogenicity
	13:32363300:A:C	BRCA2	BRCA2:NM_000059:exon18:c.A8098C:p.I2700L	gnomAD	Benign	Uncertain_significance
	13:32363304:C:G	BRCA2	BRCA2:NM_000059:exon18:c.C8102G:p.S2701C	gnomAD	Benign	Uncertain_significance
	13:32363306:G:C	BRCA2	BRCA2:NM_000059:exon18:c.G8104C:p.E2702Q	gnomAD	Benign	Uncertain_significance
	13:32363313:C:T	BRCA2	BRCA2:NM_000059:exon18:c.C8111T:p.S2704F	gnomAD	Benign	Conflicting_interpretations_of_pathogenicity
	13:32363315:A:G	BRCA2	BRCA2:NM_000059:exon18:c.A8113G:p.S2705G	gnomAD	Benign	Conflicting_interpretations_of_pathogenicity
	13:32363316:G:T	BRCA2	BRCA2:NM_000059:exon18:c.G8114T:p.S2705I	gnomAD	Benign
	13:32363318:A:G	BRCA2	BRCA2:NM_000059:exon18:c.A8116G:p.N2706D	gnomAD	Benign	Uncertain_significance
	13:32363319:A:G	BRCA2	BRCA2:NM_000059:exon18:c.A8117G:p.N2706S	gnomAD	Benign	Conflicting_interpretations_of_pathogenicity
	13:32363321:A:G	BRCA2	BRCA2:NM_000059:exon18:c.A8119G:p.K2707E	gnomAD	Benign	Uncertain_significance
	13:32363324:A:G	BRCA2	BRCA2:NM_000059:exon18:c.A8122G:p.T2708A	gnomAD	Benign	Uncertain_significance
	13:32363327:A:G	BRCA2	BRCA2:NM_000059:exon18:c.A8125G:p.S2709G	gnomAD	Benign	Conflicting_interpretations_of_pathogenicity
	13:32363336:G:A	BRCA2	BRCA2:NM_000059:exon18:c.G8134A:p.D2712N	gnomAD	Benign	Conflicting_interpretations_of_pathogenicity
	13:32363340:C:T	BRCA2	BRCA2:NM_000059:exon18:c.C8138T:p.T2713I	gnomAD	Benign	Uncertain_significance
	13:32363343:A:C	BRCA2	BRCA2:NM_000059:exon18:c.A8141C:p.Q2714P	gnomAD	Benign	Uncertain_significance
	13:32363351:G:A	BRCA2	BRCA2:NM_000059:exon18:c.G8149A:p.A2717T	gnomAD	Benign
	13:32363355:T:C	BRCA2	BRCA2:NM_000059:exon18:c.T8153C:p.I2718T	gnomAD	Benign	Conflicting_interpretations_of_pathogenicity
	13:32363358:T:C	BRCA2	BRCA2:NM_000059:exon18:c.T8156C:p.I2719T	gnomAD	Benign	Uncertain_significance
	13:32363369:G:C	BRCA2	BRCA2:NM_000059:exon18:c.G8167C:p.D2723H	gnomAD	Pathogenic	Pathogenic
	13:32363373:G:A	BRCA2	BRCA2:NM_000059:exon18:c.G8171A:p.G2724E	gnomAD	Pathogenic	Uncertain_significance
	13:32363375:TGGTATGCTG:T	BRCA2	BRCA2:NM_000059:exon18:c.8174_8182del:p.W2725_V2728delinsF	gnomAD	Pathogenic
	13:32363379:A:G	BRCA2	BRCA2:NM_000059:exon18:c.A8177G:p.Y2726C	gnomAD	Pathogenic	Pathogenic/Likely_pathogenic
	13:32363381:G:T	BRCA2	BRCA2:NM_000059:exon18:c.G8179T:p.A2727S	gnomAD	Benign	Uncertain_significance
	13:32363385:T:C	BRCA2	BRCA2:NM_000059:exon18:c.T8183C:p.V2728A	gnomAD	Benign	Conflicting_interpretations_of_pathogenicity
	13:32363386:TA:T	BRCA2	BRCA2:NM_000059:exon18:c.8185delA:p.K2729Rfs*4	gnomAD	Pathogenic
	13:32363390:G:C	BRCA2	BRCA2:NM_000059:exon18:c.G8188C:p.A2730P	gnomAD	Benign	Conflicting_interpretations_of_pathogenicity
	13:32363405:C:T	BRCA2	BRCA2:NM_000059:exon18:c.C8203T:p.P2735S	gnomAD	Benign	Uncertain_significance
	13:32363417:G:A	BRCA2	BRCA2:NM_000059:exon18:c.G8215A:p.V2739I	gnomAD	Benign	Conflicting_interpretations_of_pathogenicity
	13:32363417:G:T	BRCA2	BRCA2:NM_000059:exon18:c.G8215T:p.V2739F	gnomAD	Benign	Uncertain_significance
	13:32363447:CAGA:C	BRCA2	BRCA2:NM_000059:exon18:c.8246_8248del:p.K2750del	gnomAD	Pathogenic	Uncertain_significance
	13:32363455:T:G	BRCA2	BRCA2:NM_000059:exon18:c.T8253G:p.I2751M	gnomAD	Benign	Conflicting_interpretations_of_pathogenicity
	13:32363456:ATTC:A	BRCA2	BRCA2:NM_000059:exon18:c.8255_8257del:p.L2753del	gnomAD	Pathogenic	Uncertain_significance
	13:32363464:T:G	BRCA2	BRCA2:NM_000059:exon18:c.T8262G:p.H2754Q	gnomAD	Benign	Uncertain_significance
	13:32363477:G:C	BRCA2	BRCA2:NM_000059:exon18:c.G8275C:p.V2759L	gnomAD	Benign	Uncertain_significance
	13:32363486:C:T	BRCA2	BRCA2:NM_000059:exon18:c.C8284T:p.P2762S	gnomAD	Benign	Uncertain_significance
	13:32363495:T:G	BRCA2	BRCA2:NM_000059:exon18:c.T8293G:p.C2765G	gnomAD	Benign	Conflicting_interpretations_of_pathogenicity
	13:32363498:AC:A	BRCA2	BRCA2:NM_000059:exon18:c.8297delC:p.T2766Nfs*11	gnomAD	Pathogenic	Pathogenic
	13:32363502:C:G	BRCA2	BRCA2:NM_000059:exon18:c.C8300G:p.P2767R	gnomAD	Pathogenic	Uncertain_significance
	13:32363514:C:T	BRCA2	BRCA2:NM_000059:exon18:c.C8312T:p.P2771L	gnomAD	Pathogenic	Uncertain_significance
	13:32363523:T:G	BRCA2	BRCA2:NM_000059:exon18:c.T8321G:p.L2774R	gnomAD	Pathogenic	Conflicting_interpretations_of_pathogenicity
	13:32363526:T:C	BRCA2	BRCA2:NM_000059:exon18:c.T8324C:p.M2775T	gnomAD	Benign	Conflicting_interpretations_of_pathogenicity
	13:32363526:T:G	BRCA2	BRCA2:NM_000059:exon18:c.T8324G:p.M2775R	gnomAD	Benign	Conflicting_interpretations_of_pathogenicity
	13:32370420:C:T	BRCA2	BRCA2:NM_000059:exon19:c.C8350T:p.R2784W	gnomAD	Pathogenic	Conflicting_interpretations_of_pathogenicity
	13:32370421:G:A	BRCA2	BRCA2:NM_000059:exon19:c.G8351A:p.R2784Q	gnomAD	Pathogenic	Conflicting_interpretations_of_pathogenicity
	13:32370424:C:G	BRCA2	BRCA2:NM_000059:exon19:c.C8354G:p.P2785R	gnomAD	Benign
	13:32370424:C:T	BRCA2	BRCA2:NM_000059:exon19:c.C8354T:p.P2785L	gnomAD	Benign	Conflicting_interpretations_of_pathogenicity
	13:32370426:G:A	BRCA2	BRCA2:NM_000059:exon19:c.G8356A:p.A2786T	gnomAD	Benign	Conflicting_interpretations_of_pathogenicity
	13:32370429:C:T	BRCA2	BRCA2:NM_000059:exon19:c.C8359T:p.R2787C	gnomAD	Benign	Conflicting_interpretations_of_pathogenicity
	13:32370430:G:A	BRCA2	BRCA2:NM_000059:exon19:c.G8360A:p.R2787H	gnomAD	Benign	Conflicting_interpretations_of_pathogenicity
	13:32370433:G:T	BRCA2	BRCA2:NM_000059:exon19:c.G8363T:p.W2788L	gnomAD	Pathogenic	Uncertain_significance
	13:32370445:T:C	BRCA2	BRCA2:NM_000059:exon19:c.T8375C:p.L2792P	gnomAD	Pathogenic	Conflicting_interpretations_of_pathogenicity
	13:32370452:C:G	BRCA2	BRCA2:NM_000059:exon19:c.C8382G:p.F2794L	gnomAD	Benign	Conflicting_interpretations_of_pathogenicity
	13:32370484:T:C	BRCA2	BRCA2:NM_000059:exon19:c.T8414C:p.L2805S	gnomAD	Pathogenic	Uncertain_significance
	13:32370487:C:T	BRCA2	BRCA2:NM_000059:exon19:c.C8417T:p.S2806L	gnomAD	Benign	Conflicting_interpretations_of_pathogenicity
	13:32370490:C:T	BRCA2	BRCA2:NM_000059:exon19:c.C8420T:p.S2807L	gnomAD	Benign	Conflicting_interpretations_of_pathogenicity
	13:32370492:C:G	BRCA2	BRCA2:NM_000059:exon19:c.C8422G:p.L2808V	gnomAD	Benign	Uncertain_significance
	13:32370498:A:G	BRCA2	BRCA2:NM_000059:exon19:c.A8428G:p.S2810G	gnomAD	Benign	Conflicting_interpretations_of_pathogenicity
	13:32370500:T:G	BRCA2	BRCA2:NM_000059:exon19:c.T8430G:p.S2810R	gnomAD	Benign	Uncertain_significance
	13:32370502:A:G	BRCA2	BRCA2:NM_000059:exon19:c.A8432G:p.D2811G	gnomAD	Pathogenic	Conflicting_interpretations_of_pathogenicity
	13:32370505:G:A	BRCA2	BRCA2:NM_000059:exon19:c.G8435A:p.G2812E	gnomAD	Pathogenic	Conflicting_interpretations_of_pathogenicity
	13:32370510:A:G	BRCA2	BRCA2:NM_000059:exon19:c.A8440G:p.N2814D	gnomAD	Benign	Uncertain_significance
	13:32370514:T:C	BRCA2	BRCA2:NM_000059:exon19:c.T8444C:p.V2815A	gnomAD	Pathogenic
	13:32370520:G:T	BRCA2	BRCA2:NM_000059:exon19:c.G8450T:p.C2817F	gnomAD	Pathogenic	Conflicting_interpretations_of_pathogenicity
	13:32370522:G:A	BRCA2	BRCA2:NM_000059:exon19:c.G8452A:p.V2818I	gnomAD	Benign	Conflicting_interpretations_of_pathogenicity
	13:32370965:A:G	BRCA2	BRCA2:NM_000059:exon20:c.A8497G:p.K2833E	gnomAD	Pathogenic
	13:32370975:C:G	BRCA2	BRCA2:NM_000059:exon20:c.C8507G:p.S2836C	gnomAD	Benign	Uncertain_significance
	13:32370986:A:G	BRCA2	BRCA2:NM_000059:exon20:c.A8518G:p.I2840V	gnomAD	Benign	Uncertain_significance
	13:32370992:C:T	BRCA2	BRCA2:NM_000059:exon20:c.C8524T:p.R2842C	gnomAD	Pathogenic	Conflicting_interpretations_of_pathogenicity
	13:32370995:A:G	BRCA2	BRCA2:NM_000059:exon20:c.A8527G:p.N2843D	gnomAD	Benign	Uncertain_significance
	13:32370998:G:A	BRCA2	BRCA2:NM_000059:exon20:c.G8530A:p.E2844K	gnomAD	Benign	Conflicting_interpretations_of_pathogenicity
	13:32370999:A:G	BRCA2	BRCA2:NM_000059:exon20:c.A8531G:p.E2844G	gnomAD	Benign	Uncertain_significance
	13:32371004:G:C	BRCA2	BRCA2:NM_000059:exon20:c.G8536C:p.E2846Q	gnomAD	Benign
	13:32371013:A:G	BRCA2	BRCA2:NM_000059:exon20:c.A8545G:p.K2849E	gnomAD	Benign	Conflicting_interpretations_of_pathogenicity
	13:32371019:G:T	BRCA2	BRCA2:NM_000059:exon20:c.G8551T:p.A2851S	gnomAD	Pathogenic	Uncertain_significance
	13:32371021:A:G	BRCA2	BRCA2:NM_000059:exon20:c.A8553G:p.A2851A	gnomAD	Benign
	13:32371026:A:G	BRCA2	BRCA2:NM_000059:exon20:c.A8558G:p.K2853R	gnomAD	Benign
	13:32371035:A:C	BRCA2	BRCA2:NM_000059:exon20:c.A8567C:p.E2856A	gnomAD	Benign	Conflicting_interpretations_of_pathogenicity
	13:32371037:G:C	BRCA2	BRCA2:NM_000059:exon20:c.G8569C:p.A2857P	gnomAD	Benign	Uncertain_significance
	13:32371040:C:A	BRCA2	BRCA2:NM_000059:exon20:c.C8572A:p.Q2858K	gnomAD	Benign	Conflicting_interpretations_of_pathogenicity
	13:32371040:C:T	BRCA2	BRCA2:NM_000059:exon20:c.C8572T:p.Q2858X	gnomAD	Pathogenic	Pathogenic
	13:32371041:A:G	BRCA2	BRCA2:NM_000059:exon20:c.A8573G:p.Q2858R	gnomAD	Benign	Conflicting_interpretations_of_pathogenicity
	13:32371042:AC:A	BRCA2	BRCA2:NM_000059:exon20:c.8575delC:p.Q2859Kfs*4	gnomAD	Pathogenic	Pathogenic
	13:32371050:G:T	BRCA2	BRCA2:NM_000059:exon20:c.G8582T:p.R2861I	gnomAD	Benign	Uncertain_significance
	13:32371058:G:T	BRCA2	BRCA2:NM_000059:exon20:c.G8590T:p.A2864S	gnomAD	Benign	Uncertain_significance
	13:32371059:C:G	BRCA2	BRCA2:NM_000059:exon20:c.C8591G:p.A2864G	gnomAD	Benign	Uncertain_significance
	13:32371067:A:C	BRCA2	BRCA2:NM_000059:exon20:c.A8599C:p.T2867P	gnomAD	Benign	Uncertain_significance
	13:32371078:G:A	BRCA2	BRCA2:NM_000059:exon20:c.G8610A:p.Q2870Q	gnomAD	Benign
	13:32371088:G:A	BRCA2	BRCA2:NM_000059:exon20:c.G8620A:p.E2874K	gnomAD	Benign	Uncertain_significance
	13:32376684:C:T	BRCA2	BRCA2:NM_000059:exon21:c.C8647T:p.P2883S	gnomAD	Benign	Conflicting_interpretations_of_pathogenicity
	13:32376685:C:G	BRCA2	BRCA2:NM_000059:exon21:c.C8648G:p.P2883R	gnomAD	Benign
	13:32376700:G:A	BRCA2	BRCA2:NM_000059:exon21:c.G8663A:p.R2888H	gnomAD	Benign	Uncertain_significance
	13:32376705:C:A	BRCA2	BRCA2:NM_000059:exon21:c.C8668A:p.L2890I	gnomAD	Benign	Conflicting_interpretations_of_pathogenicity
	13:32376723:C:T	BRCA2	BRCA2:NM_000059:exon21:c.C8686T:p.R2896C	gnomAD	Benign	Conflicting_interpretations_of_pathogenicity
	13:32376724:G:A	BRCA2	BRCA2:NM_000059:exon21:c.G8687A:p.R2896H	gnomAD	Benign	Conflicting_interpretations_of_pathogenicity
	13:32376739:G:A	BRCA2	BRCA2:NM_000059:exon21:c.G8702A:p.G2901D	gnomAD	Benign	Conflicting_interpretations_of_pathogenicity
	13:32376745:A:G	BRCA2	BRCA2:NM_000059:exon21:c.A8708G:p.E2903G	gnomAD	Pathogenic	Uncertain_significance
	13:32376769:C:G	BRCA2	BRCA2:NM_000059:exon21:c.C8732G:p.A2911G	gnomAD	Benign	Uncertain_significance
	13:32376774:G:C	BRCA2	BRCA2:NM_000059:exon21:c.G8737C:p.D2913H	gnomAD	Benign	Conflicting_interpretations_of_pathogenicity
	13:32376776:C:G	BRCA2	BRCA2:NM_000059:exon21:c.C8739G:p.D2913E	gnomAD	Benign	Conflicting_interpretations_of_pathogenicity
	13:32376777:C:T	BRCA2	BRCA2:NM_000059:exon21:c.C8740T:p.P2914S	gnomAD	Benign	Uncertain_significance
	13:32376779:A:G	BRCA2	BRCA2:NM_000059:exon21:c.A8742G:p.P2914P	gnomAD	Benign
	13:32379318:G:T	BRCA2	BRCA2:NM_000059:exon22:c.G8756T:p.G2919V	gnomAD	Benign	Uncertain_significance
	13:32379344:G:T	BRCA2	BRCA2:NM_000059:exon22:c.G8782T:p.A2928S	gnomAD	Benign	Uncertain_significance
	13:32379358:C:A	BRCA2	BRCA2:NM_000059:exon22:c.C8796A:p.H2932Q	gnomAD	Benign
	13:32379360:G:C	BRCA2	BRCA2:NM_000059:exon22:c.G8798C:p.R2933T	gnomAD	Benign	Conflicting_interpretations_of_pathogenicity
	13:32379369:T:C	BRCA2	BRCA2:NM_000059:exon22:c.T8807C:p.L2936S	gnomAD	Benign	Conflicting_interpretations_of_pathogenicity
	13:32379387:C:A	BRCA2	BRCA2:NM_000059:exon22:c.C8825A:p.A2942D	gnomAD	Benign	Conflicting_interpretations_of_pathogenicity
	13:32379387:C:T	BRCA2	BRCA2:NM_000059:exon22:c.C8825T:p.A2942V	gnomAD	Benign	Conflicting_interpretations_of_pathogenicity
	13:32379404:A:G	BRCA2	BRCA2:NM_000059:exon22:c.A8842G:p.I2948V	gnomAD	Benign
	13:32379412:G:T	BRCA2	BRCA2:NM_000059:exon22:c.G8850T:p.K2950N	gnomAD	Benign	Conflicting_interpretations_of_pathogenicity
	13:32379416:A:T	BRCA2	BRCA2:NM_000059:exon22:c.A8854T:p.M2952L	gnomAD	Benign	Uncertain_significance
	13:32379428:G:C	BRCA2	BRCA2:NM_000059:exon22:c.G8866C:p.E2956Q	gnomAD	Benign	Conflicting_interpretations_of_pathogenicity
	13:32379429:A:C	BRCA2	BRCA2:NM_000059:exon22:c.A8867C:p.E2956A	gnomAD	Benign	Conflicting_interpretations_of_pathogenicity
	13:32379455:G:C	BRCA2	BRCA2:NM_000059:exon22:c.G8893C:p.D2965H	gnomAD	Benign	Conflicting_interpretations_of_pathogenicity
	13:32379456:A:G	BRCA2	BRCA2:NM_000059:exon22:c.A8894G:p.D2965G	gnomAD	Benign	Uncertain_significance
	13:32379460:C:G	BRCA2	BRCA2:NM_000059:exon22:c.C8898G:p.V2966V	gnomAD	Benign
	13:32379464:AC:A	BRCA2	BRCA2:NM_000059:exon22:c.8903delC:p.V2969Cfs*7	gnomAD	Pathogenic	Pathogenic
	13:32379464:A:G	BRCA2	BRCA2:NM_000059:exon22:c.A8902G:p.T2968A	gnomAD	Benign	Uncertain_significance
	13:32379477:T:G	BRCA2	BRCA2:NM_000059:exon22:c.T8915G:p.L2972W	gnomAD	Benign	Uncertain_significance
	13:32379480:G:A	BRCA2	BRCA2:NM_000059:exon22:c.G8918A:p.R2973H	gnomAD	Benign	Conflicting_interpretations_of_pathogenicity
	13:32379485:G:A	BRCA2	BRCA2:NM_000059:exon22:c.G8923A:p.V2975I	gnomAD	Benign	Conflicting_interpretations_of_pathogenicity
	13:32379491:T:TTGG	BRCA2	BRCA2:NM_000059:exon22:c.8929_8930insTGG:p.Y2977delinsLD	gnomAD	Benign
	13:32379492:A:G	BRCA2	BRCA2:NM_000059:exon22:c.A8930G:p.Y2977C	gnomAD	Benign	Uncertain_significance
	13:32379506:A:C	BRCA2	BRCA2:NM_000059:exon22:c.A8944C:p.K2982Q	gnomAD	Benign	Conflicting_interpretations_of_pathogenicity
	13:32379791:CTG:C	BRCA2	BRCA2:NM_000059:exon23:c.8996_8997del:p.L3000Nfs*17	gnomAD	Pathogenic
	13:32379795:T:C	BRCA2	BRCA2:NM_000059:exon23:c.T8999C:p.L3000S	gnomAD	Pathogenic	Uncertain_significance
	13:32379795:T:G	BRCA2	BRCA2:NM_000059:exon23:c.T8999G:p.L3000X	gnomAD	Pathogenic	Pathogenic
	13:32379796:A:T	BRCA2	BRCA2:NM_000059:exon23:c.A9000T:p.L3000F	gnomAD	Pathogenic
	13:32379828:T:C	BRCA2	BRCA2:NM_000059:exon23:c.T9032C:p.L3011P	gnomAD	Pathogenic	Conflicting_interpretations_of_pathogenicity
	13:32379837:C:A	BRCA2	BRCA2:NM_000059:exon23:c.C9041A:p.S3014X	gnomAD	Pathogenic	Pathogenic
	13:32379843:CTAAAAG:C	BRCA2	BRCA2:NM_000059:exon23:c.9048_9053del:p.K3019_S3020del	gnomAD	Benign	Conflicting_interpretations_of_pathogenicity
	13:32379858:AAAGAGCTAACATACAG:A	BRCA2	BRCA2:NM_000059:exon23:c.9063_9078del:p.E3021Dfs*2	gnomAD	Pathogenic	Pathogenic
	13:32379861:G:A	BRCA2	BRCA2:NM_000059:exon23:c.G9065A:p.R3022K	gnomAD	Benign	Uncertain_significance
	13:32379881:G:A	BRCA2	BRCA2:NM_000059:exon23:c.G9085A:p.A3029T	gnomAD	Benign	Conflicting_interpretations_of_pathogenicity
	13:32379885:C:CA	BRCA2	BRCA2:NM_000059:exon23:c.9090dupA:p.T3033Nfs*11	gnomAD	Pathogenic	Pathogenic
	13:32379892:A:C	BRCA2	BRCA2:NM_000059:exon23:c.A9096C:p.K3032N	gnomAD	Benign	Uncertain_significance
	13:32379894:C:T	BRCA2	BRCA2:NM_000059:exon23:c.C9098T:p.T3033I	gnomAD	Benign	Conflicting_interpretations_of_pathogenicity
	13:32379897:A:G	BRCA2	BRCA2:NM_000059:exon23:c.A9101G:p.Q3034R	gnomAD	Benign	Conflicting_interpretations_of_pathogenicity
	13:32379898:G:C	BRCA2	BRCA2:NM_000059:exon23:c.G9102C:p.Q3034H	gnomAD	Benign	Uncertain_significance
	13:32379900:A:C	BRCA2	BRCA2:NM_000059:exon23:c.A9104C:p.Y3035S	gnomAD	Benign	Conflicting_interpretations_of_pathogenicity
	13:32379900:A:G	BRCA2	BRCA2:NM_000059:exon23:c.A9104G:p.Y3035C	gnomAD	Benign	Conflicting_interpretations_of_pathogenicity
	13:32379902:C:G	BRCA2	BRCA2:NM_000059:exon23:c.C9106G:p.Q3036E	gnomAD	Benign	Conflicting_interpretations_of_pathogenicity
	13:32379906:A:AACT	BRCA2	BRCA2:NM_000059:exon23:c.9110_9111insACT:p.L3038_P3039insL	gnomAD	Benign	Conflicting_interpretations_of_pathogenicity
	13:32379909:T:G	BRCA2	BRCA2:NM_000059:exon23:c.T9113G:p.L3038R	gnomAD	Pathogenic	Uncertain_significance
	13:32379912:C:G	BRCA2	BRCA2:NM_000059:exon23:c.C9116G:p.P3039R	gnomAD	Benign	Conflicting_interpretations_of_pathogenicity
	13:32379912:C:T	BRCA2	BRCA2:NM_000059:exon23:c.C9116T:p.P3039L	gnomAD	Benign	Conflicting_interpretations_of_pathogenicity
	13:32379913:G:A	BRCA2	BRCA2:NM_000059:exon23:c.G9117A:p.P3039P	gnomAD	Benign	Pathogenic
	13:32380010:T:A	BRCA2	BRCA2:NM_000059:exon24:c.T9121A:p.S3041T	gnomAD	Pathogenic
	13:32380023:T:C	BRCA2	BRCA2:NM_000059:exon24:c.T9134C:p.L3045S	gnomAD	Benign	Uncertain_significance
	13:32380030:G:C	BRCA2	BRCA2:NM_000059:exon24:c.G9141C:p.Q3047H	gnomAD	Benign	Uncertain_significance
	13:32380034:T:A	BRCA2	BRCA2:NM_000059:exon24:c.T9145A:p.Y3049N	gnomAD	Pathogenic
	13:32380044:G:A	BRCA2	BRCA2:NM_000059:exon24:c.G9155A:p.R3052Q	gnomAD	Benign	Conflicting_interpretations_of_pathogenicity
	13:32380057:C:G	BRCA2	BRCA2:NM_000059:exon24:c.C9168G:p.H3056Q	gnomAD	Benign	Uncertain_significance
	13:32380065:A:G	BRCA2	BRCA2:NM_000059:exon24:c.A9176G:p.K3059R	gnomAD	Benign	Uncertain_significance
	13:32380079:G:A	BRCA2	BRCA2:NM_000059:exon24:c.G9190A:p.D3064N	gnomAD	Benign	Conflicting_interpretations_of_pathogenicity
	13:32380079:G:T	BRCA2	BRCA2:NM_000059:exon24:c.G9190T:p.D3064Y	gnomAD	Benign	Uncertain_significance
	13:32380087:G:C	BRCA2	BRCA2:NM_000059:exon24:c.G9198C:p.Q3066H	gnomAD	Benign	Uncertain_significance
	13:32380088:C:T	BRCA2	BRCA2:NM_000059:exon24:c.C9199T:p.P3067S	gnomAD	Benign	Conflicting_interpretations_of_pathogenicity
	13:32380094:T:C	BRCA2	BRCA2:NM_000059:exon24:c.T9205C:p.C3069R	gnomAD	Pathogenic	Conflicting_interpretations_of_pathogenicity
	13:32380113:T:C	BRCA2	BRCA2:NM_000059:exon24:c.T9224C:p.I3075T	gnomAD	Pathogenic
	13:32380123:CG:C	BRCA2	BRCA2:NM_000059:exon24:c.9235delG:p.V3079Ffs*4	gnomAD	Pathogenic	Pathogenic
	13:32380131:T:C	BRCA2	BRCA2:NM_000059:exon24:c.T9242C:p.V3081A	gnomAD	Pathogenic	Conflicting_interpretations_of_pathogenicity
	13:32380135:GA:G	BRCA2	BRCA2:NM_000059:exon24:c.9247delA:p.T3085Qfs*19	gnomAD	Pathogenic	Pathogenic
	13:32380136:A:G	BRCA2	BRCA2:NM_000059:exon24:c.A9247G:p.K3083E	gnomAD	Benign	Uncertain_significance
	13:32380138:A:T	BRCA2	BRCA2:NM_000059:exon24:c.A9249T:p.K3083N	gnomAD	Benign	Conflicting_interpretations_of_pathogenicity
	13:32380142:A:C	BRCA2	BRCA2:NM_000059:exon24:c.A9253C:p.T3085P	gnomAD	Benign	Conflicting_interpretations_of_pathogenicity
	13:32394689:G:C	BRCA2	BRCA2:NM_000059:exon25:c.G9257C:p.G3086A	gnomAD	Benign	Conflicting_interpretations_of_pathogenicity
	13:32394703:G:A	BRCA2	BRCA2:NM_000059:exon25:c.G9271A:p.V3091I	gnomAD	Benign	Conflicting_interpretations_of_pathogenicity
	13:32394707:A:G	BRCA2	BRCA2:NM_000059:exon25:c.A9275G:p.Y3092C	gnomAD	Benign	Conflicting_interpretations_of_pathogenicity
	13:32394709:T:A	BRCA2	BRCA2:NM_000059:exon25:c.T9277A:p.L3093M	gnomAD	Benign
	13:32394726:C:G	BRCA2	BRCA2:NM_000059:exon25:c.C9294G:p.Y3098X	gnomAD	Pathogenic	Pathogenic
	13:32394734:T:A	BRCA2	BRCA2:NM_000059:exon25:c.T9302A:p.L3101Q	gnomAD	Pathogenic	Uncertain_significance
	13:32394734:T:G	BRCA2	BRCA2:NM_000059:exon25:c.T9302G:p.L3101R	gnomAD	Pathogenic	Conflicting_interpretations_of_pathogenicity
	13:32394759:T:TA	BRCA2	BRCA2:NM_000059:exon25:c.9328dupA:p.N3110Kfs*2	gnomAD	Pathogenic	Pathogenic
	13:32394763:G:T	BRCA2	BRCA2:NM_000059:exon25:c.G9331T:p.E3111X	gnomAD	Pathogenic	Pathogenic
	13:32394767:A:G	BRCA2	BRCA2:NM_000059:exon25:c.A9335G:p.D3112G	gnomAD	Pathogenic	Uncertain_significance
	13:32394770:T:C	BRCA2	BRCA2:NM_000059:exon25:c.T9338C:p.I3113T	gnomAD	Benign	Uncertain_significance
	13:32394776:A:G	BRCA2	BRCA2:NM_000059:exon25:c.A9344G:p.K3115R	gnomAD	Benign	Uncertain_significance
	13:32394784:A:G	BRCA2	BRCA2:NM_000059:exon25:c.A9352G:p.M3118V	gnomAD	Benign	Uncertain_significance
	13:32394785:T:C	BRCA2	BRCA2:NM_000059:exon25:c.T9353C:p.M3118T	gnomAD	Benign	Conflicting_interpretations_of_pathogenicity
	13:32394786:G:A	BRCA2	BRCA2:NM_000059:exon25:c.G9354A:p.M3118I	gnomAD	Benign	Uncertain_significance
	13:32394796:G:A	BRCA2	BRCA2:NM_000059:exon25:c.G9364A:p.A3122T	gnomAD	Benign	Conflicting_interpretations_of_pathogenicity
	13:32394797:C:T	BRCA2	BRCA2:NM_000059:exon25:c.C9365T:p.A3122V	gnomAD	Pathogenic	Uncertain_significance
	13:32394803:A:T	BRCA2	BRCA2:NM_000059:exon25:c.A9371T:p.N3124I	gnomAD	Pathogenic	Pathogenic
	13:32394814:C:T	BRCA2	BRCA2:NM_000059:exon25:c.C9382T:p.R3128X	gnomAD	Pathogenic	Pathogenic
	13:32394817:C:T	BRCA2	BRCA2:NM_000059:exon25:c.C9385T:p.P3129S	gnomAD	Benign	Uncertain_significance
	13:32394819:A:G	BRCA2	BRCA2:NM_000059:exon25:c.A9387G:p.P3129P	gnomAD	Benign
	13:32394833:G:A	BRCA2	BRCA2:NM_000059:exon25:c.G9401A:p.G3134D	gnomAD	Benign	Uncertain_significance
	13:32394833:G:T	BRCA2	BRCA2:NM_000059:exon25:c.G9401T:p.G3134V	gnomAD	Benign	Uncertain_significance
	13:32394835:C:T	BRCA2	BRCA2:NM_000059:exon25:c.C9403T:p.L3135F	gnomAD	Benign	Uncertain_significance
	13:32394839:T:C	BRCA2	BRCA2:NM_000059:exon25:c.T9407C:p.L3136P	gnomAD	Benign	Conflicting_interpretations_of_pathogenicity
	13:32394841:A:G	BRCA2	BRCA2:NM_000059:exon25:c.A9409G:p.T3137A	gnomAD	Benign	Uncertain_significance
	13:32394855:A:T	BRCA2	BRCA2:NM_000059:exon25:c.A9423T:p.G3141G	gnomAD	Benign	Uncertain_significance
	13:32394857:A:G	BRCA2	BRCA2:NM_000059:exon25:c.A9425G:p.D3142G	gnomAD	Benign	Uncertain_significance
	13:32394857:A:T	BRCA2	BRCA2:NM_000059:exon25:c.A9425T:p.D3142V	gnomAD	Pathogenic	Uncertain_significance
	13:32394865:G:C	BRCA2	BRCA2:NM_000059:exon25:c.G9433C:p.V3145L	gnomAD	Benign	Conflicting_interpretations_of_pathogenicity
	13:32394874:G:T	BRCA2	BRCA2:NM_000059:exon25:c.G9442T:p.A3148S	gnomAD	Benign	Conflicting_interpretations_of_pathogenicity
	13:32394878:G:C	BRCA2	BRCA2:NM_000059:exon25:c.G9446C:p.S3149T	gnomAD	Benign
	13:32394880:C:T	BRCA2	BRCA2:NM_000059:exon25:c.C9448T:p.P3150S	gnomAD	Pathogenic	Uncertain_significance
	13:32394890:G:C	BRCA2	BRCA2:NM_000059:exon25:c.G9458C:p.G3153A	gnomAD	Benign	Conflicting_interpretations_of_pathogenicity
	13:32394890:G:T	BRCA2	BRCA2:NM_000059:exon25:c.G9458T:p.G3153V	gnomAD	Benign	Uncertain_significance
	13:32394894:CT:C	BRCA2	BRCA2:NM_000059:exon25:c.9463delT:p.Q3156Kfs*7	gnomAD	Pathogenic	Pathogenic
	13:32394903:GAC:G	BRCA2	BRCA2:NM_000059:exon25:c.9472_9473del:p.T3158Ifs*9	gnomAD	Pathogenic
	13:32394904:A:G	BRCA2	BRCA2:NM_000059:exon25:c.A9472G:p.T3158A	gnomAD	Benign	Conflicting_interpretations_of_pathogenicity
	13:32394909:C:A	BRCA2	BRCA2:NM_000059:exon25:c.C9477A:p.F3159L	gnomAD	Benign	Conflicting_interpretations_of_pathogenicity
	13:32394925:A:G	BRCA2	BRCA2:NM_000059:exon25:c.A9493G:p.T3165A	gnomAD	Benign	Conflicting_interpretations_of_pathogenicity
	13:32394928:G:A	BRCA2	BRCA2:NM_000059:exon25:c.G9496A:p.V3166I	gnomAD	Benign	Conflicting_interpretations_of_pathogenicity
	13:32394933:G:C	BRCA2	BRCA2:NM_000059:exon25:c.G9501C:p.E3167D	gnomAD	Benign	Uncertain_significance
	13:32396914:G:A	BRCA2	BRCA2:NM_000059:exon26:c.G9518A:p.C3173Y	gnomAD	Benign	Uncertain_significance
	13:32396934:C:T	BRCA2	BRCA2:NM_000059:exon26:c.C9538T:p.L3180F	gnomAD	Benign	Conflicting_interpretations_of_pathogenicity
	13:32396944:T:C	BRCA2	BRCA2:NM_000059:exon26:c.T9548C:p.I3183T	gnomAD	Benign	Uncertain_significance
	13:32396947:T:C	BRCA2	BRCA2:NM_000059:exon26:c.T9551C:p.L3184P	gnomAD	Pathogenic	Uncertain_significance
	13:32396960:T:A	BRCA2	BRCA2:NM_000059:exon26:c.T9564A:p.D3188E	gnomAD	Benign	Uncertain_significance
	13:32396977:C:A	BRCA2	BRCA2:NM_000059:exon26:c.C9581A:p.P3194Q	gnomAD	Benign	Conflicting_interpretations_of_pathogenicity
	13:32396979:A:G	BRCA2	BRCA2:NM_000059:exon26:c.A9583G:p.T3195A	gnomAD	Benign	Conflicting_interpretations_of_pathogenicity
	13:32396982:A:G	BRCA2	BRCA2:NM_000059:exon26:c.A9586G:p.K3196E	gnomAD	Benign	Conflicting_interpretations_of_pathogenicity
	13:32396987:CTG:C	BRCA2	BRCA2:NM_000059:exon26:c.9592_9593del:p.C3198Yfs*23	gnomAD	Pathogenic	Pathogenic/Likely_pathogenic
	13:32397006:A:G	BRCA2	BRCA2:NM_000059:exon26:c.A9610G:p.T3204A	gnomAD	Benign	Uncertain_significance
	13:32397007:C:G	BRCA2	BRCA2:NM_000059:exon26:c.C9611G:p.T3204S	gnomAD	Benign	Uncertain_significance
	13:32397009:G:C	BRCA2	BRCA2:NM_000059:exon26:c.G9613C:p.A3205P	gnomAD	Benign	Uncertain_significance
	13:32397010:C:T	BRCA2	BRCA2:NM_000059:exon26:c.C9614T:p.A3205V	gnomAD	Benign	Uncertain_significance
	13:32397012:C:G	BRCA2	BRCA2:NM_000059:exon26:c.C9616G:p.Q3206E	gnomAD	Benign	Conflicting_interpretations_of_pathogenicity
	13:32397016:T:A	BRCA2	BRCA2:NM_000059:exon26:c.T9620A:p.I3207N	gnomAD	Benign	Uncertain_significance
	13:32397032:A:T	BRCA2	BRCA2:NM_000059:exon26:c.A9636T:p.G3212G	gnomAD	Benign
	13:32397043:T:C	BRCA2	BRCA2:NM_000059:exon26:c.T9647C:p.L3216P	gnomAD	Benign	Conflicting_interpretations_of_pathogenicity
	13:32398177:T:C	BRCA2	BRCA2:NM_000059:exon27:c.T9664C:p.C3222R	gnomAD	Benign
	13:32398184:T:TA	BRCA2	BRCA2:NM_000059:exon27:c.9672dupA:p.Y3225Ifs*30	gnomAD	Pathogenic	Pathogenic
	13:32398185:A:T	BRCA2	BRCA2:NM_000059:exon27:c.A9672T:p.I3224I	gnomAD	Benign
	13:32398190:A:G	BRCA2	BRCA2:NM_000059:exon27:c.A9677G:p.Y3226C	gnomAD	Benign	Conflicting_interpretations_of_pathogenicity
	13:32398202:T:C	BRCA2	BRCA2:NM_000059:exon27:c.T9689C:p.L3230S	gnomAD	Benign	Uncertain_significance
	13:32398203:A:T	BRCA2	BRCA2:NM_000059:exon27:c.A9690T:p.L3230F	gnomAD	Benign	Uncertain_significance
	13:32398209:TTGTA:T	BRCA2	BRCA2:NM_000059:exon27:c.9697_9700del:p.C3233Wfs*15	gnomAD	Pathogenic	Pathogenic
	13:32398231:G:A	BRCA2	BRCA2:NM_000059:exon27:c.G9718A:p.V3240I	gnomAD	Benign	Uncertain_significance
	13:32398241:C:T	BRCA2	BRCA2:NM_000059:exon27:c.C9728T:p.P3243L	gnomAD	Benign	Conflicting_interpretations_of_pathogenicity
	13:32398266:G:T	BRCA2	BRCA2:NM_000059:exon27:c.G9753T:p.K3251N	gnomAD	Benign	Uncertain_significance
	13:32398267:T:A	BRCA2	BRCA2:NM_000059:exon27:c.T9754A:p.S3252T	gnomAD	Benign	Uncertain_significance
	13:32398276:G:A	BRCA2	BRCA2:NM_000059:exon27:c.G9763A:p.G3255R	gnomAD	Benign	Uncertain_significance
	13:32398280:A:G	BRCA2	BRCA2:NM_000059:exon27:c.A9767G:p.E3256G	gnomAD	Benign	Uncertain_significance
	13:32398283:A:G	BRCA2	BRCA2:NM_000059:exon27:c.A9770G:p.K3257R	gnomAD	Benign	Conflicting_interpretations_of_pathogenicity
	13:32398313:A:G	BRCA2	BRCA2:NM_000059:exon27:c.A9800G:p.K3267R	gnomAD	Benign	Uncertain_significance
	13:32398325:T:C	BRCA2	BRCA2:NM_000059:exon27:c.T9812C:p.L3271S	gnomAD	Benign	Uncertain_significance
	13:32398333:T:G	BRCA2	BRCA2:NM_000059:exon27:c.T9820G:p.L3274V	gnomAD	Benign	Uncertain_significance
	13:32398334:T:G	BRCA2	BRCA2:NM_000059:exon27:c.T9821G:p.L3274W	gnomAD	Benign	Uncertain_significance
	13:32398346:C:T	BRCA2	BRCA2:NM_000059:exon27:c.C9833T:p.P3278L	gnomAD	Benign
	13:32398352:C:A	BRCA2	BRCA2:NM_000059:exon27:c.C9839A:p.P3280H	gnomAD	Benign	Conflicting_interpretations_of_pathogenicity
	13:32398376:C:T	BRCA2	BRCA2:NM_000059:exon27:c.C9863T:p.T3288I	gnomAD	Benign	Uncertain_significance
	13:32398382:T:C	BRCA2	BRCA2:NM_000059:exon27:c.T9869C:p.V3290A	gnomAD	Benign
	13:32398385:C:G	BRCA2	BRCA2:NM_000059:exon27:c.C9872G:p.S3291C	gnomAD	Benign	Conflicting_interpretations_of_pathogenicity
	13:32398403:C:CATTT	BRCA2	BRCA2:NM_000059:exon27:c.9890_9891insATTT:p.Q3299Ifs*29	gnomAD	Pathogenic	Pathogenic
	13:32398411:C:A	BRCA2	BRCA2:NM_000059:exon27:c.C9898A:p.P3300T	gnomAD	Benign	Uncertain_significance
	13:32398412:C:A	BRCA2	BRCA2:NM_000059:exon27:c.C9899A:p.P3300Q	gnomAD	Benign	Uncertain_significance
	13:32398418:G:A	BRCA2	BRCA2:NM_000059:exon27:c.G9905A:p.R3302K	gnomAD	Benign	Conflicting_interpretations_of_pathogenicity
	13:32398429:A:G	BRCA2	BRCA2:NM_000059:exon27:c.A9916G:p.T3306A	gnomAD	Benign
	13:32398435:T:A	BRCA2	BRCA2:NM_000059:exon27:c.T9922A:p.Y3308N	gnomAD	Benign
	13:32398437:C:G	BRCA2	BRCA2:NM_000059:exon27:c.C9924G:p.Y3308X	gnomAD	Pathogenic	Pathogenic
	13:32398438:G:A	BRCA2	BRCA2:NM_000059:exon27:c.G9925A:p.E3309K	gnomAD	Benign	Conflicting_interpretations_of_pathogenicity
	13:32398447:A:G	BRCA2	BRCA2:NM_000059:exon27:c.A9934G:p.I3312V	gnomAD	Benign	Conflicting_interpretations_of_pathogenicity
	13:32398452:GA:G	BRCA2	BRCA2:NM_000059:exon27:c.9940delA:p.E3316Nfs*2	gnomAD	Pathogenic	Uncertain_significance
	13:32398453:A:G	BRCA2	BRCA2:NM_000059:exon27:c.A9940G:p.K3314E	gnomAD	Benign	Uncertain_significance
	13:32398476:G:T	BRCA2	BRCA2:NM_000059:exon27:c.G9963T:p.Q3321H	gnomAD	Benign	Uncertain_significance
	13:32398485:ATTTAAAAAATTCAATGAAATTTCTCTTTTGGAAAGTAATTCAATAGCTGACGAAGAACTTGCATTGATAAATACCCAAGCTCTTT:A	BRCA2	BRCA2:NM_000059:exon27:c.9973_10057del:p.F3325Cfs*30	gnomAD	Pathogenic	Uncertain_significance
	13:32398496:T:G	BRCA2	BRCA2:NM_000059:exon27:c.T9983G:p.F3328C	gnomAD	Benign	Uncertain_significance
	13:32398499:A:G	BRCA2	BRCA2:NM_000059:exon27:c.A9986G:p.N3329S	gnomAD	Benign	Conflicting_interpretations_of_pathogenicity
	13:32398506:TTC:T	BRCA2	BRCA2:NM_000059:exon27:c.9994_9995del:p.L3333Ffs*4	gnomAD	Pathogenic	Conflicting_interpretations_of_pathogenicity
	13:32398510:C:G	BRCA2	BRCA2:NM_000059:exon27:c.C9997G:p.L3333V	gnomAD	Benign	Conflicting_interpretations_of_pathogenicity
	13:32398519:A:G	BRCA2	BRCA2:NM_000059:exon27:c.A10006G:p.S3336G	gnomAD	Benign	Uncertain_significance
	13:32398528:A:G	BRCA2	BRCA2:NM_000059:exon27:c.A10015G:p.I3339V	gnomAD	Benign	Uncertain_significance
	13:32398536:C:A	BRCA2	BRCA2:NM_000059:exon27:c.C10023A:p.D3341E	gnomAD	Benign	Uncertain_significance
	13:32398537:G:A	BRCA2	BRCA2:NM_000059:exon27:c.G10024A:p.E3342K	gnomAD	Pathogenic	Conflicting_interpretations_of_pathogenicity
	13:32398537:G:T	BRCA2	BRCA2:NM_000059:exon27:c.G10024T:p.E3342X	gnomAD	Pathogenic	Conflicting_interpretations_of_pathogenicity
	13:32398541:A:T	BRCA2	BRCA2:NM_000059:exon27:c.A10028T:p.E3343V	gnomAD	Benign	Uncertain_significance
	13:32398546:G:A	BRCA2	BRCA2:NM_000059:exon27:c.G10033A:p.A3345T	gnomAD	Benign	Uncertain_significance
	13:32398546:G:T	BRCA2	BRCA2:NM_000059:exon27:c.G10033T:p.A3345S	gnomAD	Benign	Uncertain_significance
	13:32398549:T:C	BRCA2	BRCA2:NM_000059:exon27:c.T10036C:p.L3346L	gnomAD	Benign
	13:32398553:T:C	BRCA2	BRCA2:NM_000059:exon27:c.T10040C:p.I3347T	gnomAD	Pathogenic	Uncertain_significance
	13:32398567:C:G	BRCA2	BRCA2:NM_000059:exon27:c.C10054G:p.L3352V	gnomAD	Benign	Uncertain_significance
	13:32398582:A:G	BRCA2	BRCA2:NM_000059:exon27:c.A10069G:p.T3357A	gnomAD	Benign	Conflicting_interpretations_of_pathogenicity
	13:32398583:C:T	BRCA2	BRCA2:NM_000059:exon27:c.C10070T:p.T3357I	gnomAD	Benign	Conflicting_interpretations_of_pathogenicity
	13:32398589:A:G	BRCA2	BRCA2:NM_000059:exon27:c.A10076G:p.E3359G	gnomAD	Benign	Conflicting_interpretations_of_pathogenicity
	13:32398595:A:C	BRCA2	BRCA2:NM_000059:exon27:c.A10082C:p.Q3361P	gnomAD	Benign	Conflicting_interpretations_of_pathogenicity
	13:32398598:T:C	BRCA2	BRCA2:NM_000059:exon27:c.T10085C:p.F3362S	gnomAD	Benign	Conflicting_interpretations_of_pathogenicity
	13:32398600:A:G	BRCA2	BRCA2:NM_000059:exon27:c.A10087G:p.I3363V	gnomAD	Benign	Conflicting_interpretations_of_pathogenicity
	13:32398602:A:G	BRCA2	BRCA2:NM_000059:exon27:c.A10089G:p.I3363M	gnomAD	Benign	Conflicting_interpretations_of_pathogenicity
	13:32398602:ATC:A	BRCA2	BRCA2:NM_000059:exon27:c.10090_10091del:p.S3364Cfs*3	gnomAD	Pathogenic	Uncertain_significance
	13:32398608:C:CT	BRCA2	BRCA2:NM_000059:exon27:c.10095_10096insT:p.S3366*	gnomAD	Pathogenic	Conflicting_interpretations_of_pathogenicity
	13:32398614:A:G	BRCA2	BRCA2:NM_000059:exon27:c.A10101G:p.E3367E	gnomAD	Benign
	13:32398615:T:C	BRCA2	BRCA2:NM_000059:exon27:c.T10102C:p.S3368P	gnomAD	Benign	Conflicting_interpretations_of_pathogenicity
	13:32398620:T:C	BRCA2	BRCA2:NM_000059:exon27:c.T10107C:p.T3369T	gnomAD	Benign
	13:32398663:C:T	BRCA2	BRCA2:NM_000059:exon27:c.C10150T:p.R3384X	gnomAD	Pathogenic	Conflicting_interpretations_of_pathogenicity
	13:32398667:G:A	BRCA2	BRCA2:NM_000059:exon27:c.G10154A:p.R3385H	gnomAD	Benign	Conflicting_interpretations_of_pathogenicity
	13:32398679:C:T	BRCA2	BRCA2:NM_000059:exon27:c.C10166T:p.S3389F	gnomAD	Benign	Conflicting_interpretations_of_pathogenicity
	13:32398708:G:A	BRCA2	BRCA2:NM_000059:exon27:c.G10195A:p.A3399T	gnomAD	Benign	Conflicting_interpretations_of_pathogenicity
	13:32398715:C:T	BRCA2	BRCA2:NM_000059:exon27:c.C10202T:p.T3401M	gnomAD	Benign	Conflicting_interpretations_of_pathogenicity
	13:32398735:A:T	BRCA2	BRCA2:NM_000059:exon27:c.A10222T:p.K3408X	gnomAD	Pathogenic	Conflicting_interpretations_of_pathogenicity
	13:32398739:A:G	BRCA2	BRCA2:NM_000059:exon27:c.A10226G:p.Q3409R	gnomAD	Benign	Uncertain_significance
	13:32398740:G:T	BRCA2	BRCA2:NM_000059:exon27:c.G10227T:p.Q3409H	gnomAD	Benign
	13:32398745:C:G	BRCA2	BRCA2:NM_000059:exon27:c.C10232G:p.T3411R	gnomAD	Benign	Uncertain_significance
	13:32398751:C:A	BRCA2	BRCA2:NM_000059:exon27:c.C10238A:p.T3413K	gnomAD	Benign	Conflicting_interpretations_of_pathogenicity
	13:32398753:A:G	BRCA2	BRCA2:NM_000059:exon27:c.A10240G:p.T3414A	gnomAD	Benign	Conflicting_interpretations_of_pathogenicity
	13:32398760:A:C	BRCA2	BRCA2:NM_000059:exon27:c.A10247C:p.K3416T	gnomAD	Benign	Uncertain_significance
	13:32398762:T:C	BRCA2	BRCA2:NM_000059:exon27:c.T10249C:p.Y3417H	gnomAD	Benign	Conflicting_interpretations_of_pathogenicity
	13:32398765:A:G	BRCA2	BRCA2:NM_000059:exon27:c.A10252G:p.I3418V	gnomAD	Benign	Uncertain_significance
	13:32398767:CTA:C	BRCA2	BRCA2:NM_000059:exon27:c.10255_10256del:p.*3419delinsSICKGDNKLLTLNLSSL*	gnomAD	Benign
	13:32319131:C:T	BRCA2	BRCA2:NM_000059:exon3:c.C122T:p.P41L	HGDP	Benign	Conflicting_interpretations_of_pathogenicity
	13:32319145:C:T	BRCA2	BRCA2:NM_000059:exon3:c.C136T:p.P46S	HGDP	Benign	Conflicting_interpretations_of_pathogenicity
	13:32319289:C:T	BRCA2	BRCA2:NM_000059:exon3:c.C280T:p.P94S	HGDP	Benign	Conflicting_interpretations_of_pathogenicity
	13:32325128:A:C	BRCA2	BRCA2:NM_000059:exon4:c.A369C:p.K123N	HGDP	Benign	Uncertain_significance
	13:32326527:A:G	BRCA2	BRCA2:NM_000059:exon7:c.A545G:p.E182G	HGDP	Pathogenic	Uncertain_significance
	13:32330967:G:T	BRCA2	BRCA2:NM_000059:exon9:c.G730T:p.D244Y	HGDP	Benign	Uncertain_significance
	13:32332442:A:C	BRCA2	BRCA2:NM_000059:exon10:c.A964C:p.K322Q	HGDP	Benign	Conflicting_interpretations_of_pathogenicity
	13:32332638:T:C	BRCA2	BRCA2:NM_000059:exon10:c.T1160C:p.V387A	HGDP	Benign	Conflicting_interpretations_of_pathogenicity
	13:32333028:A:G	BRCA2	BRCA2:NM_000059:exon10:c.A1550G:p.N517S	HGDP	Benign	Conflicting_interpretations_of_pathogenicity
	13:32333304:A:G	BRCA2	BRCA2:NM_000059:exon10:c.A1826G:p.Q609R	HGDP	Benign	Conflicting_interpretations_of_pathogenicity
	13:32333315:C:T	BRCA2	BRCA2:NM_000059:exon10:c.C1837T:p.L613L	HGDP	Benign
	13:32336837:T:C	BRCA2	BRCA2:NM_000059:exon11:c.T2482C:p.Y828H	HGDP	Benign	Conflicting_interpretations_of_pathogenicity
	13:32337012:A:T	BRCA2	BRCA2:NM_000059:exon11:c.A2657T:p.N886I	HGDP	Benign	Conflicting_interpretations_of_pathogenicity
	13:32337099:C:G	BRCA2	BRCA2:NM_000059:exon11:c.C2744G:p.T915S	HGDP	Benign	Conflicting_interpretations_of_pathogenicity
	13:32337102:G:A	BRCA2	BRCA2:NM_000059:exon11:c.G2747A:p.C916Y	HGDP	Benign	Conflicting_interpretations_of_pathogenicity
	13:32337191:G:A	BRCA2	BRCA2:NM_000059:exon11:c.G2836A:p.D946N	HGDP	Benign
	13:32337275:G:A	BRCA2	BRCA2:NM_000059:exon11:c.G2920A:p.D974N	HGDP	Benign	Conflicting_interpretations_of_pathogenicity
	13:32337301:A:G	BRCA2	BRCA2:NM_000059:exon11:c.A2946G:p.I982M	HGDP	Benign	Conflicting_interpretations_of_pathogenicity
	13:32337958:C:G	BRCA2	BRCA2:NM_000059:exon11:c.C3603G:p.N1201K	HGDP	Benign
	13:32338022:C:T	BRCA2	BRCA2:NM_000059:exon11:c.C3667T:p.H1223Y	HGDP	Benign	Conflicting_interpretations_of_pathogenicity
	13:32338208:GAAA:G	BRCA2	BRCA2:NM_000059:exon11:c.3854_3856del:p.K1286del	HGDP	Benign	Conflicting_interpretations_of_pathogenicity
	13:32338238:C:T	BRCA2	BRCA2:NM_000059:exon11:c.C3883T:p.Q1295X	HGDP	Pathogenic	Pathogenic
	13:32338817:C:T	BRCA2	BRCA2:NM_000059:exon11:c.C4462T:p.H1488Y	HGDP	Benign	Conflicting_interpretations_of_pathogenicity
	13:32338857:A:G	BRCA2	BRCA2:NM_000059:exon11:c.A4502G:p.N1501S	HGDP	Benign	Conflicting_interpretations_of_pathogenicity
	13:32338929:A:C	BRCA2	BRCA2:NM_000059:exon11:c.A4574C:p.H1525P	HGDP	Benign	Conflicting_interpretations_of_pathogenicity
	13:32338979:G:T	BRCA2	BRCA2:NM_000059:exon11:c.G4624T:p.V1542L	HGDP	Pathogenic	Conflicting_interpretations_of_pathogenicity
	13:32339036:C:A	BRCA2	BRCA2:NM_000059:exon11:c.C4681A:p.H1561N	HGDP	Benign	Conflicting_interpretations_of_pathogenicity
	13:32339209:T:A	BRCA2	BRCA2:NM_000059:exon11:c.T4854A:p.D1618E	HGDP	Benign	Conflicting_interpretations_of_pathogenicity
	13:32339216:T:C	BRCA2	BRCA2:NM_000059:exon11:c.T4861C:p.C1621R	HGDP	Benign
	13:32339470:A:G	BRCA2	BRCA2:NM_000059:exon11:c.A5115G:p.I1705M	HGDP	Benign	Conflicting_interpretations_of_pathogenicity
	13:32339769:A:G	BRCA2	BRCA2:NM_000059:exon11:c.A5414G:p.N1805S	HGDP	Benign	Conflicting_interpretations_of_pathogenicity
	13:32339909:G:GT	BRCA2	BRCA2:NM_000059:exon11:c.5555dupT:p.C1853Lfs*5	HGDP	Pathogenic	Pathogenic
	13:32340132:G:A	BRCA2	BRCA2:NM_000059:exon11:c.G5777A:p.S1926N	HGDP	Benign	Conflicting_interpretations_of_pathogenicity
	13:32340161:A:T	BRCA2	BRCA2:NM_000059:exon11:c.A5806T:p.M1936L	HGDP	Benign
	13:32340341:G:A	BRCA2	BRCA2:NM_000059:exon11:c.G5986A:p.A1996T	HGDP	Benign	Conflicting_interpretations_of_pathogenicity
	13:32340432:C:CA	BRCA2	BRCA2:NM_000059:exon11:c.6078dupA:p.R2027Kfs*22	HGDP	Pathogenic	Pathogenic
	13:32340453:T:TATTAA	BRCA2	BRCA2:NM_000059:exon11:c.6098_6099insATTAA:p.R2034Lfs*8	HGDP	Pathogenic
	13:32340486:G:C	BRCA2	BRCA2:NM_000059:exon11:c.G6131C:p.G2044A	HGDP	Benign	Conflicting_interpretations_of_pathogenicity
	13:32340680:G:A	BRCA2	BRCA2:NM_000059:exon11:c.G6325A:p.V2109I	HGDP	Benign	Conflicting_interpretations_of_pathogenicity
	13:32340752:T:C	BRCA2	BRCA2:NM_000059:exon11:c.T6397C:p.S2133P	HGDP	Benign	Conflicting_interpretations_of_pathogenicity
	13:32340767:G:T	BRCA2	BRCA2:NM_000059:exon11:c.G6412T:p.V2138F	HGDP	Benign	Conflicting_interpretations_of_pathogenicity
	13:32344569:A:C	BRCA2	BRCA2:NM_000059:exon12:c.A6853C:p.I2285L	HGDP	Benign
	13:32346895:C:T	BRCA2	BRCA2:NM_000059:exon13:c.C7006T:p.R2336C	HGDP	Benign	Conflicting_interpretations_of_pathogenicity
	13:32354890:A:T	BRCA2	BRCA2:NM_000059:exon14:c.A7037T:p.N2346I	HGDP	Benign
	13:32354904:G:A	BRCA2	BRCA2:NM_000059:exon14:c.G7051A:p.A2351T	HGDP	Benign	Conflicting_interpretations_of_pathogenicity
	13:32355156:C:G	BRCA2	BRCA2:NM_000059:exon14:c.C7303G:p.Q2435E	HGDP	Benign	Uncertain_significance
	13:32355184:A:T	BRCA2	BRCA2:NM_000059:exon14:c.A7331T:p.D2444V	HGDP	Benign	Conflicting_interpretations_of_pathogenicity
	13:32356440:G:C	BRCA2	BRCA2:NM_000059:exon15:c.G7448C:p.S2483T	HGDP	Benign
	13:32356496:C:T	BRCA2	BRCA2:NM_000059:exon15:c.C7504T:p.R2502C	HGDP	Benign	Conflicting_interpretations_of_pathogenicity
	13:32356551:G:T	BRCA2	BRCA2:NM_000059:exon15:c.G7559T:p.R2520L	HGDP	Pathogenic	Conflicting_interpretations_of_pathogenicity
	13:32357835:G:A	BRCA2	BRCA2:NM_000059:exon16:c.G7711A:p.E2571K	HGDP	Pathogenic	Conflicting_interpretations_of_pathogenicity
	13:32363294:G:A	BRCA2	BRCA2:NM_000059:exon18:c.G8092A:p.A2698T	HGDP	Benign	Conflicting_interpretations_of_pathogenicity
	13:32370420:C:T	BRCA2	BRCA2:NM_000059:exon19:c.C8350T:p.R2784W	HGDP	Pathogenic	Conflicting_interpretations_of_pathogenicity
	13:32370487:C:T	BRCA2	BRCA2:NM_000059:exon19:c.C8417T:p.S2806L	HGDP	Benign	Conflicting_interpretations_of_pathogenicity
	13:32376695:A:T	BRCA2	BRCA2:NM_000059:exon21:c.A8658T:p.P2886P	HGDP	Benign
	13:32376723:C:T	BRCA2	BRCA2:NM_000059:exon21:c.C8686T:p.R2896C	HGDP	Benign	Conflicting_interpretations_of_pathogenicity
	13:32379412:G:T	BRCA2	BRCA2:NM_000059:exon22:c.G8850T:p.K2950N	HGDP	Benign	Conflicting_interpretations_of_pathogenicity
	13:32380010:T:A	BRCA2	BRCA2:NM_000059:exon24:c.T9121A:p.S3041T	HGDP	Pathogenic
	13:32394784:A:G	BRCA2	BRCA2:NM_000059:exon25:c.A9352G:p.M3118V	HGDP	Benign	Uncertain_significance
	13:32396944:T:C	BRCA2	BRCA2:NM_000059:exon26:c.T9548C:p.I3183T	HGDP	Benign	Uncertain_significance
	13:32397009:G:C	BRCA2	BRCA2:NM_000059:exon26:c.G9613C:p.A3205P	HGDP	Benign	Uncertain_significance
	13:32397010:C:T	BRCA2	BRCA2:NM_000059:exon26:c.C9614T:p.A3205V	HGDP	Benign	Uncertain_significance
	13:32398283:A:G	BRCA2	BRCA2:NM_000059:exon27:c.A9770G:p.K3257R	HGDP	Benign	Conflicting_interpretations_of_pathogenicity
	13:32398447:A:G	BRCA2	BRCA2:NM_000059:exon27:c.A9934G:p.I3312V	HGDP	Benign	Conflicting_interpretations_of_pathogenicity
	13:32398602:ATC:A	BRCA2	BRCA2:NM_000059:exon27:c.10090_10091del:p.S3364Cfs*3	HGDP	Pathogenic	Uncertain_significance
	13:32398608:C:CT	BRCA2	BRCA2:NM_000059:exon27:c.10095_10096insT:p.S3366*	HGDP	Pathogenic	Conflicting_interpretations_of_pathogenicity
	13:32398615:T:C	BRCA2	BRCA2:NM_000059:exon27:c.T10102C:p.S3368P	HGDP	Benign	Conflicting_interpretations_of_pathogenicity
	13:32398620:T:C	BRCA2	BRCA2:NM_000059:exon27:c.T10107C:p.T3369T	HGDP	Benign
	13:32316489:C:T	BRCA2	BRCA2:NM_000059:exon2:c.C29T:p.T10I	HKG Cantonese	Benign	Uncertain_significance
	13:32319181:G:A	BRCA2	BRCA2:NM_000059:exon3:c.G172A:p.E58K	HKG Cantonese	Benign	Conflicting_interpretations_of_pathogenicity
	13:32332274:T:C	BRCA2	BRCA2:NM_000059:exon10:c.T796C:p.F266L	HKG Cantonese	Benign	Conflicting_interpretations_of_pathogenicity
	13:32332637:G:T	BRCA2	BRCA2:NM_000059:exon10:c.G1159T:p.V387F	HKG Cantonese	Benign	Conflicting_interpretations_of_pathogenicity
	13:32333008:A:G	BRCA2	BRCA2:NM_000059:exon10:c.A1530G:p.E510E	HKG Cantonese	Benign
	13:32333046:A:G	BRCA2	BRCA2:NM_000059:exon10:c.A1568G:p.H523R	HKG Cantonese	Benign	Conflicting_interpretations_of_pathogenicity
	13:32336816:G:A	BRCA2	BRCA2:NM_000059:exon11:c.G2461A:p.V821I	HKG Cantonese	Benign	Conflicting_interpretations_of_pathogenicity
	13:32337026:G:C	BRCA2	BRCA2:NM_000059:exon11:c.G2671C:p.V891L	HKG Cantonese	Benign	Conflicting_interpretations_of_pathogenicity
	13:32337611:A:G	BRCA2	BRCA2:NM_000059:exon11:c.A3256G:p.I1086V	HKG Cantonese	Benign	Conflicting_interpretations_of_pathogenicity
	13:32340048:A:G	BRCA2	BRCA2:NM_000059:exon11:c.A5693G:p.D1898G	HKG Cantonese	Benign	Conflicting_interpretations_of_pathogenicity
	13:32340372:G:C	BRCA2	BRCA2:NM_000059:exon11:c.G6017C:p.S2006T	HKG Cantonese	Benign	Conflicting_interpretations_of_pathogenicity
	13:32340476:T:A	BRCA2	BRCA2:NM_000059:exon11:c.T6121A:p.S2041T	HKG Cantonese	Benign	Conflicting_interpretations_of_pathogenicity
	13:32340613:C:G	BRCA2	BRCA2:NM_000059:exon11:c.C6258G:p.I2086M	HKG Cantonese	Benign	Conflicting_interpretations_of_pathogenicity
	13:32340680:G:A	BRCA2	BRCA2:NM_000059:exon11:c.G6325A:p.V2109I	HKG Cantonese	Benign	Conflicting_interpretations_of_pathogenicity
	13:32341038:T:C	BRCA2	BRCA2:NM_000059:exon11:c.T6683C:p.V2228A	HKG Cantonese	Benign	Conflicting_interpretations_of_pathogenicity
	13:32354904:G:A	BRCA2	BRCA2:NM_000059:exon14:c.G7051A:p.A2351T	HKG Cantonese	Benign	Conflicting_interpretations_of_pathogenicity
	13:32356514:G:A	BRCA2	BRCA2:NM_000059:exon15:c.G7522A:p.G2508S	HKG Cantonese	Benign	Conflicting_interpretations_of_pathogenicity
	13:32363355:T:C	BRCA2	BRCA2:NM_000059:exon18:c.T8153C:p.I2718T	HKG Cantonese	Benign	Conflicting_interpretations_of_pathogenicity
	13:32370426:G:A	BRCA2	BRCA2:NM_000059:exon19:c.G8356A:p.A2786T	HKG Cantonese	Benign	Conflicting_interpretations_of_pathogenicity
	13:32376739:G:A	BRCA2	BRCA2:NM_000059:exon21:c.G8702A:p.G2901D	HKG Cantonese	Benign	Conflicting_interpretations_of_pathogenicity
	13:32398237:AC:A	BRCA2	BRCA2:NM_000059:exon27:c.9725delC:p.T3242Nfs*7	HKG Cantonese	Pathogenic
	13:32319266:T:C	BRCA2	BRCA2:NM_000059:exon3:c.T257C:p.L86P	IndiGen	Benign	Conflicting_interpretations_of_pathogenicity
	13:32319322:T:G	BRCA2	BRCA2:NM_000059:exon3:c.T313G:p.L105V	IndiGen	Benign
	13:32326105:G:A	BRCA2	BRCA2:NM_000059:exon5:c.G430A:p.V144I	IndiGen	Benign	Uncertain_significance
	13:32326116:A:T	BRCA2	BRCA2:NM_000059:exon5:c.A441T:p.Q147H	IndiGen	Benign	Uncertain_significance
	13:32326118:G:T	BRCA2	BRCA2:NM_000059:exon5:c.G443T:p.C148F	IndiGen	Benign	Uncertain_significance
	13:32326132:C:A	BRCA2	BRCA2:NM_000059:exon5:c.C457A:p.P153T	IndiGen	Benign	Uncertain_significance
	13:32332327:T:TAATATTTTATAA	BRCA2	BRCA2:NM_000059:exon10:c.849_850insAATATTTTATAA:p.G284_I3418delinsNIL	IndiGen	Pathogenic
	13:32332383:C:G	BRCA2	BRCA2:NM_000059:exon10:c.C905G:p.T302S	IndiGen	Benign	Conflicting_interpretations_of_pathogenicity
	13:32332902:A:G	BRCA2	BRCA2:NM_000059:exon10:c.A1424G:p.E475G	IndiGen	Benign	Conflicting_interpretations_of_pathogenicity
	13:32332925:G:A	BRCA2	BRCA2:NM_000059:exon10:c.G1447A:p.A483T	IndiGen	Benign	Conflicting_interpretations_of_pathogenicity
	13:32333036:T:G	BRCA2	BRCA2:NM_000059:exon10:c.T1558G:p.F520V	IndiGen	Benign	Conflicting_interpretations_of_pathogenicity
	13:32333140:T:TGAG	BRCA2	BRCA2:NM_000059:exon10:c.1662_1663insGAG:p.C554_P555insE	IndiGen	Benign
	13:32333141:C:CAAA	BRCA2	BRCA2:NM_000059:exon10:c.1663_1664insAAA:p.P555delinsQT	IndiGen	Benign
	13:32333221:C:A	BRCA2	BRCA2:NM_000059:exon10:c.C1743A:p.S581S	IndiGen	Benign
	13:32336595:A:G	BRCA2	BRCA2:NM_000059:exon11:c.A2240G:p.E747G	IndiGen	Benign	Conflicting_interpretations_of_pathogenicity
	13:32336654:A:C	BRCA2	BRCA2:NM_000059:exon11:c.A2299C:p.S767R	IndiGen	Benign	Conflicting_interpretations_of_pathogenicity
	13:32336777:G:T	BRCA2	BRCA2:NM_000059:exon11:c.G2422T:p.E808X	IndiGen	Pathogenic
	13:32336843:A:G	BRCA2	BRCA2:NM_000059:exon11:c.A2488G:p.N830D	IndiGen	Benign	Conflicting_interpretations_of_pathogenicity
	13:32337156:GT:G	BRCA2	BRCA2:NM_000059:exon11:c.2802delT:p.D935Ifs*25	IndiGen	Pathogenic	Pathogenic
	13:32337247:A:T	BRCA2	BRCA2:NM_000059:exon11:c.A2892T:p.K964N	IndiGen	Benign	Conflicting_interpretations_of_pathogenicity
	13:32337263:G:T	BRCA2	BRCA2:NM_000059:exon11:c.G2908T:p.D970Y	IndiGen	Benign	Conflicting_interpretations_of_pathogenicity
	13:32337291:T:C	BRCA2	BRCA2:NM_000059:exon11:c.T2936C:p.I979T	IndiGen	Benign	Conflicting_interpretations_of_pathogenicity
	13:32338167:C:G	BRCA2	BRCA2:NM_000059:exon11:c.C3812G:p.S1271X	IndiGen	Pathogenic	Pathogenic
	13:32338248:T:C	BRCA2	BRCA2:NM_000059:exon11:c.T3893C:p.I1298T	IndiGen	Benign	Conflicting_interpretations_of_pathogenicity
	13:32338516:A:T	BRCA2	BRCA2:NM_000059:exon11:c.A4161T:p.L1387F	IndiGen	Benign
	13:32338520:T:G	BRCA2	BRCA2:NM_000059:exon11:c.T4165G:p.F1389V	IndiGen	Benign	Conflicting_interpretations_of_pathogenicity
	13:32338886:G:A	BRCA2	BRCA2:NM_000059:exon11:c.G4531A:p.E1511K	IndiGen	Benign	Conflicting_interpretations_of_pathogenicity
	13:32338895:G:GA	BRCA2	BRCA2:NM_000059:exon11:c.4541dupA:p.I1516Dfs*13	IndiGen	Pathogenic	Pathogenic
	13:32339274:A:C	BRCA2	BRCA2:NM_000059:exon11:c.A4919C:p.H1640P	IndiGen	Benign	Conflicting_interpretations_of_pathogenicity
	13:32339307:C:T	BRCA2	BRCA2:NM_000059:exon11:c.C4952T:p.P1651L	IndiGen	Benign	Conflicting_interpretations_of_pathogenicity
	13:32339502:AT:A	BRCA2	BRCA2:NM_000059:exon11:c.5148delT:p.Y1716*	IndiGen	Pathogenic
	13:32339723:G:A	BRCA2	BRCA2:NM_000059:exon11:c.G5368A:p.V1790I	IndiGen	Benign
	13:32339731:C:CTG	BRCA2	BRCA2:NM_000059:exon11:c.5376_5377insTG:p.N1793*	IndiGen	Pathogenic
	13:32339733:A:ATCAT	BRCA2	BRCA2:NM_000059:exon11:c.5378_5379insTCAT:p.V1794Hfs*14	IndiGen	Pathogenic
	13:32339735:G:A	BRCA2	BRCA2:NM_000059:exon11:c.G5380A:p.V1794I	IndiGen	Benign	Conflicting_interpretations_of_pathogenicity
	13:32339769:A:G	BRCA2	BRCA2:NM_000059:exon11:c.A5414G:p.N1805S	IndiGen	Benign	Conflicting_interpretations_of_pathogenicity
	13:32339891:A:G	BRCA2	BRCA2:NM_000059:exon11:c.A5536G:p.I1846V	IndiGen	Benign	Conflicting_interpretations_of_pathogenicity
	13:32339959:C:T	BRCA2	BRCA2:NM_000059:exon11:c.C5604T:p.D1868D	IndiGen	Benign	Conflicting_interpretations_of_pathogenicity
	13:32340038:G:A	BRCA2	BRCA2:NM_000059:exon11:c.G5683A:p.E1895K	IndiGen	Benign	Conflicting_interpretations_of_pathogenicity
	13:32340225:T:C	BRCA2	BRCA2:NM_000059:exon11:c.T5870C:p.I1957T	IndiGen	Benign	Conflicting_interpretations_of_pathogenicity
	13:32340242:G:A	BRCA2	BRCA2:NM_000059:exon11:c.G5887A:p.G1963R	IndiGen	Benign	Conflicting_interpretations_of_pathogenicity
	13:32340341:G:A	BRCA2	BRCA2:NM_000059:exon11:c.G5986A:p.A1996T	IndiGen	Benign	Conflicting_interpretations_of_pathogenicity
	13:32340586:G:C	BRCA2	BRCA2:NM_000059:exon11:c.G6231C:p.K2077N	IndiGen	Benign	Conflicting_interpretations_of_pathogenicity
	13:32340782:T:C	BRCA2	BRCA2:NM_000059:exon11:c.T6427C:p.S2143P	IndiGen	Benign	Conflicting_interpretations_of_pathogenicity
	13:32340806:G:A	BRCA2	BRCA2:NM_000059:exon11:c.G6451A:p.V2151I	IndiGen	Benign	Conflicting_interpretations_of_pathogenicity
	13:32340840:A:G	BRCA2	BRCA2:NM_000059:exon11:c.A6485G:p.K2162R	IndiGen	Benign	Conflicting_interpretations_of_pathogenicity
	13:32341182:C:A	BRCA2	BRCA2:NM_000059:exon11:c.C6827A:p.P2276H	IndiGen	Benign	Conflicting_interpretations_of_pathogenicity
	13:32344602:A:C	BRCA2	BRCA2:NM_000059:exon12:c.A6886C:p.I2296L	IndiGen	Benign	Conflicting_interpretations_of_pathogenicity
	13:32344645:C:A	BRCA2	BRCA2:NM_000059:exon12:c.C6929A:p.T2310N	IndiGen	Benign	Uncertain_significance
	13:32354917:A:G	BRCA2	BRCA2:NM_000059:exon14:c.A7064G:p.E2355G	IndiGen	Benign	Uncertain_significance
	13:32355016:C:T	BRCA2	BRCA2:NM_000059:exon14:c.C7163T:p.T2388I	IndiGen	Benign	Uncertain_significance
	13:32355154:A:C	BRCA2	BRCA2:NM_000059:exon14:c.A7301C:p.K2434T	IndiGen	Benign	Uncertain_significance
	13:32355184:A:T	BRCA2	BRCA2:NM_000059:exon14:c.A7331T:p.D2444V	IndiGen	Benign	Conflicting_interpretations_of_pathogenicity
	13:32356441:T:C	BRCA2	BRCA2:NM_000059:exon15:c.T7449C:p.S2483S	IndiGen	Benign
	13:32356593:C:T	BRCA2	BRCA2:NM_000059:exon15:c.C7601T:p.A2534V	IndiGen	Benign	Conflicting_interpretations_of_pathogenicity
	13:32357752:A:G	BRCA2	BRCA2:NM_000059:exon16:c.A7628G:p.Y2543C	IndiGen	Benign	Uncertain_significance
	13:32363187:C:T	BRCA2	BRCA2:NM_000059:exon18:c.C7985T:p.T2662M	IndiGen	Benign	Conflicting_interpretations_of_pathogenicity
	13:32363204:A:G	BRCA2	BRCA2:NM_000059:exon18:c.A8002G:p.R2668G	IndiGen	Benign	Uncertain_significance
	13:32363319:A:G	BRCA2	BRCA2:NM_000059:exon18:c.A8117G:p.N2706S	IndiGen	Benign	Conflicting_interpretations_of_pathogenicity
	13:32370487:C:T	BRCA2	BRCA2:NM_000059:exon19:c.C8417T:p.S2806L	IndiGen	Benign	Conflicting_interpretations_of_pathogenicity
	13:32370992:C:T	BRCA2	BRCA2:NM_000059:exon20:c.C8524T:p.R2842C	IndiGen	Pathogenic	Conflicting_interpretations_of_pathogenicity
	13:32376723:C:T	BRCA2	BRCA2:NM_000059:exon21:c.C8686T:p.R2896C	IndiGen	Benign	Conflicting_interpretations_of_pathogenicity
	13:32394707:A:G	BRCA2	BRCA2:NM_000059:exon25:c.A9275G:p.Y3092C	IndiGen	Benign	Conflicting_interpretations_of_pathogenicity
	13:32396952:G:A	BRCA2	BRCA2:NM_000059:exon26:c.G9556A:p.A3186T	IndiGen	Benign
	13:32398241:C:T	BRCA2	BRCA2:NM_000059:exon27:c.C9728T:p.P3243L	IndiGen	Benign	Conflicting_interpretations_of_pathogenicity
	13:32398523:A:G	BRCA2	BRCA2:NM_000059:exon27:c.A10010G:p.N3337S	IndiGen	Benign
	13:32398602:A:G	BRCA2	BRCA2:NM_000059:exon27:c.A10089G:p.I3363M	IndiGen	Benign	Conflicting_interpretations_of_pathogenicity
	13:32316488:T:G	BRCA2	BRCA2:NM_000059:exon2:c.A28G:p.T10A	Japan	Benign
	13:32316523:C:G	BRCA2	BRCA2:NM_000059:exon2:c.A63G:p.K21K	Japan	Benign
	13:32319134:T:G	BRCA2	BRCA2:NM_000059:exon3:c.A125G:p.Y42C	Japan	Benign
	13:32319259:A:G	BRCA2	BRCA2:NM_000059:exon3:c.C250G:p.Q84E	Japan	Benign
	13:32325111:A:T	BRCA2	BRCA2:NM_000059:exon4:c.C352T:p.R118C	Japan	Benign
	13:32326113:T:G	BRCA2	BRCA2:NM_000059:exon5:c.A438G:p.L146L	Japan	Benign
	13:32326127:A:C	BRCA2	BRCA2:NM_000059:exon5:c.T452C:p.V151A	Japan	Benign
	13:32326533:G:C	BRCA2	BRCA2:NM_000059:exon7:c.T551C:p.L184P	Japan	Pathogenic
	13:32326569:A:T	BRCA2	BRCA2:NM_000059:exon7:c.G587T:p.S196I	Japan	Pathogenic
	13:32326605:T:G	BRCA2	BRCA2:NM_000059:exon7:c.T623G:p.V208G	Japan	Benign	Conflicting_interpretations_of_pathogenicity
	13:32329467:ATA:C	BRCA2	BRCA2:NM_000059:exon8:c.656_658delinsC:p.V220Ifs*4	Japan	Benign
	13:32330932:A:G	BRCA2	BRCA2:NM_000059:exon9:c.A695G:p.Y232C	Japan	Benign	Conflicting_interpretations_of_pathogenicity
	13:32332343:G:C	BRCA2	BRCA2:NM_000059:exon10:c.A865C:p.N289H	Japan	Benign
	13:32332422:T:A	BRCA2	BRCA2:NM_000059:exon10:c.G944A:p.C315Y	Japan	Benign
	13:32332442:G:C	BRCA2	BRCA2:NM_000059:exon10:c.A964C:p.K322Q	Japan	Benign
	13:32332536:A:T	BRCA2	BRCA2:NM_000059:exon10:c.C1058T:p.S353L	Japan	Benign
	13:32332696:T:G	BRCA2	BRCA2:NM_000059:exon10:c.C1218G:p.A406A	Japan	Benign
	13:32332697:T:G	BRCA2	BRCA2:NM_000059:exon10:c.C1219G:p.Q407E	Japan	Benign
