## Supplementary Table for "Understanding the genetic epidemiology of hereditary breast cancer in India using whole genome data from 1029 healthy individuals" (part 2 of 3)

### Sheet: S3_Population_datasets (continued)
	Table S3: List of all variants along with their classifications predicted by brca-NOVUS across both BRCA genes for 18 population-scale datasets
	13:32332710:T:C	BRCA2	BRCA2:NM_000059:exon10:c.T1232C:p.I411T	Japan	Benign	Conflicting_interpretations_of_pathogenicity
	13:32332753:T:G	BRCA2	BRCA2:NM_000059:exon10:c.A1275G:p.E425E	Japan	Benign
	13:32332773:T:C	BRCA2	BRCA2:NM_000059:exon10:c.A1295C:p.E432A	Japan	Benign
	13:32332846:T:A	BRCA2	BRCA2:NM_000059:exon10:c.G1368A:p.E456E	Japan	Benign
	13:32332919:A:G	BRCA2	BRCA2:NM_000059:exon10:c.A1441G:p.I481V	Japan	Benign	Conflicting_interpretations_of_pathogenicity
	13:32333143:CACTGC:A	BRCA2	BRCA2:NM_000059:exon10:c.1665_1670delinsA:p.L557*	Japan	Pathogenic
	13:32333144:A:0	BRCA2	.	Japan	Pathogenic
	13:32333144:A:G	BRCA2	BRCA2:NM_000059:exon10:c.A1666G:p.N556D	Japan	Benign	Conflicting_interpretations_of_pathogenicity
	13:32333185:A:T	BRCA2	BRCA2:NM_000059:exon10:c.G1707T:p.Q569H	Japan	Benign
	13:32333191:A:C	BRCA2	BRCA2:NM_000059:exon10:c.T1713C:p.S571S	Japan	Benign
	13:32333283:CA:G	BRCA2	BRCA2:NM_000059:exon10:c.1805_1806delinsG:p.I605Yfs*9	Japan	Pathogenic
	13:32333367:G:T	BRCA2	BRCA2:NM_000059:exon10:c.C1889T:p.T630I	Japan	Benign
	13:32336521:T:G	BRCA2	BRCA2:NM_000059:exon11:c.A2166G:p.K722K	Japan	Benign
	13:32336581:T:G	BRCA2	BRCA2:NM_000059:exon11:c.A2226G:p.Q742Q	Japan	Benign
	13:32336582:T:A	BRCA2	BRCA2:NM_000059:exon11:c.C2227A:p.H743N	Japan	Benign
	13:32336663:A:G	BRCA2	BRCA2:NM_000059:exon11:c.A2308G:p.I770V	Japan	Benign	Conflicting_interpretations_of_pathogenicity
	13:32336940:A:G	BRCA2	BRCA2:NM_000059:exon11:c.A2585G:p.K862R	Japan	Benign	Conflicting_interpretations_of_pathogenicity
	13:32336984:C:T	BRCA2	BRCA2:NM_000059:exon11:c.C2629T:p.P877S	Japan	Benign	Conflicting_interpretations_of_pathogenicity
	13:32337154:T:G	BRCA2	BRCA2:NM_000059:exon11:c.A2799G:p.T933T	Japan	Benign
	13:32337420:CCATGTT:A	BRCA2	BRCA2:NM_000059:exon11:c.3065_3071delinsA:p.N1023_I1024del	Japan	Benign
	13:32337440:T:AT	BRCA2	BRCA2:NM_000059:exon11:c.3084dupA:p.M1029Nfs*7	Japan	Pathogenic
	13:32337701:A:C	BRCA2	BRCA2:NM_000059:exon11:c.A3346C:p.T1116P	Japan	Benign	Conflicting_interpretations_of_pathogenicity
	13:32337726:A:G	BRCA2	BRCA2:NM_000059:exon11:c.A3371G:p.Q1124R	Japan	Pathogenic	Conflicting_interpretations_of_pathogenicity
	13:32337750:A:G	BRCA2	BRCA2:NM_000059:exon11:c.A3395G:p.K1132R	Japan	Benign	Conflicting_interpretations_of_pathogenicity
	13:32337775:A:C	BRCA2	BRCA2:NM_000059:exon11:c.T3420C:p.S1140S	Japan	Benign
	13:32337817:T:G	BRCA2	BRCA2:NM_000059:exon11:c.C3462G:p.T1154T	Japan	Benign
	13:32337856:C:G	BRCA2	BRCA2:NM_000059:exon11:c.A3501G:p.I1167M	Japan	Benign
	13:32337871:C:A	BRCA2	BRCA2:NM_000059:exon11:c.G3516A:p.S1172S	Japan	Benign
	13:32338080:A:C	BRCA2	BRCA2:NM_000059:exon11:c.G3725C:p.S1242T	Japan	Benign
	13:32338173:G:A	BRCA2	BRCA2:NM_000059:exon11:c.T3818A:p.F1273Y	Japan	Benign
	13:32338191:GG:A	BRCA2	BRCA2:NM_000059:exon11:c.3836_3837delinsA:p.N1279Kfs*5	Japan	Pathogenic
	13:32338208:T:GAAA	BRCA2	BRCA2:NM_000059:exon11:c.3853delinsGAAA:p.K1286_N1287insK	Japan	Benign
	13:32338258:A:C	BRCA2	BRCA2:NM_000059:exon11:c.T3903C:p.T1301T	Japan	Benign
	13:32338344:C:G	BRCA2	BRCA2:NM_000059:exon11:c.A3989G:p.N1330S	Japan	Benign
	13:32338416:A:T	BRCA2	BRCA2:NM_000059:exon11:c.C4061T:p.T1354M	Japan	Benign
	13:32338431:C:T	BRCA2	BRCA2:NM_000059:exon11:c.C4076T:p.T1359I	Japan	Benign	Conflicting_interpretations_of_pathogenicity
	13:32338501:A:T	BRCA2	BRCA2:NM_000059:exon11:c.A4146T:p.E1382D	Japan	Benign
	13:32338582:T:G	BRCA2	BRCA2:NM_000059:exon11:c.A4227G:p.L1409L	Japan	Benign
	13:32338600:T:A	BRCA2	BRCA2:NM_000059:exon11:c.G4245A:p.E1415E	Japan	Benign
	13:32338754:A:T	BRCA2	BRCA2:NM_000059:exon11:c.C4399T:p.H1467Y	Japan	Benign
	13:32338782:A:G	BRCA2	BRCA2:NM_000059:exon11:c.A4427G:p.D1476G	Japan	Benign	Conflicting_interpretations_of_pathogenicity
	13:32338913:T:G	BRCA2	BRCA2:NM_000059:exon11:c.A4558G:p.T1520A	Japan	Benign
	13:32338961:T:G	BRCA2	BRCA2:NM_000059:exon11:c.A4606G:p.K1536E	Japan	Benign
	13:32339124:AAT:A	BRCA2	BRCA2:NM_000059:exon11:c.4770_4771del:p.C1591*	Japan	Pathogenic
	13:32339164:G:A	BRCA2	BRCA2:NM_000059:exon11:c.C4809A:p.N1603K	Japan	Benign
	13:32339209:G:A	BRCA2	BRCA2:NM_000059:exon11:c.T4854A:p.D1618E	Japan	Benign
	13:32339270:T:A	BRCA2	BRCA2:NM_000059:exon11:c.G4915A:p.V1639I	Japan	Benign
	13:32339370:A:G	BRCA2	BRCA2:NM_000059:exon11:c.A5015G:p.Y1672C	Japan	Benign	Conflicting_interpretations_of_pathogenicity
	13:32339378:A:C	BRCA2	BRCA2:NM_000059:exon11:c.T5023C:p.C1675R	Japan	Benign
	13:32339458:T:G	BRCA2	BRCA2:NM_000059:exon11:c.A5103G:p.Q1701Q	Japan	Benign
	13:32339537:T:A	BRCA2	BRCA2:NM_000059:exon11:c.G5182A:p.D1728N	Japan	Benign
	13:32339555:C:A	BRCA2	BRCA2:NM_000059:exon11:c.G5200A:p.E1734K	Japan	Benign
	13:32339596:A:CAGCT	BRCA2	BRCA2:NM_000059:exon11:c.5241delinsCAGCT:p.Y1749*	Japan	Pathogenic
	13:32339634:C:A	BRCA2	BRCA2:NM_000059:exon11:c.C5279A:p.S1760X	Japan	Pathogenic	Pathogenic
	13:32339672:T:C	BRCA2	BRCA2:NM_000059:exon11:c.G5317C:p.E1773Q	Japan	Benign
	13:32339833:AAAACA:C	BRCA2	BRCA2:NM_000059:exon11:c.5478_5483delinsC:p.K1828Vfs*4	Japan	Pathogenic
	13:32339881:C:G	BRCA2	BRCA2:NM_000059:exon11:c.T5526G:p.P1842P	Japan	Benign
	13:32339909:C:A	BRCA2	BRCA2:NM_000059:exon11:c.G5554A:p.V1852I	Japan	Benign
	13:32339909:C:C	BRCA2	BRCA2:NM_000059:exon11:c.G5554C:p.V1852L	Japan	Benign
	13:32339911:ACT:T	BRCA2	BRCA2:NM_000059:exon11:c.5556_5557del:p.V1854Ffs*3	Japan	Pathogenic
	13:32339928:AAACT:C	BRCA2	BRCA2:NM_000059:exon11:c.5573_5577delinsC:p.I1859Kfs*3	Japan	Pathogenic
	13:32340015:C:T	BRCA2	BRCA2:NM_000059:exon11:c.C5660T:p.T1887M	Japan	Benign	Conflicting_interpretations_of_pathogenicity
	13:32340031:C:G	BRCA2	BRCA2:NM_000059:exon11:c.T5676G:p.G1892G	Japan	Benign
	13:32340037:A:G	BRCA2	BRCA2:NM_000059:exon11:c.C5682G:p.Y1894X	Japan	Pathogenic
	13:32340063:T:C	BRCA2	BRCA2:NM_000059:exon11:c.T5708C:p.I1903T	Japan	Benign	Conflicting_interpretations_of_pathogenicity
	13:32340072:TTG:A	BRCA2	BRCA2:NM_000059:exon11:c.5717_5719delinsA:p.L1908Rfs*2	Japan	Pathogenic
	13:32340108:C:G	BRCA2	BRCA2:NM_000059:exon11:c.A5753G:p.H1918R	Japan	Benign
	13:32340140:T:G	BRCA2	BRCA2:NM_000059:exon11:c.A5785G:p.I1929V	Japan	Benign
	13:32340228:G:A	BRCA2	BRCA2:NM_000059:exon11:c.G5873A:p.C1958Y	Japan	Benign	Conflicting_interpretations_of_pathogenicity
	13:32340279:T:C	BRCA2	BRCA2:NM_000059:exon11:c.G5924C:p.C1975S	Japan	Benign
	13:32340324:T:C	BRCA2	BRCA2:NM_000059:exon11:c.A5969C:p.D1990A	Japan	Benign
	13:32340341:T:A	BRCA2	BRCA2:NM_000059:exon11:c.G5986A:p.A1996T	Japan	Benign
	13:32340366:TAAAC:A	BRCA2	BRCA2:NM_000059:exon11:c.6011_6015delinsA:p.D2005Vfs*34	Japan	Pathogenic
	13:32340384:T:G	BRCA2	BRCA2:NM_000059:exon11:c.T6029G:p.V2010G	Japan	Benign	Conflicting_interpretations_of_pathogenicity
	13:32340399:G:C	BRCA2	BRCA2:NM_000059:exon11:c.T6044C:p.L2015S	Japan	Benign
	13:32340469:G:C	BRCA2	BRCA2:NM_000059:exon11:c.T6114C:p.H2038H	Japan	Benign
	13:32340472:T:C	BRCA2	BRCA2:NM_000059:exon11:c.A6117C:p.L2039F	Japan	Benign
	13:32340476:A:C	BRCA2	BRCA2:NM_000059:exon11:c.T6121C:p.S2041P	Japan	Benign
	13:32340535:T:G	BRCA2	BRCA2:NM_000059:exon11:c.A6180G:p.T2060T	Japan	Benign
	13:32340645:A:T	BRCA2	BRCA2:NM_000059:exon11:c.C6290T:p.T2097M	Japan	Benign
	13:32340680:C:A	BRCA2	BRCA2:NM_000059:exon11:c.G6325A:p.V2109I	Japan	Benign
	13:32340756:ATCTCT:A	BRCA2	BRCA2:NM_000059:exon11:c.6402_6406del:p.N2135Kfs*3	Japan	Pathogenic
	13:32340814:CCCTTTGCTTTGAT:A	BRCA2	BRCA2:NM_000059:exon11:c.6459_6472delinsA:p.Y2154Ffs*10	Japan	Pathogenic
	13:32340836:C:A	BRCA2	BRCA2:NM_000059:exon11:c.G6481A:p.D2161N	Japan	Benign
	13:32340838:C:T	BRCA2	BRCA2:NM_000059:exon11:c.C6483T:p.D2161D	Japan	Benign
	13:32340868:T:C	BRCA2	BRCA2:NM_000059:exon11:c.G6513C:p.V2171V	Japan	Benign
	13:32340876:T:C	BRCA2	BRCA2:NM_000059:exon11:c.T6521C:p.V2174A	Japan	Benign	Conflicting_interpretations_of_pathogenicity
	13:32340910:A:G	BRCA2	BRCA2:NM_000059:exon11:c.T6555G:p.A2185A	Japan	Benign
	13:32340986:C:T	BRCA2	BRCA2:NM_000059:exon11:c.G6631T:p.V2211F	Japan	Benign
	13:32340992:T:C	BRCA2	BRCA2:NM_000059:exon11:c.T6637C:p.S2213P	Japan	Benign	Conflicting_interpretations_of_pathogenicity
	13:32344575:A:G	BRCA2	BRCA2:NM_000059:exon12:c.A6859G:p.R2287G	Japan	Pathogenic	Uncertain_significance
	13:32344614:A:G	BRCA2	BRCA2:NM_000059:exon12:c.C6898G:p.Q2300E	Japan	Benign
	13:32346841:C:T	BRCA2	BRCA2:NM_000059:exon13:c.C6952T:p.R2318X	Japan	Pathogenic	Pathogenic
	13:32346895:G:T	BRCA2	BRCA2:NM_000059:exon13:c.C7006T:p.R2336C	Japan	Benign
	13:32354904:C:A	BRCA2	BRCA2:NM_000059:exon14:c.G7051A:p.A2351T	Japan	Benign
	13:32354905:T:G	BRCA2	BRCA2:NM_000059:exon14:c.C7052G:p.A2351G	Japan	Benign
	13:32354974:A:G	BRCA2	BRCA2:NM_000059:exon14:c.A7121G:p.N2374S	Japan	Benign	Conflicting_interpretations_of_pathogenicity
	13:32355053:G:T	BRCA2	BRCA2:NM_000059:exon14:c.C7200T:p.G2400G	Japan	Benign
	13:32355104:A:T	BRCA2	BRCA2:NM_000059:exon14:c.C7251T:p.H2417H	Japan	Benign
	13:32355190:T:G	BRCA2	BRCA2:NM_000059:exon14:c.A7337G:p.K2446R	Japan	Benign
	13:32355250:A:C	BRCA2	BRCA2:NM_000059:exon14:c.T7397C:p.V2466A	Japan	Benign
	13:32356532:A:G	BRCA2	BRCA2:NM_000059:exon15:c.A7540G:p.K2514E	Japan	Pathogenic	Uncertain_significance
	13:32356550:C:T	BRCA2	BRCA2:NM_000059:exon15:c.C7558T:p.R2520X	Japan	Pathogenic	Pathogenic
	13:32356576:GC:A	BRCA2	BRCA2:NM_000059:exon15:c.7584_7585delinsA:p.G2529Afs*22	Japan	Pathogenic
	13:32356592:C:GCTTGCTATTGAGCAAGGCTGCTTGATCAGTAAGGATGCCGATATCACGGTAGCCTTT	BRCA2	BRCA2:NM_000059:exon15:c.7600delinsGCTTGCTATTGAGCAAGGCTGCTTGATCAGTAAGGATGCCGATATCACGGTAGCCTTT:p.S2536_I3418delinsY	Japan	Pathogenic
	13:32356597:A:TGGAGC	BRCA2	BRCA2:NM_000059:exon15:c.7605delinsTGGAGC:p.S2536Gfs*17	Japan	Pathogenic
	13:32356598:G:TACCCGAGCTCTTCACCGTGACCTCGGCGGAGTATGAAGCGATGCA	BRCA2	BRCA2:NM_000059:exon15:c.7606delinsTACCCGAGCTCTTCACCGTGACCTCGGCGGAGTATGAAGCGATGCA:p.S2536_I3418delinsYPSSSP	Japan	Pathogenic
	13:32357742:A:T	BRCA2	BRCA2:NM_000059:exon16:c.C7618T:p.L2540L	Japan	Benign
	13:32357891:C:T	BRCA2	BRCA2:NM_000059:exon16:c.C7767T:p.P2589P	Japan	Benign	Conflicting_interpretations_of_pathogenicity
	13:32362582:A:C	BRCA2	BRCA2:NM_000059:exon17:c.A7865C:p.N2622T	Japan	Pathogenic	Uncertain_significance
	13:32362593:AT:T	BRCA2	BRCA2:NM_000059:exon17:c.7876delT:p.W2626Gfs*22	Japan	Pathogenic
	13:32363225:C:G	BRCA2	BRCA2:NM_000059:exon18:c.A8023G:p.I2675V	Japan	Pathogenic
	13:32363242:T:G	BRCA2	BRCA2:NM_000059:exon18:c.C8040G:p.D2680E	Japan	Benign
	13:32363505:G:C	BRCA2	BRCA2:NM_000059:exon18:c.T8303C:p.L2768P	Japan	Pathogenic
	13:32363520:A:G	BRCA2	BRCA2:NM_000059:exon18:c.C8318G:p.S2773C	Japan	Pathogenic
	13:32370426:T:A	BRCA2	BRCA2:NM_000059:exon19:c.G8356A:p.A2786T	Japan	Benign
	13:32370430:C:A	BRCA2	BRCA2:NM_000059:exon19:c.G8360A:p.R2787H	Japan	Benign
	13:32370464:A:C	BRCA2	BRCA2:NM_000059:exon19:c.T8394C:p.P2798P	Japan	Benign
	13:32370468:C:T	BRCA2	BRCA2:NM_000059:exon19:c.C8398T:p.P2800S	Japan	Pathogenic	Conflicting_interpretations_of_pathogenicity
	13:32370475:A:T	BRCA2	BRCA2:NM_000059:exon19:c.C8405T:p.P2802L	Japan	Pathogenic
	13:32370554:A:G	BRCA2	BRCA2:NM_000059:exon19:c.A8484G:p.I2828M	Japan	Benign	Uncertain_significance
	13:32379319:A:G	BRCA2	BRCA2:NM_000059:exon22:c.T8757G:p.G2919G	Japan	Benign
	13:32379453:G:C	BRCA2	BRCA2:NM_000059:exon22:c.G8891C:p.R2964T	Japan	Pathogenic	Uncertain_significance
	13:32379767:C:T	BRCA2	BRCA2:NM_000059:exon23:c.C8971T:p.R2991C	Japan	Benign	Conflicting_interpretations_of_pathogenicity
	13:32379872:C:T	BRCA2	BRCA2:NM_000059:exon23:c.C9076T:p.Q3026X	Japan	Pathogenic	Pathogenic
	13:32379885:C:CA	BRCA2	BRCA2:NM_000059:exon23:c.9090dupA:p.T3033Nfs*11	Japan	Pathogenic	Pathogenic
	13:32379902:C:G	BRCA2	BRCA2:NM_000059:exon23:c.C9106G:p.Q3036E	Japan	Benign	Conflicting_interpretations_of_pathogenicity
	13:32394811:C:G	BRCA2	BRCA2:NM_000059:exon25:c.T9379G:p.W3127G	Japan	Pathogenic
	13:32397002:T:A	BRCA2	BRCA2:NM_000059:exon26:c.G9606A:p.P3202P	Japan	Benign
	13:32398254:T:C	BRCA2	BRCA2:NM_000059:exon27:c.G9741C:p.Q3247H	Japan	Benign
	13:32398389:T:A	BRCA2	BRCA2:NM_000059:exon27:c.G9876A:p.P3292P	Japan	Benign
	13:32398644:T:C	BRCA2	BRCA2:NM_000059:exon27:c.A10131C:p.E3377D	Japan	Benign
	13:32398663:G:G	BRCA2	BRCA2:NM_000059:exon27:c.C10150G:p.R3384G	Japan	Benign
	13:32398663:G:T	BRCA2	BRCA2:NM_000059:exon27:c.C10150T:p.R3384X	Japan	Pathogenic
	13:32398747:T:G	BRCA2	BRCA2:NM_000059:exon27:c.A10234G:p.I3412V	Japan	Benign
	13:32398765:T:G	BRCA2	BRCA2:NM_000059:exon27:c.A10252G:p.I3418V	Japan	Benign
	13:32326127:T:C	BRCA2	BRCA2:NM_000059:exon5:c.T452C:p.V151A	KGP	Benign	Uncertain_significance
	13:32326554:A:G	BRCA2	BRCA2:NM_000059:exon7:c.A572G:p.D191G	KGP	Pathogenic	Uncertain_significance
	13:32326611:T:C	BRCA2	BRCA2:NM_000059:exon7:c.T629C:p.I210T	KGP	Pathogenic	Uncertain_significance
	13:32332313:T:A	BRCA2	BRCA2:NM_000059:exon10:c.T835A:p.C279S	KGP	Benign
	13:32332442:A:C	BRCA2	BRCA2:NM_000059:exon10:c.A964C:p.K322Q	KGP	Benign	Conflicting_interpretations_of_pathogenicity
	13:32332509:C:A	BRCA2	BRCA2:NM_000059:exon10:c.C1031A:p.S344Y	KGP	Benign
	13:32332536:C:T	BRCA2	BRCA2:NM_000059:exon10:c.C1058T:p.S353L	KGP	Benign	Conflicting_interpretations_of_pathogenicity
	13:32332773:A:C	BRCA2	BRCA2:NM_000059:exon10:c.A1295C:p.E432A	KGP	Benign	Conflicting_interpretations_of_pathogenicity
	13:32332965:C:T	BRCA2	BRCA2:NM_000059:exon10:c.C1487T:p.S496F	KGP	Benign	Conflicting_interpretations_of_pathogenicity
	13:32333065:T:A	BRCA2	BRCA2:NM_000059:exon10:c.T1587A:p.F529L	KGP	Benign
	13:32333142:C:A	BRCA2	BRCA2:NM_000059:exon10:c.C1664A:p.P555Q	KGP	Benign
	13:32333158:T:G	BRCA2	BRCA2:NM_000059:exon10:c.T1680G:p.N560K	KGP	Benign
	13:32336837:T:C	BRCA2	BRCA2:NM_000059:exon11:c.T2482C:p.Y828H	KGP	Benign	Conflicting_interpretations_of_pathogenicity
	13:32337107:A:G	BRCA2	BRCA2:NM_000059:exon11:c.A2752G:p.N918D	KGP	Benign
	13:32337306:A:G	BRCA2	BRCA2:NM_000059:exon11:c.A2951G:p.E984G	KGP	Benign	Conflicting_interpretations_of_pathogenicity
	13:32337503:A:C	BRCA2	BRCA2:NM_000059:exon11:c.A3148C:p.T1050P	KGP	Benign
	13:32337575:A:T	BRCA2	BRCA2:NM_000059:exon11:c.A3220T:p.S1074C	KGP	Benign	Conflicting_interpretations_of_pathogenicity
	13:32338149:G:T	BRCA2	BRCA2:NM_000059:exon11:c.G3794T:p.C1265F	KGP	Benign	Conflicting_interpretations_of_pathogenicity
	13:32338551:G:T	BRCA2	BRCA2:NM_000059:exon11:c.G4196T:p.C1399F	KGP	Benign	Conflicting_interpretations_of_pathogenicity
	13:32339209:T:A	BRCA2	BRCA2:NM_000059:exon11:c.T4854A:p.D1618E	KGP	Benign	Conflicting_interpretations_of_pathogenicity
	13:32339270:G:A	BRCA2	BRCA2:NM_000059:exon11:c.G4915A:p.V1639I	KGP	Benign	Conflicting_interpretations_of_pathogenicity
	13:32339340:CAG:C	BRCA2	BRCA2:NM_000059:exon11:c.4986_4987del:p.V1663Hfs*2;BRCA2:NM_000059:exon11:c.4986_4987del:p.V1663Hfs*2	KGP	Pathogenic
	13:32339778:T:C	BRCA2	BRCA2:NM_000059:exon11:c.T5423C:p.I1808T	KGP	Benign	Conflicting_interpretations_of_pathogenicity
	13:32339809:A:C	BRCA2	BRCA2:NM_000059:exon11:c.A5454C:p.S1818S	KGP	Benign
	13:32339815:C:A	BRCA2	BRCA2:NM_000059:exon11:c.C5460A:p.C1820X	KGP	Pathogenic	Pathogenic
	13:32339821:T:A	BRCA2	BRCA2:NM_000059:exon11:c.T5466A:p.N1822K	KGP	Benign
	13:32339828:G:C	BRCA2	BRCA2:NM_000059:exon11:c.G5473C:p.A1825P	KGP	Benign
	13:32339945:G:A	BRCA2	BRCA2:NM_000059:exon11:c.G5590A:p.D1864N	KGP	Benign	Conflicting_interpretations_of_pathogenicity
	13:32340038:G:A	BRCA2	BRCA2:NM_000059:exon11:c.G5683A:p.E1895K	KGP	Benign	Conflicting_interpretations_of_pathogenicity
	13:32340065:C:T	BRCA2	BRCA2:NM_000059:exon11:c.C5710T:p.L1904F	KGP	Benign	Conflicting_interpretations_of_pathogenicity
	13:32340324:A:C	BRCA2	BRCA2:NM_000059:exon11:c.A5969C:p.D1990A	KGP	Benign	Conflicting_interpretations_of_pathogenicity
	13:32340384:T:G	BRCA2	BRCA2:NM_000059:exon11:c.T6029G:p.V2010G	KGP	Benign	Conflicting_interpretations_of_pathogenicity
	13:32340486:G:T	BRCA2	BRCA2:NM_000059:exon11:c.G6131T:p.G2044V	KGP	Benign	Conflicting_interpretations_of_pathogenicity
	13:32340680:G:A	BRCA2	BRCA2:NM_000059:exon11:c.G6325A:p.V2109I	KGP	Benign	Conflicting_interpretations_of_pathogenicity
	13:32340851:G:T	BRCA2	BRCA2:NM_000059:exon11:c.G6496T:p.V2166L	KGP	Benign	Conflicting_interpretations_of_pathogenicity
	13:32354941:A:G	BRCA2	BRCA2:NM_000059:exon14:c.A7088G:p.Y2363C	KGP	Benign	Uncertain_significance
	13:32355237:T:C	BRCA2	BRCA2:NM_000059:exon14:c.T7384C:p.S2462P	KGP	Benign
	13:32356472:C:T	BRCA2	BRCA2:NM_000059:exon15:c.C7480T:p.R2494X	KGP	Pathogenic	Pathogenic
	13:32356514:G:A	BRCA2	BRCA2:NM_000059:exon15:c.G7522A:p.G2508S	KGP	Benign	Conflicting_interpretations_of_pathogenicity
	13:32357815:C:G	BRCA2	BRCA2:NM_000059:exon16:c.C7691G:p.T2564S	KGP	Benign	Uncertain_significance
	13:32363225:A:G	BRCA2	BRCA2:NM_000059:exon18:c.A8023G:p.I2675V	KGP	Pathogenic	Pathogenic
	13:32370503:TGGA:T	BRCA2	BRCA2:NM_000059:exon19:c.8434_8436del:p.G2813del	KGP	Pathogenic	Uncertain_significance
	13:32370549:C:T	BRCA2	BRCA2:NM_000059:exon19:c.C8479T:p.P2827S	KGP	Pathogenic	Conflicting_interpretations_of_pathogenicity
	13:32370963:A:G	BRCA2	BRCA2:NM_000059:exon20:c.A8495G:p.E2832G	KGP	Pathogenic
	13:32370992:C:T	BRCA2	BRCA2:NM_000059:exon20:c.C8524T:p.R2842C	KGP	Pathogenic	Conflicting_interpretations_of_pathogenicity
	13:32371037:GC:G	BRCA2	BRCA2:NM_000059:exon20:c.8570delC:p.Q2858Nfs*5;BRCA2:NM_000059:exon20:c.8570delC:p.Q2858Nfs*5	KGP	Pathogenic	Pathogenic
	13:32380035:A:C	BRCA2	BRCA2:NM_000059:exon24:c.A9146C:p.Y3049S	KGP	Benign
	13:32394741:A:G	BRCA2	BRCA2:NM_000059:exon25:c.A9309G:p.I3103M	KGP	Benign	Uncertain_significance
	13:32394785:T:C	BRCA2	BRCA2:NM_000059:exon25:c.T9353C:p.M3118T	KGP	Benign	Conflicting_interpretations_of_pathogenicity
	13:32394910:A:C	BRCA2	BRCA2:NM_000059:exon25:c.A9478C:p.N3160H	KGP	Benign
	13:32398663:C:T	BRCA2	BRCA2:NM_000059:exon27:c.C10150T:p.R3384X	KGP	Pathogenic	Conflicting_interpretations_of_pathogenicity
	13:32316523:A:G	BRCA2	BRCA2:NM_000059:exon2:c.A63G:p.K21K	KOVA 2	Benign	Conflicting_interpretations_of_pathogenicity
	13:32319100:T:A	BRCA2	BRCA2:NM_000059:exon3:c.T91A:p.W31R	KOVA 2	Pathogenic	Uncertain_significance
	13:32319112:C:T	BRCA2	BRCA2:NM_000059:exon3:c.C103T:p.L35F	KOVA 2	Benign	Uncertain_significance
	13:32319173:A:G	BRCA2	BRCA2:NM_000059:exon3:c.A164G:p.N55S	KOVA 2	Benign	Conflicting_interpretations_of_pathogenicity
	13:32319268:A:T	BRCA2	BRCA2:NM_000059:exon3:c.A259T:p.T87S	KOVA 2	Benign
	13:32319283:C:CA	BRCA2	BRCA2:NM_000059:exon3:c.275dupA:p.S93Ifs*8	KOVA 2	Pathogenic	Pathogenic
	13:32319289:C:G	BRCA2	BRCA2:NM_000059:exon3:c.C280G:p.P94A	KOVA 2	Benign
	13:32325148:T:A	BRCA2	BRCA2:NM_000059:exon4:c.T389A:p.V130D	KOVA 2	Benign
	13:32326127:T:C	BRCA2	BRCA2:NM_000059:exon5:c.T452C:p.V151A	KOVA 2	Benign	Uncertain_significance
	13:32326137:AAG:A	BRCA2	BRCA2:NM_000059:exon5:c.463_464del:p.D156*	KOVA 2	Pathogenic	Pathogenic
	13:32326554:A:G	BRCA2	BRCA2:NM_000059:exon7:c.A572G:p.D191G	KOVA 2	Pathogenic	Uncertain_significance
	13:32326605:T:G	BRCA2	BRCA2:NM_000059:exon7:c.T623G:p.V208G	KOVA 2	Benign	Conflicting_interpretations_of_pathogenicity
	13:32326611:T:C	BRCA2	BRCA2:NM_000059:exon7:c.T629C:p.I210T	KOVA 2	Pathogenic	Uncertain_significance
	13:32329484:A:G	BRCA2	BRCA2:NM_000059:exon8:c.A673G:p.T225A	KOVA 2	Benign	Uncertain_significance
	13:32330932:A:G	BRCA2	BRCA2:NM_000059:exon9:c.A695G:p.Y232C	KOVA 2	Benign	Conflicting_interpretations_of_pathogenicity
	13:32330932:AT:A	BRCA2	BRCA2:NM_000059:exon9:c.696delT:p.S234Pfs*7	KOVA 2	Pathogenic	Pathogenic
	13:32330986:TGACA:T	BRCA2	BRCA2:NM_000059:exon9:c.750_753del:p.D252Vfs*24	KOVA 2	Pathogenic	Pathogenic
	13:32332313:T:A	BRCA2	BRCA2:NM_000059:exon10:c.T835A:p.C279S	KOVA 2	Benign
	13:32332442:A:C	BRCA2	BRCA2:NM_000059:exon10:c.A964C:p.K322Q	KOVA 2	Benign	Conflicting_interpretations_of_pathogenicity
	13:32332473:T:A	BRCA2	BRCA2:NM_000059:exon10:c.T995A:p.I332N	KOVA 2	Benign	Conflicting_interpretations_of_pathogenicity
	13:32332509:C:A	BRCA2	BRCA2:NM_000059:exon10:c.C1031A:p.S344Y	KOVA 2	Benign
	13:32332536:C:T	BRCA2	BRCA2:NM_000059:exon10:c.C1058T:p.S353L	KOVA 2	Benign	Conflicting_interpretations_of_pathogenicity
	13:32332633:G:T	BRCA2	BRCA2:NM_000059:exon10:c.G1155T:p.K385N	KOVA 2	Benign
	13:32332773:A:C	BRCA2	BRCA2:NM_000059:exon10:c.A1295C:p.E432A	KOVA 2	Benign	Conflicting_interpretations_of_pathogenicity
	13:32332877:A:T	BRCA2	BRCA2:NM_000059:exon10:c.A1399T:p.K467X	KOVA 2	Pathogenic	Pathogenic
	13:32333046:A:G	BRCA2	BRCA2:NM_000059:exon10:c.A1568G:p.H523R	KOVA 2	Benign	Conflicting_interpretations_of_pathogenicity
	13:32333295:C:T	BRCA2	BRCA2:NM_000059:exon10:c.C1817T:p.P606L	KOVA 2	Benign	Conflicting_interpretations_of_pathogenicity
	13:32336477:T:A	BRCA2	BRCA2:NM_000059:exon11:c.T2122A:p.S708T	KOVA 2	Benign	Conflicting_interpretations_of_pathogenicity
	13:32336622:A:G	BRCA2	BRCA2:NM_000059:exon11:c.A2267G:p.Q756R	KOVA 2	Benign
	13:32336626:A:T	BRCA2	BRCA2:NM_000059:exon11:c.A2271T:p.K757N	KOVA 2	Benign
	13:32336837:T:C	BRCA2	BRCA2:NM_000059:exon11:c.T2482C:p.Y828H	KOVA 2	Benign	Conflicting_interpretations_of_pathogenicity
	13:32336874:T:C	BRCA2	BRCA2:NM_000059:exon11:c.T2519C:p.M840T	KOVA 2	Benign	Conflicting_interpretations_of_pathogenicity
	13:32336940:A:G	BRCA2	BRCA2:NM_000059:exon11:c.A2585G:p.K862R	KOVA 2	Benign	Conflicting_interpretations_of_pathogenicity
	13:32337074:A:G	BRCA2	BRCA2:NM_000059:exon11:c.A2719G:p.K907E	KOVA 2	Benign	Conflicting_interpretations_of_pathogenicity
	13:32337093:A:C	BRCA2	BRCA2:NM_000059:exon11:c.A2738C:p.D913A	KOVA 2	Benign
	13:32337107:A:G	BRCA2	BRCA2:NM_000059:exon11:c.A2752G:p.N918D	KOVA 2	Benign
	13:32337149:GAC:G	BRCA2	BRCA2:NM_000059:exon11:c.2795_2796del:p.T933Rfs*2	KOVA 2	Pathogenic	Pathogenic
	13:32337306:A:G	BRCA2	BRCA2:NM_000059:exon11:c.A2951G:p.E984G	KOVA 2	Benign	Conflicting_interpretations_of_pathogenicity
	13:32337322:C:T	BRCA2	BRCA2:NM_000059:exon11:c.C2967T:p.Y989Y	KOVA 2	Benign
	13:32337362:C:G	BRCA2	BRCA2:NM_000059:exon11:c.C3007G:p.H1003D	KOVA 2	Benign	Conflicting_interpretations_of_pathogenicity
	13:32337575:A:T	BRCA2	BRCA2:NM_000059:exon11:c.A3220T:p.S1074C	KOVA 2	Benign	Conflicting_interpretations_of_pathogenicity
	13:32337611:A:C	BRCA2	BRCA2:NM_000059:exon11:c.A3256C:p.I1086L	KOVA 2	Benign
	13:32337620:CAG:C	BRCA2	BRCA2:NM_000059:exon11:c.3266_3267del:p.Q1089Hfs*9	KOVA 2	Pathogenic	Pathogenic
	13:32337655:C:A	BRCA2	BRCA2:NM_000059:exon11:c.C3300A:p.N1100K	KOVA 2	Benign	Conflicting_interpretations_of_pathogenicity
	13:32337701:A:C	BRCA2	BRCA2:NM_000059:exon11:c.A3346C:p.T1116P	KOVA 2	Benign	Conflicting_interpretations_of_pathogenicity
	13:32337750:A:G	BRCA2	BRCA2:NM_000059:exon11:c.A3395G:p.K1132R	KOVA 2	Benign	Conflicting_interpretations_of_pathogenicity
	13:32337845:CT:C	BRCA2	BRCA2:NM_000059:exon11:c.3491delT:p.H1165Mfs*3	KOVA 2	Pathogenic
	13:32337924:G:A	BRCA2	BRCA2:NM_000059:exon11:c.G3569A:p.R1190Q	KOVA 2	Benign	Conflicting_interpretations_of_pathogenicity
	13:32337989:A:G	BRCA2	BRCA2:NM_000059:exon11:c.A3634G:p.N1212D	KOVA 2	Benign	Conflicting_interpretations_of_pathogenicity
	13:32338075:GT:G	BRCA2	BRCA2:NM_000059:exon11:c.3721delT:p.F1241Lfs*18	KOVA 2	Pathogenic	Pathogenic
	13:32338096:TAGTG:T	BRCA2	BRCA2:NM_000059:exon11:c.3742_3745del:p.S1248Rfs*10	KOVA 2	Pathogenic	Pathogenic
	13:32338149:G:T	BRCA2	BRCA2:NM_000059:exon11:c.G3794T:p.C1265F	KOVA 2	Benign	Conflicting_interpretations_of_pathogenicity
	13:32338169:A:G	BRCA2	BRCA2:NM_000059:exon11:c.A3814G:p.M1272V	KOVA 2	Benign	Conflicting_interpretations_of_pathogenicity
	13:32338200:CTG:C	BRCA2	BRCA2:NM_000059:exon11:c.3846_3847del:p.V1283Kfs*2	KOVA 2	Pathogenic	Pathogenic
	13:32338259:A:G	BRCA2	BRCA2:NM_000059:exon11:c.A3904G:p.T1302A	KOVA 2	Benign	Conflicting_interpretations_of_pathogenicity
	13:32338431:C:T	BRCA2	BRCA2:NM_000059:exon11:c.C4076T:p.T1359I	KOVA 2	Benign	Conflicting_interpretations_of_pathogenicity
	13:32338551:G:T	BRCA2	BRCA2:NM_000059:exon11:c.G4196T:p.C1399F	KOVA 2	Benign	Conflicting_interpretations_of_pathogenicity
	13:32338675:A:C	BRCA2	BRCA2:NM_000059:exon11:c.A4320C:p.K1440N	KOVA 2	Benign	Conflicting_interpretations_of_pathogenicity
	13:32338731:A:G	BRCA2	BRCA2:NM_000059:exon11:c.A4376G:p.N1459S	KOVA 2	Benign	Conflicting_interpretations_of_pathogenicity
	13:32338782:A:G	BRCA2	BRCA2:NM_000059:exon11:c.A4427G:p.D1476G	KOVA 2	Benign	Conflicting_interpretations_of_pathogenicity
	13:32338824:TACTG:T	BRCA2	BRCA2:NM_000059:exon11:c.4470_4473del:p.L1491Kfs*12	KOVA 2	Pathogenic	Pathogenic
	13:32338876:G:A	BRCA2	BRCA2:NM_000059:exon11:c.G4521A:p.Q1507Q	KOVA 2	Benign
	13:32338890:G:C	BRCA2	BRCA2:NM_000059:exon11:c.G4535C:p.R1512P	KOVA 2	Benign	Conflicting_interpretations_of_pathogenicity
	13:32339132:G:A	BRCA2	BRCA2:NM_000059:exon11:c.G4777A:p.E1593K	KOVA 2	Benign
	13:32339209:T:A	BRCA2	BRCA2:NM_000059:exon11:c.T4854A:p.D1618E	KOVA 2	Benign	Conflicting_interpretations_of_pathogenicity
	13:32339270:G:A	BRCA2	BRCA2:NM_000059:exon11:c.G4915A:p.V1639I	KOVA 2	Benign	Conflicting_interpretations_of_pathogenicity
	13:32339340:CAG:C	BRCA2	BRCA2:NM_000059:exon11:c.4986_4987del:p.V1663Hfs*2;BRCA2:NM_000059:exon11:c.4986_4987del:p.V1663Hfs*2	KOVA 2	Pathogenic
	13:32339376:G:A	BRCA2	BRCA2:NM_000059:exon11:c.G5021A:p.S1674N	KOVA 2	Benign
	13:32339537:G:A	BRCA2	BRCA2:NM_000059:exon11:c.G5182A:p.D1728N	KOVA 2	Benign	Conflicting_interpretations_of_pathogenicity
	13:32339625:A:G	BRCA2	BRCA2:NM_000059:exon11:c.A5270G:p.Y1757C	KOVA 2	Benign	Conflicting_interpretations_of_pathogenicity
	13:32339700:A:G	BRCA2	BRCA2:NM_000059:exon11:c.A5345G:p.Q1782R	KOVA 2	Benign	Conflicting_interpretations_of_pathogenicity
	13:32339778:T:C	BRCA2	BRCA2:NM_000059:exon11:c.T5423C:p.I1808T	KOVA 2	Benign	Conflicting_interpretations_of_pathogenicity
	13:32339796:T:C	BRCA2	BRCA2:NM_000059:exon11:c.T5441C:p.V1814A	KOVA 2	Benign
	13:32339865:T:G	BRCA2	BRCA2:NM_000059:exon11:c.T5510G:p.F1837C	KOVA 2	Benign
	13:32339909:G:A	BRCA2	BRCA2:NM_000059:exon11:c.G5554A:p.V1852I	KOVA 2	Benign	Conflicting_interpretations_of_pathogenicity
	13:32339928:CAATT:C	BRCA2	BRCA2:NM_000059:exon11:c.5574_5577del:p.I1859Kfs*3	KOVA 2	Pathogenic	Pathogenic
	13:32339945:G:A	BRCA2	BRCA2:NM_000059:exon11:c.G5590A:p.D1864N	KOVA 2	Benign	Conflicting_interpretations_of_pathogenicity
	13:32339972:G:T	BRCA2	BRCA2:NM_000059:exon11:c.G5617T:p.V1873L	KOVA 2	Benign	Conflicting_interpretations_of_pathogenicity
	13:32340011:C:T	BRCA2	BRCA2:NM_000059:exon11:c.C5656T:p.Q1886X	KOVA 2	Pathogenic	Pathogenic
	13:32340030:G:A	BRCA2	BRCA2:NM_000059:exon11:c.G5675A:p.G1892D	KOVA 2	Benign	Conflicting_interpretations_of_pathogenicity
	13:32340038:G:A	BRCA2	BRCA2:NM_000059:exon11:c.G5683A:p.E1895K	KOVA 2	Benign	Conflicting_interpretations_of_pathogenicity
	13:32340139:A:C	BRCA2	BRCA2:NM_000059:exon11:c.A5784C:p.E1928D	KOVA 2	Benign	Conflicting_interpretations_of_pathogenicity
	13:32340324:A:C	BRCA2	BRCA2:NM_000059:exon11:c.A5969C:p.D1990A	KOVA 2	Benign	Conflicting_interpretations_of_pathogenicity
	13:32340384:T:G	BRCA2	BRCA2:NM_000059:exon11:c.T6029G:p.V2010G	KOVA 2	Benign	Conflicting_interpretations_of_pathogenicity
	13:32340486:G:T	BRCA2	BRCA2:NM_000059:exon11:c.G6131T:p.G2044V	KOVA 2	Benign	Conflicting_interpretations_of_pathogenicity
	13:32340543:G:A	BRCA2	BRCA2:NM_000059:exon11:c.G6188A:p.G2063E	KOVA 2	Pathogenic	Conflicting_interpretations_of_pathogenicity
	13:32340680:G:A	BRCA2	BRCA2:NM_000059:exon11:c.G6325A:p.V2109I	KOVA 2	Benign	Conflicting_interpretations_of_pathogenicity
	13:32340685:T:TA	BRCA2	BRCA2:NM_000059:exon11:c.6331dupA:p.R2112Efs*17	KOVA 2	Pathogenic	Pathogenic
	13:32340696:C:T	BRCA2	BRCA2:NM_000059:exon11:c.C6341T:p.P2114L	KOVA 2	Benign	Conflicting_interpretations_of_pathogenicity
	13:32340851:G:T	BRCA2	BRCA2:NM_000059:exon11:c.G6496T:p.V2166L	KOVA 2	Benign	Conflicting_interpretations_of_pathogenicity
	13:32340869:T:C	BRCA2	BRCA2:NM_000059:exon11:c.T6514C:p.S2172P	KOVA 2	Benign	Conflicting_interpretations_of_pathogenicity
	13:32340906:AG:A	BRCA2	BRCA2:NM_000059:exon11:c.6552delG:p.A2185Lfs*6	KOVA 2	Pathogenic	Pathogenic
	13:32341077:CAG:C	BRCA2	BRCA2:NM_000059:exon11:c.6723_6724del:p.D2242Ffs*2	KOVA 2	Pathogenic	Pathogenic
	13:32344564:C:T	BRCA2	BRCA2:NM_000059:exon12:c.C6848T:p.P2283L	KOVA 2	Pathogenic	Uncertain_significance
	13:32344591:A:C	BRCA2	BRCA2:NM_000059:exon12:c.A6875C:p.E2292A	KOVA 2	Pathogenic	Uncertain_significance
	13:32344647:C:G	BRCA2	BRCA2:NM_000059:exon12:c.C6931G:p.P2311A	KOVA 2	Pathogenic	Uncertain_significance
	13:32354941:A:G	BRCA2	BRCA2:NM_000059:exon14:c.A7088G:p.Y2363C	KOVA 2	Benign	Uncertain_significance
	13:32354972:C:CT	BRCA2	BRCA2:NM_000059:exon14:c.7119_7120insT:p.N2374*	KOVA 2	Pathogenic
	13:32355111:G:T	BRCA2	BRCA2:NM_000059:exon14:c.G7258T:p.E2420X	KOVA 2	Pathogenic	Pathogenic
	13:32355264:A:G	BRCA2	BRCA2:NM_000059:exon14:c.A7411G:p.T2471A	KOVA 2	Benign	Uncertain_significance
	13:32355280:A:G	BRCA2	BRCA2:NM_000059:exon14:c.A7427G:p.E2476G	KOVA 2	Benign	Uncertain_significance
	13:32356472:C:T	BRCA2	BRCA2:NM_000059:exon15:c.C7480T:p.R2494X	KOVA 2	Pathogenic	Pathogenic
	13:32356473:G:T	BRCA2	BRCA2:NM_000059:exon15:c.G7481T:p.R2494L	KOVA 2	Pathogenic
	13:32356496:C:T	BRCA2	BRCA2:NM_000059:exon15:c.C7504T:p.R2502C	KOVA 2	Benign	Conflicting_interpretations_of_pathogenicity
	13:32356514:G:A	BRCA2	BRCA2:NM_000059:exon15:c.G7522A:p.G2508S	KOVA 2	Benign	Conflicting_interpretations_of_pathogenicity
	13:32356593:C:T	BRCA2	BRCA2:NM_000059:exon15:c.C7601T:p.A2534V	KOVA 2	Benign	Conflicting_interpretations_of_pathogenicity
	13:32357815:C:G	BRCA2	BRCA2:NM_000059:exon16:c.C7691G:p.T2564S	KOVA 2	Benign	Uncertain_significance
	13:32357830:G:A	BRCA2	BRCA2:NM_000059:exon16:c.G7706A:p.G2569D	KOVA 2	Benign	Uncertain_significance
	13:32362531:G:A	BRCA2	BRCA2:NM_000059:exon17:c.G7814A:p.C2605Y	KOVA 2	Pathogenic	Uncertain_significance
	13:32362635:A:G	BRCA2	BRCA2:NM_000059:exon17:c.A7918G:p.K2640E	KOVA 2	Benign	Uncertain_significance
	13:32363184:A:G	BRCA2	BRCA2:NM_000059:exon18:c.A7982G:p.D2661G	KOVA 2	Pathogenic
	13:32363225:A:G	BRCA2	BRCA2:NM_000059:exon18:c.A8023G:p.I2675V	KOVA 2	Pathogenic	Pathogenic
	13:32363294:G:A	BRCA2	BRCA2:NM_000059:exon18:c.G8092A:p.A2698T	KOVA 2	Benign	Conflicting_interpretations_of_pathogenicity
	13:32363516:G:T	BRCA2	BRCA2:NM_000059:exon18:c.G8314T:p.E2772X	KOVA 2	Pathogenic	Pathogenic
	13:32370412:A:G	BRCA2	BRCA2:NM_000059:exon19:c.A8342G:p.N2781S	KOVA 2	Pathogenic	Uncertain_significance
	13:32370503:TGGA:T	BRCA2	BRCA2:NM_000059:exon19:c.8434_8436del:p.G2813del	KOVA 2	Pathogenic	Uncertain_significance
	13:32370549:C:T	BRCA2	BRCA2:NM_000059:exon19:c.C8479T:p.P2827S	KOVA 2	Pathogenic	Conflicting_interpretations_of_pathogenicity
	13:32370992:C:T	BRCA2	BRCA2:NM_000059:exon20:c.C8524T:p.R2842C	KOVA 2	Pathogenic	Conflicting_interpretations_of_pathogenicity
	13:32371037:GC:G	BRCA2	BRCA2:NM_000059:exon20:c.8570delC:p.Q2858Nfs*5;BRCA2:NM_000059:exon20:c.8570delC:p.Q2858Nfs*5	KOVA 2	Pathogenic	Pathogenic
	13:32371076:C:G	BRCA2	BRCA2:NM_000059:exon20:c.C8608G:p.Q2870E	KOVA 2	Benign
	13:32376703:C:T	BRCA2	BRCA2:NM_000059:exon21:c.C8666T:p.A2889V	KOVA 2	Benign
	13:32376714:C:G	BRCA2	BRCA2:NM_000059:exon21:c.C8677G:p.Q2893E	KOVA 2	Benign
	13:32379453:G:C	BRCA2	BRCA2:NM_000059:exon22:c.G8891C:p.R2964T	KOVA 2	Pathogenic	Uncertain_significance
	13:32379480:G:A	BRCA2	BRCA2:NM_000059:exon22:c.G8918A:p.R2973H	KOVA 2	Benign	Conflicting_interpretations_of_pathogenicity
	13:32379506:A:C	BRCA2	BRCA2:NM_000059:exon22:c.A8944C:p.K2982Q	KOVA 2	Benign	Conflicting_interpretations_of_pathogenicity
	13:32379513:C:G	BRCA2	BRCA2:NM_000059:exon22:c.C8951G:p.S2984X	KOVA 2	Pathogenic	Pathogenic
	13:32379787:T:G	BRCA2	BRCA2:NM_000059:exon23:c.T8991G:p.Y2997X	KOVA 2	Pathogenic	Pathogenic
	13:32379872:C:T	BRCA2	BRCA2:NM_000059:exon23:c.C9076T:p.Q3026X	KOVA 2	Pathogenic	Pathogenic
	13:32379882:C:T	BRCA2	BRCA2:NM_000059:exon23:c.C9086T:p.A3029V	KOVA 2	Benign	Conflicting_interpretations_of_pathogenicity
	13:32379896:C:G	BRCA2	BRCA2:NM_000059:exon23:c.C9100G:p.Q3034E	KOVA 2	Benign
	13:32380035:A:C	BRCA2	BRCA2:NM_000059:exon24:c.A9146C:p.Y3049S	KOVA 2	Benign
	13:32380121:G:T	BRCA2	BRCA2:NM_000059:exon24:c.G9232T:p.V3078F	KOVA 2	Pathogenic	Uncertain_significance
	13:32394707:A:G	BRCA2	BRCA2:NM_000059:exon25:c.A9275G:p.Y3092C	KOVA 2	Benign	Conflicting_interpretations_of_pathogenicity
	13:32394741:A:G	BRCA2	BRCA2:NM_000059:exon25:c.A9309G:p.I3103M	KOVA 2	Benign	Uncertain_significance
	13:32394785:T:C	BRCA2	BRCA2:NM_000059:exon25:c.T9353C:p.M3118T	KOVA 2	Benign	Conflicting_interpretations_of_pathogenicity
	13:32394841:A:C	BRCA2	BRCA2:NM_000059:exon25:c.A9409C:p.T3137P	KOVA 2	Pathogenic
	13:32394910:A:C	BRCA2	BRCA2:NM_000059:exon25:c.A9478C:p.N3160H	KOVA 2	Benign
	13:32398166:C:G	BRCA2	BRCA2:NM_000059:exon27:c.C9653G:p.S3218C	KOVA 2	Benign
	13:32398276:G:A	BRCA2	BRCA2:NM_000059:exon27:c.G9763A:p.G3255R	KOVA 2	Benign	Uncertain_significance
	13:32398423:T:C	BRCA2	BRCA2:NM_000059:exon27:c.T9910C:p.C3304R	KOVA 2	Benign
	13:32398447:A:G	BRCA2	BRCA2:NM_000059:exon27:c.A9934G:p.I3312V	KOVA 2	Benign	Conflicting_interpretations_of_pathogenicity
	13:32398496:T:G	BRCA2	BRCA2:NM_000059:exon27:c.T9983G:p.F3328C	KOVA 2	Benign	Uncertain_significance
	13:32398537:G:A	BRCA2	BRCA2:NM_000059:exon27:c.G10024A:p.E3342K	KOVA 2	Pathogenic	Conflicting_interpretations_of_pathogenicity
	13:32398604:C:G	BRCA2	BRCA2:NM_000059:exon27:c.C10091G:p.S3364C	KOVA 2	Benign
	13:32398644:A:C	BRCA2	BRCA2:NM_000059:exon27:c.A10131C:p.E3377D	KOVA 2	Benign	Uncertain_significance
	13:32398663:C:T	BRCA2	BRCA2:NM_000059:exon27:c.C10150T:p.R3384X	KOVA 2	Pathogenic	Conflicting_interpretations_of_pathogenicity
	13:32319131:C:T	BRCA2	BRCA2:NM_000059:exon3:c.C122T:p.P41L	Qatar	Benign	Conflicting_interpretations_of_pathogenicity
	13:32319157:T:A	BRCA2	BRCA2:NM_000059:exon3:c.T148A:p.S50T	Qatar	Benign
	13:32319184:C:G	BRCA2	BRCA2:NM_000059:exon3:c.C175G:p.P59A	Qatar	Benign	Conflicting_interpretations_of_pathogenicity
	13:32319275:C:T	BRCA2	BRCA2:NM_000059:exon3:c.C266T:p.P89L	Qatar	Benign	Uncertain_significance
	13:32332278:G:A	BRCA2	BRCA2:NM_000059:exon10:c.G800A:p.G267E	Qatar	Benign	Conflicting_interpretations_of_pathogenicity
	13:32332965:C:T	BRCA2	BRCA2:NM_000059:exon10:c.C1487T:p.S496F	Qatar	Benign	Conflicting_interpretations_of_pathogenicity
	13:32336427:C:T	BRCA2	BRCA2:NM_000059:exon11:c.C2072T:p.A691V	Qatar	Benign	Conflicting_interpretations_of_pathogenicity
	13:32339036:C:A	BRCA2	BRCA2:NM_000059:exon11:c.C4681A:p.H1561N	Qatar	Benign	Conflicting_interpretations_of_pathogenicity
	13:32339667:G:T	BRCA2	BRCA2:NM_000059:exon11:c.G5312T:p.G1771V	Qatar	Benign	Conflicting_interpretations_of_pathogenicity
	13:32339690:G:A	BRCA2	BRCA2:NM_000059:exon11:c.G5335A:p.V1779I	Qatar	Benign	Conflicting_interpretations_of_pathogenicity
	13:32339828:G:C	BRCA2	BRCA2:NM_000059:exon11:c.G5473C:p.A1825P	Qatar	Benign
	13:32339829:C:T	BRCA2	BRCA2:NM_000059:exon11:c.C5474T:p.A1825V	Qatar	Benign	Conflicting_interpretations_of_pathogenicity
	13:32340767:G:T	BRCA2	BRCA2:NM_000059:exon11:c.G6412T:p.V2138F	Qatar	Benign	Conflicting_interpretations_of_pathogenicity
	13:32344558:G:A	BRCA2	BRCA2:NM_000059:exon12:c.G6842A:p.G2281E	Qatar	Pathogenic	Uncertain_significance
	13:32363319:A:G	BRCA2	BRCA2:NM_000059:exon18:c.A8117G:p.N2706S	Qatar	Benign	Conflicting_interpretations_of_pathogenicity
	13:32396982:A:G	BRCA2	BRCA2:NM_000059:exon26:c.A9586G:p.K3196E	Qatar	Benign	Conflicting_interpretations_of_pathogenicity
	13:32398615:T:C	BRCA2	BRCA2:NM_000059:exon27:c.T10102C:p.S3368P	Qatar	Benign	Conflicting_interpretations_of_pathogenicity
	13:32319131:C:T	BRCA2	BRCA2:NM_000059:exon3:c.C122T:p.P41L	Simons	Benign	Conflicting_interpretations_of_pathogenicity
	13:32325111:C:T	BRCA2	BRCA2:NM_000059:exon4:c.C352T:p.R118C	Simons	Benign	Conflicting_interpretations_of_pathogenicity
	13:32325128:A:C	BRCA2	BRCA2:NM_000059:exon4:c.A369C:p.K123N	Simons	Benign	Uncertain_significance
	13:32325151:C:T	BRCA2	BRCA2:NM_000059:exon4:c.C392T:p.S131F	Simons	Benign
	13:32331021:G:A	BRCA2	BRCA2:NM_000059:exon9:c.G784A:p.A262T	Simons	Benign	Conflicting_interpretations_of_pathogenicity
	13:32332326:T:C	BRCA2	BRCA2:NM_000059:exon10:c.T848C:p.I283T	Simons	Benign	Conflicting_interpretations_of_pathogenicity
	13:32332354:A:G	BRCA2	BRCA2:NM_000059:exon10:c.A876G:p.E292E	Simons	Benign
	13:32332605:T:G	BRCA2	BRCA2:NM_000059:exon10:c.T1127G:p.F376C	Simons	Benign	Conflicting_interpretations_of_pathogenicity
	13:32332956:C:T	BRCA2	BRCA2:NM_000059:exon10:c.C1478T:p.P493L	Simons	Benign	Conflicting_interpretations_of_pathogenicity
	13:32333187:A:C	BRCA2	BRCA2:NM_000059:exon10:c.A1709C:p.N570T	Simons	Benign
	13:32333304:A:G	BRCA2	BRCA2:NM_000059:exon10:c.A1826G:p.Q609R	Simons	Benign	Conflicting_interpretations_of_pathogenicity
	13:32333335:G:A	BRCA2	BRCA2:NM_000059:exon10:c.G1857A:p.Q619Q	Simons	Benign
	13:32336284:G:C	BRCA2	BRCA2:NM_000059:exon11:c.G1929C:p.V643V	Simons	Benign
	13:32336753:G:T	BRCA2	BRCA2:NM_000059:exon11:c.G2398T:p.G800C	Simons	Benign	Conflicting_interpretations_of_pathogenicity
	13:32337012:A:T	BRCA2	BRCA2:NM_000059:exon11:c.A2657T:p.N886I	Simons	Benign	Conflicting_interpretations_of_pathogenicity
	13:32337049:G:A	BRCA2	BRCA2:NM_000059:exon11:c.G2694A:p.R898R	Simons	Benign
	13:32337136:G:A	BRCA2	BRCA2:NM_000059:exon11:c.G2781A:p.M927I	Simons	Benign
	13:32337367:T:C	BRCA2	BRCA2:NM_000059:exon11:c.T3012C:p.S1004S	Simons	Benign
	13:32337634:C:A	BRCA2	BRCA2:NM_000059:exon11:c.C3279A:p.S1093S	Simons	Benign
	13:32337750:A:G	BRCA2	BRCA2:NM_000059:exon11:c.A3395G:p.K1132R	Simons	Benign	Conflicting_interpretations_of_pathogenicity
	13:32337819:C:T	BRCA2	BRCA2:NM_000059:exon11:c.C3464T:p.T1155I	Simons	Benign
	13:32338334:G:T	BRCA2	BRCA2:NM_000059:exon11:c.G3979T:p.A1327S	Simons	Benign	Conflicting_interpretations_of_pathogenicity
	13:32338533:C:T	BRCA2	BRCA2:NM_000059:exon11:c.C4178T:p.A1393V	Simons	Benign	Conflicting_interpretations_of_pathogenicity
	13:32338857:A:G	BRCA2	BRCA2:NM_000059:exon11:c.A4502G:p.N1501S	Simons	Benign	Conflicting_interpretations_of_pathogenicity
	13:32338929:A:T	BRCA2	BRCA2:NM_000059:exon11:c.A4574T:p.H1525L	Simons	Benign	Conflicting_interpretations_of_pathogenicity
	13:32339036:C:A	BRCA2	BRCA2:NM_000059:exon11:c.C4681A:p.H1561N	Simons	Benign	Conflicting_interpretations_of_pathogenicity
	13:32339114:G:A	BRCA2	BRCA2:NM_000059:exon11:c.G4759A:p.A1587T	Simons	Benign	Conflicting_interpretations_of_pathogenicity
	13:32339209:T:A	BRCA2	BRCA2:NM_000059:exon11:c.T4854A:p.D1618E	Simons	Benign	Conflicting_interpretations_of_pathogenicity
	13:32339270:G:A	BRCA2	BRCA2:NM_000059:exon11:c.G4915A:p.V1639I	Simons	Benign	Conflicting_interpretations_of_pathogenicity
	13:32339546:C:A	BRCA2	BRCA2:NM_000059:exon11:c.C5191A:p.H1731N	Simons	Benign	Conflicting_interpretations_of_pathogenicity
	13:32339556:A:C	BRCA2	BRCA2:NM_000059:exon11:c.A5201C:p.E1734A	Simons	Benign
	13:32339765:G:A	BRCA2	BRCA2:NM_000059:exon11:c.G5410A:p.V1804I	Simons	Benign
	13:32339769:A:G	BRCA2	BRCA2:NM_000059:exon11:c.A5414G:p.N1805S	Simons	Benign	Conflicting_interpretations_of_pathogenicity
	13:32339891:A:G	BRCA2	BRCA2:NM_000059:exon11:c.A5536G:p.I1846V	Simons	Benign	Conflicting_interpretations_of_pathogenicity
	13:32340169:A:G	BRCA2	BRCA2:NM_000059:exon11:c.A5814G:p.G1938G	Simons	Benign
	13:32340269:G:A	BRCA2	BRCA2:NM_000059:exon11:c.G5914A:p.A1972T	Simons	Benign
	13:32340370:T:C	BRCA2	BRCA2:NM_000059:exon11:c.T6015C:p.D2005D	Simons	Benign
	13:32340527:T:A	BRCA2	BRCA2:NM_000059:exon11:c.T6172A:p.F2058I	Simons	Pathogenic	Conflicting_interpretations_of_pathogenicity
	13:32340767:G:T	BRCA2	BRCA2:NM_000059:exon11:c.G6412T:p.V2138F	Simons	Benign	Conflicting_interpretations_of_pathogenicity
	13:32340917:A:G	BRCA2	BRCA2:NM_000059:exon11:c.A6562G:p.K2188E	Simons	Benign	Conflicting_interpretations_of_pathogenicity
	13:32341085:A:G	BRCA2	BRCA2:NM_000059:exon11:c.A6730G:p.K2244E	Simons	Benign
	13:32341116:T:A	BRCA2	BRCA2:NM_000059:exon11:c.T6761A:p.F2254Y	Simons	Benign	Conflicting_interpretations_of_pathogenicity
	13:32354890:A:T	BRCA2	BRCA2:NM_000059:exon14:c.A7037T:p.N2346I	Simons	Benign
	13:32355042:A:G	BRCA2	BRCA2:NM_000059:exon14:c.A7189G:p.I2397V	Simons	Benign
	13:32356539:C:T	BRCA2	BRCA2:NM_000059:exon15:c.C7547T:p.S2516F	Simons	Benign	Conflicting_interpretations_of_pathogenicity
	13:32357749:C:T	BRCA2	BRCA2:NM_000059:exon16:c.C7625T:p.T2542M	Simons	Benign	Conflicting_interpretations_of_pathogenicity
	13:32362571:T:A	BRCA2	BRCA2:NM_000059:exon17:c.T7854A:p.I2618I	Simons	Benign
	13:32362600:T:C	BRCA2	BRCA2:NM_000059:exon17:c.T7883C:p.I2628T	Simons	Pathogenic	Conflicting_interpretations_of_pathogenicity
	13:32363187:C:T	BRCA2	BRCA2:NM_000059:exon18:c.C7985T:p.T2662M	Simons	Benign	Conflicting_interpretations_of_pathogenicity
	13:32363302:A:G	BRCA2	BRCA2:NM_000059:exon18:c.A8100G:p.I2700M	Simons	Benign	Uncertain_significance
	13:32363417:G:A	BRCA2	BRCA2:NM_000059:exon18:c.G8215A:p.V2739I	Simons	Benign	Conflicting_interpretations_of_pathogenicity
	13:32370482:C:A	BRCA2	BRCA2:NM_000059:exon19:c.C8412A:p.P2804P	Simons	Benign
	13:32370487:C:T	BRCA2	BRCA2:NM_000059:exon19:c.C8417T:p.S2806L	Simons	Benign	Conflicting_interpretations_of_pathogenicity
	13:32376779:A:C	BRCA2	BRCA2:NM_000059:exon21:c.A8742C:p.P2914P	Simons	Benign
	13:32376782:T:C	BRCA2	BRCA2:NM_000059:exon21:c.T8745C:p.A2915A	Simons	Benign
	13:32376784:A:T	BRCA2	BRCA2:NM_000059:exon21:c.A8747T:p.Y2916F	Simons	Benign
	13:32376787:T:C	BRCA2	BRCA2:NM_000059:exon21:c.T8750C:p.L2917P	Simons	Pathogenic	Uncertain_significance
	13:32376789:G:T	BRCA2	BRCA2:NM_000059:exon21:c.G8752T:p.E2918X	Simons	Pathogenic
	13:32376790:A:G	BRCA2	BRCA2:NM_000059:exon21:c.A8753G:p.E2918G	Simons	Pathogenic
	13:32380031:A:G	BRCA2	BRCA2:NM_000059:exon24:c.A9142G:p.I3048V	Simons	Benign
	13:32396930:C:G	BRCA2	BRCA2:NM_000059:exon26:c.C9534G:p.N3178K	Simons	Benign
	13:32396991:A:C	BRCA2	BRCA2:NM_000059:exon26:c.A9595C:p.T3199P	Simons	Benign
	13:32397006:A:G	BRCA2	BRCA2:NM_000059:exon26:c.A9610G:p.T3204A	Simons	Benign	Uncertain_significance
	13:32397021:C:T	BRCA2	BRCA2:NM_000059:exon26:c.C9625T:p.P3209S	Simons	Benign	Uncertain_significance
	13:32397025:G:A	BRCA2	BRCA2:NM_000059:exon26:c.G9629A:p.G3210D	Simons	Benign
	13:32398206:A:G	BRCA2	BRCA2:NM_000059:exon27:c.A9693G:p.S3231S	Simons	Benign
	13:32398283:A:G	BRCA2	BRCA2:NM_000059:exon27:c.A9770G:p.K3257R	Simons	Benign	Conflicting_interpretations_of_pathogenicity
	13:32398447:A:G	BRCA2	BRCA2:NM_000059:exon27:c.A9934G:p.I3312V	Simons	Benign	Conflicting_interpretations_of_pathogenicity
	13:32398702:T:G	BRCA2	BRCA2:NM_000059:exon27:c.T10189G:p.S3397A	Simons	Benign
	13:32398713:T:C	BRCA2	BRCA2:NM_000059:exon27:c.T10200C:p.S3400S	Simons	Benign
	13:32340341:G:A	BRCA2	BRCA2:NM_000059:exon11:c.G5986A:p.A1996T	SSIP	Benign	Conflicting_interpretations_of_pathogenicity
	13:32354904:G:A	BRCA2	BRCA2:NM_000059:exon14:c.G7051A:p.A2351T	SSIP	Benign	Conflicting_interpretations_of_pathogenicity
	13:32356496:C:T	BRCA2	BRCA2:NM_000059:exon15:c.C7504T:p.R2502C	SSIP	Benign	Conflicting_interpretations_of_pathogenicity
	13:32376723:C:T	BRCA2	BRCA2:NM_000059:exon21:c.C8686T:p.R2896C	SSIP	Benign	Conflicting_interpretations_of_pathogenicity
	13:32337354:T:C	BRCA2	BRCA2:NM_000059:exon11:c.T2999C:p.I1000T	SSMP	Benign	Conflicting_interpretations_of_pathogenicity
	13:32337685:A:C	BRCA2	BRCA2:NM_000059:exon11:c.A3330C:p.E1110D	SSMP	Benign	Conflicting_interpretations_of_pathogenicity
	13:32339274:A:G	BRCA2	BRCA2:NM_000059:exon11:c.A4919G:p.H1640R	SSMP	Benign	Conflicting_interpretations_of_pathogenicity
	13:32339766:T:C	BRCA2	BRCA2:NM_000059:exon11:c.T5411C:p.V1804A	SSMP	Benign	Conflicting_interpretations_of_pathogenicity
	13:32340896:G:T	BRCA2	BRCA2:NM_000059:exon11:c.G6541T:p.G2181X	SSMP	Pathogenic	Pathogenic
	13:32363262:T:C	BRCA2	BRCA2:NM_000059:exon18:c.T8060C:p.V2687A	SSMP	Pathogenic	Uncertain_significance
	13:32379912:C:T	BRCA2	BRCA2:NM_000059:exon23:c.C9116T:p.P3039L	SSMP	Benign	Conflicting_interpretations_of_pathogenicity
	13:32398681:C:G	BRCA2	BRCA2:NM_000059:exon27:c.C10168G:p.L3390V	SSMP	Benign	Uncertain_significance
	13:32316471:G:C	BRCA2	BRCA2:NM_000059:exon2:c.G11C:p.G4A	Taiwan	Benign	Conflicting_interpretations_of_pathogenicity
	13:32319224:A:G	BRCA2	BRCA2:NM_000059:exon3:c.A215G:p.N72S	Taiwan	Benign	Conflicting_interpretations_of_pathogenicity
	13:32325082:A:G	BRCA2	BRCA2:NM_000059:exon4:c.A323G:p.N108S	Taiwan	Benign	Conflicting_interpretations_of_pathogenicity
	13:32331009:CAA:C	BRCA2	BRCA2:NM_000059:exon9:c.773_774del:p.E260Sfs*15	Taiwan	Pathogenic	Pathogenic
	13:32332536:C:T	BRCA2	BRCA2:NM_000059:exon10:c.C1058T:p.S353L	Taiwan	Benign	Conflicting_interpretations_of_pathogenicity
	13:32332644:C:T	BRCA2	BRCA2:NM_000059:exon10:c.C1166T:p.P389L	Taiwan	Benign	Conflicting_interpretations_of_pathogenicity
	13:32332752:A:G	BRCA2	BRCA2:NM_000059:exon10:c.A1274G:p.E425G	Taiwan	Benign	Conflicting_interpretations_of_pathogenicity
	13:32332884:A:G	BRCA2	BRCA2:NM_000059:exon10:c.A1406G:p.D469G	Taiwan	Benign
	13:32332989:C:G	BRCA2	BRCA2:NM_000059:exon10:c.C1511G:p.S504C	Taiwan	Benign	Conflicting_interpretations_of_pathogenicity
	13:32333025:T:C	BRCA2	BRCA2:NM_000059:exon10:c.T1547C:p.F516S	Taiwan	Benign	Conflicting_interpretations_of_pathogenicity
	13:32333046:A:G	BRCA2	BRCA2:NM_000059:exon10:c.A1568G:p.H523R	Taiwan	Benign	Conflicting_interpretations_of_pathogenicity
	13:32333181:C:T	BRCA2	BRCA2:NM_000059:exon10:c.C1703T:p.T568I	Taiwan	Benign	Conflicting_interpretations_of_pathogenicity
	13:32336477:T:A	BRCA2	BRCA2:NM_000059:exon11:c.T2122A:p.S708T	Taiwan	Benign	Conflicting_interpretations_of_pathogenicity
	13:32336703:T:C	BRCA2	BRCA2:NM_000059:exon11:c.T2348C:p.V783A	Taiwan	Benign	Conflicting_interpretations_of_pathogenicity
	13:32336799:T:C	BRCA2	BRCA2:NM_000059:exon11:c.T2444C:p.M815T	Taiwan	Benign	Conflicting_interpretations_of_pathogenicity
	13:32337074:A:C	BRCA2	BRCA2:NM_000059:exon11:c.A2719C:p.K907Q	Taiwan	Benign
	13:32337132:C:T	BRCA2	BRCA2:NM_000059:exon11:c.C2777T:p.T926I	Taiwan	Benign	Conflicting_interpretations_of_pathogenicity
	13:32337193:T:G	BRCA2	BRCA2:NM_000059:exon11:c.T2838G:p.D946E	Taiwan	Benign	Conflicting_interpretations_of_pathogenicity
	13:32337275:G:A	BRCA2	BRCA2:NM_000059:exon11:c.G2920A:p.D974N	Taiwan	Benign	Conflicting_interpretations_of_pathogenicity
	13:32337575:A:T	BRCA2	BRCA2:NM_000059:exon11:c.A3220T:p.S1074C	Taiwan	Benign	Conflicting_interpretations_of_pathogenicity
	13:32337611:A:G	BRCA2	BRCA2:NM_000059:exon11:c.A3256G:p.I1086V	Taiwan	Benign	Conflicting_interpretations_of_pathogenicity
	13:32338001:T:G	BRCA2	BRCA2:NM_000059:exon11:c.T3646G:p.F1216V	Taiwan	Benign
	13:32338218:A:G	BRCA2	BRCA2:NM_000059:exon11:c.A3863G:p.N1288S	Taiwan	Benign	Conflicting_interpretations_of_pathogenicity
	13:32338632:C:T	BRCA2	BRCA2:NM_000059:exon11:c.C4277T:p.T1426I	Taiwan	Benign	Conflicting_interpretations_of_pathogenicity
	13:32338670:G:A	BRCA2	BRCA2:NM_000059:exon11:c.G4315A:p.A1439T	Taiwan	Benign	Conflicting_interpretations_of_pathogenicity
	13:32338727:C:T	BRCA2	BRCA2:NM_000059:exon11:c.C4372T:p.H1458Y	Taiwan	Benign	Conflicting_interpretations_of_pathogenicity
	13:32338731:A:G	BRCA2	BRCA2:NM_000059:exon11:c.A4376G:p.N1459S	Taiwan	Benign	Conflicting_interpretations_of_pathogenicity
	13:32338800:A:G	BRCA2	BRCA2:NM_000059:exon11:c.A4445G:p.E1482G	Taiwan	Benign	Conflicting_interpretations_of_pathogenicity
	13:32338954:A:C	BRCA2	BRCA2:NM_000059:exon11:c.A4599C:p.K1533N	Taiwan	Benign	Conflicting_interpretations_of_pathogenicity
	13:32339040:A:C	BRCA2	BRCA2:NM_000059:exon11:c.A4685C:p.Q1562P	Taiwan	Benign	Conflicting_interpretations_of_pathogenicity
	13:32339541:A:C	BRCA2	BRCA2:NM_000059:exon11:c.A5186C:p.K1729T	Taiwan	Benign	Conflicting_interpretations_of_pathogenicity
	13:32339571:ATTTAAG:A	BRCA2	BRCA2:NM_000059:exon11:c.5217_5222del:p.L1740_S1741del	Taiwan	Pathogenic	Uncertain_significance
	13:32339880:C:T	BRCA2	BRCA2:NM_000059:exon11:c.C5525T:p.P1842L	Taiwan	Benign	Conflicting_interpretations_of_pathogenicity
	13:32339945:G:A	BRCA2	BRCA2:NM_000059:exon11:c.G5590A:p.D1864N	Taiwan	Benign	Conflicting_interpretations_of_pathogenicity
	13:32339979:A:C	BRCA2	BRCA2:NM_000059:exon11:c.A5624C:p.K1875T	Taiwan	Benign	Conflicting_interpretations_of_pathogenicity
	13:32340191:T:C	BRCA2	BRCA2:NM_000059:exon11:c.T5836C:p.S1946P	Taiwan	Benign	Conflicting_interpretations_of_pathogenicity
	13:32340194:C:T	BRCA2	BRCA2:NM_000059:exon11:c.C5839T:p.P1947S	Taiwan	Benign	Conflicting_interpretations_of_pathogenicity
	13:32340680:G:A	BRCA2	BRCA2:NM_000059:exon11:c.G6325A:p.V2109I	Taiwan	Benign	Conflicting_interpretations_of_pathogenicity
	13:32340883:C:G	BRCA2	BRCA2:NM_000059:exon11:c.C6528G:p.N2176K	Taiwan	Benign
	13:32340981:T:C	BRCA2	BRCA2:NM_000059:exon11:c.T6626C:p.I2209T	Taiwan	Benign	Conflicting_interpretations_of_pathogenicity
	13:32354904:G:A	BRCA2	BRCA2:NM_000059:exon14:c.G7051A:p.A2351T	Taiwan	Benign	Conflicting_interpretations_of_pathogenicity
	13:32354955:T:G	BRCA2	BRCA2:NM_000059:exon14:c.T7102G:p.L2368V	Taiwan	Benign	Conflicting_interpretations_of_pathogenicity
	13:32355279:G:C	BRCA2	BRCA2:NM_000059:exon14:c.G7426C:p.E2476Q	Taiwan	Benign	Uncertain_significance
	13:32356480:G:C	BRCA2	BRCA2:NM_000059:exon15:c.G7488C:p.K2496N	Taiwan	Benign	Uncertain_significance
	13:32356514:G:A	BRCA2	BRCA2:NM_000059:exon15:c.G7522A:p.G2508S	Taiwan	Benign	Conflicting_interpretations_of_pathogenicity
	13:32357910:G:A	BRCA2	BRCA2:NM_000059:exon16:c.G7786A:p.G2596R	Taiwan	Pathogenic	Conflicting_interpretations_of_pathogenicity
	13:32362676:T:G	BRCA2	BRCA2:NM_000059:exon17:c.T7959G:p.L2653L	Taiwan	Benign
	13:32363211:C:T	BRCA2	BRCA2:NM_000059:exon18:c.C8009T:p.S2670L	Taiwan	Pathogenic	Pathogenic/Likely_pathogenic
	13:32363292:G:A	BRCA2	BRCA2:NM_000059:exon18:c.G8090A:p.S2697N	Taiwan	Benign	Conflicting_interpretations_of_pathogenicity
	13:32370426:G:A	BRCA2	BRCA2:NM_000059:exon19:c.G8356A:p.A2786T	Taiwan	Benign	Conflicting_interpretations_of_pathogenicity
	13:32371005:A:C	BRCA2	BRCA2:NM_000059:exon20:c.A8537C:p.E2846A	Taiwan	Benign
	13:32376739:G:A	BRCA2	BRCA2:NM_000059:exon21:c.G8702A:p.G2901D	Taiwan	Benign	Conflicting_interpretations_of_pathogenicity
	13:32379755:CTGAG:C	BRCA2	BRCA2:NM_000059:exon23:c.8960_8963del:p.S2988Ffs*12	Taiwan	Pathogenic	Pathogenic
	13:32379893:A:C	BRCA2	BRCA2:NM_000059:exon23:c.A9097C:p.T3033P	Taiwan	Pathogenic	Uncertain_significance
	13:32379900:A:G	BRCA2	BRCA2:NM_000059:exon23:c.A9104G:p.Y3035C	Taiwan	Benign	Conflicting_interpretations_of_pathogenicity
	13:32379902:C:G	BRCA2	BRCA2:NM_000059:exon23:c.C9106G:p.Q3036E	Taiwan	Benign	Conflicting_interpretations_of_pathogenicity
	13:32380017:A:C	BRCA2	BRCA2:NM_000059:exon24:c.A9128C:p.E3043A	Taiwan	Pathogenic
	13:32396934:C:T	BRCA2	BRCA2:NM_000059:exon26:c.C9538T:p.L3180F	Taiwan	Benign	Conflicting_interpretations_of_pathogenicity
	13:32398241:C:T	BRCA2	BRCA2:NM_000059:exon27:c.C9728T:p.P3243L	Taiwan	Benign	Conflicting_interpretations_of_pathogenicity
	13:32398252:C:T	BRCA2	BRCA2:NM_000059:exon27:c.C9739T:p.Q3247X	Taiwan	Pathogenic	Pathogenic
	13:32398667:G:A	BRCA2	BRCA2:NM_000059:exon27:c.G10154A:p.R3385H	Taiwan	Benign	Conflicting_interpretations_of_pathogenicity

### Sheet: S4_ARUP
	Table S4: List of all variants along with their classifications predicted by brca-NOVUS across both BRCA genes for the ARUP database
	Variant_ID	Gene	HGVS	brca-NOVUS_Prediction	ClinVar_Classification	ARUP_Classification
	17:43045685:T:A	BRCA1	BRCA1:NM_007297:exon22:c.A5444T:p.H1815L,BRCA1:NM_007298:exon22:c.A2273T:p.H758L,BRCA1:NM_007294:exon23:c.A5585T:p.H1862L,BRCA1:NM_007300:exon24:c.A5648T:p.H1883L	Benign	Conflicting_interpretations_of_pathogenicity	2 - Likely not pathogenic or of little clinical significance
	17:43045711:G:C	BRCA1	BRCA1:NM_007297:exon22:c.C5418G:p.Y1806X,BRCA1:NM_007298:exon22:c.C2247G:p.Y749X,BRCA1:NM_007294:exon23:c.C5559G:p.Y1853X,BRCA1:NM_007300:exon24:c.C5622G:p.Y1874X	Pathogenic	Pathogenic	5 - Definitely pathogenic
	17:43045712:T:C	BRCA1	BRCA1:NM_007297:exon22:c.A5417G:p.Y1806C,BRCA1:NM_007298:exon22:c.A2246G:p.Y749C,BRCA1:NM_007294:exon23:c.A5558G:p.Y1853C,BRCA1:NM_007300:exon24:c.A5621G:p.Y1874C	Pathogenic	Pathogenic/Likely_pathogenic	4 - Likely Pathogenic
	17:43045712:T:TT	BRCA1	BRCA1:NM_007297:exon22:c.5417dupA:p.Y1806*,BRCA1:NM_007298:exon22:c.2246dupA:p.Y749*,BRCA1:NM_007294:exon23:c.5558dupA:p.Y1853*,BRCA1:NM_007300:exon24:c.5621dupA:p.Y1874*	Pathogenic		5 - Definitely pathogenic
	17:43045717:G:C	BRCA1	BRCA1:NM_007297:exon22:c.C5412G:p.D1804E,BRCA1:NM_007298:exon22:c.C2241G:p.D747E,BRCA1:NM_007294:exon23:c.C5553G:p.D1851E,BRCA1:NM_007300:exon24:c.C5616G:p.D1872E	Benign	not_provided	2 - Likely not pathogenic or of little clinical significance
	17:43045717:G:GG	BRCA1	BRCA1:NM_007297:exon22:c.5412dupC:p.T1805Hfs*28,BRCA1:NM_007298:exon22:c.2241dupC:p.T748Hfs*28,BRCA1:NM_007294:exon23:c.5553dupC:p.T1852Hfs*28,BRCA1:NM_007300:exon24:c.5616dupC:p.T1873Hfs*28	Pathogenic		5 - Definitely pathogenic
	17:43045721:AG:A	BRCA1	BRCA1:NM_007297:exon22:c.5407delC:p.L1803Wfs*5,BRCA1:NM_007298:exon22:c.2236delC:p.L746Wfs*5,BRCA1:NM_007294:exon23:c.5548delC:p.L1850Wfs*5,BRCA1:NM_007300:exon24:c.5611delC:p.L1871Wfs*5	Pathogenic	Pathogenic	5 - Definitely pathogenic
	17:43045728:G:A	BRCA1	BRCA1:NM_007297:exon22:c.C5401T:p.Q1801X,BRCA1:NM_007298:exon22:c.C2230T:p.Q744X,BRCA1:NM_007294:exon23:c.C5542T:p.Q1848X,BRCA1:NM_007300:exon24:c.C5605T:p.Q1869X	Pathogenic	Pathogenic	5 - Definitely pathogenic
	17:43045729:G:T	BRCA1	BRCA1:NM_007297:exon22:c.C5400A:p.C1800X,BRCA1:NM_007298:exon22:c.C2229A:p.C743X,BRCA1:NM_007294:exon23:c.C5541A:p.C1847X,BRCA1:NM_007300:exon24:c.C5604A:p.C1868X	Pathogenic	Pathogenic	5 - Definitely pathogenic
	17:43045734:G:A	BRCA1	BRCA1:NM_007297:exon22:c.C5395T:p.Q1799X,BRCA1:NM_007298:exon22:c.C2224T:p.Q742X,BRCA1:NM_007294:exon23:c.C5536T:p.Q1846X,BRCA1:NM_007300:exon24:c.C5599T:p.Q1867X	Pathogenic	Pathogenic	5 - Definitely pathogenic
	17:43045734:G:T	BRCA1	BRCA1:NM_007297:exon22:c.C5395A:p.Q1799K,BRCA1:NM_007298:exon22:c.C2224A:p.Q742K,BRCA1:NM_007294:exon23:c.C5536A:p.Q1846K,BRCA1:NM_007300:exon24:c.C5599A:p.Q1867K	Benign	Uncertain_significance	2 - Likely not pathogenic or of little clinical significance
	17:43045735:G:T	BRCA1	BRCA1:NM_007297:exon22:c.C5394A:p.Y1798X,BRCA1:NM_007298:exon22:c.C2223A:p.Y741X,BRCA1:NM_007294:exon23:c.C5535A:p.Y1845X,BRCA1:NM_007300:exon24:c.C5598A:p.Y1866X	Pathogenic	Pathogenic	5 - Definitely pathogenic
	17:43045737:A:AA	BRCA1	BRCA1:NM_007297:exon22:c.5392dupT:p.Y1798Lfs*35,BRCA1:NM_007298:exon22:c.2221dupT:p.Y741Lfs*35,BRCA1:NM_007294:exon23:c.5533dupT:p.Y1845Lfs*35,BRCA1:NM_007300:exon24:c.5596dupT:p.Y1866Lfs*35	Pathogenic		5 - Definitely pathogenic
	17:43045737:A:AC	BRCA1	BRCA1:NM_007297:exon22:c.5391_5392insG:p.Y1798Vfs*35,BRCA1:NM_007298:exon22:c.2220_2221insG:p.Y741Vfs*35,BRCA1:NM_007294:exon23:c.5532_5533insG:p.Y1845Vfs*35,BRCA1:NM_007300:exon24:c.5595_5596insG:p.Y1866Vfs*35	Pathogenic	not_provided	5 - Definitely pathogenic
	17:43045739:AG:A	BRCA1	BRCA1:NM_007297:exon22:c.5389delC:p.L1797Sfs*11,BRCA1:NM_007298:exon22:c.2218delC:p.L740Sfs*11,BRCA1:NM_007294:exon23:c.5530delC:p.L1844Sfs*11,BRCA1:NM_007300:exon24:c.5593delC:p.L1865Sfs*11	Pathogenic		5 - Definitely pathogenic
	17:43045744:TA:T	BRCA1	BRCA1:NM_007297:exon22:c.5384delT:p.V1795Efs*13,BRCA1:NM_007298:exon22:c.2213delT:p.V738Efs*13,BRCA1:NM_007294:exon23:c.5525delT:p.V1842Efs*13,BRCA1:NM_007300:exon24:c.5588delT:p.V1863Efs*13	Pathogenic	Pathogenic	5 - Definitely pathogenic
	17:43045745:ACACTGTCCAACACC:A	BRCA1	BRCA1:NM_007297:exon22:c.5370_5383del:p.W1790Cfs*38,BRCA1:NM_007298:exon22:c.2199_2212del:p.W733Cfs*38,BRCA1:NM_007294:exon23:c.5511_5524del:p.W1837Cfs*38,BRCA1:NM_007300:exon24:c.5574_5587del:p.W1858Cfs*38	Pathogenic		5 - Definitely pathogenic
	17:43045748:C:T	BRCA1	BRCA1:NM_007297:exon22:c.G5381A:p.S1794N,BRCA1:NM_007298:exon22:c.G2210A:p.S737N,BRCA1:NM_007294:exon23:c.G5522A:p.S1841N,BRCA1:NM_007300:exon24:c.G5585A:p.S1862N	Pathogenic	Conflicting_interpretations_of_pathogenicity	3 - Uncertain
	17:43045748:CT:C	BRCA1	BRCA1:NM_007297:exon22:c.5380delA:p.S1794Vfs*2,BRCA1:NM_007298:exon22:c.2209delA:p.S737Vfs*2,BRCA1:NM_007294:exon23:c.5521delA:p.S1841Vfs*2,BRCA1:NM_007300:exon24:c.5584delA:p.S1862Vfs*2	Pathogenic	Pathogenic	5 - Definitely pathogenic
	17:43045754:A:G	BRCA1	BRCA1:NM_007297:exon22:c.T5375C:p.L1792S,BRCA1:NM_007298:exon22:c.T2204C:p.L735S,BRCA1:NM_007294:exon23:c.T5516C:p.L1839S,BRCA1:NM_007300:exon24:c.T5579C:p.L1860S	Pathogenic	Pathogenic	5 - Definitely pathogenic
	17:43045757:AC:A	BRCA1	BRCA1:NM_007297:exon22:c.5371delG:p.V1791Cfs*5,BRCA1:NM_007298:exon22:c.2200delG:p.V734Cfs*5,BRCA1:NM_007294:exon23:c.5512delG:p.V1838Cfs*5,BRCA1:NM_007300:exon24:c.5575delG:p.V1859Cfs*5	Pathogenic	Pathogenic	5 - Definitely pathogenic
	17:43045757:A:T	BRCA1	BRCA1:NM_007297:exon22:c.T5372A:p.V1791E,BRCA1:NM_007298:exon22:c.T2201A:p.V734E,BRCA1:NM_007294:exon23:c.T5513A:p.V1838E,BRCA1:NM_007300:exon24:c.T5576A:p.V1859E	Pathogenic	Pathogenic	5 - Definitely pathogenic
	17:43045758:C:CC	BRCA1	BRCA1:NM_007297:exon22:c.5370dupG:p.V1791Gfs*42,BRCA1:NM_007298:exon22:c.2199dupG:p.V734Gfs*42,BRCA1:NM_007294:exon23:c.5511dupG:p.V1838Gfs*42,BRCA1:NM_007300:exon24:c.5574dupG:p.V1859Gfs*42	Pathogenic		5 - Definitely pathogenic
	17:43045759:C:T	BRCA1	BRCA1:NM_007297:exon22:c.G5370A:p.W1790X,BRCA1:NM_007298:exon22:c.G2199A:p.W733X,BRCA1:NM_007294:exon23:c.G5511A:p.W1837X,BRCA1:NM_007300:exon24:c.G5574A:p.W1858X	Pathogenic	Pathogenic	5 - Definitely pathogenic
	17:43045760:C:T	BRCA1	BRCA1:NM_007297:exon22:c.G5369A:p.W1790X,BRCA1:NM_007298:exon22:c.G2198A:p.W733X,BRCA1:NM_007294:exon23:c.G5510A:p.W1837X,BRCA1:NM_007300:exon24:c.G5573A:p.W1858X	Pathogenic	Pathogenic	5 - Definitely pathogenic
	17:43045761:ACT:A	BRCA1	BRCA1:NM_007297:exon22:c.5366_5367del:p.E1789Vfs*43,BRCA1:NM_007298:exon22:c.2195_2196del:p.E732Vfs*43,BRCA1:NM_007294:exon23:c.5507_5508del:p.E1836Vfs*43,BRCA1:NM_007300:exon24:c.5570_5571del:p.E1857Vfs*43	Pathogenic		5 - Definitely pathogenic
	17:43045761:A:G	BRCA1	BRCA1:NM_007297:exon22:c.T5368C:p.W1790R,BRCA1:NM_007298:exon22:c.T2197C:p.W733R,BRCA1:NM_007294:exon23:c.T5509C:p.W1837R,BRCA1:NM_007300:exon24:c.T5572C:p.W1858R	Pathogenic	Pathogenic	5 - Definitely pathogenic
	17:43045763:TC:T	BRCA1	BRCA1:NM_007297:exon22:c.5365delG:p.E1789Sfs*7,BRCA1:NM_007298:exon22:c.2194delG:p.E732Sfs*7,BRCA1:NM_007294:exon23:c.5506delG:p.E1836Sfs*7,BRCA1:NM_007300:exon24:c.5569delG:p.E1857Sfs*7	Pathogenic		5 - Definitely pathogenic
	17:43045763:TCTCGGGTCACC:TT	BRCA1	BRCA1:NM_007297:exon22:c.5355_5365delinsA:p.V1786Sfs*7,BRCA1:NM_007298:exon22:c.2184_2194delinsA:p.V729Sfs*7,BRCA1:NM_007294:exon23:c.5496_5506delinsA:p.V1833Sfs*7,BRCA1:NM_007300:exon24:c.5559_5569delinsA:p.V1854Sfs*7;BRCA1:NM_007297:exon22:c.5355_5365delinsA:p.V1786Sfs*7,BRCA1:NM_007298:exon22:c.2184_2194delinsA:p.V729Sfs*7,BRCA1:NM_007294:exon23:c.5496_5506delinsA:p.V1833Sfs*7,BRCA1:NM_007300:exon24:c.5559_5569delinsA:p.V1854Sfs*7	Pathogenic		5 - Definitely pathogenic
	17:43045763:TCTCGGGTCAC:T	BRCA1	BRCA1:NM_007297:exon22:c.5356_5365del:p.V1786Sfs*7,BRCA1:NM_007298:exon22:c.2185_2194del:p.V729Sfs*7,BRCA1:NM_007294:exon23:c.5497_5506del:p.V1833Sfs*7,BRCA1:NM_007300:exon24:c.5560_5569del:p.V1854Sfs*7	Pathogenic	Pathogenic	5 - Definitely pathogenic
	17:43045764:C:A	BRCA1	BRCA1:NM_007297:exon22:c.G5365T:p.E1789X,BRCA1:NM_007298:exon22:c.G2194T:p.E732X,BRCA1:NM_007294:exon23:c.G5506T:p.E1836X,BRCA1:NM_007300:exon24:c.G5569T:p.E1857X	Pathogenic	Pathogenic	5 - Definitely pathogenic
	17:43045766:CG:C	BRCA1	BRCA1:NM_007297:exon22:c.5362delC:p.R1788Efs*8,BRCA1:NM_007298:exon22:c.2191delC:p.R731Efs*8,BRCA1:NM_007294:exon23:c.5503delC:p.R1835Efs*8,BRCA1:NM_007300:exon24:c.5566delC:p.R1856Efs*8	Pathogenic	Pathogenic	5 - Definitely pathogenic
	17:43045766:C:T	BRCA1	BRCA1:NM_007297:exon22:c.G5363A:p.R1788Q,BRCA1:NM_007298:exon22:c.G2192A:p.R731Q,BRCA1:NM_007294:exon23:c.G5504A:p.R1835Q,BRCA1:NM_007300:exon24:c.G5567A:p.R1856Q	Benign	Conflicting_interpretations_of_pathogenicity	2 - Likely not pathogenic or of little clinical significance
	17:43045767:G:A	BRCA1	BRCA1:NM_007297:exon22:c.C5362T:p.R1788X,BRCA1:NM_007298:exon22:c.C2191T:p.R731X,BRCA1:NM_007294:exon23:c.C5503T:p.R1835X,BRCA1:NM_007300:exon24:c.C5566T:p.R1856X	Pathogenic	Pathogenic	5 - Definitely pathogenic
	17:43045777:AG:A	BRCA1	BRCA1:NM_007297:exon22:c.5351delC:p.P1784Lfs*3,BRCA1:NM_007298:exon22:c.2180delC:p.P727Lfs*3,BRCA1:NM_007294:exon23:c.5492delC:p.P1831Lfs*3,BRCA1:NM_007300:exon24:c.5555delC:p.P1852Lfs*3	Pathogenic	Pathogenic	5 - Definitely pathogenic
	17:43045785:C:CC	BRCA1	BRCA1:NM_007297:exon22:c.5344dupG:p.E1782Gfs*51,BRCA1:NM_007298:exon22:c.2173dupG:p.E725Gfs*51,BRCA1:NM_007294:exon23:c.5485dupG:p.E1829Gfs*51,BRCA1:NM_007300:exon24:c.5548dupG:p.E1850Gfs*51	Pathogenic		5 - Definitely pathogenic
	17:43045786:AC:A	BRCA1	BRCA1:NM_007297:exon22:c.5342delG:p.C1781Lfs*6,BRCA1:NM_007298:exon22:c.2171delG:p.C724Lfs*6,BRCA1:NM_007299:exon22:c.2097delG:p.*700delinsEAPVVTREWVLDSVALYQCQELDTYLIPQIPHSHY*,BRCA1:NM_007294:exon23:c.5483delG:p.C1828Lfs*6,BRCA1:NM_007300:exon24:c.5546delG:p.C1849Lfs*6	Pathogenic	Pathogenic	5 - Definitely pathogenic
	17:43045792:CTGCCCAAT:C	BRCA1	BRCA1:NM_007297:exon22:c.5329_5336del:p.I1777Dfs*3,BRCA1:NM_007298:exon22:c.2158_2165del:p.I720Dfs*3,BRCA1:NM_007299:exon22:c.2084_2091del:p.N695Rfs*8,BRCA1:NM_007294:exon23:c.5470_5477del:p.I1824Dfs*3,BRCA1:NM_007300:exon24:c.5533_5540del:p.I1845Dfs*3	Pathogenic	Pathogenic	5 - Definitely pathogenic
	17:43045793:T:A	BRCA1	BRCA1:NM_007297:exon22:c.A5336T:p.Q1779L,BRCA1:NM_007298:exon22:c.A2165T:p.Q722L,BRCA1:NM_007294:exon23:c.A5477T:p.Q1826L,BRCA1:NM_007300:exon24:c.A5540T:p.Q1847L	Benign	Conflicting_interpretations_of_pathogenicity	2 - Likely not pathogenic or of little clinical significance
	17:43045802:GC:AA	BRCA1	BRCA1:NM_007297:exon22:c.C5327T:p.A1776V,BRCA1:NM_007298:exon22:c.C2156T:p.A719V,BRCA1:NM_007294:exon23:c.C5468T:p.A1823V,BRCA1:NM_007300:exon24:c.C5531T:p.A1844V	Pathogenic	Likely_pathogenic	5 - Definitely pathogenic
	17:43047643:C:T	BRCA1	BRCA1:NM_007297:exon21:c.G5326A:p.A1776T,BRCA1:NM_007298:exon21:c.G2155A:p.A719T,BRCA1:NM_007299:exon21:c.G2081A:p.C694Y,BRCA1:NM_007294:exon22:c.G5467A:p.A1823T,BRCA1:NM_007300:exon23:c.G5530A:p.A1844T	Benign	Pathogenic	3 - Uncertain
	17:43047643:C:T	BRCA1	BRCA1:NM_007297:exon21:c.G5326A:p.A1776T,BRCA1:NM_007298:exon21:c.G2155A:p.A719T,BRCA1:NM_007299:exon21:c.G2081A:p.C694Y,BRCA1:NM_007294:exon22:c.G5467A:p.A1823T,BRCA1:NM_007300:exon23:c.G5530A:p.A1844T	Benign	Pathogenic	3 - Uncertain
	17:43047643:C:T	BRCA1	BRCA1:NM_007297:exon21:c.G5326A:p.A1776T,BRCA1:NM_007298:exon21:c.G2155A:p.A719T,BRCA1:NM_007299:exon21:c.G2081A:p.C694Y,BRCA1:NM_007294:exon22:c.G5467A:p.A1823T,BRCA1:NM_007300:exon23:c.G5530A:p.A1844T	Benign	Pathogenic	5 - Definitely pathogenic
	17:43047643:C:T	BRCA1	BRCA1:NM_007297:exon21:c.G5326A:p.A1776T,BRCA1:NM_007298:exon21:c.G2155A:p.A719T,BRCA1:NM_007299:exon21:c.G2081A:p.C694Y,BRCA1:NM_007294:exon22:c.G5467A:p.A1823T,BRCA1:NM_007300:exon23:c.G5530A:p.A1844T	Benign	Pathogenic	5 - Definitely pathogenic
	17:43047646:G:GA	BRCA1	BRCA1:NM_007297:exon21:c.5322_5323insT:p.H1775Sfs*8,BRCA1:NM_007298:exon21:c.2151_2152insT:p.H718Sfs*8,BRCA1:NM_007299:exon21:c.2077_2078insT:p.P693Lfs*13,BRCA1:NM_007294:exon22:c.5463_5464insT:p.H1822Sfs*8,BRCA1:NM_007300:exon23:c.5526_5527insT:p.H1843Sfs*8	Pathogenic	Pathogenic	5 - Definitely pathogenic
	17:43047646:G:GG	BRCA1	BRCA1:NM_007297:exon21:c.5322dupC:p.H1775Pfs*8,BRCA1:NM_007298:exon21:c.2151dupC:p.H718Pfs*8,BRCA1:NM_007299:exon21:c.2077dupC:p.C694Mfs*12,BRCA1:NM_007294:exon22:c.5463dupC:p.H1822Pfs*8,BRCA1:NM_007300:exon23:c.5526dupC:p.H1843Pfs*8	Pathogenic		5 - Definitely pathogenic
	17:43047657:T:C	BRCA1	BRCA1:NM_007297:exon21:c.A5312G:p.D1771G,BRCA1:NM_007298:exon21:c.A2141G:p.D714G,BRCA1:NM_007294:exon22:c.A5453G:p.D1818G,BRCA1:NM_007300:exon23:c.A5516G:p.D1839G	Benign	Pathogenic/Likely_pathogenic	2 - Likely not pathogenic or of little clinical significance
	17:43047658:CCT:C	BRCA1	BRCA1:NM_007297:exon21:c.5309_5310del:p.E1770Gfs*12,BRCA1:NM_007298:exon21:c.2138_2139del:p.E713Gfs*12,BRCA1:NM_007299:exon21:c.2064_2065del:p.G689Tfs*16,BRCA1:NM_007294:exon22:c.5450_5451del:p.E1817Gfs*12,BRCA1:NM_007300:exon23:c.5513_5514del:p.E1838Gfs*12	Pathogenic	Pathogenic	5 - Definitely pathogenic
	17:43047661:C:A	BRCA1	BRCA1:NM_007297:exon21:c.G5308T:p.E1770X,BRCA1:NM_007298:exon21:c.G2137T:p.E713X,BRCA1:NM_007294:exon22:c.G5449T:p.E1817X,BRCA1:NM_007300:exon23:c.G5512T:p.E1838X	Pathogenic	Pathogenic	5 - Definitely pathogenic
	17:43047665:C:T	BRCA1	BRCA1:NM_007297:exon21:c.G5304A:p.W1768X,BRCA1:NM_007298:exon21:c.G2133A:p.W711X,BRCA1:NM_007294:exon22:c.G5445A:p.W1815X,BRCA1:NM_007300:exon23:c.G5508A:p.W1836X	Pathogenic	Pathogenic	5 - Definitely pathogenic
	17:43047666:C:T	BRCA1	BRCA1:NM_007297:exon21:c.G5303A:p.W1768X,BRCA1:NM_007298:exon21:c.G2132A:p.W711X,BRCA1:NM_007294:exon22:c.G5444A:p.W1815X,BRCA1:NM_007300:exon23:c.G5507A:p.W1836X	Pathogenic	Pathogenic	5 - Definitely pathogenic
	17:43047669:GC:G	BRCA1	BRCA1:NM_007297:exon21:c.5299delG:p.A1767Pfs*20,BRCA1:NM_007298:exon21:c.2128delG:p.A710Pfs*20,BRCA1:NM_007299:exon21:c.2054delG:p.C685Sfs*51,BRCA1:NM_007294:exon22:c.5440delG:p.A1814Pfs*20,BRCA1:NM_007300:exon23:c.5503delG:p.A1835Pfs*20	Pathogenic	Pathogenic	5 - Definitely pathogenic
	17:43047670:C:CC	BRCA1	BRCA1:NM_007297:exon21:c.5299dupG:p.A1767Gfs*16,BRCA1:NM_007298:exon21:c.2128dupG:p.A710Gfs*16,BRCA1:NM_007299:exon21:c.2054dupG:p.C685Wfs*21,BRCA1:NM_007294:exon22:c.5440dupG:p.A1814Gfs*16,BRCA1:NM_007300:exon23:c.5503dupG:p.A1835Gfs*16	Pathogenic		5 - Definitely pathogenic
	17:43047676:G:C	BRCA1	BRCA1:NM_007297:exon21:c.C5293G:p.P1765A,BRCA1:NM_007298:exon21:c.C2122G:p.P708A,BRCA1:NM_007299:exon21:c.C2048G:p.A683G,BRCA1:NM_007294:exon22:c.C5434G:p.P1812A,BRCA1:NM_007300:exon23:c.C5497G:p.P1833A	Pathogenic	Pathogenic/Likely_pathogenic	3 - Uncertain
	17:43047679:G:A	BRCA1	BRCA1:NM_007297:exon21:c.C5290T:p.Q1764X,BRCA1:NM_007298:exon21:c.C2119T:p.Q707X,BRCA1:NM_007294:exon22:c.C5431T:p.Q1811X,BRCA1:NM_007300:exon23:c.C5494T:p.Q1832X	Pathogenic	Pathogenic	5 - Definitely pathogenic
	17:43047690:AT:A	BRCA1	BRCA1:NM_007297:exon21:c.5278delA:p.I1760Lfs*27,BRCA1:NM_007298:exon21:c.2107delA:p.I703Lfs*27,BRCA1:NM_007299:exon21:c.2033delA:p.N678Ifs*58,BRCA1:NM_007294:exon22:c.5419delA:p.I1807Lfs*27,BRCA1:NM_007300:exon23:c.5482delA:p.I1828Lfs*27	Pathogenic	Pathogenic	5 - Definitely pathogenic
	17:43047692:TG:T	BRCA1	BRCA1:NM_007297:exon21:c.5276delC:p.P1759Qfs*28,BRCA1:NM_007298:exon21:c.2105delC:p.P702Qfs*28,BRCA1:NM_007299:exon21:c.2031delC:p.N678Ifs*58,BRCA1:NM_007294:exon22:c.5417delC:p.P1806Qfs*28,BRCA1:NM_007300:exon23:c.5480delC:p.P1827Qfs*28	Pathogenic	Pathogenic	5 - Definitely pathogenic
	17:43047698:GAC:G	BRCA1	BRCA1:NM_007297:exon21:c.5269_5270del:p.V1757Pfs*25,BRCA1:NM_007298:exon21:c.2098_2099del:p.V700Pfs*25,BRCA1:NM_007299:exon21:c.2024_2025del:p.C675Sfs*30,BRCA1:NM_007294:exon22:c.5410_5411del:p.V1804Pfs*25,BRCA1:NM_007300:exon23:c.5473_5474del:p.V1825Pfs*25	Pathogenic		5 - Definitely pathogenic
	17:43047700:CACCCTGG:C	BRCA1	BRCA1:NM_007297:exon21:c.5266_5268del:p.G1756del,BRCA1:NM_007298:exon21:c.2095_2097del:p.G699del,BRCA1:NM_007299:exon21:c.2021_2023del:p.C675del,BRCA1:NM_007294:exon22:c.5407_5409del:p.G1803del,BRCA1:NM_007300:exon23:c.5470_5472del:p.G1824del	Pathogenic		5 - Definitely pathogenic
	17:43047702:C:G	BRCA1	BRCA1:NM_007297:exon21:c.G5267C:p.G1756A,BRCA1:NM_007298:exon21:c.G2096C:p.G699A,BRCA1:NM_007294:exon22:c.G5408C:p.G1803A,BRCA1:NM_007300:exon23:c.G5471C:p.G1824A	Benign	Pathogenic/Likely_pathogenic	3 - Uncertain
	17:43049123:TGCCAAGG:T	BRCA1	BRCA1:NM_007297:exon20:c.5256_5262del:p.L1753Qfs*32,BRCA1:NM_007298:exon20:c.2085_2091del:p.L696Qfs*32,BRCA1:NM_007294:exon21:c.5397_5403del:p.L1800Qfs*32,BRCA1:NM_007300:exon22:c.5460_5466del:p.L1821Qfs*32	Pathogenic		5 - Definitely pathogenic
	17:43049137:G:GGTGCCAAGGGTGAATG	BRCA1	BRCA1:NM_007297:exon20:c.5248_5249insCATTCACCCTTGGCAC:p.G1756Ifs*32,BRCA1:NM_007298:exon20:c.2077_2078insCATTCACCCTTGGCAC:p.G699Ifs*32,BRCA1:NM_007294:exon21:c.5389_5390insCATTCACCCTTGGCAC:p.G1803Ifs*32,BRCA1:NM_007300:exon22:c.5452_5453insCATTCACCCTTGGCAC:p.G1824Ifs*32	Pathogenic		5 - Definitely pathogenic
	17:43049140:GA:G	BRCA1	BRCA1:NM_007297:exon20:c.5245delT:p.S1749Hfs*38,BRCA1:NM_007298:exon20:c.2074delT:p.S692Hfs*38,BRCA1:NM_007294:exon21:c.5386delT:p.S1796Hfs*38,BRCA1:NM_007300:exon22:c.5449delT:p.S1817Hfs*38	Pathogenic	Pathogenic	5 - Definitely pathogenic
	17:43049140:G:T	BRCA1	BRCA1:NM_007297:exon20:c.C5246A:p.S1749X,BRCA1:NM_007298:exon20:c.C2075A:p.S692X,BRCA1:NM_007294:exon21:c.C5387A:p.S1796X,BRCA1:NM_007300:exon22:c.C5450A:p.S1817X	Pathogenic	Pathogenic	5 - Definitely pathogenic
	17:43049141:A:AA	BRCA1	BRCA1:NM_007297:exon20:c.5244dupT:p.S1749Ffs*34,BRCA1:NM_007298:exon20:c.2073dupT:p.S692Ffs*34,BRCA1:NM_007294:exon21:c.5385dupT:p.S1796Ffs*34,BRCA1:NM_007300:exon22:c.5448dupT:p.S1817Ffs*34	Pathogenic		5 - Definitely pathogenic
	17:43049141:AAAGCTCCTTCACCACAG:A	BRCA1	BRCA1:NM_007297:exon20:c.5228_5244del:p.S1743Ffs*34,BRCA1:NM_007298:exon20:c.2057_2073del:p.S686Ffs*34,BRCA1:NM_007294:exon21:c.5369_5385del:p.S1790Ffs*34,BRCA1:NM_007300:exon22:c.5432_5448del:p.S1811Ffs*34	Pathogenic	Pathogenic	5 - Definitely pathogenic
	17:43049150:T:A	BRCA1	BRCA1:NM_007297:exon20:c.A5236T:p.K1746X,BRCA1:NM_007298:exon20:c.A2065T:p.K689X,BRCA1:NM_007294:exon21:c.A5377T:p.K1793X,BRCA1:NM_007300:exon22:c.A5440T:p.K1814X	Pathogenic	Pathogenic	5 - Definitely pathogenic
	17:43049158:GA:G	BRCA1	BRCA1:NM_007297:exon20:c.5227delT:p.S1743Lfs*3,BRCA1:NM_007298:exon20:c.2056delT:p.S686Lfs*3,BRCA1:NM_007294:exon21:c.5368delT:p.S1790Lfs*3,BRCA1:NM_007300:exon22:c.5431delT:p.S1811Lfs*3	Pathogenic	Pathogenic	5 - Definitely pathogenic
	17:43049162:C:A	BRCA1	BRCA1:NM_007297:exon20:c.G5224T:p.A1742S,BRCA1:NM_007298:exon20:c.G2053T:p.A685S,BRCA1:NM_007294:exon21:c.G5365T:p.A1789S,BRCA1:NM_007300:exon22:c.G5428T:p.A1810S	Pathogenic	Conflicting_interpretations_of_pathogenicity	3 - Uncertain
	17:43049162:C:T	BRCA1	BRCA1:NM_007297:exon20:c.G5224A:p.A1742T,BRCA1:NM_007298:exon20:c.G2053A:p.A685T,BRCA1:NM_007294:exon21:c.G5365A:p.A1789T,BRCA1:NM_007300:exon22:c.G5428A:p.A1810T	Pathogenic	Conflicting_interpretations_of_pathogenicity	3 - Uncertain
	17:43049164:C:A	BRCA1	BRCA1:NM_007297:exon20:c.G5222T:p.G1741V,BRCA1:NM_007298:exon20:c.G2051T:p.G684V,BRCA1:NM_007294:exon21:c.G5363T:p.G1788V,BRCA1:NM_007300:exon22:c.G5426T:p.G1809V	Pathogenic	Pathogenic	5 - Definitely pathogenic
	17:43049164:CCA:C	BRCA1	BRCA1:NM_007297:exon20:c.5220_5221del:p.C1740Wfs*42,BRCA1:NM_007298:exon20:c.2049_2050del:p.C683Wfs*42,BRCA1:NM_007294:exon21:c.5361_5362del:p.C1787Wfs*42,BRCA1:NM_007300:exon22:c.5424_5425del:p.C1808Wfs*42	Pathogenic	Pathogenic	5 - Definitely pathogenic
	17:43049164:C:T	BRCA1	BRCA1:NM_007297:exon20:c.G5222A:p.G1741D,BRCA1:NM_007298:exon20:c.G2051A:p.G684D,BRCA1:NM_007294:exon21:c.G5363A:p.G1788D,BRCA1:NM_007300:exon22:c.G5426A:p.G1809D	Pathogenic	Uncertain_significance	3 - Uncertain
	17:43049166:AC:CT	BRCA1	BRCA1:NM_007297:exon20:c.5219_5220delinsAG:p.C1740_Y1816del,BRCA1:NM_007298:exon20:c.2048_2049delinsAG:p.C683_Y759del,BRCA1:NM_007294:exon21:c.5360_5361delinsAG:p.C1787_Y1863del,BRCA1:NM_007300:exon22:c.5423_5424delinsAG:p.C1808_Y1884del	Pathogenic	Pathogenic	5 - Definitely pathogenic
	17:43049168:A:T	BRCA1	BRCA1:NM_007297:exon20:c.T5218A:p.C1740S,BRCA1:NM_007298:exon20:c.T2047A:p.C683S,BRCA1:NM_007294:exon21:c.T5359A:p.C1787S,BRCA1:NM_007300:exon22:c.T5422A:p.C1808S	Pathogenic	not_provided	5 - Definitely pathogenic
	17:43049174:G:A	BRCA1	BRCA1:NM_007297:exon20:c.C5212T:p.Q1738X,BRCA1:NM_007298:exon20:c.C2041T:p.Q681X,BRCA1:NM_007294:exon21:c.C5353T:p.Q1785X,BRCA1:NM_007300:exon22:c.C5416T:p.Q1806X	Pathogenic	Pathogenic	5 - Definitely pathogenic
	17:43049181:C:T	BRCA1	BRCA1:NM_007297:exon20:c.G5205A:p.W1735X,BRCA1:NM_007298:exon20:c.G2034A:p.W678X,BRCA1:NM_007294:exon21:c.G5346A:p.W1782X,BRCA1:NM_007300:exon22:c.G5409A:p.W1803X	Pathogenic	Pathogenic	5 - Definitely pathogenic
	17:43049182:C:T	BRCA1	BRCA1:NM_007297:exon20:c.G5204A:p.W1735X,BRCA1:NM_007298:exon20:c.G2033A:p.W678X,BRCA1:NM_007294:exon21:c.G5345A:p.W1782X,BRCA1:NM_007300:exon22:c.G5408A:p.W1803X	Pathogenic	Pathogenic	5 - Definitely pathogenic
	17:43049185:TC:T	BRCA1	BRCA1:NM_007297:exon20:c.5200delG:p.E1734Nfs*12,BRCA1:NM_007298:exon20:c.2029delG:p.E677Nfs*12,BRCA1:NM_007294:exon21:c.5341delG:p.E1781Nfs*12,BRCA1:NM_007300:exon22:c.5404delG:p.E1802Nfs*12	Pathogenic	Pathogenic	5 - Definitely pathogenic
	17:43049186:C:A	BRCA1	BRCA1:NM_007297:exon20:c.G5200T:p.E1734X,BRCA1:NM_007298:exon20:c.G2029T:p.E677X,BRCA1:NM_007294:exon21:c.G5341T:p.E1781X,BRCA1:NM_007300:exon22:c.G5404T:p.E1802X	Pathogenic	Pathogenic	5 - Definitely pathogenic
	17:43049191:TG:T	BRCA1	BRCA1:NM_007297:exon20:c.5194delC:p.Q1732Nfs*14,BRCA1:NM_007298:exon20:c.2023delC:p.Q675Nfs*14,BRCA1:NM_007294:exon21:c.5335delC:p.Q1779Nfs*14,BRCA1:NM_007300:exon22:c.5398delC:p.Q1800Nfs*14	Pathogenic	Pathogenic	5 - Definitely pathogenic
	17:43049192:G:A	BRCA1	BRCA1:NM_007297:exon20:c.C5194T:p.Q1732X,BRCA1:NM_007298:exon20:c.C2023T:p.Q675X,BRCA1:NM_007294:exon21:c.C5335T:p.Q1779X,BRCA1:NM_007300:exon22:c.C5398T:p.Q1800X	Pathogenic	Pathogenic	5 - Definitely pathogenic
	17:43049194:T:C	BRCA1	BRCA1:NM_007297:exon20:c.A5192G:p.D1731G,BRCA1:NM_007298:exon20:c.A2021G:p.D674G,BRCA1:NM_007294:exon21:c.A5333G:p.D1778G,BRCA1:NM_007300:exon22:c.A5396G:p.D1799G	Benign	Conflicting_interpretations_of_pathogenicity	2 - Likely not pathogenic or of little clinical significance
	17:43051057:TCTTACCTGT:TG	BRCA1	BRCA1:NM_007297:exon19:c.5188_5191delinsC:p.T1730_D1731delinsH,BRCA1:NM_007298:exon19:c.2017_2020delinsC:p.T673_D674delinsH,BRCA1:NM_007294:exon20:c.5329_5332delinsC:p.T1777_D1778delinsH,BRCA1:NM_007299:exon20:c.2017_2020delinsC:p.T673_G674delinsR,BRCA1:NM_007300:exon21:c.5392_5395delinsC:p.T1798_D1799delinsH	Pathogenic		5 - Definitely pathogenic
	17:43051063:C:T	BRCA1	BRCA1:NM_007297:exon19:c.G5191A:p.D1731N,BRCA1:NM_007298:exon19:c.G2020A:p.D674N,BRCA1:NM_007294:exon20:c.G5332A:p.D1778N,BRCA1:NM_007299:exon20:c.G2020A:p.G674R,BRCA1:NM_007300:exon21:c.G5395A:p.D1799N	Pathogenic	Conflicting_interpretations_of_pathogenicity	3 - Uncertain
	17:43051065:G:GG	BRCA1	BRCA1:NM_007297:exon19:c.5189dupC:p.D1731Rfs*52,BRCA1:NM_007298:exon19:c.2018dupC:p.D674Rfs*52,BRCA1:NM_007294:exon20:c.5330dupC:p.D1778Rfs*52,BRCA1:NM_007299:exon20:c.2018dupC:p.G674Rfs*32,BRCA1:NM_007300:exon21:c.5393dupC:p.D1799Rfs*52	Pathogenic		5 - Definitely pathogenic
	17:43051066:TG:T	BRCA1	BRCA1:NM_007297:exon19:c.5187delC:p.T1730Qfs*16,BRCA1:NM_007298:exon19:c.2016delC:p.T673Qfs*16,BRCA1:NM_007294:exon20:c.5328delC:p.T1777Qfs*16,BRCA1:NM_007299:exon20:c.2016delC:p.T673Qfs*63,BRCA1:NM_007300:exon21:c.5391delC:p.T1798Qfs*16	Pathogenic	Pathogenic	5 - Definitely pathogenic
	17:43051067:G:GG	BRCA1	BRCA1:NM_007297:exon19:c.5186dupC:p.T1730Hfs*53,BRCA1:NM_007298:exon19:c.2015dupC:p.T673Hfs*53,BRCA1:NM_007294:exon20:c.5327dupC:p.T1777Hfs*53,BRCA1:NM_007299:exon20:c.2015dupC:p.T673Hfs*33,BRCA1:NM_007300:exon21:c.5390dupC:p.T1798Hfs*53	Pathogenic		5 - Definitely pathogenic
	17:43051070:CAT:C	BRCA1	BRCA1:NM_007297:exon19:c.5182_5183del:p.M1728Afs*54,BRCA1:NM_007298:exon19:c.2011_2012del:p.M671Afs*54,BRCA1:NM_007294:exon20:c.5323_5324del:p.M1775Afs*54,BRCA1:NM_007299:exon20:c.2011_2012del:p.M671Afs*34,BRCA1:NM_007300:exon21:c.5386_5387del:p.M1796Afs*54	Pathogenic	Pathogenic	5 - Definitely pathogenic
	17:43051071:A:C	BRCA1	BRCA1:NM_007297:exon19:c.T5183G:p.M1728R,BRCA1:NM_007298:exon19:c.T2012G:p.M671R,BRCA1:NM_007294:exon20:c.T5324G:p.M1775R,BRCA1:NM_007299:exon20:c.T2012G:p.M671R,BRCA1:NM_007300:exon21:c.T5387G:p.M1796R	Pathogenic	Pathogenic	5 - Definitely pathogenic
	17:43051071:A:T	BRCA1	BRCA1:NM_007297:exon19:c.T5183A:p.M1728K,BRCA1:NM_007298:exon19:c.T2012A:p.M671K,BRCA1:NM_007294:exon20:c.T5324A:p.M1775K,BRCA1:NM_007299:exon20:c.T2012A:p.M671K,BRCA1:NM_007300:exon21:c.T5387A:p.M1796K	Pathogenic	Pathogenic	5 - Definitely pathogenic
	17:43051073:GTT:G	BRCA1	BRCA1:NM_007297:exon19:c.5179_5180del:p.N1727Hfs*55,BRCA1:NM_007298:exon19:c.2008_2009del:p.N670Hfs*55,BRCA1:NM_007294:exon20:c.5320_5321del:p.N1774Hfs*55,BRCA1:NM_007299:exon20:c.2008_2009del:p.N670Hfs*35,BRCA1:NM_007300:exon21:c.5383_5384del:p.N1795Hfs*55	Pathogenic	Pathogenic	5 - Definitely pathogenic
	17:43051076:G:GG	BRCA1	BRCA1:NM_007297:exon19:c.5177dupC:p.N1727Qfs*56,BRCA1:NM_007298:exon19:c.2006dupC:p.N670Qfs*56,BRCA1:NM_007294:exon20:c.5318dupC:p.N1774Qfs*56,BRCA1:NM_007299:exon20:c.2006dupC:p.N670Qfs*36,BRCA1:NM_007300:exon21:c.5381dupC:p.N1795Qfs*56	Pathogenic		5 - Definitely pathogenic
	17:43051078:T:A	BRCA1	BRCA1:NM_007297:exon19:c.A5176T:p.T1726S,BRCA1:NM_007298:exon19:c.A2005T:p.T669S,BRCA1:NM_007294:exon20:c.A5317T:p.T1773S,BRCA1:NM_007299:exon20:c.A2005T:p.T669S,BRCA1:NM_007300:exon21:c.A5380T:p.T1794S	Benign	Conflicting_interpretations_of_pathogenicity	3 - Uncertain
	17:43051079:GA:G	BRCA1	BRCA1:NM_007297:exon19:c.5174delT:p.F1725Sfs*21,BRCA1:NM_007298:exon19:c.2003delT:p.F668Sfs*21,BRCA1:NM_007294:exon20:c.5315delT:p.F1772Sfs*21,BRCA1:NM_007299:exon20:c.2003delT:p.F668Sfs*68,BRCA1:NM_007300:exon21:c.5378delT:p.F1793Sfs*21	Pathogenic	Pathogenic	5 - Definitely pathogenic
	17:43051083:GGC:G	BRCA1	BRCA1:NM_007297:exon19:c.5169_5170del:p.P1724Lfs*58,BRCA1:NM_007298:exon19:c.1998_1999del:p.P667Lfs*58,BRCA1:NM_007294:exon20:c.5310_5311del:p.P1771Lfs*58,BRCA1:NM_007299:exon20:c.1998_1999del:p.P667Lfs*38,BRCA1:NM_007300:exon21:c.5373_5374del:p.P1792Lfs*58	Pathogenic	Pathogenic	5 - Definitely pathogenic
	17:43051084:GC:G	BRCA1	BRCA1:NM_007297:exon19:c.5169delG:p.F1725Sfs*21,BRCA1:NM_007298:exon19:c.1998delG:p.F668Sfs*21,BRCA1:NM_007294:exon20:c.5310delG:p.F1772Sfs*21,BRCA1:NM_007299:exon20:c.1998delG:p.F668Sfs*68,BRCA1:NM_007300:exon21:c.5373delG:p.F1793Sfs*21	Pathogenic	Pathogenic	5 - Definitely pathogenic
	17:43051085:C:CC	BRCA1	BRCA1:NM_007297:exon19:c.5168dupG:p.P1724Afs*59,BRCA1:NM_007298:exon19:c.1997dupG:p.P667Afs*59,BRCA1:NM_007294:exon20:c.5309dupG:p.P1771Afs*59,BRCA1:NM_007299:exon20:c.1997dupG:p.P667Afs*39,BRCA1:NM_007300:exon21:c.5372dupG:p.P1792Afs*59	Pathogenic		5 - Definitely pathogenic
	17:43051088:A:T	BRCA1	BRCA1:NM_007297:exon19:c.T5166A:p.Y1722X,BRCA1:NM_007298:exon19:c.T1995A:p.Y665X,BRCA1:NM_007294:exon20:c.T5307A:p.Y1769X,BRCA1:NM_007299:exon20:c.T1995A:p.Y665X,BRCA1:NM_007300:exon21:c.T5370A:p.Y1790X	Pathogenic	Pathogenic	5 - Definitely pathogenic
	17:43051090:AG:A	BRCA1	BRCA1:NM_007297:exon19:c.5163delC:p.Y1722Mfs*24,BRCA1:NM_007298:exon19:c.1992delC:p.Y665Mfs*24,BRCA1:NM_007294:exon20:c.5304delC:p.Y1769Mfs*24,BRCA1:NM_007299:exon20:c.1992delC:p.Y665Mfs*71,BRCA1:NM_007300:exon21:c.5367delC:p.Y1790Mfs*24	Pathogenic	Pathogenic	5 - Definitely pathogenic
	17:43051093:AAC:A	BRCA1	BRCA1:NM_007297:exon19:c.5159_5160del:p.C1720Lfs*62,BRCA1:NM_007298:exon19:c.1988_1989del:p.C663Lfs*62,BRCA1:NM_007294:exon20:c.5300_5301del:p.C1767Lfs*62,BRCA1:NM_007299:exon20:c.1988_1989del:p.C663Lfs*42,BRCA1:NM_007300:exon21:c.5363_5364del:p.C1788Lfs*62	Pathogenic	Pathogenic	5 - Definitely pathogenic
	17:43051095:CA:C	BRCA1	BRCA1:NM_007297:exon19:c.5158delT:p.C1720Vfs*26,BRCA1:NM_007298:exon19:c.1987delT:p.C663Vfs*26,BRCA1:NM_007294:exon20:c.5299delT:p.C1767Vfs*26,BRCA1:NM_007299:exon20:c.1987delT:p.C663Vfs*73,BRCA1:NM_007300:exon21:c.5362delT:p.C1788Vfs*26	Pathogenic	Pathogenic	5 - Definitely pathogenic
	17:43051098:A:C	BRCA1	BRCA1:NM_007297:exon19:c.T5156G:p.I1719S,BRCA1:NM_007298:exon19:c.T1985G:p.I662S,BRCA1:NM_007294:exon20:c.T5297G:p.I1766S,BRCA1:NM_007299:exon20:c.T1985G:p.I662S,BRCA1:NM_007300:exon21:c.T5360G:p.I1787S	Pathogenic	Pathogenic	5 - Definitely pathogenic
	17:43051098:A:T	BRCA1	BRCA1:NM_007297:exon19:c.T5156A:p.I1719N,BRCA1:NM_007298:exon19:c.T1985A:p.I662N,BRCA1:NM_007294:exon20:c.T5297A:p.I1766N,BRCA1:NM_007299:exon20:c.T1985A:p.I662N,BRCA1:NM_007300:exon21:c.T5360A:p.I1787N	Pathogenic	Pathogenic	3 - Uncertain
	17:43051102:C:A	BRCA1	BRCA1:NM_007297:exon19:c.G5152T:p.E1718X,BRCA1:NM_007298:exon19:c.G1981T:p.E661X,BRCA1:NM_007294:exon20:c.G5293T:p.E1765X,BRCA1:NM_007299:exon20:c.G1981T:p.E661X,BRCA1:NM_007300:exon21:c.G5356T:p.E1786X	Pathogenic	Pathogenic	5 - Definitely pathogenic
	17:43051104:A:G	BRCA1	BRCA1:NM_007297:exon19:c.T5150C:p.L1717P,BRCA1:NM_007298:exon19:c.T1979C:p.L660P,BRCA1:NM_007294:exon20:c.T5291C:p.L1764P,BRCA1:NM_007299:exon20:c.T1979C:p.L660P,BRCA1:NM_007300:exon21:c.T5354C:p.L1785P	Pathogenic	Pathogenic	5 - Definitely pathogenic
	17:43051105:GC:G	BRCA1	BRCA1:NM_007297:exon19:c.5148delG:p.L1717*,BRCA1:NM_007298:exon19:c.1977delG:p.L660*,BRCA1:NM_007294:exon20:c.5289delG:p.L1764*,BRCA1:NM_007299:exon20:c.1977delG:p.L660*,BRCA1:NM_007300:exon21:c.5352delG:p.L1785*	Pathogenic	Pathogenic	5 - Definitely pathogenic
	17:43051106:C:CC	BRCA1	BRCA1:NM_007297:exon19:c.5147dupG:p.L1717Afs*66,BRCA1:NM_007298:exon19:c.1976dupG:p.L660Afs*66,BRCA1:NM_007294:exon20:c.5288dupG:p.L1764Afs*66,BRCA1:NM_007299:exon20:c.1976dupG:p.L660Afs*46,BRCA1:NM_007300:exon21:c.5351dupG:p.L1785Afs*66	Pathogenic		5 - Definitely pathogenic
	17:43051113:A:G	BRCA1	BRCA1:NM_007297:exon19:c.T5141C:p.F1714S,BRCA1:NM_007298:exon19:c.T1970C:p.F657S,BRCA1:NM_007294:exon20:c.T5282C:p.F1761S,BRCA1:NM_007299:exon20:c.T1970C:p.F657S,BRCA1:NM_007300:exon21:c.T5345C:p.F1782S	Pathogenic	Conflicting_interpretations_of_pathogenicity	3 - Uncertain
	17:43057052:CTTTCTGT:C	BRCA1	BRCA1:NM_007297:exon18:c.5129_5135del:p.D1710Gfs*6,BRCA1:NM_007298:exon18:c.1958_1964del:p.D653Gfs*6,BRCA1:NM_007294:exon19:c.5270_5276del:p.D1757Gfs*6,BRCA1:NM_007299:exon19:c.1958_1964del:p.D653Gfs*6,BRCA1:NM_007300:exon20:c.5333_5339del:p.D1778Gfs*6	Pathogenic	Pathogenic	5 - Definitely pathogenic
	17:43057054:TTCTGTCC:T	BRCA1	BRCA1:NM_007297:exon18:c.5127_5133del:p.D1710Rfs*6,BRCA1:NM_007298:exon18:c.1956_1962del:p.D653Rfs*6,BRCA1:NM_007294:exon19:c.5268_5274del:p.D1757Rfs*6,BRCA1:NM_007299:exon19:c.1956_1962del:p.D653Rfs*6,BRCA1:NM_007300:exon20:c.5331_5337del:p.D1778Rfs*6	Pathogenic	Pathogenic	5 - Definitely pathogenic
	17:43057055:TCTGTC:T	BRCA1	BRCA1:NM_007297:exon18:c.5128_5132del:p.D1710Kfs*71,BRCA1:NM_007298:exon18:c.1957_1961del:p.D653Kfs*71,BRCA1:NM_007294:exon19:c.5269_5273del:p.D1757Kfs*71,BRCA1:NM_007299:exon19:c.1957_1961del:p.D653Kfs*51,BRCA1:NM_007300:exon20:c.5332_5336del:p.D1778Kfs*71	Pathogenic	Pathogenic	5 - Definitely pathogenic
	17:43057057:T:A	BRCA1	BRCA1:NM_007297:exon18:c.A5131T:p.R1711X,BRCA1:NM_007298:exon18:c.A1960T:p.R654X,BRCA1:NM_007294:exon19:c.A5272T:p.R1758X,BRCA1:NM_007299:exon19:c.A1960T:p.R654X,BRCA1:NM_007300:exon20:c.A5335T:p.R1779X	Pathogenic	not_provided	5 - Definitely pathogenic
	17:43057061:C:CG	BRCA1	BRCA1:NM_007297:exon18:c.5126_5127insC:p.Q1709Hfs*74,BRCA1:NM_007298:exon18:c.1955_1956insC:p.Q652Hfs*74,BRCA1:NM_007294:exon19:c.5267_5268insC:p.Q1756Hfs*74,BRCA1:NM_007299:exon19:c.1955_1956insC:p.Q652Hfs*54,BRCA1:NM_007300:exon20:c.5330_5331insC:p.Q1777Hfs*74	Pathogenic	Pathogenic	5 - Definitely pathogenic
	17:43057062:TG:T	BRCA1	BRCA1:NM_007297:exon18:c.5125delC:p.Q1709Rfs*9,BRCA1:NM_007298:exon18:c.1954delC:p.Q652Rfs*9,BRCA1:NM_007294:exon19:c.5266delC:p.Q1756Rfs*9,BRCA1:NM_007299:exon19:c.1954delC:p.Q652Rfs*9,BRCA1:NM_007300:exon20:c.5329delC:p.Q1777Rfs*9	Pathogenic		5 - Definitely pathogenic
	17:43057063:G:A	BRCA1	BRCA1:NM_007297:exon18:c.C5125T:p.Q1709X,BRCA1:NM_007298:exon18:c.C1954T:p.Q652X,BRCA1:NM_007294:exon19:c.C5266T:p.Q1756X,BRCA1:NM_007299:exon19:c.C1954T:p.Q652X,BRCA1:NM_007300:exon20:c.C5329T:p.Q1777X	Pathogenic	Pathogenic	5 - Definitely pathogenic
	17:43057063:G:GG	BRCA1	BRCA1:NM_007297:exon18:c.5124dupC:p.Q1709Pfs*74,BRCA1:NM_007298:exon18:c.1953dupC:p.Q652Pfs*74,BRCA1:NM_007294:exon19:c.5265dupC:p.Q1756Pfs*74,BRCA1:NM_007299:exon19:c.1953dupC:p.Q652Pfs*54,BRCA1:NM_007300:exon20:c.5328dupC:p.Q1777Pfs*74	Pathogenic		5 - Definitely pathogenic
	17:43057066:A:AGA	BRCA1	BRCA1:NM_007297:exon18:c.5121_5122insTC:p.Q1709Pfs*10,BRCA1:NM_007298:exon18:c.1950_1951insTC:p.Q652Pfs*10,BRCA1:NM_007294:exon19:c.5262_5263insTC:p.Q1756Pfs*10,BRCA1:NM_007299:exon19:c.1950_1951insTC:p.Q652Pfs*10,BRCA1:NM_007300:exon20:c.5325_5326insTC:p.Q1777Pfs*10	Pathogenic		5 - Definitely pathogenic
	17:43057069:C:A	BRCA1	BRCA1:NM_007297:exon18:c.G5119T:p.E1707X,BRCA1:NM_007298:exon18:c.G1948T:p.E650X,BRCA1:NM_007294:exon19:c.G5260T:p.E1754X,BRCA1:NM_007299:exon19:c.G1948T:p.E650X,BRCA1:NM_007300:exon20:c.G5323T:p.E1775X	Pathogenic	Pathogenic	5 - Definitely pathogenic
	17:43057071:C:G	BRCA1	BRCA1:NM_007297:exon18:c.G5117C:p.R1706T,BRCA1:NM_007298:exon18:c.G1946C:p.R649T,BRCA1:NM_007294:exon19:c.G5258C:p.R1753T,BRCA1:NM_007299:exon19:c.G1946C:p.R649T,BRCA1:NM_007300:exon20:c.G5321C:p.R1774T	Pathogenic	Conflicting_interpretations_of_pathogenicity	3 - Uncertain
	17:43057072:T:TT	BRCA1	BRCA1:NM_007297:exon18:c.5115dupA:p.R1706Kfs*77,BRCA1:NM_007298:exon18:c.1944dupA:p.R649Kfs*77,BRCA1:NM_007294:exon19:c.5256dupA:p.R1753Kfs*77,BRCA1:NM_007299:exon19:c.1944dupA:p.R649Kfs*57,BRCA1:NM_007300:exon20:c.5319dupA:p.R1774Kfs*77	Pathogenic		5 - Definitely pathogenic
	17:43057074:G:GG	BRCA1	BRCA1:NM_007297:exon18:c.5114dupC:p.R1706Kfs*77,BRCA1:NM_007298:exon18:c.1943dupC:p.R649Kfs*77,BRCA1:NM_007294:exon19:c.5255dupC:p.R1753Kfs*77,BRCA1:NM_007299:exon19:c.1943dupC:p.R649Kfs*57,BRCA1:NM_007300:exon20:c.5318dupC:p.R1774Kfs*77	Pathogenic		5 - Definitely pathogenic
	17:43057077:C:G	BRCA1	BRCA1:NM_007297:exon18:c.G5111C:p.R1704P,BRCA1:NM_007298:exon18:c.G1940C:p.R647P,BRCA1:NM_007294:exon19:c.G5252C:p.R1751P,BRCA1:NM_007299:exon19:c.G1940C:p.R647P,BRCA1:NM_007300:exon20:c.G5315C:p.R1772P	Pathogenic	Conflicting_interpretations_of_pathogenicity	3 - Uncertain
	17:43057077:CGCTTTGGACCTTGGTG:C	BRCA1	BRCA1:NM_007297:exon18:c.5095_5110del:p.H1699Efs*14,BRCA1:NM_007298:exon18:c.1924_1939del:p.H642Efs*14,BRCA1:NM_007294:exon19:c.5236_5251del:p.H1746Efs*14,BRCA1:NM_007299:exon19:c.1924_1939del:p.H642Efs*14,BRCA1:NM_007300:exon20:c.5299_5314del:p.H1767Efs*14	Pathogenic	Pathogenic	5 - Definitely pathogenic
	17:43057078:G:A	BRCA1	BRCA1:NM_007297:exon18:c.C5110T:p.R1704X,BRCA1:NM_007298:exon18:c.C1939T:p.R647X,BRCA1:NM_007294:exon19:c.C5251T:p.R1751X,BRCA1:NM_007299:exon19:c.C1939T:p.R647X,BRCA1:NM_007300:exon20:c.C5314T:p.R1772X	Pathogenic	Pathogenic	5 - Definitely pathogenic
	17:43057081:T:TA	BRCA1	BRCA1:NM_007297:exon18:c.5106_5107insT:p.K1703*,BRCA1:NM_007298:exon18:c.1935_1936insT:p.K646*,BRCA1:NM_007294:exon19:c.5247_5248insT:p.K1750*,BRCA1:NM_007299:exon19:c.1935_1936insT:p.K646*,BRCA1:NM_007300:exon20:c.5310_5311insT:p.K1771*	Pathogenic		5 - Definitely pathogenic
	17:43057086:C:T	BRCA1	BRCA1:NM_007297:exon18:c.G5102A:p.G1701D,BRCA1:NM_007298:exon18:c.G1931A:p.G644D,BRCA1:NM_007294:exon19:c.G5243A:p.G1748D,BRCA1:NM_007299:exon19:c.G1931A:p.G644D,BRCA1:NM_007300:exon20:c.G5306A:p.G1769D	Pathogenic	Pathogenic/Likely_pathogenic	4 - Likely Pathogenic
	17:43057087:CT:C	BRCA1	BRCA1:NM_007297:exon18:c.5100delA:p.G1701Vfs*17,BRCA1:NM_007298:exon18:c.1929delA:p.G644Vfs*17,BRCA1:NM_007294:exon19:c.5241delA:p.G1748Vfs*17,BRCA1:NM_007299:exon19:c.1929delA:p.G644Vfs*17,BRCA1:NM_007300:exon20:c.5304delA:p.G1769Vfs*17	Pathogenic	Pathogenic	5 - Definitely pathogenic
	17:43057089:TG:T	BRCA1	BRCA1:NM_007297:exon18:c.5098delC:p.Q1700Kfs*18,BRCA1:NM_007298:exon18:c.1927delC:p.Q643Kfs*18,BRCA1:NM_007294:exon19:c.5239delC:p.Q1747Kfs*18,BRCA1:NM_007299:exon19:c.1927delC:p.Q643Kfs*18,BRCA1:NM_007300:exon20:c.5302delC:p.Q1768Kfs*18	Pathogenic	Pathogenic	5 - Definitely pathogenic
	17:43057089:T:TCCTT	BRCA1	BRCA1:NM_007297:exon18:c.5098_5099insAAGG:p.P1702Rfs*82,BRCA1:NM_007298:exon18:c.1927_1928insAAGG:p.P645Rfs*82,BRCA1:NM_007294:exon19:c.5239_5240insAAGG:p.P1749Rfs*82,BRCA1:NM_007299:exon19:c.1927_1928insAAGG:p.P645Rfs*62,BRCA1:NM_007300:exon20:c.5302_5303insAAGG:p.P1770Rfs*82	Pathogenic		5 - Definitely pathogenic
	17:43057090:G:A	BRCA1	BRCA1:NM_007297:exon18:c.C5098T:p.Q1700X,BRCA1:NM_007298:exon18:c.C1927T:p.Q643X,BRCA1:NM_007294:exon19:c.C5239T:p.Q1747X,BRCA1:NM_007299:exon19:c.C1927T:p.Q643X,BRCA1:NM_007300:exon20:c.C5302T:p.Q1768X	Pathogenic	Pathogenic	5 - Definitely pathogenic
	17:43057091:GTGGTTTCT:G	BRCA1	BRCA1:NM_007297:exon18:c.5089_5096del:p.R1697Pfs*83,BRCA1:NM_007298:exon18:c.1918_1925del:p.R640Pfs*83,BRCA1:NM_007294:exon19:c.5230_5237del:p.R1744Pfs*83,BRCA1:NM_007299:exon19:c.1918_1925del:p.R640Pfs*63,BRCA1:NM_007300:exon20:c.5293_5300del:p.R1765Pfs*83	Pathogenic	Pathogenic	5 - Definitely pathogenic
	17:43057095:T:TT	BRCA1	BRCA1:NM_007297:exon18:c.5092dupA:p.N1698Kfs*85,BRCA1:NM_007298:exon18:c.1921dupA:p.N641Kfs*85,BRCA1:NM_007294:exon19:c.5233dupA:p.N1745Kfs*85,BRCA1:NM_007299:exon19:c.1921dupA:p.N641Kfs*65,BRCA1:NM_007300:exon20:c.5296dupA:p.N1766Kfs*85	Pathogenic		5 - Definitely pathogenic
	17:43057097:TC:T	BRCA1	BRCA1:NM_007297:exon18:c.5090delG:p.R1697Kfs*21,BRCA1:NM_007298:exon18:c.1919delG:p.R640Kfs*21,BRCA1:NM_007294:exon19:c.5231delG:p.R1744Kfs*21,BRCA1:NM_007299:exon19:c.1919delG:p.R640Kfs*21,BRCA1:NM_007300:exon20:c.5294delG:p.R1765Kfs*21	Pathogenic	Pathogenic	5 - Definitely pathogenic
	17:43057098:CT:C	BRCA1	BRCA1:NM_007297:exon18:c.5089delA:p.R1697Efs*21,BRCA1:NM_007298:exon18:c.1918delA:p.R640Efs*21,BRCA1:NM_007294:exon19:c.5230delA:p.R1744Efs*21,BRCA1:NM_007299:exon19:c.1918delA:p.R640Efs*21,BRCA1:NM_007300:exon20:c.5293delA:p.R1765Efs*21	Pathogenic	Pathogenic	5 - Definitely pathogenic
	17:43057098:CTT:C	BRCA1	BRCA1:NM_007297:exon18:c.5088_5089del:p.R1697Kfs*85,BRCA1:NM_007298:exon18:c.1917_1918del:p.R640Kfs*85,BRCA1:NM_007294:exon19:c.5229_5230del:p.R1744Kfs*85,BRCA1:NM_007299:exon19:c.1917_1918del:p.R640Kfs*65,BRCA1:NM_007300:exon20:c.5292_5293del:p.R1765Kfs*85	Pathogenic	Pathogenic	5 - Definitely pathogenic
	17:43057112:A:C	BRCA1	BRCA1:NM_007297:exon18:c.T5076G:p.D1692E,BRCA1:NM_007298:exon18:c.T1905G:p.D635E,BRCA1:NM_007294:exon19:c.T5217G:p.D1739E,BRCA1:NM_007299:exon19:c.T1905G:p.D635E,BRCA1:NM_007300:exon20:c.T5280G:p.D1760E	Pathogenic	Likely_pathogenic	3 - Uncertain
	17:43057113:T:A	BRCA1	BRCA1:NM_007297:exon18:c.A5075T:p.D1692V,BRCA1:NM_007298:exon18:c.A1904T:p.D635V,BRCA1:NM_007294:exon19:c.A5216T:p.D1739V,BRCA1:NM_007299:exon19:c.A1904T:p.D635V,BRCA1:NM_007300:exon20:c.A5279T:p.D1760V	Pathogenic	Pathogenic/Likely_pathogenic	4 - Likely Pathogenic
	17:43057113:TCTC:T	BRCA1	BRCA1:NM_007297:exon18:c.5072_5074del:p.G1691del,BRCA1:NM_007298:exon18:c.1901_1903del:p.G634del,BRCA1:NM_007294:exon19:c.5213_5215del:p.G1738del,BRCA1:NM_007299:exon19:c.1901_1903del:p.G634del,BRCA1:NM_007300:exon20:c.5276_5278del:p.G1759del	Pathogenic	Conflicting_interpretations_of_pathogenicity	5 - Definitely pathogenic
	17:43057116:CCT:C	BRCA1	BRCA1:NM_007297:exon18:c.5070_5071del:p.G1691Rfs*91,BRCA1:NM_007298:exon18:c.1899_1900del:p.G634Rfs*91,BRCA1:NM_007294:exon19:c.5211_5212del:p.G1738Rfs*91,BRCA1:NM_007299:exon19:c.1899_1900del:p.G634Rfs*71,BRCA1:NM_007300:exon20:c.5274_5275del:p.G1759Rfs*91	Pathogenic	Pathogenic	5 - Definitely pathogenic
	17:43057116:C:T	BRCA1	BRCA1:NM_007297:exon18:c.G5072A:p.G1691E,BRCA1:NM_007298:exon18:c.G1901A:p.G634E,BRCA1:NM_007294:exon19:c.G5213A:p.G1738E,BRCA1:NM_007299:exon19:c.G1901A:p.G634E,BRCA1:NM_007300:exon20:c.G5276A:p.G1759E	Pathogenic	Pathogenic/Likely_pathogenic	4 - Likely Pathogenic
	17:43057117:C:T	BRCA1	BRCA1:NM_007297:exon18:c.G5071A:p.G1691R,BRCA1:NM_007298:exon18:c.G1900A:p.G634R,BRCA1:NM_007294:exon19:c.G5212A:p.G1738R,BRCA1:NM_007299:exon19:c.G1900A:p.G634R,BRCA1:NM_007300:exon20:c.G5275A:p.G1759R	Pathogenic	Pathogenic	5 - Definitely pathogenic
	17:43057121:GA:G	BRCA1	BRCA1:NM_007297:exon18:c.5066delT:p.V1689Afs*29,BRCA1:NM_007298:exon18:c.1895delT:p.V632Afs*29,BRCA1:NM_007294:exon19:c.5207delT:p.V1736Afs*29,BRCA1:NM_007299:exon19:c.1895delT:p.V632Afs*29,BRCA1:NM_007300:exon20:c.5270delT:p.V1757Afs*29	Pathogenic	Pathogenic	5 - Definitely pathogenic
	17:43057122:A:C	BRCA1	BRCA1:NM_007297:exon18:c.T5066G:p.V1689G,BRCA1:NM_007298:exon18:c.T1895G:p.V632G,BRCA1:NM_007294:exon19:c.T5207G:p.V1736G,BRCA1:NM_007299:exon19:c.T1895G:p.V632G,BRCA1:NM_007300:exon20:c.T5270G:p.V1757G	Pathogenic	Pathogenic/Likely_pathogenic	4 - Likely Pathogenic
	17:43057122:A:G	BRCA1	BRCA1:NM_007297:exon18:c.T5066C:p.V1689A,BRCA1:NM_007298:exon18:c.T1895C:p.V632A,BRCA1:NM_007294:exon19:c.T5207C:p.V1736A,BRCA1:NM_007299:exon19:c.T1895C:p.V632A,BRCA1:NM_007300:exon20:c.T5270C:p.V1757A	Pathogenic	Pathogenic	5 - Definitely pathogenic
	17:43057126:CA:C	BRCA1	BRCA1:NM_007297:exon18:c.5061delT:p.F1687Lfs*31,BRCA1:NM_007298:exon18:c.1890delT:p.F630Lfs*31,BRCA1:NM_007294:exon19:c.5202delT:p.F1734Lfs*31,BRCA1:NM_007299:exon19:c.1890delT:p.F630Lfs*31,BRCA1:NM_007300:exon20:c.5265delT:p.F1755Lfs*31	Pathogenic	Pathogenic	5 - Definitely pathogenic
	17:43063333:CTCATTCAGCATTTT:C	BRCA1	BRCA1:NM_007297:exon17:c.5038_5051del:p.K1680Afs*2,BRCA1:NM_007298:exon17:c.1867_1880del:p.K623Afs*2,BRCA1:NM_007294:exon18:c.5179_5192del:p.K1727Afs*2,BRCA1:NM_007299:exon18:c.1867_1880del:p.K623Afs*2,BRCA1:NM_007300:exon19:c.5242_5255del:p.K1748Afs*2	Pathogenic	Pathogenic	5 - Definitely pathogenic
	17:43063337:T:A	BRCA1	BRCA1:NM_007297:exon17:c.A5048T:p.N1683I,BRCA1:NM_007298:exon17:c.A1877T:p.N626I,BRCA1:NM_007294:exon18:c.A5189T:p.N1730I,BRCA1:NM_007299:exon18:c.A1877T:p.N626I,BRCA1:NM_007300:exon19:c.A5252T:p.N1751I	Benign	Uncertain_significance	2 - Likely not pathogenic or of little clinical significance
	17:43063337:T:C	BRCA1	BRCA1:NM_007297:exon17:c.A5048G:p.N1683S,BRCA1:NM_007298:exon17:c.A1877G:p.N626S,BRCA1:NM_007294:exon18:c.A5189G:p.N1730S,BRCA1:NM_007299:exon18:c.A1877G:p.N626S,BRCA1:NM_007300:exon19:c.A5252G:p.N1751S	Benign	Conflicting_interpretations_of_pathogenicity	2 - Likely not pathogenic or of little clinical significance
	17:43063341:G:C	BRCA1	BRCA1:NM_007297:exon17:c.C5044G:p.L1682V,BRCA1:NM_007298:exon17:c.C1873G:p.L625V,BRCA1:NM_007294:exon18:c.C5185G:p.L1729V,BRCA1:NM_007299:exon18:c.C1873G:p.L625V,BRCA1:NM_007300:exon19:c.C5248G:p.L1750V	Benign	not_provided	3 - Uncertain
	17:43063341:GC:G	BRCA1	BRCA1:NM_007297:exon17:c.5043delG:p.M1681Ifs*2,BRCA1:NM_007298:exon17:c.1872delG:p.M624Ifs*2,BRCA1:NM_007294:exon18:c.5184delG:p.M1728Ifs*2,BRCA1:NM_007299:exon18:c.1872delG:p.M624Ifs*2,BRCA1:NM_007300:exon19:c.5247delG:p.M1749Ifs*2	Pathogenic		5 - Definitely pathogenic
	17:43063343:AT:A	BRCA1	BRCA1:NM_007297:exon17:c.5041delA:p.M1681Cfs*2,BRCA1:NM_007298:exon17:c.1870delA:p.M624Cfs*2,BRCA1:NM_007294:exon18:c.5182delA:p.M1728Cfs*2,BRCA1:NM_007299:exon18:c.1870delA:p.M624Cfs*2,BRCA1:NM_007300:exon19:c.5245delA:p.M1749Cfs*2	Pathogenic	Pathogenic	5 - Definitely pathogenic
	17:43063343:ATT:A	BRCA1	BRCA1:NM_007297:exon17:c.5040_5041del:p.K1680Nfs*4,BRCA1:NM_007298:exon17:c.1869_1870del:p.K623Nfs*4,BRCA1:NM_007294:exon18:c.5181_5182del:p.K1727Nfs*4,BRCA1:NM_007299:exon18:c.1869_1870del:p.K623Nfs*4,BRCA1:NM_007300:exon19:c.5244_5245del:p.K1748Nfs*4	Pathogenic	Pathogenic	5 - Definitely pathogenic
	17:43063345:TTTTC:T	BRCA1	BRCA1:NM_007297:exon17:c.5036_5039del:p.R1679Kfs*3,BRCA1:NM_007298:exon17:c.1865_1868del:p.R622Kfs*3,BRCA1:NM_007294:exon18:c.5177_5180del:p.R1726Kfs*3,BRCA1:NM_007299:exon18:c.1865_1868del:p.R622Kfs*3,BRCA1:NM_007300:exon19:c.5240_5243del:p.R1747Kfs*3	Pathogenic	Pathogenic	5 - Definitely pathogenic
	17:43063347:T:A	BRCA1	BRCA1:NM_007297:exon17:c.A5038T:p.K1680X,BRCA1:NM_007298:exon17:c.A1867T:p.K623X,BRCA1:NM_007294:exon18:c.A5179T:p.K1727X,BRCA1:NM_007299:exon18:c.A1867T:p.K623X,BRCA1:NM_007300:exon19:c.A5242T:p.K1748X	Pathogenic	Pathogenic	5 - Definitely pathogenic
	17:43063347:TTC:T	BRCA1	BRCA1:NM_007297:exon17:c.5036_5037del:p.R1679Kfs*5,BRCA1:NM_007298:exon17:c.1865_1866del:p.R622Kfs*5,BRCA1:NM_007294:exon18:c.5177_5178del:p.R1726Kfs*5,BRCA1:NM_007299:exon18:c.1865_1866del:p.R622Kfs*5,BRCA1:NM_007300:exon19:c.5240_5241del:p.R1747Kfs*5	Pathogenic	Pathogenic	5 - Definitely pathogenic
	17:43063350:T:TT	BRCA1	BRCA1:NM_007297:exon17:c.5034dupA:p.R1679Kfs*6,BRCA1:NM_007298:exon17:c.1863dupA:p.R622Kfs*6,BRCA1:NM_007294:exon18:c.5175dupA:p.R1726Kfs*6,BRCA1:NM_007299:exon18:c.1863dupA:p.R622Kfs*6,BRCA1:NM_007300:exon19:c.5238dupA:p.R1747Kfs*6	Pathogenic		5 - Definitely pathogenic
	17:43063353:C:A	BRCA1	BRCA1:NM_007297:exon17:c.G5032T:p.E1678X,BRCA1:NM_007298:exon17:c.G1861T:p.E621X,BRCA1:NM_007294:exon18:c.G5173T:p.E1725X,BRCA1:NM_007299:exon18:c.G1861T:p.E621X,BRCA1:NM_007300:exon19:c.G5236T:p.E1746X	Pathogenic	Pathogenic	5 - Definitely pathogenic
	17:43063354:T:TT	BRCA1	BRCA1:NM_007297:exon17:c.5030dupA:p.E1678Rfs*7,BRCA1:NM_007298:exon17:c.1859dupA:p.E621Rfs*7,BRCA1:NM_007294:exon18:c.5171dupA:p.E1725Rfs*7,BRCA1:NM_007299:exon18:c.1859dupA:p.E621Rfs*7,BRCA1:NM_007300:exon19:c.5234dupA:p.E1746Rfs*7	Pathogenic		5 - Definitely pathogenic
	17:43063360:AGACT:A	BRCA1	BRCA1:NM_007297:exon17:c.5021_5024del:p.Q1674Lfs*8,BRCA1:NM_007298:exon17:c.1850_1853del:p.Q617Lfs*8,BRCA1:NM_007294:exon18:c.5162_5165del:p.Q1721Lfs*8,BRCA1:NM_007299:exon18:c.1850_1853del:p.Q617Lfs*8,BRCA1:NM_007300:exon19:c.5225_5228del:p.Q1742Lfs*8	Pathogenic		5 - Definitely pathogenic
	17:43063363:CT:C	BRCA1	BRCA1:NM_007297:exon17:c.5021delA:p.Q1674Rfs*9,BRCA1:NM_007298:exon17:c.1850delA:p.Q617Rfs*9,BRCA1:NM_007294:exon18:c.5162delA:p.Q1721Rfs*9,BRCA1:NM_007299:exon18:c.1850delA:p.Q617Rfs*9,BRCA1:NM_007300:exon19:c.5225delA:p.Q1742Rfs*9	Pathogenic	Pathogenic	5 - Definitely pathogenic
	17:43063364:TG:T	BRCA1	BRCA1:NM_007297:exon17:c.5020delC:p.Q1674Sfs*9,BRCA1:NM_007298:exon17:c.1849delC:p.Q617Sfs*9,BRCA1:NM_007294:exon18:c.5161delC:p.Q1721Sfs*9,BRCA1:NM_007299:exon18:c.1849delC:p.Q617Sfs*9,BRCA1:NM_007300:exon19:c.5224delC:p.Q1742Sfs*9	Pathogenic	Likely_pathogenic	5 - Definitely pathogenic
	17:43063365:G:A	BRCA1	BRCA1:NM_007297:exon17:c.C5020T:p.Q1674X,BRCA1:NM_007298:exon17:c.C1849T:p.Q617X,BRCA1:NM_007294:exon18:c.C5161T:p.Q1721X,BRCA1:NM_007299:exon18:c.C1849T:p.Q617X,BRCA1:NM_007300:exon19:c.C5224T:p.Q1742X	Pathogenic	Pathogenic	5 - Definitely pathogenic
	17:43063369:CA:C	BRCA1	BRCA1:NM_007297:exon17:c.5015delT:p.V1672Gfs*11,BRCA1:NM_007298:exon17:c.1844delT:p.V615Gfs*11,BRCA1:NM_007294:exon18:c.5156delT:p.V1719Gfs*11,BRCA1:NM_007299:exon18:c.1844delT:p.V615Gfs*11,BRCA1:NM_007300:exon19:c.5219delT:p.V1740Gfs*11	Pathogenic	Pathogenic/Likely_pathogenic	5 - Definitely pathogenic
	17:43063371:C:CC	BRCA1	BRCA1:NM_007297:exon17:c.5013dupG:p.V1672Gfs*6,BRCA1:NM_007298:exon17:c.1842dupG:p.V615Gfs*6,BRCA1:NM_007294:exon18:c.5154dupG:p.V1719Gfs*6,BRCA1:NM_007299:exon18:c.1842dupG:p.V615Gfs*6,BRCA1:NM_007300:exon19:c.5217dupG:p.V1740Gfs*6	Pathogenic		5 - Definitely pathogenic
	17:43063372:C:T	BRCA1	BRCA1:NM_007297:exon17:c.G5013A:p.W1671X,BRCA1:NM_007298:exon17:c.G1842A:p.W614X,BRCA1:NM_007294:exon18:c.G5154A:p.W1718X,BRCA1:NM_007299:exon18:c.G1842A:p.W614X,BRCA1:NM_007300:exon19:c.G5217A:p.W1739X	Pathogenic	Pathogenic	5 - Definitely pathogenic
	17:43063373:C:G	BRCA1	BRCA1:NM_007297:exon17:c.G5012C:p.W1671S,BRCA1:NM_007298:exon17:c.G1841C:p.W614S,BRCA1:NM_007294:exon18:c.G5153C:p.W1718S,BRCA1:NM_007299:exon18:c.G1841C:p.W614S,BRCA1:NM_007300:exon19:c.G5216C:p.W1739S	Pathogenic	Conflicting_interpretations_of_pathogenicity	3 - Uncertain
	17:43063373:C:T	BRCA1	BRCA1:NM_007297:exon17:c.G5012A:p.W1671X,BRCA1:NM_007298:exon17:c.G1841A:p.W614X,BRCA1:NM_007294:exon18:c.G5153A:p.W1718X,BRCA1:NM_007299:exon18:c.G1841A:p.W614X,BRCA1:NM_007300:exon19:c.G5216A:p.W1739X	Pathogenic	Pathogenic	5 - Definitely pathogenic
	17:43063875:GA:G	BRCA1	BRCA1:NM_007297:exon16:c.5009delT:p.F1670Sfs*3,BRCA1:NM_007298:exon16:c.1838delT:p.F613Sfs*3,BRCA1:NM_007294:exon17:c.5150delT:p.F1717Sfs*3,BRCA1:NM_007299:exon17:c.1838delT:p.F613Sfs*3,BRCA1:NM_007300:exon18:c.5213delT:p.F1738Sfs*3	Pathogenic	Pathogenic	5 - Definitely pathogenic
	17:43063878:A:C	BRCA1	BRCA1:NM_007297:exon16:c.T5007G:p.Y1669X,BRCA1:NM_007298:exon16:c.T1836G:p.Y612X,BRCA1:NM_007294:exon17:c.T5148G:p.Y1716X,BRCA1:NM_007299:exon17:c.T1836G:p.Y612X,BRCA1:NM_007300:exon18:c.T5211G:p.Y1737X	Pathogenic	Pathogenic	5 - Definitely pathogenic
	17:43063882:C:T	BRCA1	BRCA1:NM_007297:exon16:c.G5003A:p.S1668N,BRCA1:NM_007298:exon16:c.G1832A:p.S611N,BRCA1:NM_007294:exon17:c.G5144A:p.S1715N,BRCA1:NM_007299:exon17:c.G1832A:p.S611N,BRCA1:NM_007300:exon18:c.G5207A:p.S1736N	Pathogenic	Pathogenic	5 - Definitely pathogenic
	17:43063883:T:A	BRCA1	BRCA1:NM_007297:exon16:c.A5002T:p.S1668C,BRCA1:NM_007298:exon16:c.A1831T:p.S611C,BRCA1:NM_007294:exon17:c.A5143T:p.S1715C,BRCA1:NM_007299:exon17:c.A1831T:p.S611C,BRCA1:NM_007300:exon18:c.A5206T:p.S1736C	Pathogenic	Conflicting_interpretations_of_pathogenicity	3 - Uncertain
	17:43063883:T:G	BRCA1	BRCA1:NM_007297:exon16:c.A5002C:p.S1668R,BRCA1:NM_007298:exon16:c.A1831C:p.S611R,BRCA1:NM_007294:exon17:c.A5143C:p.S1715R,BRCA1:NM_007299:exon17:c.A1831C:p.S611R,BRCA1:NM_007300:exon18:c.A5206C:p.S1736R	Pathogenic	Pathogenic	5 - Definitely pathogenic
	17:43063887:TA:T	BRCA1	BRCA1:NM_007297:exon16:c.4997delT:p.V1666Efs*7,BRCA1:NM_007298:exon16:c.1826delT:p.V609Efs*7,BRCA1:NM_007294:exon17:c.5138delT:p.V1713Efs*7,BRCA1:NM_007299:exon17:c.1826delT:p.V609Efs*7,BRCA1:NM_007300:exon18:c.5201delT:p.V1734Efs*7	Pathogenic		5 - Definitely pathogenic
	17:43063888:AC:A	BRCA1	BRCA1:NM_007297:exon16:c.4996delG:p.V1666*,BRCA1:NM_007298:exon16:c.1825delG:p.V609*,BRCA1:NM_007294:exon17:c.5137delG:p.V1713*,BRCA1:NM_007299:exon17:c.1825delG:p.V609*,BRCA1:NM_007300:exon18:c.5200delG:p.V1734*	Pathogenic	Pathogenic	5 - Definitely pathogenic
	17:43063890:C:T	BRCA1	BRCA1:NM_007297:exon16:c.G4995A:p.W1665X,BRCA1:NM_007298:exon16:c.G1824A:p.W608X,BRCA1:NM_007294:exon17:c.G5136A:p.W1712X,BRCA1:NM_007299:exon17:c.G1824A:p.W608X,BRCA1:NM_007300:exon18:c.G5199A:p.W1733X	Pathogenic	Pathogenic	5 - Definitely pathogenic
	17:43063892:AT:A	BRCA1	BRCA1:NM_007297:exon16:c.4992delA:p.K1664Nfs*3,BRCA1:NM_007298:exon16:c.1821delA:p.K607Nfs*3,BRCA1:NM_007294:exon17:c.5133delA:p.K1711Nfs*3,BRCA1:NM_007299:exon17:c.1821delA:p.K607Nfs*3,BRCA1:NM_007300:exon18:c.5196delA:p.K1732Nfs*3	Pathogenic	Pathogenic	5 - Definitely pathogenic
	17:43063898:C:A	BRCA1	BRCA1:NM_007297:exon16:c.G4987T:p.G1663X,BRCA1:NM_007298:exon16:c.G1816T:p.G606X,BRCA1:NM_007294:exon17:c.G5128T:p.G1710X,BRCA1:NM_007299:exon17:c.G1816T:p.G606X,BRCA1:NM_007300:exon18:c.G5191T:p.G1731X	Pathogenic	Pathogenic	5 - Definitely pathogenic
	17:43063899:TC:T	BRCA1	BRCA1:NM_007297:exon16:c.4985delG:p.G1662Efs*5,BRCA1:NM_007298:exon16:c.1814delG:p.G605Efs*5,BRCA1:NM_007294:exon17:c.5126delG:p.G1709Efs*5,BRCA1:NM_007299:exon17:c.1814delG:p.G605Efs*5,BRCA1:NM_007300:exon18:c.5189delG:p.G1730Efs*5	Pathogenic	Pathogenic	5 - Definitely pathogenic
	17:43063903:G:A	BRCA1	BRCA1:NM_007297:exon16:c.C4982T:p.A1661V,BRCA1:NM_007298:exon16:c.C1811T:p.A604V,BRCA1:NM_007294:exon17:c.C5123T:p.A1708V,BRCA1:NM_007299:exon17:c.C1811T:p.A604V,BRCA1:NM_007300:exon18:c.C5186T:p.A1729V	Pathogenic	Uncertain_significance	3 - Uncertain
	17:43063903:G:T	BRCA1	BRCA1:NM_007297:exon16:c.C4982A:p.A1661E,BRCA1:NM_007298:exon16:c.C1811A:p.A604E,BRCA1:NM_007294:exon17:c.C5123A:p.A1708E,BRCA1:NM_007299:exon17:c.C1811A:p.A604E,BRCA1:NM_007300:exon18:c.C5186A:p.A1729E	Pathogenic	Pathogenic	5 - Definitely pathogenic
	17:43063909:C:T	BRCA1	BRCA1:NM_007297:exon16:c.G4976A:p.G1659E,BRCA1:NM_007298:exon16:c.G1805A:p.G602E,BRCA1:NM_007294:exon17:c.G5117A:p.G1706E,BRCA1:NM_007299:exon17:c.G1805A:p.G602E,BRCA1:NM_007300:exon18:c.G5180A:p.G1727E	Pathogenic	Pathogenic	5 - Definitely pathogenic
	17:43063911:TAG:T	BRCA1	BRCA1:NM_007297:exon16:c.4972_4973del:p.L1658Rfs*10,BRCA1:NM_007298:exon16:c.1801_1802del:p.L601Rfs*10,BRCA1:NM_007294:exon17:c.5113_5114del:p.L1705Rfs*10,BRCA1:NM_007299:exon17:c.1801_1802del:p.L601Rfs*10,BRCA1:NM_007300:exon18:c.5176_5177del:p.L1726Rfs*10	Pathogenic		5 - Definitely pathogenic
	17:43063912:A:G	BRCA1	BRCA1:NM_007297:exon16:c.T4973C:p.L1658P,BRCA1:NM_007298:exon16:c.T1802C:p.L601P,BRCA1:NM_007294:exon17:c.T5114C:p.L1705P,BRCA1:NM_007299:exon17:c.T1802C:p.L601P,BRCA1:NM_007300:exon18:c.T5177C:p.L1726P	Pathogenic	Pathogenic/Likely_pathogenic	3 - Uncertain
	17:43063913:GA:G	BRCA1	BRCA1:NM_007297:exon16:c.4971delT:p.L1658*,BRCA1:NM_007298:exon16:c.1800delT:p.L601*,BRCA1:NM_007294:exon17:c.5112delT:p.L1705*,BRCA1:NM_007299:exon17:c.1800delT:p.L601*,BRCA1:NM_007300:exon18:c.5175delT:p.L1726*	Pathogenic	Pathogenic	5 - Definitely pathogenic
	17:43063917:A:C	BRCA1	BRCA1:NM_007297:exon16:c.T4968G:p.Y1656X,BRCA1:NM_007298:exon16:c.T1797G:p.Y599X,BRCA1:NM_007294:exon17:c.T5109G:p.Y1703X,BRCA1:NM_007299:exon17:c.T1797G:p.Y599X,BRCA1:NM_007300:exon18:c.T5172G:p.Y1724X	Pathogenic	Pathogenic	5 - Definitely pathogenic
	17:43063919:AT:A	BRCA1	BRCA1:NM_007297:exon16:c.4965delA:p.K1655Nfs*4,BRCA1:NM_007298:exon16:c.1794delA:p.K598Nfs*4,BRCA1:NM_007294:exon17:c.5106delA:p.K1702Nfs*4,BRCA1:NM_007299:exon17:c.1794delA:p.K598Nfs*4,BRCA1:NM_007300:exon18:c.5169delA:p.K1723Nfs*4	Pathogenic	Pathogenic	5 - Definitely pathogenic
	17:43063922:T:A	BRCA1	BRCA1:NM_007297:exon16:c.A4963T:p.K1655X,BRCA1:NM_007298:exon16:c.A1792T:p.K598X,BRCA1:NM_007294:exon17:c.A5104T:p.K1702X,BRCA1:NM_007299:exon17:c.A1792T:p.K598X,BRCA1:NM_007300:exon18:c.A5167T:p.K1723X	Pathogenic	not_provided	5 - Definitely pathogenic
	17:43063922:TCA:T	BRCA1	BRCA1:NM_007297:exon16:c.4961_4962del:p.L1654Qfs*14,BRCA1:NM_007298:exon16:c.1790_1791del:p.L597Qfs*14,BRCA1:NM_007294:exon17:c.5102_5103del:p.L1701Qfs*14,BRCA1:NM_007299:exon17:c.1790_1791del:p.L597Qfs*14,BRCA1:NM_007300:exon18:c.5165_5166del:p.L1722Qfs*14	Pathogenic	Pathogenic	5 - Definitely pathogenic
	17:43063923:CA:C	BRCA1	BRCA1:NM_007297:exon16:c.4961delT:p.L1654Rfs*5,BRCA1:NM_007298:exon16:c.1790delT:p.L597Rfs*5,BRCA1:NM_007294:exon17:c.5102delT:p.L1701Rfs*5,BRCA1:NM_007299:exon17:c.1790delT:p.L597Rfs*5,BRCA1:NM_007300:exon18:c.5165delT:p.L1722Rfs*5	Pathogenic	Pathogenic	5 - Definitely pathogenic
	17:43063927:GT:G	BRCA1	BRCA1:NM_007297:exon16:c.4957delA:p.T1653Hfs*2,BRCA1:NM_007298:exon16:c.1786delA:p.T596Hfs*2,BRCA1:NM_007294:exon17:c.5098delA:p.T1700Hfs*2,BRCA1:NM_007299:exon17:c.1786delA:p.T596Hfs*2,BRCA1:NM_007300:exon18:c.5161delA:p.T1721Hfs*2	Pathogenic	Pathogenic	5 - Definitely pathogenic
	17:43063930:C:T	BRCA1	BRCA1:NM_007297:exon16:c.G4955A:p.R1652Q,BRCA1:NM_007298:exon16:c.G1784A:p.R595Q,BRCA1:NM_007294:exon17:c.G5096A:p.R1699Q,BRCA1:NM_007299:exon17:c.G1784A:p.R595Q,BRCA1:NM_007300:exon18:c.G5159A:p.R1720Q	Pathogenic	Pathogenic	3 - Uncertain
	17:43063931:G:A	BRCA1	BRCA1:NM_007297:exon16:c.C4954T:p.R1652W,BRCA1:NM_007298:exon16:c.C1783T:p.R595W,BRCA1:NM_007294:exon17:c.C5095T:p.R1699W,BRCA1:NM_007299:exon17:c.C1783T:p.R595W,BRCA1:NM_007300:exon18:c.C5158T:p.R1720W	Pathogenic	Pathogenic	5 - Definitely pathogenic
	17:43063933:TCA:T	BRCA1	BRCA1:NM_007297:exon16:c.4950_4951del:p.C1650*,BRCA1:NM_007298:exon16:c.1779_1780del:p.C593*,BRCA1:NM_007294:exon17:c.5091_5092del:p.C1697*,BRCA1:NM_007299:exon17:c.1779_1780del:p.C593*,BRCA1:NM_007300:exon18:c.5154_5155del:p.C1718*	Pathogenic	Pathogenic	5 - Definitely pathogenic
	17:43063934:C:A	BRCA1	BRCA1:NM_007297:exon16:c.G4951T:p.E1651X,BRCA1:NM_007298:exon16:c.G1780T:p.E594X,BRCA1:NM_007294:exon17:c.G5092T:p.E1698X,BRCA1:NM_007299:exon17:c.G1780T:p.E594X,BRCA1:NM_007300:exon18:c.G5155T:p.E1719X	Pathogenic	Likely_pathogenic	5 - Definitely pathogenic
	17:43063935:AC:A	BRCA1	BRCA1:NM_007297:exon16:c.4949delG:p.C1650Lfs*5,BRCA1:NM_007298:exon16:c.1778delG:p.C593Lfs*5,BRCA1:NM_007294:exon17:c.5090delG:p.C1697Lfs*5,BRCA1:NM_007299:exon17:c.1778delG:p.C593Lfs*5,BRCA1:NM_007300:exon18:c.5153delG:p.C1718Lfs*5	Pathogenic		5 - Definitely pathogenic
	17:43063937:A:G	BRCA1	BRCA1:NM_007297:exon16:c.T4948C:p.C1650R,BRCA1:NM_007298:exon16:c.T1777C:p.C593R,BRCA1:NM_007294:exon17:c.T5089C:p.C1697R,BRCA1:NM_007299:exon17:c.T1777C:p.C593R,BRCA1:NM_007300:exon18:c.T5152C:p.C1718R	Pathogenic	Pathogenic	5 - Definitely pathogenic
	17:43063940:CAA:C	BRCA1	BRCA1:NM_007297:exon16:c.4943_4944del:p.F1648Cfs*3,BRCA1:NM_007298:exon16:c.1772_1773del:p.F591Cfs*3,BRCA1:NM_007294:exon17:c.5084_5085del:p.F1695Cfs*3,BRCA1:NM_007299:exon17:c.1772_1773del:p.F591Cfs*3,BRCA1:NM_007300:exon18:c.5147_5148del:p.F1716Cfs*3	Pathogenic	Pathogenic	5 - Definitely pathogenic
	17:43063941:A:AA	BRCA1	BRCA1:NM_007297:exon16:c.4943dupT:p.V1649Cfs*3,BRCA1:NM_007298:exon16:c.1772dupT:p.V592Cfs*3,BRCA1:NM_007294:exon17:c.5084dupT:p.V1696Cfs*3,BRCA1:NM_007299:exon17:c.1772dupT:p.V592Cfs*3,BRCA1:NM_007300:exon18:c.5147dupT:p.V1717Cfs*3	Pathogenic		5 - Definitely pathogenic
	17:43063942:A:AC	BRCA1	BRCA1:NM_007297:exon16:c.4942_4943insG:p.F1648Cfs*4,BRCA1:NM_007298:exon16:c.1771_1772insG:p.F591Cfs*4,BRCA1:NM_007294:exon17:c.5083_5084insG:p.F1695Cfs*4,BRCA1:NM_007299:exon17:c.1771_1772insG:p.F591Cfs*4,BRCA1:NM_007300:exon18:c.5146_5147insG:p.F1716Cfs*4	Pathogenic	Pathogenic	5 - Definitely pathogenic
	17:43063945:TCAG:T	BRCA1	BRCA1:NM_007297:exon16:c.4937_4939del:p.A1646del,BRCA1:NM_007298:exon16:c.1766_1768del:p.A589del,BRCA1:NM_007294:exon17:c.5078_5080del:p.A1693del,BRCA1:NM_007299:exon17:c.1766_1768del:p.A589del,BRCA1:NM_007300:exon18:c.5141_5143del:p.A1714del	Pathogenic	Pathogenic/Likely_pathogenic	5 - Definitely pathogenic
	17:43063946:C:A	BRCA1	BRCA1:NM_007297:exon16:c.G4939T:p.E1647X,BRCA1:NM_007298:exon16:c.G1768T:p.E590X,BRCA1:NM_007294:exon17:c.G5080T:p.E1694X,BRCA1:NM_007299:exon17:c.G1768T:p.E590X,BRCA1:NM_007300:exon18:c.G5143T:p.E1715X	Pathogenic	Pathogenic	5 - Definitely pathogenic
	17:43063947:AGCAT:A	BRCA1	BRCA1:NM_007297:exon16:c.4934_4937del:p.D1645Vfs*9,BRCA1:NM_007298:exon16:c.1763_1766del:p.D588Vfs*9,BRCA1:NM_007294:exon17:c.5075_5078del:p.D1692Vfs*9,BRCA1:NM_007299:exon17:c.1763_1766del:p.D588Vfs*9,BRCA1:NM_007300:exon18:c.5138_5141del:p.D1713Vfs*9	Pathogenic	Pathogenic	5 - Definitely pathogenic
	17:43063950:A:C	BRCA1	BRCA1:NM_007297:exon16:c.T4935G:p.D1645E,BRCA1:NM_007298:exon16:c.T1764G:p.D588E,BRCA1:NM_007294:exon17:c.T5076G:p.D1692E,BRCA1:NM_007299:exon17:c.T1764G:p.D588E,BRCA1:NM_007300:exon18:c.T5139G:p.D1713E	Benign	not_provided	3 - Uncertain
	17:43067608:C:A	BRCA1	BRCA1:NM_007297:exon15:c.G4933T:p.D1645Y,BRCA1:NM_007298:exon15:c.G1762T:p.D588Y,BRCA1:NM_007294:exon16:c.G5074T:p.D1692Y,BRCA1:NM_007299:exon16:c.G1762T:p.D588Y,BRCA1:NM_007300:exon17:c.G5137T:p.D1713Y	Pathogenic	Pathogenic	3 - Uncertain
	17:43067608:C:A	BRCA1	BRCA1:NM_007297:exon15:c.G4933T:p.D1645Y,BRCA1:NM_007298:exon15:c.G1762T:p.D588Y,BRCA1:NM_007294:exon16:c.G5074T:p.D1692Y,BRCA1:NM_007299:exon16:c.G1762T:p.D588Y,BRCA1:NM_007300:exon17:c.G5137T:p.D1713Y	Pathogenic	Pathogenic	3 - Uncertain
	17:43067608:C:A	BRCA1	BRCA1:NM_007297:exon15:c.G4933T:p.D1645Y,BRCA1:NM_007298:exon15:c.G1762T:p.D588Y,BRCA1:NM_007294:exon16:c.G5074T:p.D1692Y,BRCA1:NM_007299:exon16:c.G1762T:p.D588Y,BRCA1:NM_007300:exon17:c.G5137T:p.D1713Y	Pathogenic	Pathogenic	5 - Definitely pathogenic
	17:43067608:C:A	BRCA1	BRCA1:NM_007297:exon15:c.G4933T:p.D1645Y,BRCA1:NM_007298:exon15:c.G1762T:p.D588Y,BRCA1:NM_007294:exon16:c.G5074T:p.D1692Y,BRCA1:NM_007299:exon16:c.G1762T:p.D588Y,BRCA1:NM_007300:exon17:c.G5137T:p.D1713Y	Pathogenic	Pathogenic	5 - Definitely pathogenic
	17:43067608:C:G	BRCA1	BRCA1:NM_007297:exon15:c.G4933C:p.D1645H,BRCA1:NM_007298:exon15:c.G1762C:p.D588H,BRCA1:NM_007294:exon16:c.G5074C:p.D1692H,BRCA1:NM_007299:exon16:c.G1762C:p.D588H,BRCA1:NM_007300:exon17:c.G5137C:p.D1713H	Pathogenic	Pathogenic	5 - Definitely pathogenic
	17:43067608:C:G	BRCA1	BRCA1:NM_007297:exon15:c.G4933C:p.D1645H,BRCA1:NM_007298:exon15:c.G1762C:p.D588H,BRCA1:NM_007294:exon16:c.G5074C:p.D1692H,BRCA1:NM_007299:exon16:c.G1762C:p.D588H,BRCA1:NM_007300:exon17:c.G5137C:p.D1713H	Pathogenic	Pathogenic	5 - Definitely pathogenic
	17:43067608:C:G	BRCA1	BRCA1:NM_007297:exon15:c.G4933C:p.D1645H,BRCA1:NM_007298:exon15:c.G1762C:p.D588H,BRCA1:NM_007294:exon16:c.G5074C:p.D1692H,BRCA1:NM_007299:exon16:c.G1762C:p.D588H,BRCA1:NM_007300:exon17:c.G5137C:p.D1713H	Pathogenic	Pathogenic	5 - Definitely pathogenic
	17:43067608:C:G	BRCA1	BRCA1:NM_007297:exon15:c.G4933C:p.D1645H,BRCA1:NM_007298:exon15:c.G1762C:p.D588H,BRCA1:NM_007294:exon16:c.G5074C:p.D1692H,BRCA1:NM_007299:exon16:c.G1762C:p.D588H,BRCA1:NM_007300:exon17:c.G5137C:p.D1713H	Pathogenic	Pathogenic	5 - Definitely pathogenic
	17:43067608:C:T	BRCA1	BRCA1:NM_007297:exon15:c.G4933A:p.D1645N,BRCA1:NM_007298:exon15:c.G1762A:p.D588N,BRCA1:NM_007294:exon16:c.G5074A:p.D1692N,BRCA1:NM_007299:exon16:c.G1762A:p.D588N,BRCA1:NM_007300:exon17:c.G5137A:p.D1713N	Pathogenic	Conflicting_interpretations_of_pathogenicity	5 - Definitely pathogenic
	17:43067611:T:TT	BRCA1	BRCA1:NM_007297:exon15:c.4929dupA:p.T1644Nfs*4,BRCA1:NM_007298:exon15:c.1758dupA:p.T587Nfs*4,BRCA1:NM_007294:exon16:c.5070dupA:p.T1691Nfs*4,BRCA1:NM_007299:exon16:c.1758dupA:p.T587Nfs*4,BRCA1:NM_007300:exon17:c.5133dupA:p.T1712Nfs*4	Pathogenic		5 - Definitely pathogenic
	17:43067614:T:A	BRCA1	BRCA1:NM_007297:exon15:c.A4927T:p.K1643X,BRCA1:NM_007298:exon15:c.A1756T:p.K586X,BRCA1:NM_007294:exon16:c.A5068T:p.K1690X,BRCA1:NM_007299:exon16:c.A1756T:p.K586X,BRCA1:NM_007300:exon17:c.A5131T:p.K1711X	Pathogenic	Pathogenic	5 - Definitely pathogenic
	17:43067614:T:G	BRCA1	BRCA1:NM_007297:exon15:c.A4927C:p.K1643Q,BRCA1:NM_007298:exon15:c.A1756C:p.K586Q,BRCA1:NM_007294:exon16:c.A5068C:p.K1690Q,BRCA1:NM_007299:exon16:c.A1756C:p.K586Q,BRCA1:NM_007300:exon17:c.A5131C:p.K1711Q	Pathogenic	Conflicting_interpretations_of_pathogenicity	2 - Likely not pathogenic or of little clinical significance
	17:43067616:A:C	BRCA1	BRCA1:NM_007297:exon15:c.T4925G:p.M1642R,BRCA1:NM_007298:exon15:c.T1754G:p.M585R,BRCA1:NM_007294:exon16:c.T5066G:p.M1689R,BRCA1:NM_007299:exon16:c.T1754G:p.M585R,BRCA1:NM_007300:exon17:c.T5129G:p.M1710R	Pathogenic	Pathogenic/Likely_pathogenic	4 - Likely pathogenic
	17:43067617:TAAC:T	BRCA1	BRCA1:NM_007297:exon15:c.4921_4923del:p.V1641del,BRCA1:NM_007298:exon15:c.1750_1752del:p.V584del,BRCA1:NM_007294:exon16:c.5062_5064del:p.V1688del,BRCA1:NM_007299:exon16:c.1750_1752del:p.V584del,BRCA1:NM_007300:exon17:c.5125_5127del:p.V1709del	Pathogenic	Pathogenic	5 - Definitely pathogenic
	17:43067617:T:TT	BRCA1	BRCA1:NM_007297:exon15:c.4924dupA:p.M1642Nfs*6,BRCA1:NM_007298:exon15:c.1753dupA:p.M585Nfs*6,BRCA1:NM_007294:exon16:c.5065dupA:p.M1689Nfs*6,BRCA1:NM_007299:exon16:c.1753dupA:p.M585Nfs*6,BRCA1:NM_007300:exon17:c.5128dupA:p.M1710Nfs*6	Pathogenic		5 - Definitely pathogenic
	17:43067622:AC:A	BRCA1	BRCA1:NM_007297:exon15:c.4918delG:p.V1640Lfs*3,BRCA1:NM_007298:exon15:c.1747delG:p.V583Lfs*3,BRCA1:NM_007294:exon16:c.5059delG:p.V1687Lfs*3,BRCA1:NM_007299:exon16:c.1747delG:p.V583Lfs*3,BRCA1:NM_007300:exon17:c.5122delG:p.V1708Lfs*3	Pathogenic	Pathogenic	5 - Definitely pathogenic
	17:43067628:G:A	BRCA1	BRCA1:NM_007297:exon15:c.C4913T:p.T1638I,BRCA1:NM_007298:exon15:c.C1742T:p.T581I,BRCA1:NM_007294:exon16:c.C5054T:p.T1685I,BRCA1:NM_007299:exon16:c.C1742T:p.T581I,BRCA1:NM_007300:exon17:c.C5117T:p.T1706I	Pathogenic	Pathogenic	5 - Definitely pathogenic
	17:43067629:T:C	BRCA1	BRCA1:NM_007297:exon15:c.A4912G:p.T1638A,BRCA1:NM_007298:exon15:c.A1741G:p.T581A,BRCA1:NM_007294:exon16:c.A5053G:p.T1685A,BRCA1:NM_007299:exon16:c.A1741G:p.T581A,BRCA1:NM_007300:exon17:c.A5116G:p.T1706A	Pathogenic	Pathogenic	5 - Definitely pathogenic
	17:43067635:C:A	BRCA1	BRCA1:NM_007297:exon15:c.G4906T:p.E1636X,BRCA1:NM_007298:exon15:c.G1735T:p.E579X,BRCA1:NM_007294:exon16:c.G5047T:p.E1683X,BRCA1:NM_007299:exon16:c.G1735T:p.E579X,BRCA1:NM_007300:exon17:c.G5110T:p.E1704X	Pathogenic	Pathogenic	5 - Definitely pathogenic
	17:43067641:TA:T	BRCA1	BRCA1:NM_007297:exon15:c.4899delT:p.T1634Lfs*9,BRCA1:NM_007298:exon15:c.1728delT:p.T577Lfs*9,BRCA1:NM_007294:exon16:c.5040delT:p.T1681Lfs*9,BRCA1:NM_007299:exon16:c.1728delT:p.T577Lfs*9,BRCA1:NM_007300:exon17:c.5103delT:p.T1702Lfs*9	Pathogenic	Pathogenic	5 - Definitely pathogenic
	17:43067642:AATTAG:A	BRCA1	BRCA1:NM_007297:exon15:c.4894_4898del:p.L1632Yfs*2,BRCA1:NM_007298:exon15:c.1723_1727del:p.L575Yfs*2,BRCA1:NM_007294:exon16:c.5035_5039del:p.L1679Yfs*2,BRCA1:NM_007299:exon16:c.1723_1727del:p.L575Yfs*2,BRCA1:NM_007300:exon17:c.5098_5102del:p.L1700Yfs*2	Pathogenic	Pathogenic	5 - Definitely pathogenic
	17:43067644:T:TGTAAT	BRCA1	BRCA1:NM_007297:exon15:c.4896_4897insATTAC:p.E1635Lfs*10,BRCA1:NM_007298:exon15:c.1725_1726insATTAC:p.E578Lfs*10,BRCA1:NM_007294:exon16:c.5037_5038insATTAC:p.E1682Lfs*10,BRCA1:NM_007299:exon16:c.1725_1726insATTAC:p.E578Lfs*10,BRCA1:NM_007300:exon17:c.5100_5101insATTAC:p.E1703Lfs*10	Pathogenic		5 - Definitely pathogenic
	17:43067645:TAGATTAGTTAA:T	BRCA1	BRCA1:NM_007297:exon15:c.4885_4895del:p.L1629Nfs*3,BRCA1:NM_007298:exon15:c.1714_1724del:p.L572Nfs*3,BRCA1:NM_007294:exon16:c.5026_5036del:p.L1676Nfs*3,BRCA1:NM_007299:exon16:c.1714_1724del:p.L572Nfs*3,BRCA1:NM_007300:exon17:c.5089_5099del:p.L1697Nfs*3	Pathogenic	Pathogenic	5 - Definitely pathogenic
	17:43067646:A:G	BRCA1	BRCA1:NM_007297:exon15:c.T4895C:p.L1632P,BRCA1:NM_007298:exon15:c.T1724C:p.L575P,BRCA1:NM_007294:exon16:c.T5036C:p.L1679P,BRCA1:NM_007299:exon16:c.T1724C:p.L575P,BRCA1:NM_007300:exon17:c.T5099C:p.L1700P	Benign	Conflicting_interpretations_of_pathogenicity	2 - Likely not pathogenic or of little clinical significance
	17:43067646:AG:A	BRCA1	BRCA1:NM_007297:exon15:c.4894delC:p.L1632*,BRCA1:NM_007298:exon15:c.1723delC:p.L575*,BRCA1:NM_007294:exon16:c.5035delC:p.L1679*,BRCA1:NM_007299:exon16:c.1723delC:p.L575*,BRCA1:NM_007300:exon17:c.5098delC:p.L1700*	Pathogenic	Pathogenic	5 - Definitely pathogenic
	17:43067648:ATTAG:A	BRCA1	BRCA1:NM_007297:exon15:c.4889_4892del:p.T1630Ifs*2,BRCA1:NM_007298:exon15:c.1718_1721del:p.T573Ifs*2,BRCA1:NM_007294:exon16:c.5030_5033del:p.T1677Ifs*2,BRCA1:NM_007299:exon16:c.1718_1721del:p.T573Ifs*2,BRCA1:NM_007300:exon17:c.5093_5096del:p.T1698Ifs*2	Pathogenic	Pathogenic	5 - Definitely pathogenic
	17:43067651:AG:A	BRCA1	BRCA1:NM_007297:exon15:c.4889delC:p.T1630Ifs*3,BRCA1:NM_007298:exon15:c.1718delC:p.T573Ifs*3,BRCA1:NM_007294:exon16:c.5030delC:p.T1677Ifs*3,BRCA1:NM_007299:exon16:c.1718delC:p.T573Ifs*3,BRCA1:NM_007300:exon17:c.5093delC:p.T1698Ifs*3	Pathogenic		5 - Definitely pathogenic
	17:43067655:A:AA	BRCA1	BRCA1:NM_007297:exon15:c.4885dupT:p.L1629Ffs*3,BRCA1:NM_007298:exon15:c.1714dupT:p.L572Ffs*3,BRCA1:NM_007294:exon16:c.5026dupT:p.L1676Ffs*3,BRCA1:NM_007299:exon16:c.1714dupT:p.L572Ffs*3,BRCA1:NM_007300:exon17:c.5089dupT:p.L1697Ffs*3	Pathogenic		5 - Definitely pathogenic
	17:43067676:GC:G	BRCA1	BRCA1:NM_007297:exon15:c.4864delG:p.A1622Pfs*8,BRCA1:NM_007298:exon15:c.1693delG:p.A565Pfs*8,BRCA1:NM_007294:exon16:c.5005delG:p.A1669Pfs*8,BRCA1:NM_007299:exon16:c.1693delG:p.A565Pfs*8,BRCA1:NM_007300:exon17:c.5068delG:p.A1690Pfs*8	Pathogenic	Pathogenic	5 - Definitely pathogenic
	17:43067677:CA:C	BRCA1	BRCA1:NM_007297:exon15:c.4863delT:p.F1621Lfs*9,BRCA1:NM_007298:exon15:c.1692delT:p.F564Lfs*9,BRCA1:NM_007294:exon16:c.5004delT:p.F1668Lfs*9,BRCA1:NM_007299:exon16:c.1692delT:p.F564Lfs*9,BRCA1:NM_007300:exon17:c.5067delT:p.F1689Lfs*9	Pathogenic		5 - Definitely pathogenic
	17:43067683:T:A	BRCA1	BRCA1:NM_007297:exon15:c.A4858T:p.K1620X,BRCA1:NM_007298:exon15:c.A1687T:p.K563X,BRCA1:NM_007294:exon16:c.A4999T:p.K1667X,BRCA1:NM_007299:exon16:c.A1687T:p.K563X,BRCA1:NM_007300:exon17:c.A5062T:p.K1688X	Pathogenic	Pathogenic	5 - Definitely pathogenic
	17:43067684:G:T	BRCA1	BRCA1:NM_007297:exon15:c.C4857A:p.Y1619X,BRCA1:NM_007298:exon15:c.C1686A:p.Y562X,BRCA1:NM_007294:exon16:c.C4998A:p.Y1666X,BRCA1:NM_007299:exon16:c.C1686A:p.Y562X,BRCA1:NM_007300:exon17:c.C5061A:p.Y1687X	Pathogenic	Pathogenic	5 - Definitely pathogenic
	17:43067685:T:TT	BRCA1	BRCA1:NM_007297:exon15:c.4856dupA:p.Y1619*,BRCA1:NM_007298:exon15:c.1685dupA:p.Y562*,BRCA1:NM_007294:exon16:c.4997dupA:p.Y1666*,BRCA1:NM_007299:exon16:c.1685dupA:p.Y562*,BRCA1:NM_007300:exon17:c.5060dupA:p.Y1687*	Pathogenic		5 - Definitely pathogenic
	17:43067686:A:ATA	BRCA1	BRCA1:NM_007297:exon15:c.4854_4855insTA:p.K1620Tfs*11,BRCA1:NM_007298:exon15:c.1683_1684insTA:p.K563Tfs*11,BRCA1:NM_007294:exon16:c.4995_4996insTA:p.K1667Tfs*11,BRCA1:NM_007299:exon16:c.1683_1684insTA:p.K563Tfs*11,BRCA1:NM_007300:exon17:c.5058_5059insTA:p.K1688Tfs*11	Pathogenic		5 - Definitely pathogenic
	17:43067687:C:CGGCAAACTTGTAC	BRCA1	BRCA1:NM_007297:exon15:c.4853_4854insGTACAAGTTTGCC:p.R1623Vfs*13,BRCA1:NM_007298:exon15:c.1682_1683insGTACAAGTTTGCC:p.R566Vfs*13,BRCA1:NM_007294:exon16:c.4994_4995insGTACAAGTTTGCC:p.R1670Vfs*13,BRCA1:NM_007299:exon16:c.1682_1683insGTACAAGTTTGCC:p.R566Vfs*13,BRCA1:NM_007300:exon17:c.5057_5058insGTACAAGTTTGCC:p.R1691Vfs*13	Pathogenic		5 - Definitely pathogenic
	17:43067695:T:A	BRCA1	BRCA1:NM_007297:exon15:c.A4846T:p.M1616L,BRCA1:NM_007298:exon15:c.A1675T:p.M559L,BRCA1:NM_007294:exon16:c.A4987T:p.M1663L,BRCA1:NM_007299:exon16:c.A1675T:p.M559L,BRCA1:NM_007300:exon17:c.A5050T:p.M1684L	Benign	Uncertain_significance	3 - Uncertain
	17:43070929:AATTCTTCTGGGGTCAGGCC:A	BRCA1	BRCA1:NM_007297:exon14:c.4825_4843del:p.G1609Lfs*15,BRCA1:NM_007298:exon14:c.1654_1672del:p.G552Lfs*15,BRCA1:NM_007294:exon15:c.4966_4984del:p.G1656Lfs*15,BRCA1:NM_007299:exon15:c.1654_1672del:p.G552Lfs*15,BRCA1:NM_007300:exon16:c.5029_5047del:p.G1677Lfs*15	Pathogenic	Pathogenic	5 - Definitely pathogenic
	17:43070931:TTCTTCTGGGGTCAGGCCAG:T	BRCA1	BRCA1:NM_007297:exon14:c.4823_4841del:p.S1608Yfs*16,BRCA1:NM_007298:exon14:c.1652_1670del:p.S551Yfs*16,BRCA1:NM_007294:exon15:c.4964_4982del:p.S1655Yfs*16,BRCA1:NM_007299:exon15:c.1652_1670del:p.S551Yfs*16,BRCA1:NM_007300:exon16:c.5027_5045del:p.S1676Yfs*16	Pathogenic	Pathogenic	5 - Definitely pathogenic
	17:43070932:TCTTCTGGGGTCAGGCCAGA:T	BRCA1	BRCA1:NM_007297:exon14:c.4822_4840del:p.S1608Nfs*16,BRCA1:NM_007298:exon14:c.1651_1669del:p.S551Nfs*16,BRCA1:NM_007294:exon15:c.4963_4981del:p.S1655Nfs*16,BRCA1:NM_007299:exon15:c.1651_1669del:p.S551Nfs*16,BRCA1:NM_007300:exon16:c.5026_5044del:p.S1676Nfs*16	Pathogenic		5 - Definitely pathogenic
	17:43070933:C:A	BRCA1	BRCA1:NM_007297:exon14:c.G4840T:p.E1614X,BRCA1:NM_007298:exon14:c.G1669T:p.E557X,BRCA1:NM_007294:exon15:c.G4981T:p.E1661X,BRCA1:NM_007299:exon15:c.G1669T:p.E557X,BRCA1:NM_007300:exon16:c.G5044T:p.E1682X	Pathogenic	Pathogenic	5 - Definitely pathogenic
	17:43070934:TTCTGGGGTCAGGCCAG:T	BRCA1	BRCA1:NM_007297:exon14:c.4823_4838del:p.S1608*,BRCA1:NM_007298:exon14:c.1652_1667del:p.S551*,BRCA1:NM_007294:exon15:c.4964_4979del:p.S1655*,BRCA1:NM_007299:exon15:c.1652_1667del:p.S551*,BRCA1:NM_007300:exon16:c.5027_5042del:p.S1676*	Pathogenic	Pathogenic	5 - Definitely pathogenic
	17:43070941:GT:G	BRCA1	BRCA1:NM_007297:exon14:c.4831delA:p.T1611Pfs*19,BRCA1:NM_007298:exon14:c.1660delA:p.T554Pfs*19,BRCA1:NM_007294:exon15:c.4972delA:p.T1658Pfs*19,BRCA1:NM_007299:exon15:c.1660delA:p.T554Pfs*19,BRCA1:NM_007300:exon16:c.5035delA:p.T1679Pfs*19	Pathogenic	Pathogenic	5 - Definitely pathogenic
	17:43070950:G:A	BRCA1	BRCA1:NM_007297:exon14:c.C4823T:p.S1608F,BRCA1:NM_007298:exon14:c.C1652T:p.S551F,BRCA1:NM_007294:exon15:c.C4964T:p.S1655F,BRCA1:NM_007299:exon15:c.C1652T:p.S551F,BRCA1:NM_007300:exon16:c.C5027T:p.S1676F	Pathogenic	Pathogenic/Likely_pathogenic	3 - Uncertain
	17:43070968:CT:C	BRCA1	BRCA1:NM_007297:exon14:c.4804delA:p.R1602Efs*9,BRCA1:NM_007298:exon14:c.1633delA:p.R545Efs*9,BRCA1:NM_007294:exon15:c.4945delA:p.R1649Efs*9,BRCA1:NM_007299:exon15:c.1633delA:p.R545Efs*9,BRCA1:NM_007300:exon16:c.5008delA:p.R1670Efs*9	Pathogenic	Pathogenic	5 - Definitely pathogenic
	17:43070972:T:A	BRCA1	BRCA1:NM_007297:exon14:c.A4801T:p.K1601X,BRCA1:NM_007298:exon14:c.A1630T:p.K544X,BRCA1:NM_007294:exon15:c.A4942T:p.K1648X,BRCA1:NM_007299:exon15:c.A1630T:p.K544X,BRCA1:NM_007300:exon16:c.A5005T:p.K1669X	Pathogenic	Pathogenic	5 - Definitely pathogenic
	17:43070972:TG:T	BRCA1	BRCA1:NM_007297:exon14:c.4800delC:p.N1600Kfs*11,BRCA1:NM_007298:exon14:c.1629delC:p.N543Kfs*11,BRCA1:NM_007294:exon15:c.4941delC:p.N1647Kfs*11,BRCA1:NM_007299:exon15:c.1629delC:p.N543Kfs*11,BRCA1:NM_007300:exon16:c.5004delC:p.N1668Kfs*11	Pathogenic	Pathogenic	5 - Definitely pathogenic
	17:43070973:G:T	BRCA1	BRCA1:NM_007297:exon14:c.C4800A:p.N1600K,BRCA1:NM_007298:exon14:c.C1629A:p.N543K,BRCA1:NM_007294:exon15:c.C4941A:p.N1647K,BRCA1:NM_007299:exon15:c.C1629A:p.N543K,BRCA1:NM_007300:exon16:c.C5004A:p.N1668K	Benign	Conflicting_interpretations_of_pathogenicity	2 - Likely not pathogenic or of little clinical significance
	17:43070977:AC:A	BRCA1	BRCA1:NM_007297:exon14:c.4795delG:p.V1599Sfs*12,BRCA1:NM_007298:exon14:c.1624delG:p.V542Sfs*12,BRCA1:NM_007294:exon15:c.4936delG:p.V1646Sfs*12,BRCA1:NM_007299:exon15:c.1624delG:p.V542Sfs*12,BRCA1:NM_007300:exon16:c.4999delG:p.V1667Sfs*12	Pathogenic	Pathogenic	5 - Definitely pathogenic
	17:43070982:T:TTT	BRCA1	BRCA1:NM_007297:exon14:c.4790_4791insAA:p.R1598Kfs*14,BRCA1:NM_007298:exon14:c.1619_1620insAA:p.R541Kfs*14,BRCA1:NM_007294:exon15:c.4931_4932insAA:p.R1645Kfs*14,BRCA1:NM_007299:exon15:c.1619_1620insAA:p.R541Kfs*14,BRCA1:NM_007300:exon16:c.4994_4995insAA:p.R1666Kfs*14	Pathogenic		5 - Definitely pathogenic
	17:43070984:C:A	BRCA1	BRCA1:NM_007297:exon14:c.G4789T:p.E1597X,BRCA1:NM_007298:exon14:c.G1618T:p.E540X,BRCA1:NM_007294:exon15:c.G4930T:p.E1644X,BRCA1:NM_007299:exon15:c.G1618T:p.E540X,BRCA1:NM_007300:exon16:c.G4993T:p.E1665X	Pathogenic	Pathogenic	5 - Definitely pathogenic
	17:43071003:TG:T	BRCA1	BRCA1:NM_007297:exon14:c.4769delC:p.P1590Qfs*3,BRCA1:NM_007298:exon14:c.1598delC:p.P533Qfs*3,BRCA1:NM_007294:exon15:c.4910delC:p.P1637Qfs*3,BRCA1:NM_007299:exon15:c.1598delC:p.P533Qfs*3,BRCA1:NM_007300:exon16:c.4973delC:p.P1658Qfs*3	Pathogenic	Pathogenic	5 - Definitely pathogenic
	17:43071007:TTC:T	BRCA1	BRCA1:NM_007297:exon14:c.4764_4765del:p.K1589Afs*42,BRCA1:NM_007298:exon14:c.1593_1594del:p.K532Afs*42,BRCA1:NM_007294:exon15:c.4905_4906del:p.K1636Afs*42,BRCA1:NM_007299:exon15:c.1593_1594del:p.K532Afs*42,BRCA1:NM_007300:exon16:c.4968_4969del:p.K1657Afs*42	Pathogenic	Pathogenic	5 - Definitely pathogenic
	17:43071011:C:A	BRCA1	BRCA1:NM_007297:exon14:c.G4762T:p.E1588X,BRCA1:NM_007298:exon14:c.G1591T:p.E531X,BRCA1:NM_007294:exon15:c.G4903T:p.E1635X,BRCA1:NM_007299:exon15:c.G1591T:p.E531X,BRCA1:NM_007300:exon16:c.G4966T:p.E1656X	Pathogenic	Pathogenic	5 - Definitely pathogenic
	17:43071011:C:CC	BRCA1	BRCA1:NM_007297:exon14:c.4761dupG:p.E1588Gfs*44,BRCA1:NM_007298:exon14:c.1590dupG:p.E531Gfs*44,BRCA1:NM_007294:exon15:c.4902dupG:p.E1635Gfs*44,BRCA1:NM_007299:exon15:c.1590dupG:p.E531Gfs*44,BRCA1:NM_007300:exon16:c.4965dupG:p.E1656Gfs*44	Pathogenic		5 - Definitely pathogenic
	17:43071011:C:T	BRCA1	BRCA1:NM_007297:exon14:c.G4762A:p.E1588K,BRCA1:NM_007298:exon14:c.G1591A:p.E531K,BRCA1:NM_007294:exon15:c.G4903A:p.E1635K,BRCA1:NM_007299:exon15:c.G1591A:p.E531K,BRCA1:NM_007300:exon16:c.G4966A:p.E1656K	Benign	Conflicting_interpretations_of_pathogenicity	3 - Uncertain
	17:43071017:TCA:T	BRCA1	BRCA1:NM_007297:exon14:c.4754_4755del:p.V1585Efs*46,BRCA1:NM_007298:exon14:c.1583_1584del:p.V528Efs*46,BRCA1:NM_007294:exon15:c.4895_4896del:p.V1632Efs*46,BRCA1:NM_007299:exon15:c.1583_1584del:p.V528Efs*46,BRCA1:NM_007300:exon16:c.4958_4959del:p.V1653Efs*46	Pathogenic	Pathogenic	5 - Definitely pathogenic
	17:43071022:CT:C	BRCA1	BRCA1:NM_007297:exon14:c.4750delA:p.S1584Vfs*2,BRCA1:NM_007298:exon14:c.1579delA:p.S527Vfs*2,BRCA1:NM_007294:exon15:c.4891delA:p.S1631Vfs*2,BRCA1:NM_007299:exon15:c.1579delA:p.S527Vfs*2,BRCA1:NM_007300:exon16:c.4954delA:p.S1652Vfs*2	Pathogenic	Pathogenic	5 - Definitely pathogenic
	17:43071026:CT:C	BRCA1	BRCA1:NM_007297:exon14:c.4746delA:p.E1583Kfs*3,BRCA1:NM_007298:exon14:c.1575delA:p.E526Kfs*3,BRCA1:NM_007294:exon15:c.4887delA:p.E1630Kfs*3,BRCA1:NM_007299:exon15:c.1575delA:p.E526Kfs*3,BRCA1:NM_007300:exon16:c.4950delA:p.E1651Kfs*3	Pathogenic		5 - Definitely pathogenic
	17:43071026:CTT:CG	BRCA1	BRCA1:NM_007297:exon14:c.4745_4746delinsC:p.E1582Afs*4,BRCA1:NM_007298:exon14:c.1574_1575delinsC:p.E525Afs*4,BRCA1:NM_007294:exon15:c.4886_4887delinsC:p.E1629Afs*4,BRCA1:NM_007299:exon15:c.1574_1575delinsC:p.E525Afs*4,BRCA1:NM_007300:exon16:c.4949_4950delinsC:p.E1650Afs*4;BRCA1:NM_007297:exon14:c.4745_4746delinsC:p.E1582Afs*4,BRCA1:NM_007298:exon14:c.1574_1575delinsC:p.E525Afs*4,BRCA1:NM_007294:exon15:c.4886_4887delinsC:p.E1629Afs*4,BRCA1:NM_007299:exon15:c.1574_1575delinsC:p.E525Afs*4,BRCA1:NM_007300:exon16:c.4949_4950delinsC:p.E1650Afs*4	Pathogenic		5 - Definitely pathogenic
	17:43071028:TCCATTGCATTATA:T	BRCA1	BRCA1:NM_007297:exon14:c.4732_4744del:p.Y1578Kfs*4,BRCA1:NM_007298:exon14:c.1561_1573del:p.Y521Kfs*4,BRCA1:NM_007294:exon15:c.4873_4885del:p.Y1625Kfs*4,BRCA1:NM_007299:exon15:c.1561_1573del:p.Y521Kfs*4,BRCA1:NM_007300:exon16:c.4936_4948del:p.Y1646Kfs*4	Pathogenic	Pathogenic	5 - Definitely pathogenic
	17:43071029:C:CC	BRCA1	BRCA1:NM_007297:exon14:c.4743dupG:p.E1582Gfs*50,BRCA1:NM_007298:exon14:c.1572dupG:p.E525Gfs*50,BRCA1:NM_007294:exon15:c.4884dupG:p.E1629Gfs*50,BRCA1:NM_007299:exon15:c.1572dupG:p.E525Gfs*50,BRCA1:NM_007300:exon16:c.4947dupG:p.E1650Gfs*50	Pathogenic		5 - Definitely pathogenic
	17:43071032:T:C	BRCA1	BRCA1:NM_007297:exon14:c.A4741G:p.M1581V,BRCA1:NM_007298:exon14:c.A1570G:p.M524V,BRCA1:NM_007294:exon15:c.A4882G:p.M1628V,BRCA1:NM_007299:exon15:c.A1570G:p.M524V,BRCA1:NM_007300:exon16:c.A4945G:p.M1649V	Benign	Conflicting_interpretations_of_pathogenicity	2 - Likely not pathogenic or of little clinical significance
	17:43071033:TGCATTATA:T	BRCA1	BRCA1:NM_007297:exon14:c.4732_4739del:p.Y1578Nfs*51,BRCA1:NM_007298:exon14:c.1561_1568del:p.Y521Nfs*51,BRCA1:NM_007294:exon15:c.4873_4880del:p.Y1625Nfs*51,BRCA1:NM_007299:exon15:c.1561_1568del:p.Y521Nfs*51,BRCA1:NM_007300:exon16:c.4936_4943del:p.Y1646Nfs*51	Pathogenic		5 - Definitely pathogenic
	17:43071036:AT:A	BRCA1	BRCA1:NM_007297:exon14:c.4736delA:p.N1579Mfs*7,BRCA1:NM_007298:exon14:c.1565delA:p.N522Mfs*7,BRCA1:NM_007294:exon15:c.4877delA:p.N1626Mfs*7,BRCA1:NM_007299:exon15:c.1565delA:p.N522Mfs*7,BRCA1:NM_007300:exon16:c.4940delA:p.N1647Mfs*7	Pathogenic	Pathogenic	5 - Definitely pathogenic
	17:43071043:C:CT	BRCA1	BRCA1:NM_007297:exon14:c.4729_4730insA:p.G1577Efs*3,BRCA1:NM_007298:exon14:c.1558_1559insA:p.G520Efs*3,BRCA1:NM_007294:exon15:c.4870_4871insA:p.G1624Efs*3,BRCA1:NM_007299:exon15:c.1558_1559insA:p.G520Efs*3,BRCA1:NM_007300:exon16:c.4933_4934insA:p.G1645Efs*3	Pathogenic	Likely_pathogenic	5 - Definitely pathogenic
	17:43071046:G:C	BRCA1	BRCA1:NM_007297:exon14:c.C4727G:p.A1576G,BRCA1:NM_007298:exon14:c.C1556G:p.A519G,BRCA1:NM_007294:exon15:c.C4868G:p.A1623G,BRCA1:NM_007299:exon15:c.C1556G:p.A519G,BRCA1:NM_007300:exon16:c.C4931G:p.A1644G	Benign	Pathogenic/Likely_pathogenic	5 - Definitely pathogenic
	17:43071051:AT:A	BRCA1	BRCA1:NM_007297:exon14:c.4721delA:p.D1574Vfs*12,BRCA1:NM_007298:exon14:c.1550delA:p.D517Vfs*12,BRCA1:NM_007294:exon15:c.4862delA:p.D1621Vfs*12,BRCA1:NM_007299:exon15:c.1550delA:p.D517Vfs*12,BRCA1:NM_007300:exon16:c.4925delA:p.D1642Vfs*12	Pathogenic		5 - Definitely pathogenic
	17:43071075:A:AG	BRCA1	BRCA1:NM_007297:exon14:c.4697_4698insC:p.P1567Sfs*8,BRCA1:NM_007298:exon14:c.1526_1527insC:p.P510Sfs*8,BRCA1:NM_007294:exon15:c.4838_4839insC:p.P1614Sfs*8,BRCA1:NM_007299:exon15:c.1526_1527insC:p.P510Sfs*8,BRCA1:NM_007300:exon16:c.4901_4902insC:p.P1635Sfs*8	Pathogenic	Pathogenic	5 - Definitely pathogenic
	17:43071075:ACT:AGGC	BRCA1	BRCA1:NM_007297:exon14:c.4696_4697delinsGCC:p.S1566Afs*9,BRCA1:NM_007298:exon14:c.1525_1526delinsGCC:p.S509Afs*9,BRCA1:NM_007294:exon15:c.4837_4838delinsGCC:p.S1613Afs*9,BRCA1:NM_007299:exon15:c.1525_1526delinsGCC:p.S509Afs*9,BRCA1:NM_007300:exon16:c.4900_4901delinsGCC:p.S1634Afs*9;BRCA1:NM_007297:exon14:c.4696_4697delinsGCC:p.S1566Afs*9,BRCA1:NM_007298:exon14:c.1525_1526delinsGCC:p.S509Afs*9,BRCA1:NM_007294:exon15:c.4837_4838delinsGCC:p.S1613Afs*9,BRCA1:NM_007299:exon15:c.1525_1526delinsGCC:p.S509Afs*9,BRCA1:NM_007300:exon16:c.4900_4901delinsGCC:p.S1634Afs*9	Pathogenic		5 - Definitely pathogenic
	17:43071076:C:CC	BRCA1	BRCA1:NM_007297:exon14:c.4697dupG:p.S1566Rfs*9,BRCA1:NM_007298:exon14:c.1526dupG:p.S509Rfs*9,BRCA1:NM_007294:exon15:c.4838dupG:p.S1613Rfs*9,BRCA1:NM_007299:exon15:c.1526dupG:p.S509Rfs*9,BRCA1:NM_007300:exon16:c.4901dupG:p.S1634Rfs*9	Pathogenic		5 - Definitely pathogenic
	17:43071076:CT:C	BRCA1	BRCA1:NM_007297:exon14:c.4696delA:p.S1566Vfs*20,BRCA1:NM_007298:exon14:c.1525delA:p.S509Vfs*20,BRCA1:NM_007294:exon15:c.4837delA:p.S1613Vfs*20,BRCA1:NM_007299:exon15:c.1525delA:p.S509Vfs*20,BRCA1:NM_007300:exon16:c.4900delA:p.S1634Vfs*20	Pathogenic	Pathogenic	5 - Definitely pathogenic
	17:43071078:C:CC	BRCA1	BRCA1:NM_007297:exon14:c.4695dupG:p.S1566Efs*9,BRCA1:NM_007298:exon14:c.1524dupG:p.S509Efs*9,BRCA1:NM_007294:exon15:c.4836dupG:p.S1613Efs*9,BRCA1:NM_007299:exon15:c.1524dupG:p.S509Efs*9,BRCA1:NM_007300:exon16:c.4899dupG:p.S1634Efs*9	Pathogenic		5 - Definitely pathogenic
	17:43071080:G:A	BRCA1	BRCA1:NM_007297:exon14:c.C4693T:p.Q1565X,BRCA1:NM_007298:exon14:c.C1522T:p.Q508X,BRCA1:NM_007294:exon15:c.C4834T:p.Q1612X,BRCA1:NM_007299:exon15:c.C1522T:p.Q508X,BRCA1:NM_007300:exon16:c.C4897T:p.Q1633X	Pathogenic	Pathogenic	5 - Definitely pathogenic
	17:43071100:A:G	BRCA1	BRCA1:NM_007297:exon14:c.T4673C:p.L1558S,BRCA1:NM_007298:exon14:c.T1502C:p.L501S,BRCA1:NM_007294:exon15:c.T4814C:p.L1605S,BRCA1:NM_007299:exon15:c.T1502C:p.L501S,BRCA1:NM_007300:exon16:c.T4877C:p.L1626S	Benign	Uncertain_significance	2 - Likely not pathogenic or of little clinical significance
	17:43071103:T:C	BRCA1	BRCA1:NM_007297:exon14:c.A4670G:p.Q1557R,BRCA1:NM_007298:exon14:c.A1499G:p.Q500R,BRCA1:NM_007294:exon15:c.A4811G:p.Q1604R,BRCA1:NM_007299:exon15:c.A1499G:p.Q500R,BRCA1:NM_007300:exon16:c.A4874G:p.Q1625R	Benign	Uncertain_significance	3 - Uncertain
	17:43071104:G:A	BRCA1	BRCA1:NM_007297:exon14:c.C4669T:p.Q1557X,BRCA1:NM_007298:exon14:c.C1498T:p.Q500X,BRCA1:NM_007294:exon15:c.C4810T:p.Q1604X,BRCA1:NM_007299:exon15:c.C1498T:p.Q500X,BRCA1:NM_007300:exon16:c.C4873T:p.Q1625X	Pathogenic	Pathogenic	5 - Definitely pathogenic
	17:43071107:GA:G	BRCA1	BRCA1:NM_007297:exon14:c.4665delT:p.Q1557Nfs*2,BRCA1:NM_007298:exon14:c.1494delT:p.Q500Nfs*2,BRCA1:NM_007294:exon15:c.4806delT:p.Q1604Nfs*2,BRCA1:NM_007299:exon15:c.1494delT:p.Q500Nfs*2,BRCA1:NM_007300:exon16:c.4869delT:p.Q1625Nfs*2	Pathogenic	Pathogenic	5 - Definitely pathogenic
	17:43071113:T:A	BRCA1	BRCA1:NM_007297:exon14:c.A4660T:p.K1554X,BRCA1:NM_007298:exon14:c.A1489T:p.K497X,BRCA1:NM_007294:exon15:c.A4801T:p.K1601X,BRCA1:NM_007299:exon15:c.A1489T:p.K497X,BRCA1:NM_007300:exon16:c.A4864T:p.K1622X	Pathogenic	Pathogenic	5 - Definitely pathogenic
	17:43071113:TC:T	BRCA1	BRCA1:NM_007297:exon14:c.4659delG:p.V1555Ffs*4,BRCA1:NM_007298:exon14:c.1488delG:p.V498Ffs*4,BRCA1:NM_007294:exon15:c.4800delG:p.V1602Ffs*4,BRCA1:NM_007299:exon15:c.1488delG:p.V498Ffs*4,BRCA1:NM_007300:exon16:c.4863delG:p.V1623Ffs*4	Pathogenic		5 - Definitely pathogenic
	17:43071115:A:AA	BRCA1	BRCA1:NM_007297:exon14:c.4657dupT:p.L1553Ffs*22,BRCA1:NM_007298:exon14:c.1486dupT:p.L496Ffs*22,BRCA1:NM_007294:exon15:c.4798dupT:p.L1600Ffs*22,BRCA1:NM_007299:exon15:c.1486dupT:p.L496Ffs*22,BRCA1:NM_007300:exon16:c.4861dupT:p.L1621Ffs*22	Pathogenic		5 - Definitely pathogenic
	17:43071120:AGAGGTTGAAGATGG:A	BRCA1	BRCA1:NM_007297:exon14:c.4639_4652del:p.P1547Cfs*23,BRCA1:NM_007298:exon14:c.1468_1481del:p.P490Cfs*23,BRCA1:NM_007294:exon15:c.4780_4793del:p.P1594Cfs*23,BRCA1:NM_007299:exon15:c.1468_1481del:p.P490Cfs*23,BRCA1:NM_007300:exon16:c.4843_4856del:p.P1615Cfs*23	Pathogenic		5 - Definitely pathogenic
	17:43071127:G:T	BRCA1	BRCA1:NM_007297:exon14:c.C4646A:p.S1549X,BRCA1:NM_007298:exon14:c.C1475A:p.S492X,BRCA1:NM_007294:exon15:c.C4787A:p.S1596X,BRCA1:NM_007299:exon15:c.C1475A:p.S492X,BRCA1:NM_007300:exon16:c.C4850A:p.S1617X	Pathogenic	Pathogenic	5 - Definitely pathogenic
	17:43071131:AT:A	BRCA1	BRCA1:NM_007297:exon14:c.4641delA:p.S1548Lfs*6,BRCA1:NM_007298:exon14:c.1470delA:p.S491Lfs*6,BRCA1:NM_007294:exon15:c.4782delA:p.S1595Lfs*6,BRCA1:NM_007299:exon15:c.1470delA:p.S491Lfs*6,BRCA1:NM_007300:exon16:c.4845delA:p.S1616Lfs*6	Pathogenic	Pathogenic	5 - Definitely pathogenic
	17:43071138:G:T	BRCA1	BRCA1:NM_007297:exon14:c.C4635A:p.N1545K,BRCA1:NM_007298:exon14:c.C1464A:p.N488K,BRCA1:NM_007294:exon15:c.C4776A:p.N1592K,BRCA1:NM_007299:exon15:c.C1464A:p.N488K,BRCA1:NM_007300:exon16:c.C4839A:p.N1613K	Benign		2 - Likely not pathogenic or of little clinical significance
	17:43071149:G:A	BRCA1	BRCA1:NM_007297:exon14:c.C4624T:p.R1542C,BRCA1:NM_007298:exon14:c.C1453T:p.R485C,BRCA1:NM_007294:exon15:c.C4765T:p.R1589C,BRCA1:NM_007299:exon15:c.C1453T:p.R485C,BRCA1:NM_007300:exon16:c.C4828T:p.R1610C	Benign	Conflicting_interpretations_of_pathogenicity	2 - Likely not pathogenic or of little clinical significance
	17:43071149:GA:G	BRCA1	BRCA1:NM_007297:exon14:c.4623delT:p.R1542Vfs*12,BRCA1:NM_007298:exon14:c.1452delT:p.R485Vfs*12,BRCA1:NM_007294:exon15:c.4764delT:p.R1589Vfs*12,BRCA1:NM_007299:exon15:c.1452delT:p.R485Vfs*12,BRCA1:NM_007300:exon16:c.4827delT:p.R1610Vfs*12	Pathogenic	Pathogenic	5 - Definitely pathogenic
	17:43071154:G:C	BRCA1	BRCA1:NM_007297:exon14:c.C4619G:p.S1540X,BRCA1:NM_007298:exon14:c.C1448G:p.S483X,BRCA1:NM_007294:exon15:c.C4760G:p.S1587X,BRCA1:NM_007299:exon15:c.C1448G:p.S483X,BRCA1:NM_007300:exon16:c.C4823G:p.S1608X	Pathogenic	Pathogenic	5 - Definitely pathogenic
	17:43071154:G:T	BRCA1	BRCA1:NM_007297:exon14:c.C4619A:p.S1540X,BRCA1:NM_007298:exon14:c.C1448A:p.S483X,BRCA1:NM_007294:exon15:c.C4760A:p.S1587X,BRCA1:NM_007299:exon15:c.C1448A:p.S483X,BRCA1:NM_007300:exon16:c.C4823A:p.S1608X	Pathogenic		5 - Definitely pathogenic
	17:43071157:T:TT	BRCA1	BRCA1:NM_007297:exon14:c.4616dupA:p.S1540Vfs*35,BRCA1:NM_007298:exon14:c.1445dupA:p.S483Vfs*35,BRCA1:NM_007294:exon15:c.4757dupA:p.S1587Vfs*35,BRCA1:NM_007299:exon15:c.1445dupA:p.S483Vfs*35,BRCA1:NM_007300:exon16:c.4820dupA:p.S1608Vfs*35	Pathogenic		5 - Definitely pathogenic
	17:43071158:CT:C	BRCA1	BRCA1:NM_007297:exon14:c.4614delA:p.E1539Sfs*15,BRCA1:NM_007298:exon14:c.1443delA:p.E482Sfs*15,BRCA1:NM_007294:exon15:c.4755delA:p.E1586Sfs*15,BRCA1:NM_007299:exon15:c.1443delA:p.E482Sfs*15,BRCA1:NM_007300:exon16:c.4818delA:p.E1607Sfs*15	Pathogenic	Pathogenic	5 - Definitely pathogenic
	17:43071158:CTG:C	BRCA1	BRCA1:NM_007297:exon14:c.4613_4614del:p.P1538Rfs*36,BRCA1:NM_007298:exon14:c.1442_1443del:p.P481Rfs*36,BRCA1:NM_007294:exon15:c.4754_4755del:p.P1585Rfs*36,BRCA1:NM_007299:exon15:c.1442_1443del:p.P481Rfs*36,BRCA1:NM_007300:exon16:c.4817_4818del:p.P1606Rfs*36	Pathogenic	Pathogenic	5 - Definitely pathogenic
	17:43071163:GCT:G	BRCA1	BRCA1:NM_007297:exon14:c.4608_4609del:p.R1536Sfs*38,BRCA1:NM_007298:exon14:c.1437_1438del:p.R479Sfs*38,BRCA1:NM_007294:exon15:c.4749_4750del:p.R1583Sfs*38,BRCA1:NM_007299:exon15:c.1437_1438del:p.R479Sfs*38,BRCA1:NM_007300:exon16:c.4812_4813del:p.R1604Sfs*38	Pathogenic	Pathogenic	5 - Definitely pathogenic
	17:43071168:GT:G	BRCA1	BRCA1:NM_007297:exon14:c.4604delA:p.D1535Afs*19,BRCA1:NM_007298:exon14:c.1433delA:p.D478Afs*19,BRCA1:NM_007294:exon15:c.4745delA:p.D1582Afs*19,BRCA1:NM_007299:exon15:c.1433delA:p.D478Afs*19,BRCA1:NM_007300:exon16:c.4808delA:p.D1603Afs*19	Pathogenic	Pathogenic	5 - Definitely pathogenic
	17:43071173:C:A	BRCA1	BRCA1:NM_007297:exon14:c.G4600T:p.E1534X,BRCA1:NM_007298:exon14:c.G1429T:p.E477X,BRCA1:NM_007294:exon15:c.G4741T:p.E1581X,BRCA1:NM_007299:exon15:c.G1429T:p.E477X,BRCA1:NM_007300:exon16:c.G4804T:p.E1602X	Pathogenic	Pathogenic	5 - Definitely pathogenic
	17:43071174:AGAAG:A	BRCA1	BRCA1:NM_007297:exon14:c.4595_4598del:p.P1532Lfs*21,BRCA1:NM_007298:exon14:c.1424_1427del:p.P475Lfs*21,BRCA1:NM_007294:exon15:c.4736_4739del:p.P1579Lfs*21,BRCA1:NM_007299:exon15:c.1424_1427del:p.P475Lfs*21,BRCA1:NM_007300:exon16:c.4799_4802del:p.P1600Lfs*21	Pathogenic	Pathogenic	5 - Definitely pathogenic
	17:43071181:T:C	BRCA1	BRCA1:NM_007297:exon14:c.A4592G:p.D1531G,BRCA1:NM_007298:exon14:c.A1421G:p.D474G,BRCA1:NM_007294:exon15:c.A4733G:p.D1578G,BRCA1:NM_007299:exon15:c.A1421G:p.D474G,BRCA1:NM_007300:exon16:c.A4796G:p.D1599G	Benign	Conflicting_interpretations_of_pathogenicity	2 - Likely not pathogenic or of little clinical significance
	17:43071188:C:G	BRCA1	BRCA1:NM_007297:exon14:c.G4585C:p.E1529Q,BRCA1:NM_007298:exon14:c.G1414C:p.E472Q,BRCA1:NM_007294:exon15:c.G4726C:p.E1576Q,BRCA1:NM_007299:exon15:c.G1414C:p.E472Q,BRCA1:NM_007300:exon16:c.G4789C:p.E1597Q	Benign	Conflicting_interpretations_of_pathogenicity	2 - Likely not pathogenic or of little clinical significance
	17:43071189:AG:A	BRCA1	BRCA1:NM_007297:exon14:c.4583delC:p.P1528Lfs*26,BRCA1:NM_007298:exon14:c.1412delC:p.P471Lfs*26,BRCA1:NM_007294:exon15:c.4724delC:p.P1575Lfs*26,BRCA1:NM_007299:exon15:c.1412delC:p.P471Lfs*26,BRCA1:NM_007300:exon16:c.4787delC:p.P1596Lfs*26	Pathogenic	Pathogenic	5 - Definitely pathogenic
	17:43071196:TC:T	BRCA1	BRCA1:NM_007297:exon14:c.4576delG:p.D1526Mfs*28,BRCA1:NM_007298:exon14:c.1405delG:p.D469Mfs*28,BRCA1:NM_007294:exon15:c.4717delG:p.D1573Mfs*28,BRCA1:NM_007299:exon15:c.1405delG:p.D469Mfs*28,BRCA1:NM_007300:exon16:c.4780delG:p.D1594Mfs*28	Pathogenic	Pathogenic	5 - Definitely pathogenic
	17:43071197:CAGAGA:C	BRCA1	BRCA1:NM_007297:exon14:c.4571_4575del:p.F1524*,BRCA1:NM_007298:exon14:c.1400_1404del:p.F467*,BRCA1:NM_007294:exon15:c.4712_4716del:p.F1571*,BRCA1:NM_007299:exon15:c.1400_1404del:p.F467*,BRCA1:NM_007300:exon16:c.4775_4779del:p.F1592*	Pathogenic	Pathogenic	5 - Definitely pathogenic
	17:43071201:GA:G	BRCA1	BRCA1:NM_007297:exon14:c.4571delT:p.F1524Sfs*30,BRCA1:NM_007298:exon14:c.1400delT:p.F467Sfs*30,BRCA1:NM_007294:exon15:c.4712delT:p.F1571Sfs*30,BRCA1:NM_007299:exon15:c.1400delT:p.F467Sfs*30,BRCA1:NM_007300:exon16:c.4775delT:p.F1592Sfs*30	Pathogenic	Pathogenic	5 - Definitely pathogenic
	17:43071219:TTCCAGGT:TC	BRCA1	BRCA1:NM_007297:exon14:c.4547_4553delinsG:p.Y1516_Y1816del,BRCA1:NM_007298:exon14:c.1376_1382delinsG:p.Y459_Y759del,BRCA1:NM_007294:exon15:c.4688_4694delinsG:p.Y1563_Y1863del,BRCA1:NM_007299:exon15:c.1376_1382delinsG:p.Y459_V699del,BRCA1:NM_007300:exon16:c.4751_4757delinsG:p.Y1584_Y1884del	Pathogenic		5 - Definitely pathogenic
	17:43071219:T:TT	BRCA1	BRCA1:NM_007297:exon14:c.4553dupA:p.S1519Ifs*8,BRCA1:NM_007298:exon14:c.1382dupA:p.S462Ifs*8,BRCA1:NM_007294:exon15:c.4694dupA:p.S1566Ifs*8,BRCA1:NM_007299:exon15:c.1382dupA:p.S462Ifs*8,BRCA1:NM_007300:exon16:c.4757dupA:p.S1587Ifs*8	Pathogenic		5 - Definitely pathogenic
	17:43071225:G:C	BRCA1	BRCA1:NM_007297:exon14:c.C4548G:p.Y1516X,BRCA1:NM_007298:exon14:c.C1377G:p.Y459X,BRCA1:NM_007294:exon15:c.C4689G:p.Y1563X,BRCA1:NM_007299:exon15:c.C1377G:p.Y459X,BRCA1:NM_007300:exon16:c.C4752G:p.Y1584X	Pathogenic	Pathogenic	5 - Definitely pathogenic
	17:43071225:G:T	BRCA1	BRCA1:NM_007297:exon14:c.C4548A:p.Y1516X,BRCA1:NM_007298:exon14:c.C1377A:p.Y459X,BRCA1:NM_007294:exon15:c.C4689A:p.Y1563X,BRCA1:NM_007299:exon15:c.C1377A:p.Y459X,BRCA1:NM_007300:exon16:c.C4752A:p.Y1584X	Pathogenic		5 - Definitely pathogenic
	17:43071226:T:TT	BRCA1	BRCA1:NM_007297:exon14:c.4547dupA:p.Y1516*,BRCA1:NM_007298:exon14:c.1376dupA:p.Y459*,BRCA1:NM_007294:exon15:c.4688dupA:p.Y1563*,BRCA1:NM_007299:exon15:c.1376dupA:p.Y459*,BRCA1:NM_007300:exon16:c.4751dupA:p.Y1584*	Pathogenic		5 - Definitely pathogenic
	17:43071228:AGG:A	BRCA1	BRCA1:NM_007297:exon14:c.4543_4544del:p.P1515Lfs*11,BRCA1:NM_007298:exon14:c.1372_1373del:p.P458Lfs*11,BRCA1:NM_007294:exon15:c.4684_4685del:p.P1562Lfs*11,BRCA1:NM_007299:exon15:c.1372_1373del:p.P458Lfs*11,BRCA1:NM_007300:exon16:c.4747_4748del:p.P1583Lfs*11	Pathogenic	Pathogenic	5 - Definitely pathogenic
	17:43071232:GT:G	BRCA1	BRCA1:NM_007297:exon14:c.4540delA:p.T1514Pfs*40,BRCA1:NM_007298:exon14:c.1369delA:p.T457Pfs*40,BRCA1:NM_007294:exon15:c.4681delA:p.T1561Pfs*40,BRCA1:NM_007299:exon15:c.1369delA:p.T457Pfs*40,BRCA1:NM_007300:exon16:c.4744delA:p.T1582Pfs*40	Pathogenic	Pathogenic	5 - Definitely pathogenic
	17:43071234:TCC:T	BRCA1	BRCA1:NM_007297:exon14:c.4537_4538del:p.G1513Nfs*13,BRCA1:NM_007298:exon14:c.1366_1367del:p.G456Nfs*13,BRCA1:NM_007294:exon15:c.4678_4679del:p.G1560Nfs*13,BRCA1:NM_007299:exon15:c.1366_1367del:p.G456Nfs*13,BRCA1:NM_007300:exon16:c.4741_4742del:p.G1581Nfs*13	Pathogenic	Pathogenic	5 - Definitely pathogenic
	17:43071236:C:A	BRCA1	BRCA1:NM_007297:exon14:c.G4537T:p.G1513X,BRCA1:NM_007298:exon14:c.G1366T:p.G456X,BRCA1:NM_007294:exon15:c.G4678T:p.G1560X,BRCA1:NM_007299:exon15:c.G1366T:p.G456X,BRCA1:NM_007300:exon16:c.G4741T:p.G1581X	Pathogenic	Pathogenic	5 - Definitely pathogenic
	17:43074331:C:G	BRCA1	BRCA1:NM_007297:exon13:c.G4534C:p.E1512Q,BRCA1:NM_007298:exon13:c.G1363C:p.E455Q,BRCA1:NM_007294:exon14:c.G4675C:p.E1559Q,BRCA1:NM_007299:exon14:c.G1363C:p.E455Q,BRCA1:NM_007300:exon15:c.G4738C:p.E1580Q	Pathogenic	Pathogenic/Likely_pathogenic	5 - Definitely pathogenic
	17:43074331:C:T	BRCA1	BRCA1:NM_007297:exon13:c.G4534A:p.E1512K,BRCA1:NM_007298:exon13:c.G1363A:p.E455K,BRCA1:NM_007294:exon14:c.G4675A:p.E1559K,BRCA1:NM_007299:exon14:c.G1363A:p.E455K,BRCA1:NM_007300:exon15:c.G4738A:p.E1580K	Pathogenic	Pathogenic	5 - Definitely pathogenic
	17:43074331:C:T	BRCA1	BRCA1:NM_007297:exon13:c.G4534A:p.E1512K,BRCA1:NM_007298:exon13:c.G1363A:p.E455K,BRCA1:NM_007294:exon14:c.G4675A:p.E1559K,BRCA1:NM_007299:exon14:c.G1363A:p.E455K,BRCA1:NM_007300:exon15:c.G4738A:p.E1580K	Pathogenic	Pathogenic	5 - Definitely pathogenic
	17:43074331:C:T	BRCA1	BRCA1:NM_007297:exon13:c.G4534A:p.E1512K,BRCA1:NM_007298:exon13:c.G1363A:p.E455K,BRCA1:NM_007294:exon14:c.G4675A:p.E1559K,BRCA1:NM_007299:exon14:c.G1363A:p.E455K,BRCA1:NM_007300:exon15:c.G4738A:p.E1580K	Pathogenic	Pathogenic	5 - Pathogenic
	17:43074331:C:T	BRCA1	BRCA1:NM_007297:exon13:c.G4534A:p.E1512K,BRCA1:NM_007298:exon13:c.G1363A:p.E455K,BRCA1:NM_007294:exon14:c.G4675A:p.E1559K,BRCA1:NM_007299:exon14:c.G1363A:p.E455K,BRCA1:NM_007300:exon15:c.G4738A:p.E1580K	Pathogenic	Pathogenic	5 - Pathogenic
	17:43074340:GCCTTGGCAAGTAAGATGTTT:G	BRCA1	BRCA1:NM_007297:exon13:c.4505_4524del:p.E1502Afs*18,BRCA1:NM_007298:exon13:c.1334_1353del:p.E445Afs*18,BRCA1:NM_007294:exon14:c.4646_4665del:p.E1549Afs*18,BRCA1:NM_007299:exon14:c.1334_1353del:p.E445Afs*18,BRCA1:NM_007300:exon15:c.4709_4728del:p.E1570Afs*18	Pathogenic	Pathogenic	5 - Definitely pathogenic
	17:43074340:GC:G	BRCA1	BRCA1:NM_007297:exon13:c.4524delG:p.R1508Sfs*4,BRCA1:NM_007298:exon13:c.1353delG:p.R451Sfs*4,BRCA1:NM_007294:exon14:c.4665delG:p.R1555Sfs*4,BRCA1:NM_007299:exon14:c.1353delG:p.R451Sfs*4,BRCA1:NM_007300:exon15:c.4728delG:p.R1576Sfs*4	Pathogenic		5 - Definitely pathogenic
	17:43074342:CT:C	BRCA1	BRCA1:NM_007297:exon13:c.4522delA:p.R1508Gfs*4,BRCA1:NM_007298:exon13:c.1351delA:p.R451Gfs*4,BRCA1:NM_007294:exon14:c.4663delA:p.R1555Gfs*4,BRCA1:NM_007299:exon14:c.1351delA:p.R451Gfs*4,BRCA1:NM_007300:exon15:c.4726delA:p.R1576Gfs*4	Pathogenic	Pathogenic	5 - Definitely pathogenic
	17:43074344:TG:T	BRCA1	BRCA1:NM_007297:exon13:c.4520delC:p.P1507Qfs*5,BRCA1:NM_007298:exon13:c.1349delC:p.P450Qfs*5,BRCA1:NM_007294:exon14:c.4661delC:p.P1554Qfs*5,BRCA1:NM_007299:exon14:c.1349delC:p.P450Qfs*5,BRCA1:NM_007300:exon15:c.4724delC:p.P1575Qfs*5	Pathogenic		5 - Definitely pathogenic
	17:43074347:CAAGT:C	BRCA1	BRCA1:NM_007297:exon13:c.4514_4517del:p.Y1505Cfs*6,BRCA1:NM_007298:exon13:c.1343_1346del:p.Y448Cfs*6,BRCA1:NM_007294:exon14:c.4655_4658del:p.Y1552Cfs*6,BRCA1:NM_007299:exon14:c.1343_1346del:p.Y448Cfs*6,BRCA1:NM_007300:exon15:c.4718_4721del:p.Y1573Cfs*6	Pathogenic	Pathogenic	5 - Definitely pathogenic
	17:43074347:CA:C	BRCA1	BRCA1:NM_007297:exon13:c.4517delT:p.L1506Cfs*6,BRCA1:NM_007298:exon13:c.1346delT:p.L449Cfs*6,BRCA1:NM_007294:exon14:c.4658delT:p.L1553Cfs*6,BRCA1:NM_007299:exon14:c.1346delT:p.L449Cfs*6,BRCA1:NM_007300:exon15:c.4721delT:p.L1574Cfs*6	Pathogenic	Pathogenic	5 - Definitely pathogenic
	17:43074348:A:T	BRCA1	BRCA1:NM_007297:exon13:c.T4517A:p.L1506X,BRCA1:NM_007298:exon13:c.T1346A:p.L449X,BRCA1:NM_007294:exon14:c.T4658A:p.L1553X,BRCA1:NM_007299:exon14:c.T1346A:p.L449X,BRCA1:NM_007300:exon15:c.T4721A:p.L1574X	Pathogenic		5 - Definitely pathogenic
	17:43074349:A:T	BRCA1	BRCA1:NM_007297:exon13:c.T4516A:p.L1506M,BRCA1:NM_007298:exon13:c.T1345A:p.L449M,BRCA1:NM_007294:exon14:c.T4657A:p.L1553M,BRCA1:NM_007299:exon14:c.T1345A:p.L449M,BRCA1:NM_007300:exon15:c.T4720A:p.L1574M	Benign	Conflicting_interpretations_of_pathogenicity	2 - Likely not pathogenic or of little clinical significance
	17:43074350:G:C	BRCA1	BRCA1:NM_007297:exon13:c.C4515G:p.Y1505X,BRCA1:NM_007298:exon13:c.C1344G:p.Y448X,BRCA1:NM_007294:exon14:c.C4656G:p.Y1552X,BRCA1:NM_007299:exon14:c.C1344G:p.Y448X,BRCA1:NM_007300:exon15:c.C4719G:p.Y1573X	Pathogenic	Pathogenic	5 - Definitely pathogenic
	17:43074350:G:T	BRCA1	BRCA1:NM_007297:exon13:c.C4515A:p.Y1505X,BRCA1:NM_007298:exon13:c.C1344A:p.Y448X,BRCA1:NM_007294:exon14:c.C4656A:p.Y1552X,BRCA1:NM_007299:exon14:c.C1344A:p.Y448X,BRCA1:NM_007300:exon15:c.C4719A:p.Y1573X	Pathogenic		5 - Definitely pathogenic
	17:43074351:T:TT	BRCA1	BRCA1:NM_007297:exon13:c.4514dupA:p.Y1505*,BRCA1:NM_007298:exon13:c.1343dupA:p.Y448*,BRCA1:NM_007294:exon14:c.4655dupA:p.Y1552*,BRCA1:NM_007299:exon14:c.1343dupA:p.Y448*,BRCA1:NM_007300:exon15:c.4718dupA:p.Y1573*	Pathogenic		5 - Definitely pathogenic
	17:43074355:ATGTTTCCG:A	BRCA1	BRCA1:NM_007297:exon13:c.4502_4509del:p.T1501Ifs*23,BRCA1:NM_007298:exon13:c.1331_1338del:p.T444Ifs*23,BRCA1:NM_007294:exon14:c.4643_4650del:p.T1548Ifs*23,BRCA1:NM_007299:exon14:c.1331_1338del:p.T444Ifs*23,BRCA1:NM_007300:exon15:c.4706_4713del:p.T1569Ifs*23	Pathogenic		5 - Definitely pathogenic
	17:43074375:G:A	BRCA1	BRCA1:NM_007297:exon13:c.C4490T:p.P1497L,BRCA1:NM_007298:exon13:c.C1319T:p.P440L,BRCA1:NM_007294:exon14:c.C4631T:p.P1544L,BRCA1:NM_007299:exon14:c.C1319T:p.P440L,BRCA1:NM_007300:exon15:c.C4694T:p.P1565L	Benign	Conflicting_interpretations_of_pathogenicity	2 - Likely not pathogenic or of little clinical significance
	17:43074379:CAG:C	BRCA1	BRCA1:NM_007297:exon13:c.4484_4485del:p.S1495Wfs*31,BRCA1:NM_007298:exon13:c.1313_1314del:p.S438Wfs*31,BRCA1:NM_007294:exon14:c.4625_4626del:p.S1542Wfs*31,BRCA1:NM_007299:exon14:c.1313_1314del:p.S438Wfs*31,BRCA1:NM_007300:exon15:c.4688_4689del:p.S1563Wfs*31	Pathogenic	Pathogenic	5 - Definitely pathogenic
	17:43074385:C:A	BRCA1	BRCA1:NM_007297:exon13:c.G4480T:p.E1494X,BRCA1:NM_007298:exon13:c.G1309T:p.E437X,BRCA1:NM_007294:exon14:c.G4621T:p.E1541X,BRCA1:NM_007299:exon14:c.G1309T:p.E437X,BRCA1:NM_007300:exon15:c.G4684T:p.E1562X	Pathogenic	Pathogenic	5 - Definitely pathogenic
	17:43074388:C:A	BRCA1	BRCA1:NM_007297:exon13:c.G4477T:p.E1493X,BRCA1:NM_007298:exon13:c.G1306T:p.E436X,BRCA1:NM_007294:exon14:c.G4618T:p.E1540X,BRCA1:NM_007299:exon14:c.G1306T:p.E436X,BRCA1:NM_007300:exon15:c.G4681T:p.E1561X	Pathogenic	Pathogenic	5 - Definitely pathogenic
	17:43074388:CC:AA	BRCA1	BRCA1:NM_007297:exon13:c.4476_4477delinsTT:p.E1493_Y1816del,BRCA1:NM_007298:exon13:c.1305_1306delinsTT:p.E436_Y759del,BRCA1:NM_007294:exon14:c.4617_4618delinsTT:p.E1540_Y1863del,BRCA1:NM_007299:exon14:c.1305_1306delinsTT:p.E436_V699del,BRCA1:NM_007300:exon15:c.4680_4681delinsTT:p.E1561_Y1884del	Pathogenic		5 - Definitely pathogenic
	17:43074394:G:A	BRCA1	BRCA1:NM_007297:exon13:c.C4471T:p.Q1491X,BRCA1:NM_007298:exon13:c.C1300T:p.Q434X,BRCA1:NM_007294:exon14:c.C4612T:p.Q1538X,BRCA1:NM_007299:exon14:c.C1300T:p.Q434X,BRCA1:NM_007300:exon15:c.C4675T:p.Q1559X	Pathogenic	Pathogenic	5 - Definitely pathogenic
	17:43074394:G:GC	BRCA1	BRCA1:NM_007297:exon13:c.4470_4471insG:p.Q1491Afs*36,BRCA1:NM_007298:exon13:c.1299_1300insG:p.Q434Afs*36,BRCA1:NM_007294:exon14:c.4611_4612insG:p.Q1538Afs*36,BRCA1:NM_007299:exon14:c.1299_1300insG:p.Q434Afs*36,BRCA1:NM_007300:exon15:c.4674_4675insG:p.Q1559Afs*36	Pathogenic	Pathogenic	5 - Definitely pathogenic
	17:43074397:G:A	BRCA1	BRCA1:NM_007297:exon13:c.C4468T:p.Q1490X,BRCA1:NM_007298:exon13:c.C1297T:p.Q433X,BRCA1:NM_007294:exon14:c.C4609T:p.Q1537X,BRCA1:NM_007299:exon14:c.C1297T:p.Q433X,BRCA1:NM_007300:exon15:c.C4672T:p.Q1558X	Pathogenic	Pathogenic	5 - Definitely pathogenic
	17:43074400:C:A	BRCA1	BRCA1:NM_007297:exon13:c.G4465T:p.E1489X,BRCA1:NM_007298:exon13:c.G1294T:p.E432X,BRCA1:NM_007294:exon14:c.G4606T:p.E1536X,BRCA1:NM_007299:exon14:c.G1294T:p.E432X,BRCA1:NM_007300:exon15:c.G4669T:p.E1557X	Pathogenic	Pathogenic	5 - Definitely pathogenic
	17:43074403:C:A	BRCA1	BRCA1:NM_007297:exon13:c.G4462T:p.E1488X,BRCA1:NM_007298:exon13:c.G1291T:p.E431X,BRCA1:NM_007294:exon14:c.G4603T:p.E1535X,BRCA1:NM_007299:exon14:c.G1291T:p.E431X,BRCA1:NM_007300:exon15:c.G4666T:p.E1556X	Pathogenic	Pathogenic	5 - Definitely pathogenic
	17:43074407:ATC:A	BRCA1	BRCA1:NM_007297:exon13:c.4456_4457del:p.D1486Cfs*40,BRCA1:NM_007298:exon13:c.1285_1286del:p.D429Cfs*40,BRCA1:NM_007294:exon14:c.4597_4598del:p.D1533Cfs*40,BRCA1:NM_007299:exon14:c.1285_1286del:p.D429Cfs*40,BRCA1:NM_007300:exon15:c.4660_4661del:p.D1554Cfs*40	Pathogenic		5 - Definitely pathogenic
	17:43074410:A:AAG	BRCA1	BRCA1:NM_007297:exon13:c.4454_4455insCT:p.D1486Lfs*16,BRCA1:NM_007298:exon13:c.1283_1284insCT:p.D429Lfs*16,BRCA1:NM_007294:exon14:c.4595_4596insCT:p.D1533Lfs*16,BRCA1:NM_007299:exon14:c.1283_1284insCT:p.D429Lfs*16,BRCA1:NM_007300:exon15:c.4658_4659insCT:p.D1554Lfs*16	Pathogenic	Pathogenic	5 - Definitely pathogenic
	17:43074420:ATGAGCTCCTCT:A	BRCA1	BRCA1:NM_007297:exon13:c.4434_4444del:p.Q1478Hfs*2,BRCA1:NM_007298:exon13:c.1263_1273del:p.Q421Hfs*2,BRCA1:NM_007294:exon14:c.4575_4585del:p.Q1525Hfs*2,BRCA1:NM_007299:exon14:c.1263_1273del:p.Q421Hfs*2,BRCA1:NM_007300:exon15:c.4638_4648del:p.Q1546Hfs*2	Pathogenic	Pathogenic	5 - Definitely pathogenic
	17:43074421:T:C	BRCA1	BRCA1:NM_007297:exon13:c.A4444G:p.I1482V,BRCA1:NM_007298:exon13:c.A1273G:p.I425V,BRCA1:NM_007294:exon14:c.A4585G:p.I1529V,BRCA1:NM_007299:exon14:c.A1273G:p.I425V,BRCA1:NM_007300:exon15:c.A4648G:p.I1550V	Benign	Conflicting_interpretations_of_pathogenicity	2 - Likely not pathogenic or of little clinical significance
	17:43074421:T:TT	BRCA1	BRCA1:NM_007297:exon13:c.4444dupA:p.I1482Nfs*2,BRCA1:NM_007298:exon13:c.1273dupA:p.I425Nfs*2,BRCA1:NM_007294:exon14:c.4585dupA:p.I1529Nfs*2,BRCA1:NM_007299:exon14:c.1273dupA:p.I425Nfs*2,BRCA1:NM_007300:exon15:c.4648dupA:p.I1550Nfs*2	Pathogenic		5 - Definitely pathogenic
	17:43074430:CTT:C	BRCA1	BRCA1:NM_007297:exon13:c.4433_4434del:p.Q1478Rfs*5,BRCA1:NM_007298:exon13:c.1262_1263del:p.Q421Rfs*5,BRCA1:NM_007294:exon14:c.4574_4575del:p.Q1525Rfs*5,BRCA1:NM_007299:exon14:c.1262_1263del:p.Q421Rfs*5,BRCA1:NM_007300:exon15:c.4637_4638del:p.Q1546Rfs*5	Pathogenic	Pathogenic	5 - Definitely pathogenic
	17:43074432:TGAGA:T	BRCA1	BRCA1:NM_007297:exon13:c.4429_4432del:p.S1477Kfs*23,BRCA1:NM_007298:exon13:c.1258_1261del:p.S420Kfs*23,BRCA1:NM_007294:exon14:c.4570_4573del:p.S1524Kfs*23,BRCA1:NM_007299:exon14:c.1258_1261del:p.S420Kfs*23,BRCA1:NM_007300:exon15:c.4633_4636del:p.S1545Kfs*23	Pathogenic		5 - Definitely pathogenic
	17:43074433:G:A	BRCA1	BRCA1:NM_007297:exon13:c.C4432T:p.Q1478X,BRCA1:NM_007298:exon13:c.C1261T:p.Q421X,BRCA1:NM_007294:exon14:c.C4573T:p.Q1525X,BRCA1:NM_007299:exon14:c.C1261T:p.Q421X,BRCA1:NM_007300:exon15:c.C4636T:p.Q1546X	Pathogenic	Pathogenic	5 - Definitely pathogenic
	17:43074440:G:T	BRCA1	BRCA1:NM_007297:exon13:c.C4425A:p.Y1475X,BRCA1:NM_007298:exon13:c.C1254A:p.Y418X,BRCA1:NM_007294:exon14:c.C4566A:p.Y1522X,BRCA1:NM_007299:exon14:c.C1254A:p.Y418X,BRCA1:NM_007300:exon15:c.C4629A:p.Y1543X	Pathogenic	Pathogenic	5 - Definitely pathogenic
	17:43074454:G:A	BRCA1	BRCA1:NM_007297:exon13:c.C4411T:p.Q1471X,BRCA1:NM_007298:exon13:c.C1240T:p.Q414X,BRCA1:NM_007294:exon14:c.C4552T:p.Q1518X,BRCA1:NM_007299:exon14:c.C1240T:p.Q414X,BRCA1:NM_007300:exon15:c.C4615T:p.Q1539X	Pathogenic	Pathogenic	5 - Definitely pathogenic
	17:43074469:A:AA	BRCA1	BRCA1:NM_007297:exon13:c.4395dupT:p.C1466Lfs*8,BRCA1:NM_007298:exon13:c.1224dupT:p.C409Lfs*8,BRCA1:NM_007294:exon14:c.4536dupT:p.C1513Lfs*8,BRCA1:NM_007299:exon14:c.1224dupT:p.C409Lfs*8,BRCA1:NM_007300:exon15:c.4599dupT:p.C1534Lfs*8	Pathogenic		5 - Definitely pathogenic
	17:43074471:CTG:C	BRCA1	BRCA1:NM_007297:exon13:c.4392_4393del:p.H1464Qfs*9,BRCA1:NM_007298:exon13:c.1221_1222del:p.H407Qfs*9,BRCA1:NM_007294:exon14:c.4533_4534del:p.H1511Qfs*9,BRCA1:NM_007299:exon14:c.1221_1222del:p.H407Qfs*9,BRCA1:NM_007300:exon15:c.4596_4597del:p.H1532Qfs*9	Pathogenic	Pathogenic	5 - Definitely pathogenic
	17:43074477:AT:A	BRCA1	BRCA1:NM_007297:exon13:c.4387delA:p.M1463Cfs*38,BRCA1:NM_007298:exon13:c.1216delA:p.M406Cfs*38,BRCA1:NM_007294:exon14:c.4528delA:p.M1510Cfs*38,BRCA1:NM_007299:exon14:c.1216delA:p.M406Cfs*38,BRCA1:NM_007300:exon15:c.4591delA:p.M1531Cfs*38	Pathogenic	Pathogenic	5 - Definitely pathogenic
	17:43074482:C:T	BRCA1	BRCA1:NM_007297:exon13:c.G4383A:p.W1461X,BRCA1:NM_007298:exon13:c.G1212A:p.W404X,BRCA1:NM_007294:exon14:c.G4524A:p.W1508X,BRCA1:NM_007299:exon14:c.G1212A:p.W404X,BRCA1:NM_007300:exon15:c.G4587A:p.W1529X	Pathogenic	Pathogenic	5 - Definitely pathogenic
	17:43074483:C:T	BRCA1	BRCA1:NM_007297:exon13:c.G4382A:p.W1461X,BRCA1:NM_007298:exon13:c.G1211A:p.W404X,BRCA1:NM_007294:exon14:c.G4523A:p.W1508X,BRCA1:NM_007299:exon14:c.G1211A:p.W404X,BRCA1:NM_007300:exon15:c.G4586A:p.W1529X	Pathogenic	Pathogenic	5 - Definitely pathogenic
	17:43074489:TC:T	BRCA1	BRCA1:NM_007297:exon13:c.4375delG:p.D1459Ifs*42,BRCA1:NM_007298:exon13:c.1204delG:p.D402Ifs*42,BRCA1:NM_007294:exon14:c.4516delG:p.D1506Ifs*42,BRCA1:NM_007299:exon14:c.1204delG:p.D402Ifs*42,BRCA1:NM_007300:exon15:c.4579delG:p.D1527Ifs*42	Pathogenic	Pathogenic	5 - Definitely pathogenic
	17:43074498:G:C	BRCA1	BRCA1:NM_007297:exon13:c.C4367G:p.S1456X,BRCA1:NM_007298:exon13:c.C1196G:p.S399X,BRCA1:NM_007294:exon14:c.C4508G:p.S1503X,BRCA1:NM_007299:exon14:c.C1196G:p.S399X,BRCA1:NM_007300:exon15:c.C4571G:p.S1524X	Pathogenic	Pathogenic	5 - Definitely pathogenic
	17:43074498:G:T	BRCA1	BRCA1:NM_007297:exon13:c.C4367A:p.S1456X,BRCA1:NM_007298:exon13:c.C1196A:p.S399X,BRCA1:NM_007294:exon14:c.C4508A:p.S1503X,BRCA1:NM_007299:exon14:c.C1196A:p.S399X,BRCA1:NM_007300:exon15:c.C4571A:p.S1524X	Pathogenic	Pathogenic	5 - Definitely pathogenic
	17:43074503:G:T	BRCA1	BRCA1:NM_007297:exon13:c.C4362A:p.C1454X,BRCA1:NM_007298:exon13:c.C1191A:p.C397X,BRCA1:NM_007294:exon14:c.C4503A:p.C1501X,BRCA1:NM_007299:exon14:c.C1191A:p.C397X,BRCA1:NM_007300:exon15:c.C4566A:p.C1522X	Pathogenic	Pathogenic	5 - Definitely pathogenic
	17:43074505:AT:A	BRCA1	BRCA1:NM_007297:exon13:c.4359delA:p.K1453Nfs*5,BRCA1:NM_007298:exon13:c.1188delA:p.K396Nfs*5,BRCA1:NM_007294:exon14:c.4500delA:p.K1500Nfs*5,BRCA1:NM_007299:exon14:c.1188delA:p.K396Nfs*5,BRCA1:NM_007300:exon15:c.4563delA:p.K1521Nfs*5	Pathogenic		5 - Definitely pathogenic
	17:43074519:G:C	BRCA1	BRCA1:NM_007297:exon13:c.C4346G:p.S1449X,BRCA1:NM_007298:exon13:c.C1175G:p.S392X,BRCA1:NM_007294:exon14:c.C4487G:p.S1496X,BRCA1:NM_007299:exon14:c.C1175G:p.S392X,BRCA1:NM_007300:exon15:c.C4550G:p.S1517X	Pathogenic	Pathogenic	5 - Definitely pathogenic
	17:43074519:G:T	BRCA1	BRCA1:NM_007297:exon13:c.C4346A:p.S1449X,BRCA1:NM_007298:exon13:c.C1175A:p.S392X,BRCA1:NM_007294:exon14:c.C4487A:p.S1496X,BRCA1:NM_007299:exon14:c.C1175A:p.S392X,BRCA1:NM_007300:exon15:c.C4550A:p.S1517X	Pathogenic	Pathogenic	5 - Definitely pathogenic
	17:43076488:C:A	BRCA1	BRCA1:NM_007297:exon12:c.G4343T:p.R1448M,BRCA1:NM_007298:exon12:c.G1172T:p.R391M,BRCA1:NM_007294:exon13:c.G4484T:p.R1495M,BRCA1:NM_007299:exon13:c.G1172T:p.R391M,BRCA1:NM_007300:exon14:c.G4547T:p.R1516M	Pathogenic	Pathogenic	5 - Definitely pathogenic
	17:43076488:C:A	BRCA1	BRCA1:NM_007297:exon12:c.G4343T:p.R1448M,BRCA1:NM_007298:exon12:c.G1172T:p.R391M,BRCA1:NM_007294:exon13:c.G4484T:p.R1495M,BRCA1:NM_007299:exon13:c.G1172T:p.R391M,BRCA1:NM_007300:exon14:c.G4547T:p.R1516M	Pathogenic	Pathogenic	5 - Definitely pathogenic
	17:43076488:C:A	BRCA1	BRCA1:NM_007297:exon12:c.G4343T:p.R1448M,BRCA1:NM_007298:exon12:c.G1172T:p.R391M,BRCA1:NM_007294:exon13:c.G4484T:p.R1495M,BRCA1:NM_007299:exon13:c.G1172T:p.R391M,BRCA1:NM_007300:exon14:c.G4547T:p.R1516M	Pathogenic	Pathogenic	5 - Definitely pathogenic
	17:43076488:C:A	BRCA1	BRCA1:NM_007297:exon12:c.G4343T:p.R1448M,BRCA1:NM_007298:exon12:c.G1172T:p.R391M,BRCA1:NM_007294:exon13:c.G4484T:p.R1495M,BRCA1:NM_007299:exon13:c.G1172T:p.R391M,BRCA1:NM_007300:exon14:c.G4547T:p.R1516M	Pathogenic	Pathogenic	5 - Definitely pathogenic
	17:43076488:C:G	BRCA1	BRCA1:NM_007297:exon12:c.G4343C:p.R1448T,BRCA1:NM_007298:exon12:c.G1172C:p.R391T,BRCA1:NM_007294:exon13:c.G4484C:p.R1495T,BRCA1:NM_007299:exon13:c.G1172C:p.R391T,BRCA1:NM_007300:exon14:c.G4547C:p.R1516T	Pathogenic	Pathogenic	5 - Pathogenic
	17:43076488:C:T	BRCA1	BRCA1:NM_007297:exon12:c.G4343A:p.R1448K,BRCA1:NM_007298:exon12:c.G1172A:p.R391K,BRCA1:NM_007294:exon13:c.G4484A:p.R1495K,BRCA1:NM_007299:exon13:c.G1172A:p.R391K,BRCA1:NM_007300:exon14:c.G4547A:p.R1516K	Pathogenic	Pathogenic/Likely_pathogenic	3 - Uncertain
	17:43076488:C:T	BRCA1	BRCA1:NM_007297:exon12:c.G4343A:p.R1448K,BRCA1:NM_007298:exon12:c.G1172A:p.R391K,BRCA1:NM_007294:exon13:c.G4484A:p.R1495K,BRCA1:NM_007299:exon13:c.G1172A:p.R391K,BRCA1:NM_007300:exon14:c.G4547A:p.R1516K	Pathogenic	Pathogenic/Likely_pathogenic	3 - Uncertain
	17:43076488:C:T	BRCA1	BRCA1:NM_007297:exon12:c.G4343A:p.R1448K,BRCA1:NM_007298:exon12:c.G1172A:p.R391K,BRCA1:NM_007294:exon13:c.G4484A:p.R1495K,BRCA1:NM_007299:exon13:c.G1172A:p.R391K,BRCA1:NM_007300:exon14:c.G4547A:p.R1516K	Pathogenic	Pathogenic/Likely_pathogenic	5 - Definitely pathogenic
	17:43076488:C:T	BRCA1	BRCA1:NM_007297:exon12:c.G4343A:p.R1448K,BRCA1:NM_007298:exon12:c.G1172A:p.R391K,BRCA1:NM_007294:exon13:c.G4484A:p.R1495K,BRCA1:NM_007299:exon13:c.G1172A:p.R391K,BRCA1:NM_007300:exon14:c.G4547A:p.R1516K	Pathogenic	Pathogenic/Likely_pathogenic	5 - Definitely pathogenic
	17:43076488:CT:C	BRCA1	BRCA1:NM_007297:exon12:c.4342delA:p.R1448Gfs*10,BRCA1:NM_007298:exon12:c.1171delA:p.R391Gfs*10,BRCA1:NM_007294:exon13:c.4483delA:p.R1495Gfs*10,BRCA1:NM_007299:exon13:c.1171delA:p.R391Gfs*10,BRCA1:NM_007300:exon14:c.4546delA:p.R1516Gfs*10	Pathogenic	Pathogenic	5 - Definitely pathogenic
	17:43076488:CTT:C	BRCA1	BRCA1:NM_007297:exon12:c.4341_4342del:p.R1448Vfs*5,BRCA1:NM_007298:exon12:c.1170_1171del:p.R391Vfs*5,BRCA1:NM_007294:exon13:c.4482_4483del:p.R1495Vfs*5,BRCA1:NM_007299:exon13:c.1170_1171del:p.R391Vfs*5,BRCA1:NM_007300:exon14:c.4545_4546del:p.R1516Vfs*5	Pathogenic	Pathogenic	5 - Definitely pathogenic
	17:43076492:C:A	BRCA1	BRCA1:NM_007297:exon12:c.G4339T:p.E1447X,BRCA1:NM_007298:exon12:c.G1168T:p.E390X,BRCA1:NM_007294:exon13:c.G4480T:p.E1494X,BRCA1:NM_007299:exon13:c.G1168T:p.E390X,BRCA1:NM_007300:exon14:c.G4543T:p.E1515X	Pathogenic	Pathogenic	5 - Definitely pathogenic
	17:43076493:C:CACCTTTCC	BRCA1	BRCA1:NM_007297:exon12:c.4337_4338insGGAAAGGT:p.S1449Wfs*12,BRCA1:NM_007298:exon12:c.1166_1167insGGAAAGGT:p.S392Wfs*12,BRCA1:NM_007294:exon13:c.4478_4479insGGAAAGGT:p.S1496Wfs*12,BRCA1:NM_007299:exon13:c.1166_1167insGGAAAGGT:p.S392Wfs*12,BRCA1:NM_007300:exon14:c.4541_4542insGGAAAGGT:p.S1517Wfs*12	Pathogenic		4 - Likely pathogenic
	17:43076514:AC:A	BRCA1	BRCA1:NM_007297:exon12:c.4316delG:p.S1439Ifs*19,BRCA1:NM_007298:exon12:c.1145delG:p.S382Ifs*19,BRCA1:NM_007294:exon13:c.4457delG:p.S1486Ifs*19,BRCA1:NM_007299:exon13:c.1145delG:p.S382Ifs*19,BRCA1:NM_007300:exon14:c.4520delG:p.S1507Ifs*19	Pathogenic	Pathogenic	5 - Definitely pathogenic
	17:43076515:CT:C	BRCA1	BRCA1:NM_007297:exon12:c.4315delA:p.S1439Vfs*19,BRCA1:NM_007298:exon12:c.1144delA:p.S382Vfs*19,BRCA1:NM_007294:exon13:c.4456delA:p.S1486Vfs*19,BRCA1:NM_007299:exon13:c.1144delA:p.S382Vfs*19,BRCA1:NM_007300:exon14:c.4519delA:p.S1507Vfs*19	Pathogenic	Pathogenic	5 - Definitely pathogenic
	17:43076516:TGGTA:T	BRCA1	BRCA1:NM_007297:exon12:c.4311_4314del:p.T1438Vfs*19,BRCA1:NM_007298:exon12:c.1140_1143del:p.T381Vfs*19,BRCA1:NM_007294:exon13:c.4452_4455del:p.T1485Vfs*19,BRCA1:NM_007299:exon13:c.1140_1143del:p.T381Vfs*19,BRCA1:NM_007300:exon14:c.4515_4518del:p.T1506Vfs*19	Pathogenic	Pathogenic	5 - Definitely pathogenic
	17:43076518:G:A	BRCA1	BRCA1:NM_007297:exon12:c.C4313T:p.T1438I,BRCA1:NM_007298:exon12:c.C1142T:p.T381I,BRCA1:NM_007294:exon13:c.C4454T:p.T1485I,BRCA1:NM_007299:exon13:c.C1142T:p.T381I,BRCA1:NM_007300:exon14:c.C4517T:p.T1506I	Benign	Conflicting_interpretations_of_pathogenicity	3 - Uncertain
	17:43076522:A:AA	BRCA1	BRCA1:NM_007297:exon12:c.4308dupT:p.S1437Ffs*4,BRCA1:NM_007298:exon12:c.1137dupT:p.S380Ffs*4,BRCA1:NM_007294:exon13:c.4449dupT:p.S1484Ffs*4,BRCA1:NM_007299:exon13:c.1137dupT:p.S380Ffs*4,BRCA1:NM_007300:exon14:c.4512dupT:p.S1505Ffs*4	Pathogenic		5 - Definitely pathogenic
	17:43076524:CT:C	BRCA1	BRCA1:NM_007297:exon12:c.4306delA:p.S1436Vfs*22,BRCA1:NM_007298:exon12:c.1135delA:p.S379Vfs*22,BRCA1:NM_007294:exon13:c.4447delA:p.S1483Vfs*22,BRCA1:NM_007299:exon13:c.1135delA:p.S379Vfs*22,BRCA1:NM_007300:exon14:c.4510delA:p.S1504Vfs*22	Pathogenic	Pathogenic	5 - Definitely pathogenic
	17:43076536:AC:A	BRCA1	BRCA1:NM_007297:exon12:c.4294delG:p.V1432Cfs*26,BRCA1:NM_007298:exon12:c.1123delG:p.V375Cfs*26,BRCA1:NM_007294:exon13:c.4435delG:p.V1479Cfs*26,BRCA1:NM_007299:exon13:c.1123delG:p.V375Cfs*26,BRCA1:NM_007300:exon14:c.4498delG:p.V1500Cfs*26	Pathogenic	Pathogenic	5 - Definitely pathogenic
	17:43076554:GAA:GC	BRCA1	BRCA1:NM_007297:exon12:c.4275_4276delinsG:p.S1426Lfs*32,BRCA1:NM_007298:exon12:c.1104_1105delinsG:p.S369Lfs*32,BRCA1:NM_007294:exon13:c.4416_4417delinsG:p.S1473Lfs*32,BRCA1:NM_007299:exon13:c.1104_1105delinsG:p.S369Lfs*32,BRCA1:NM_007300:exon14:c.4479_4480delinsG:p.S1494Lfs*32;BRCA1:NM_007297:exon12:c.4275_4276delinsG:p.S1426Lfs*32,BRCA1:NM_007298:exon12:c.1104_1105delinsG:p.S369Lfs*32,BRCA1:NM_007294:exon13:c.4416_4417delinsG:p.S1473Lfs*32,BRCA1:NM_007299:exon13:c.1104_1105delinsG:p.S369Lfs*32,BRCA1:NM_007300:exon14:c.4479_4480delinsG:p.S1494Lfs*32	Pathogenic		5 - Definitely pathogenic
	17:43076568:AT:A	BRCA1	BRCA1:NM_007297:exon12:c.4262delA:p.N1421Ifs*37,BRCA1:NM_007298:exon12:c.1091delA:p.N364Ifs*37,BRCA1:NM_007294:exon13:c.4403delA:p.N1468Ifs*37,BRCA1:NM_007299:exon13:c.1091delA:p.N364Ifs*37,BRCA1:NM_007300:exon14:c.4466delA:p.N1489Ifs*37	Pathogenic		5 - Definitely pathogenic
	17:43076570:TC:T	BRCA1	BRCA1:NM_007297:exon12:c.4260delG:p.N1421Ifs*37,BRCA1:NM_007298:exon12:c.1089delG:p.N364Ifs*37,BRCA1:NM_007294:exon13:c.4401delG:p.N1468Ifs*37,BRCA1:NM_007299:exon13:c.1089delG:p.N364Ifs*37,BRCA1:NM_007300:exon14:c.4464delG:p.N1489Ifs*37	Pathogenic	Pathogenic	5 - Definitely pathogenic
	17:43076573:G:A	BRCA1	BRCA1:NM_007297:exon12:c.C4258T:p.Q1420X,BRCA1:NM_007298:exon12:c.C1087T:p.Q363X,BRCA1:NM_007294:exon13:c.C4399T:p.Q1467X,BRCA1:NM_007299:exon13:c.C1087T:p.Q363X,BRCA1:NM_007300:exon14:c.C4462T:p.Q1488X	Pathogenic	Pathogenic	5 - Definitely pathogenic
	17:43076578:AT:A	BRCA1	BRCA1:NM_007297:exon12:c.4252delA:p.I1418*,BRCA1:NM_007298:exon12:c.1081delA:p.I361*,BRCA1:NM_007294:exon13:c.4393delA:p.I1465*,BRCA1:NM_007299:exon13:c.1081delA:p.I361*,BRCA1:NM_007300:exon14:c.4456delA:p.I1486*	Pathogenic	Pathogenic	5 - Definitely pathogenic
	17:43076578:ATAG:AAA	BRCA1	BRCA1:NM_007297:exon12:c.4250_4252delinsTT:p.P1417Lfs*2,BRCA1:NM_007298:exon12:c.1079_1081delinsTT:p.P360Lfs*2,BRCA1:NM_007294:exon13:c.4391_4393delinsTT:p.P1464Lfs*2,BRCA1:NM_007299:exon13:c.1079_1081delinsTT:p.P360Lfs*2,BRCA1:NM_007300:exon14:c.4454_4456delinsTT:p.P1485Lfs*2;BRCA1:NM_007297:exon12:c.4250_4252delinsTT:p.P1417Lfs*2,BRCA1:NM_007298:exon12:c.1079_1081delinsTT:p.P360Lfs*2,BRCA1:NM_007294:exon13:c.4391_4393delinsTT:p.P1464Lfs*2,BRCA1:NM_007299:exon13:c.1079_1081delinsTT:p.P360Lfs*2,BRCA1:NM_007300:exon14:c.4454_4456delinsTT:p.P1485Lfs*2	Pathogenic		5 - Definitely pathogenic
	17:43076580:AG:A	BRCA1	BRCA1:NM_007297:exon12:c.4250delC:p.P1417Lfs*2,BRCA1:NM_007298:exon12:c.1079delC:p.P360Lfs*2,BRCA1:NM_007294:exon13:c.4391delC:p.P1464Lfs*2,BRCA1:NM_007299:exon13:c.1079delC:p.P360Lfs*2,BRCA1:NM_007300:exon14:c.4454delC:p.P1485Lfs*2	Pathogenic	Pathogenic	5 - Definitely pathogenic
	17:43076581:G:GG	BRCA1	BRCA1:NM_007297:exon12:c.4249dupC:p.I1418Yfs*11,BRCA1:NM_007298:exon12:c.1078dupC:p.I361Yfs*11,BRCA1:NM_007294:exon13:c.4390dupC:p.I1465Yfs*11,BRCA1:NM_007299:exon13:c.1078dupC:p.I361Yfs*11,BRCA1:NM_007300:exon14:c.4453dupC:p.I1486Yfs*11	Pathogenic		5 - Definitely pathogenic
	17:43076582:GGTATTCACTACTTTTCT:G	BRCA1	BRCA1:NM_007297:exon12:c.4232_4248del:p.Q1411Pfs*12,BRCA1:NM_007298:exon12:c.1061_1077del:p.Q354Pfs*12,BRCA1:NM_007294:exon13:c.4373_4389del:p.Q1458Pfs*12,BRCA1:NM_007299:exon13:c.1061_1077del:p.Q354Pfs*12,BRCA1:NM_007300:exon14:c.4436_4452del:p.Q1479Pfs*12	Pathogenic	Pathogenic	5 - Definitely pathogenic
	17:43076583:G:C	BRCA1	BRCA1:NM_007297:exon12:c.C4248G:p.Y1416X,BRCA1:NM_007298:exon12:c.C1077G:p.Y359X,BRCA1:NM_007294:exon13:c.C4389G:p.Y1463X,BRCA1:NM_007299:exon13:c.C1077G:p.Y359X,BRCA1:NM_007300:exon14:c.C4452G:p.Y1484X	Pathogenic	Pathogenic	5 - Definitely pathogenic
	17:43076583:G:T	BRCA1	BRCA1:NM_007297:exon12:c.C4248A:p.Y1416X,BRCA1:NM_007298:exon12:c.C1077A:p.Y359X,BRCA1:NM_007294:exon13:c.C4389A:p.Y1463X,BRCA1:NM_007299:exon13:c.C1077A:p.Y359X,BRCA1:NM_007300:exon14:c.C4452A:p.Y1484X	Pathogenic	Pathogenic	5 - Definitely pathogenic
	17:43076590:C:CTATTCAC	BRCA1	BRCA1:NM_007297:exon12:c.4240_4241insGTGAATA:p.Y1416*,BRCA1:NM_007298:exon12:c.1069_1070insGTGAATA:p.Y359*,BRCA1:NM_007294:exon13:c.4381_4382insGTGAATA:p.Y1463*,BRCA1:NM_007299:exon13:c.1069_1070insGTGAATA:p.Y359*,BRCA1:NM_007300:exon14:c.4444_4445insGTGAATA:p.Y1484*	Pathogenic		5 - Definitely pathogenic
	17:43076597:T:A	BRCA1	BRCA1:NM_007297:exon12:c.A4234T:p.K1412X,BRCA1:NM_007298:exon12:c.A1063T:p.K355X,BRCA1:NM_007294:exon13:c.A4375T:p.K1459X,BRCA1:NM_007299:exon13:c.A1063T:p.K355X,BRCA1:NM_007300:exon14:c.A4438T:p.K1480X	Pathogenic	Pathogenic	5 - Definitely pathogenic
	17:43076598:CTG:C	BRCA1	BRCA1:NM_007297:exon12:c.4231_4232del:p.Q1411Efs*3,BRCA1:NM_007298:exon12:c.1060_1061del:p.Q354Efs*3,BRCA1:NM_007294:exon13:c.4372_4373del:p.Q1458Efs*3,BRCA1:NM_007299:exon13:c.1060_1061del:p.Q354Efs*3,BRCA1:NM_007300:exon14:c.4435_4436del:p.Q1479Efs*3	Pathogenic	Pathogenic	5 - Definitely pathogenic
	17:43076600:G:A	BRCA1	BRCA1:NM_007297:exon12:c.C4231T:p.Q1411X,BRCA1:NM_007298:exon12:c.C1060T:p.Q354X,BRCA1:NM_007294:exon13:c.C4372T:p.Q1458X,BRCA1:NM_007299:exon13:c.C1060T:p.Q354X,BRCA1:NM_007300:exon14:c.C4435T:p.Q1479X	Pathogenic	Pathogenic	5 - Definitely pathogenic
	17:43076602:G:C	BRCA1	BRCA1:NM_007297:exon12:c.C4229G:p.S1410X,BRCA1:NM_007298:exon12:c.C1058G:p.S353X,BRCA1:NM_007294:exon13:c.C4370G:p.S1457X,BRCA1:NM_007299:exon13:c.C1058G:p.S353X,BRCA1:NM_007300:exon14:c.C4433G:p.S1478X	Pathogenic	Pathogenic	5 - Definitely pathogenic
	17:43076602:G:T	BRCA1	BRCA1:NM_007297:exon12:c.C4229A:p.S1410X,BRCA1:NM_007298:exon12:c.C1058A:p.S353X,BRCA1:NM_007294:exon13:c.C4370A:p.S1457X,BRCA1:NM_007299:exon13:c.C1058A:p.S353X,BRCA1:NM_007300:exon14:c.C4433A:p.S1478X	Pathogenic	Pathogenic	5 - Definitely pathogenic
	17:43082404:CT:C	BRCA1	BRCA1:NM_007297:exon11:c.4215delA:p.A1406Qfs*3,BRCA1:NM_007298:exon11:c.1047delA:p.V350Yfs*2,BRCA1:NM_007294:exon12:c.4356delA:p.A1453Qfs*3,BRCA1:NM_007299:exon12:c.1047delA:p.V350Yfs*2,BRCA1:NM_007300:exon12:c.4356delA:p.D1453Ifs*24	Pathogenic	Pathogenic/Likely_pathogenic	5 - Definitely pathogenic
	17:43082412:G:T	BRCA1	BRCA1:NM_007297:exon11:c.C4208A:p.S1403X,BRCA1:NM_007298:exon11:c.C1040A:p.S347X,BRCA1:NM_007294:exon12:c.C4349A:p.S1450X,BRCA1:NM_007299:exon12:c.C1040A:p.S347X,BRCA1:NM_007300:exon12:c.C4349A:p.S1450X	Pathogenic		5 - Definitely pathogenic
	17:43082417:GC:G	BRCA1	BRCA1:NM_007297:exon11:c.4202delG:p.S1401Tfs*8,BRCA1:NM_007298:exon11:c.1034delG:p.S345Tfs*7,BRCA1:NM_007294:exon12:c.4343delG:p.S1448Tfs*8,BRCA1:NM_007299:exon12:c.1034delG:p.S345Tfs*7,BRCA1:NM_007300:exon12:c.4343delG:p.S1448Tfs*29	Pathogenic		5 - Definitely pathogenic
	17:43082422:G:A	BRCA1	BRCA1:NM_007297:exon11:c.C4198T:p.Q1400X,BRCA1:NM_007298:exon11:c.C1030T:p.Q344X,BRCA1:NM_007294:exon12:c.C4339T:p.Q1447X,BRCA1:NM_007299:exon12:c.C1030T:p.Q344X,BRCA1:NM_007300:exon12:c.C4339T:p.Q1447X	Pathogenic	Pathogenic	5 - Definitely pathogenic
	17:43082426:T:TTTCT	BRCA1	BRCA1:NM_007297:exon11:c.4193_4194insAGAA:p.Q1400Rfs*16,BRCA1:NM_007298:exon11:c.1025_1026insAGAA:p.Q344Rfs*15,BRCA1:NM_007294:exon12:c.4334_4335insAGAA:p.Q1447Rfs*16,BRCA1:NM_007299:exon12:c.1025_1026insAGAA:p.Q344Rfs*15,BRCA1:NM_007300:exon12:c.4334_4335insAGAA:p.Q1447Rfs*22	Pathogenic		5 - Definitely pathogenic
	17:43082428:GAT:G	BRCA1	BRCA1:NM_007297:exon11:c.4190_4191del:p.N1397Tfs*17,BRCA1:NM_007298:exon11:c.1022_1023del:p.N341Tfs*16,BRCA1:NM_007294:exon12:c.4331_4332del:p.N1444Tfs*17,BRCA1:NM_007299:exon12:c.1022_1023del:p.N341Tfs*16,BRCA1:NM_007300:exon12:c.4331_4332del:p.N1444Tfs*23	Pathogenic	Pathogenic	5 - Definitely pathogenic
	17:43082431:TTCGCAGG:T	BRCA1	BRCA1:NM_007297:exon11:c.4182_4188del:p.D1394Efs*13,BRCA1:NM_007298:exon11:c.1014_1020del:p.D338Efs*12,BRCA1:NM_007294:exon12:c.4323_4329del:p.D1441Efs*13,BRCA1:NM_007299:exon12:c.1014_1020del:p.D338Efs*12,BRCA1:NM_007300:exon12:c.4323_4329del:p.D1441Efs*34	Pathogenic		5 - Definitely pathogenic
	17:43082434:G:A	BRCA1	BRCA1:NM_007297:exon11:c.C4186T:p.R1396X,BRCA1:NM_007298:exon11:c.C1018T:p.R340X,BRCA1:NM_007294:exon12:c.C4327T:p.R1443X,BRCA1:NM_007299:exon12:c.C1018T:p.R340X,BRCA1:NM_007300:exon12:c.C4327T:p.R1443X	Pathogenic	Pathogenic	5 - Definitely pathogenic
	17:43082440:C:CC	BRCA1	BRCA1:NM_007297:exon11:c.4179dupG:p.D1394Gfs*21,BRCA1:NM_007298:exon11:c.1011dupG:p.D338Gfs*20,BRCA1:NM_007294:exon12:c.4320dupG:p.D1441Gfs*21,BRCA1:NM_007299:exon12:c.1011dupG:p.D338Gfs*20,BRCA1:NM_007300:exon12:c.4320dupG:p.D1441Gfs*27	Pathogenic		5 - Definitely pathogenic
	17:43082452:AAG:A	BRCA1	BRCA1:NM_007297:exon11:c.4166_4167del:p.S1389Ffs*4,BRCA1:NM_007298:exon11:c.998_999del:p.S333Ffs*4,BRCA1:NM_007294:exon12:c.4307_4308del:p.S1436Ffs*4,BRCA1:NM_007299:exon12:c.998_999del:p.S333Ffs*4,BRCA1:NM_007300:exon12:c.4307_4308del:p.S1436Ffs*4	Pathogenic	Pathogenic	5 - Definitely pathogenic
	17:43082459:AC:A	BRCA1	BRCA1:NM_007297:exon11:c.4160delG:p.S1387Mfs*22,BRCA1:NM_007298:exon11:c.992delG:p.S331Mfs*21,BRCA1:NM_007294:exon12:c.4301delG:p.S1434Mfs*22,BRCA1:NM_007299:exon12:c.992delG:p.S331Mfs*21,BRCA1:NM_007300:exon12:c.4301delG:p.S1434Mfs*43	Pathogenic		5 - Definitely pathogenic
	17:43082461:T:TT	BRCA1	BRCA1:NM_007297:exon11:c.4158dupA:p.S1387Kfs*2,BRCA1:NM_007298:exon11:c.990dupA:p.S331Kfs*2,BRCA1:NM_007294:exon12:c.4299dupA:p.S1434Kfs*2,BRCA1:NM_007299:exon12:c.990dupA:p.S331Kfs*2,BRCA1:NM_007300:exon12:c.4299dupA:p.S1434Kfs*2	Pathogenic		5 - Definitely pathogenic
	17:43082470:AAGGGT:A	BRCA1	BRCA1:NM_007297:exon11:c.4145_4149del:p.Y1382Ffs*5,BRCA1:NM_007298:exon11:c.977_981del:p.Y326Ffs*5,BRCA1:NM_007294:exon12:c.4286_4290del:p.Y1429Ffs*5,BRCA1:NM_007299:exon12:c.977_981del:p.Y326Ffs*5,BRCA1:NM_007300:exon12:c.4286_4290del:p.Y1429Ffs*5	Pathogenic		5 - Definitely pathogenic
	17:43082472:G:GG	BRCA1	BRCA1:NM_007297:exon11:c.4147dupC:p.S1384Ffs*5,BRCA1:NM_007298:exon11:c.979dupC:p.S328Ffs*5,BRCA1:NM_007294:exon12:c.4288dupC:p.S1431Ffs*5,BRCA1:NM_007299:exon12:c.979dupC:p.S328Ffs*5,BRCA1:NM_007300:exon12:c.4288dupC:p.S1431Ffs*5	Pathogenic		5 - Definitely pathogenic
	17:43082473:G:A	BRCA1	BRCA1:NM_007297:exon11:c.C4147T:p.P1383S,BRCA1:NM_007298:exon11:c.C979T:p.P327S,BRCA1:NM_007294:exon12:c.C4288T:p.P1430S,BRCA1:NM_007299:exon12:c.C979T:p.P327S,BRCA1:NM_007300:exon12:c.C4288T:p.P1430S	Benign	Conflicting_interpretations_of_pathogenicity	2 - Likely not pathogenic or of little clinical significance
	17:43082474:G:T	BRCA1	BRCA1:NM_007297:exon11:c.C4146A:p.Y1382X,BRCA1:NM_007298:exon11:c.C978A:p.Y326X,BRCA1:NM_007294:exon12:c.C4287A:p.Y1429X,BRCA1:NM_007299:exon12:c.C978A:p.Y326X,BRCA1:NM_007300:exon12:c.C4287A:p.Y1429X	Pathogenic	Pathogenic	5 - Definitely pathogenic
	17:43082491:G:A	BRCA1	BRCA1:NM_007297:exon11:c.C4129T:p.Q1377X,BRCA1:NM_007298:exon11:c.C961T:p.Q321X,BRCA1:NM_007294:exon12:c.C4270T:p.Q1424X,BRCA1:NM_007299:exon12:c.C961T:p.Q321X,BRCA1:NM_007300:exon12:c.C4270T:p.Q1424X	Pathogenic	Pathogenic	5 - Definitely pathogenic
	17:43082495:C:CC	BRCA1	BRCA1:NM_007297:exon11:c.4124dupG:p.S1376Efs*5,BRCA1:NM_007298:exon11:c.956dupG:p.S320Efs*5,BRCA1:NM_007294:exon12:c.4265dupG:p.S1423Efs*5,BRCA1:NM_007299:exon12:c.956dupG:p.S320Efs*5,BRCA1:NM_007300:exon12:c.4265dupG:p.S1423Efs*5	Pathogenic		5 - Definitely pathogenic
	17:43082499:T:C	BRCA1	BRCA1:NM_007297:exon11:c.A4121G:p.H1374R,BRCA1:NM_007298:exon11:c.A953G:p.H318R,BRCA1:NM_007294:exon12:c.A4262G:p.H1421R,BRCA1:NM_007299:exon12:c.A953G:p.H318R,BRCA1:NM_007300:exon12:c.A4262G:p.H1421R	Benign	Conflicting_interpretations_of_pathogenicity	2 - Likely not pathogenic or of little clinical significance
	17:43082503:G:A	BRCA1	BRCA1:NM_007297:exon11:c.C4117T:p.Q1373X,BRCA1:NM_007298:exon11:c.C949T:p.Q317X,BRCA1:NM_007294:exon12:c.C4258T:p.Q1420X,BRCA1:NM_007299:exon12:c.C949T:p.Q317X,BRCA1:NM_007300:exon12:c.C4258T:p.Q1420X	Pathogenic	Pathogenic	5 - Definitely pathogenic
	17:43082506:C:A	BRCA1	BRCA1:NM_007297:exon11:c.G4114T:p.E1372X,BRCA1:NM_007298:exon11:c.G946T:p.E316X,BRCA1:NM_007294:exon12:c.G4255T:p.E1419X,BRCA1:NM_007299:exon12:c.G946T:p.E316X,BRCA1:NM_007300:exon12:c.G4255T:p.E1419X	Pathogenic	Pathogenic	5 - Definitely pathogenic
	17:43082507:TA:T	BRCA1	BRCA1:NM_007297:exon11:c.4112delT:p.L1371*,BRCA1:NM_007298:exon11:c.944delT:p.L315*,BRCA1:NM_007294:exon12:c.4253delT:p.L1418*,BRCA1:NM_007299:exon12:c.944delT:p.L315*,BRCA1:NM_007300:exon12:c.4253delT:p.L1418*	Pathogenic	Pathogenic	5 - Definitely pathogenic
	17:43082508:AAC:A	BRCA1	BRCA1:NM_007297:exon11:c.4110_4111del:p.L1371Rfs*9,BRCA1:NM_007298:exon11:c.942_943del:p.L315Rfs*9,BRCA1:NM_007294:exon12:c.4251_4252del:p.L1418Rfs*9,BRCA1:NM_007299:exon12:c.942_943del:p.L315Rfs*9,BRCA1:NM_007300:exon12:c.4251_4252del:p.L1418Rfs*9	Pathogenic	Pathogenic	5 - Definitely pathogenic
	17:43082508:A:C	BRCA1	BRCA1:NM_007297:exon11:c.T4112G:p.L1371X,BRCA1:NM_007298:exon11:c.T944G:p.L315X,BRCA1:NM_007294:exon12:c.T4253G:p.L1418X,BRCA1:NM_007299:exon12:c.T944G:p.L315X,BRCA1:NM_007300:exon12:c.T4253G:p.L1418X	Pathogenic	Pathogenic	5 - Definitely pathogenic
	17:43082510:CA:C	BRCA1	BRCA1:NM_007297:exon11:c.4109delT:p.V1370Gfs*2,BRCA1:NM_007298:exon11:c.941delT:p.V314Gfs*2,BRCA1:NM_007294:exon12:c.4250delT:p.V1417Gfs*2,BRCA1:NM_007299:exon12:c.941delT:p.V314Gfs*2,BRCA1:NM_007300:exon12:c.4250delT:p.V1417Gfs*2	Pathogenic	Pathogenic	5 - Definitely pathogenic
	17:43082517:TC:T	BRCA1	BRCA1:NM_007297:exon11:c.4102delG:p.E1368Kfs*4,BRCA1:NM_007298:exon11:c.934delG:p.E312Kfs*4,BRCA1:NM_007294:exon12:c.4243delG:p.E1415Kfs*4,BRCA1:NM_007299:exon12:c.934delG:p.E312Kfs*4,BRCA1:NM_007300:exon12:c.4243delG:p.E1415Kfs*4	Pathogenic	Pathogenic	5 - Definitely pathogenic
	17:43082518:C:A	BRCA1	BRCA1:NM_007297:exon11:c.G4102T:p.E1368X,BRCA1:NM_007298:exon11:c.G934T:p.E312X,BRCA1:NM_007294:exon12:c.G4243T:p.E1415X,BRCA1:NM_007299:exon12:c.G934T:p.E312X,BRCA1:NM_007300:exon12:c.G4243T:p.E1415X	Pathogenic	Pathogenic	5 - Definitely pathogenic
	17:43082518:C:CA	BRCA1	BRCA1:NM_007297:exon11:c.4101_4102insT:p.E1368*,BRCA1:NM_007298:exon11:c.933_934insT:p.E312*,BRCA1:NM_007294:exon12:c.4242_4243insT:p.E1415*,BRCA1:NM_007299:exon12:c.933_934insT:p.E312*,BRCA1:NM_007300:exon12:c.4242_4243insT:p.E1415*	Pathogenic	not_provided	5 - Definitely pathogenic
	17:43082521:G:GG	BRCA1	BRCA1:NM_007297:exon11:c.4099dupC:p.L1367Pfs*14,BRCA1:NM_007298:exon11:c.931dupC:p.L311Pfs*14,BRCA1:NM_007294:exon12:c.4240dupC:p.L1414Pfs*14,BRCA1:NM_007299:exon12:c.931dupC:p.L311Pfs*14,BRCA1:NM_007300:exon12:c.4240dupC:p.L1414Pfs*14	Pathogenic		5 - Definitely pathogenic
	17:43082521:GT:G	BRCA1	BRCA1:NM_007297:exon11:c.4098delA:p.E1366Dfs*2,BRCA1:NM_007298:exon11:c.930delA:p.E310Dfs*2,BRCA1:NM_007294:exon12:c.4239delA:p.E1413Dfs*2,BRCA1:NM_007299:exon12:c.930delA:p.E310Dfs*2,BRCA1:NM_007300:exon12:c.4239delA:p.E1413Dfs*2	Pathogenic	Pathogenic	5 - Definitely pathogenic
	17:43082524:C:A	BRCA1	BRCA1:NM_007297:exon11:c.G4096T:p.E1366X,BRCA1:NM_007298:exon11:c.G928T:p.E310X,BRCA1:NM_007294:exon12:c.G4237T:p.E1413X,BRCA1:NM_007299:exon12:c.G928T:p.E310X,BRCA1:NM_007300:exon12:c.G4237T:p.E1413X	Pathogenic	Pathogenic	5 - Definitely pathogenic
	17:43082529:ATTT:ACC	BRCA1	BRCA1:NM_007297:exon11:c.4088_4090delinsGG:p.E1363Gfs*5,BRCA1:NM_007298:exon11:c.920_922delinsGG:p.E307Gfs*5,BRCA1:NM_007294:exon12:c.4229_4231delinsGG:p.E1410Gfs*5,BRCA1:NM_007299:exon12:c.920_922delinsGG:p.E307Gfs*5,BRCA1:NM_007300:exon12:c.4229_4231delinsGG:p.E1410Gfs*5;BRCA1:NM_007297:exon11:c.4088_4090delinsGG:p.E1363Gfs*5,BRCA1:NM_007298:exon11:c.920_922delinsGG:p.E307Gfs*5,BRCA1:NM_007294:exon12:c.4229_4231delinsGG:p.E1410Gfs*5,BRCA1:NM_007299:exon12:c.920_922delinsGG:p.E307Gfs*5,BRCA1:NM_007300:exon12:c.4229_4231delinsGG:p.E1410Gfs*5	Pathogenic		5 - Definitely pathogenic
	17:43082529:ATTTCCTGC:A	BRCA1	BRCA1:NM_007297:exon11:c.4083_4090del:p.Q1361Hfs*3,BRCA1:NM_007298:exon11:c.915_922del:p.Q305Hfs*3,BRCA1:NM_007294:exon12:c.4224_4231del:p.Q1408Hfs*3,BRCA1:NM_007299:exon12:c.915_922del:p.Q305Hfs*3,BRCA1:NM_007300:exon12:c.4224_4231del:p.Q1408Hfs*3	Pathogenic		5 - Definitely pathogenic
	17:43082532:TC:T	BRCA1	BRCA1:NM_007297:exon11:c.4087delG:p.E1363Kfs*5,BRCA1:NM_007298:exon11:c.919delG:p.E307Kfs*5,BRCA1:NM_007294:exon12:c.4228delG:p.E1410Kfs*5,BRCA1:NM_007299:exon12:c.919delG:p.E307Kfs*5,BRCA1:NM_007300:exon12:c.4228delG:p.E1410Kfs*5	Pathogenic		5 - Definitely pathogenic
	17:43082533:C:A	BRCA1	BRCA1:NM_007297:exon11:c.G4087T:p.E1363X,BRCA1:NM_007298:exon11:c.G919T:p.E307X,BRCA1:NM_007294:exon12:c.G4228T:p.E1410X,BRCA1:NM_007299:exon12:c.G919T:p.E307X,BRCA1:NM_007300:exon12:c.G4228T:p.E1410X	Pathogenic	Pathogenic	5 - Definitely pathogenic
	17:43082539:G:A	BRCA1	BRCA1:NM_007297:exon11:c.C4081T:p.Q1361X,BRCA1:NM_007298:exon11:c.C913T:p.Q305X,BRCA1:NM_007294:exon12:c.C4222T:p.Q1408X,BRCA1:NM_007299:exon12:c.C913T:p.Q305X,BRCA1:NM_007300:exon12:c.C4222T:p.Q1408X	Pathogenic	Pathogenic	5 - Definitely pathogenic
	17:43082548:T:C	BRCA1	BRCA1:NM_007297:exon11:c.A4072G:p.I1358V,BRCA1:NM_007298:exon11:c.A904G:p.I302V,BRCA1:NM_007294:exon12:c.A4213G:p.I1405V,BRCA1:NM_007299:exon12:c.A904G:p.I302V,BRCA1:NM_007300:exon12:c.A4213G:p.I1405V	Benign	Conflicting_interpretations_of_pathogenicity	2 - Likely not pathogenic or of little clinical significance
	17:43082550:A:G	BRCA1	BRCA1:NM_007297:exon11:c.T4070C:p.L1357P,BRCA1:NM_007298:exon11:c.T902C:p.L301P,BRCA1:NM_007294:exon12:c.T4211C:p.L1404P,BRCA1:NM_007299:exon12:c.T902C:p.L301P,BRCA1:NM_007300:exon12:c.T4211C:p.L1404P	Pathogenic	Uncertain_significance	3 - Uncertain
	17:43082550:AG:A	BRCA1	BRCA1:NM_007297:exon11:c.4069delC:p.L1357*,BRCA1:NM_007298:exon11:c.901delC:p.L301*,BRCA1:NM_007294:exon12:c.4210delC:p.L1404*,BRCA1:NM_007299:exon12:c.901delC:p.L301*,BRCA1:NM_007300:exon12:c.4210delC:p.L1404*	Pathogenic	Pathogenic	5 - Definitely pathogenic
	17:43082556:T:C	BRCA1	BRCA1:NM_007297:exon11:c.A4064G:p.H1355R,BRCA1:NM_007298:exon11:c.A896G:p.H299R,BRCA1:NM_007294:exon12:c.A4205G:p.H1402R,BRCA1:NM_007299:exon12:c.A896G:p.H299R,BRCA1:NM_007300:exon12:c.A4205G:p.H1402R	Benign	Uncertain_significance	3 - Uncertain
	17:43082560:G:A	BRCA1	BRCA1:NM_007297:exon11:c.C4060T:p.Q1354X,BRCA1:NM_007298:exon11:c.C892T:p.Q298X,BRCA1:NM_007294:exon12:c.C4201T:p.Q1401X,BRCA1:NM_007299:exon12:c.C892T:p.Q298X,BRCA1:NM_007300:exon12:c.C4201T:p.Q1401X	Pathogenic	Pathogenic	5 - Definitely pathogenic
	17:43082564:GGT:G	BRCA1	BRCA1:NM_007297:exon11:c.4054_4055del:p.T1352Hfs*4,BRCA1:NM_007298:exon11:c.886_887del:p.T296Hfs*4,BRCA1:NM_007294:exon12:c.4195_4196del:p.T1399Hfs*4,BRCA1:NM_007299:exon12:c.886_887del:p.T296Hfs*4,BRCA1:NM_007300:exon12:c.4195_4196del:p.T1399Hfs*4	Pathogenic	Pathogenic	5 - Definitely pathogenic
	17:43082568:T:TT	BRCA1	BRCA1:NM_007297:exon11:c.4052dupA:p.D1351Efs*6,BRCA1:NM_007298:exon11:c.884dupA:p.D295Efs*6,BRCA1:NM_007294:exon12:c.4193dupA:p.D1398Efs*6,BRCA1:NM_007299:exon12:c.884dupA:p.D295Efs*6,BRCA1:NM_007300:exon12:c.4193dupA:p.D1398Efs*6	Pathogenic		5 - Definitely pathogenic
	17:43082575:G:A	BRCA1	BRCA1:NM_007297:exon11:c.C4045T:p.Q1349X,BRCA1:NM_007298:exon11:c.C877T:p.Q293X,BRCA1:NM_007294:exon12:c.C4186T:p.Q1396X,BRCA1:NM_007299:exon12:c.C877T:p.Q293X,BRCA1:NM_007300:exon12:c.C4186T:p.Q1396X	Pathogenic	Pathogenic	5 - Definitely pathogenic
	17:43090940:TTACC:T	BRCA1	BRCA1:NM_007297:exon10:c.4044delG:p.Q1348Hfs*10,BRCA1:NM_007298:exon10:c.876delG:p.Q292Hfs*10,BRCA1:NM_007294:exon11:c.4185delG:p.Q1395Hfs*10,BRCA1:NM_007299:exon11:c.876delG:p.Q292Hfs*10,BRCA1:NM_007300:exon11:c.4185delG:p.Q1395Hfs*10	Pathogenic	Pathogenic	5 - Definitely pathogenic
	17:43090943:CCTG:C	BRCA1	BRCA1:NM_007297:exon10:c.4042_4044del:p.Q1349del,BRCA1:NM_007298:exon10:c.874_876del:p.Q293del,BRCA1:NM_007294:exon11:c.4183_4185del:p.Q1396del,BRCA1:NM_007299:exon11:c.874_876del:p.Q293del,BRCA1:NM_007300:exon11:c.4183_4185del:p.Q1396del	Pathogenic	not_provided	5 - Definitely pathogenic
	17:43090944:C:T	BRCA1	BRCA1:NM_007297:exon10:c.G4044A:p.Q1348Q,BRCA1:NM_007298:exon10:c.G876A:p.Q292Q,BRCA1:NM_007294:exon11:c.G4185A:p.Q1395Q,BRCA1:NM_007299:exon11:c.G876A:p.Q292Q,BRCA1:NM_007300:exon11:c.G4185A:p.Q1395Q	Pathogenic	Pathogenic	5 - Definitely pathogenic
	17:43090944:C:T	BRCA1	BRCA1:NM_007297:exon10:c.G4044A:p.Q1348Q,BRCA1:NM_007298:exon10:c.G876A:p.Q292Q,BRCA1:NM_007294:exon11:c.G4185A:p.Q1395Q,BRCA1:NM_007299:exon11:c.G876A:p.Q292Q,BRCA1:NM_007300:exon11:c.G4185A:p.Q1395Q	Pathogenic	Pathogenic	5 - Definitely pathogenic
	17:43090944:C:T	BRCA1	BRCA1:NM_007297:exon10:c.G4044A:p.Q1348Q,BRCA1:NM_007298:exon10:c.G876A:p.Q292Q,BRCA1:NM_007294:exon11:c.G4185A:p.Q1395Q,BRCA1:NM_007299:exon11:c.G876A:p.Q292Q,BRCA1:NM_007300:exon11:c.G4185A:p.Q1395Q	Pathogenic	Pathogenic	5 - Pathogenic
	17:43090944:C:T	BRCA1	BRCA1:NM_007297:exon10:c.G4044A:p.Q1348Q,BRCA1:NM_007298:exon10:c.G876A:p.Q292Q,BRCA1:NM_007294:exon11:c.G4185A:p.Q1395Q,BRCA1:NM_007299:exon11:c.G876A:p.Q292Q,BRCA1:NM_007300:exon11:c.G4185A:p.Q1395Q	Pathogenic	Pathogenic	5 - Pathogenic
	17:43090945:T:C	BRCA1	BRCA1:NM_007297:exon10:c.A4043G:p.Q1348R,BRCA1:NM_007298:exon10:c.A875G:p.Q292R,BRCA1:NM_007294:exon11:c.A4184G:p.Q1395R,BRCA1:NM_007299:exon11:c.A875G:p.Q292R,BRCA1:NM_007300:exon11:c.A4184G:p.Q1395R	Pathogenic	Conflicting_interpretations_of_pathogenicity	2 - Likely not pathogenic or of little clinical significance
	17:43090946:G:A	BRCA1	BRCA1:NM_007297:exon10:c.C4042T:p.Q1348X,BRCA1:NM_007298:exon10:c.C874T:p.Q292X,BRCA1:NM_007294:exon11:c.C4183T:p.Q1395X,BRCA1:NM_007299:exon11:c.C874T:p.Q292X,BRCA1:NM_007300:exon11:c.C4183T:p.Q1395X	Pathogenic	Pathogenic	5 - Definitely pathogenic
	17:43090947:A:AGA	BRCA1	BRCA1:NM_007297:exon10:c.4040_4041insTC:p.Q1348Lfs*11,BRCA1:NM_007298:exon10:c.872_873insTC:p.Q292Lfs*11,BRCA1:NM_007294:exon11:c.4181_4182insTC:p.Q1395Lfs*11,BRCA1:NM_007299:exon11:c.872_873insTC:p.Q292Lfs*11,BRCA1:NM_007300:exon11:c.4181_4182insTC:p.Q1395Lfs*11	Pathogenic		5 - Definitely pathogenic
	17:43090953:TA:T	BRCA1	BRCA1:NM_007297:exon10:c.4034delT:p.L1345*,BRCA1:NM_007298:exon10:c.866delT:p.L289*,BRCA1:NM_007294:exon11:c.4175delT:p.L1392*,BRCA1:NM_007299:exon11:c.866delT:p.L289*,BRCA1:NM_007300:exon11:c.4175delT:p.L1392*	Pathogenic	Pathogenic	5 - Definitely pathogenic
	17:43090960:TCA:T	BRCA1	BRCA1:NM_007297:exon10:c.4026_4027del:p.S1342Rfs*14,BRCA1:NM_007298:exon10:c.858_859del:p.S286Rfs*14,BRCA1:NM_007294:exon11:c.4167_4168del:p.S1389Rfs*14,BRCA1:NM_007299:exon11:c.858_859del:p.S286Rfs*14,BRCA1:NM_007300:exon11:c.4167_4168del:p.S1389Rfs*14	Pathogenic	Pathogenic	5 - Definitely pathogenic
	17:43090961:CA:C	BRCA1	BRCA1:NM_007297:exon10:c.4026delT:p.S1342Rfs*4,BRCA1:NM_007298:exon10:c.858delT:p.S286Rfs*4,BRCA1:NM_007294:exon11:c.4167delT:p.S1389Rfs*4,BRCA1:NM_007299:exon11:c.858delT:p.S286Rfs*4,BRCA1:NM_007300:exon11:c.4167delT:p.S1389Rfs*4	Pathogenic	Pathogenic	5 - Definitely pathogenic
	17:43090962:ACT:A	BRCA1	BRCA1:NM_007297:exon10:c.4024_4025del:p.S1342*,BRCA1:NM_007298:exon10:c.856_857del:p.S286*,BRCA1:NM_007294:exon11:c.4165_4166del:p.S1389*,BRCA1:NM_007299:exon11:c.856_857del:p.S286*,BRCA1:NM_007300:exon11:c.4165_4166del:p.S1389*	Pathogenic	Pathogenic	5 - Definitely pathogenic
	17:43090963:CT:C	BRCA1	BRCA1:NM_007297:exon10:c.4024delA:p.S1342Vfs*4,BRCA1:NM_007298:exon10:c.856delA:p.S286Vfs*4,BRCA1:NM_007294:exon11:c.4165delA:p.S1389Vfs*4,BRCA1:NM_007299:exon11:c.856delA:p.S286Vfs*4,BRCA1:NM_007300:exon11:c.4165delA:p.S1389Vfs*4	Pathogenic	Pathogenic	5 - Definitely pathogenic
	17:43090964:TCTGAGAGGATAGCC:T	BRCA1	BRCA1:NM_007297:exon10:c.4010_4023del:p.G1337Efs*2,BRCA1:NM_007298:exon10:c.842_855del:p.G281Efs*2,BRCA1:NM_007294:exon11:c.4151_4164del:p.G1384Efs*2,BRCA1:NM_007299:exon11:c.842_855del:p.G281Efs*2,BRCA1:NM_007300:exon11:c.4151_4164del:p.G1384Efs*2	Pathogenic		5 - Definitely pathogenic
	17:43090964:T:TCT	BRCA1	BRCA1:NM_007297:exon10:c.4023_4024insAG:p.S1342Rfs*5,BRCA1:NM_007298:exon10:c.855_856insAG:p.S286Rfs*5,BRCA1:NM_007294:exon11:c.4164_4165insAG:p.S1389Rfs*5,BRCA1:NM_007299:exon11:c.855_856insAG:p.S286Rfs*5,BRCA1:NM_007300:exon11:c.4164_4165insAG:p.S1389Rfs*5	Pathogenic		5 - Definitely pathogenic
	17:43090965:CTG:C	BRCA1	BRCA1:NM_007297:exon10:c.4021_4022del:p.Q1341Efs*2,BRCA1:NM_007298:exon10:c.853_854del:p.Q285Efs*2,BRCA1:NM_007294:exon11:c.4162_4163del:p.Q1388Efs*2,BRCA1:NM_007299:exon11:c.853_854del:p.Q285Efs*2,BRCA1:NM_007300:exon11:c.4162_4163del:p.Q1388Efs*2	Pathogenic	Pathogenic	5 - Definitely pathogenic
	17:43090966:TGAGAG:T	BRCA1	BRCA1:NM_007297:exon10:c.4017_4021del:p.S1340Efs*2,BRCA1:NM_007298:exon10:c.849_853del:p.S284Efs*2,BRCA1:NM_007294:exon11:c.4158_4162del:p.S1387Efs*2,BRCA1:NM_007299:exon11:c.849_853del:p.S284Efs*2,BRCA1:NM_007300:exon11:c.4158_4162del:p.S1387Efs*2	Pathogenic	Pathogenic	5 - Definitely pathogenic
	17:43090966:TGA:T	BRCA1	BRCA1:NM_007297:exon10:c.4020_4021del:p.Q1341Efs*2,BRCA1:NM_007298:exon10:c.852_853del:p.Q285Efs*2,BRCA1:NM_007294:exon11:c.4161_4162del:p.Q1388Efs*2,BRCA1:NM_007299:exon11:c.852_853del:p.Q285Efs*2,BRCA1:NM_007300:exon11:c.4161_4162del:p.Q1388Efs*2	Pathogenic	Pathogenic	5 - Definitely pathogenic
	17:43090966:T:TT	BRCA1	BRCA1:NM_007297:exon10:c.4022dupA:p.S1342Efs*2,BRCA1:NM_007298:exon10:c.854dupA:p.S286Efs*2,BRCA1:NM_007294:exon11:c.4163dupA:p.S1389Efs*2,BRCA1:NM_007299:exon11:c.854dupA:p.S286Efs*2,BRCA1:NM_007300:exon11:c.4163dupA:p.S1389Efs*2	Pathogenic		5 - Definitely pathogenic
	17:43090967:G:A	BRCA1	BRCA1:NM_007297:exon10:c.C4021T:p.Q1341X,BRCA1:NM_007298:exon10:c.C853T:p.Q285X,BRCA1:NM_007294:exon11:c.C4162T:p.Q1388X,BRCA1:NM_007299:exon11:c.C853T:p.Q285X,BRCA1:NM_007300:exon11:c.C4162T:p.Q1388X	Pathogenic	Pathogenic	5 - Definitely pathogenic
	17:43090974:TAG:T	BRCA1	BRCA1:NM_007297:exon10:c.4012_4013del:p.L1338Ifs*5,BRCA1:NM_007298:exon10:c.844_845del:p.L282Ifs*5,BRCA1:NM_007294:exon11:c.4153_4154del:p.L1385Ifs*5,BRCA1:NM_007299:exon11:c.844_845del:p.L282Ifs*5,BRCA1:NM_007300:exon11:c.4153_4154del:p.L1385Ifs*5	Pathogenic		5 - Definitely pathogenic
	17:43090981:G:C	BRCA1	BRCA1:NM_007297:exon10:c.C4007G:p.S1336X,BRCA1:NM_007298:exon10:c.C839G:p.S280X,BRCA1:NM_007294:exon11:c.C4148G:p.S1383X,BRCA1:NM_007299:exon11:c.C839G:p.S280X,BRCA1:NM_007300:exon11:c.C4148G:p.S1383X	Pathogenic	Pathogenic	5 - Definitely pathogenic
	17:43090983:G:GTAGCCCTGAG	BRCA1	BRCA1:NM_007297:exon10:c.4004_4005insCTCAGGGCTA:p.S1339Lfs*8,BRCA1:NM_007298:exon10:c.836_837insCTCAGGGCTA:p.S283Lfs*8,BRCA1:NM_007294:exon11:c.4145_4146insCTCAGGGCTA:p.S1386Lfs*8,BRCA1:NM_007299:exon11:c.836_837insCTCAGGGCTA:p.S283Lfs*8,BRCA1:NM_007300:exon11:c.4145_4146insCTCAGGGCTA:p.S1386Lfs*8	Pathogenic		5 - Definitely pathogenic
	17:43090991:CA:C	BRCA1	BRCA1:NM_007297:exon10:c.3996delT:p.E1333Kfs*13,BRCA1:NM_007298:exon10:c.828delT:p.E277Kfs*13,BRCA1:NM_007294:exon11:c.4137delT:p.E1380Kfs*13,BRCA1:NM_007299:exon11:c.828delT:p.E277Kfs*13,BRCA1:NM_007300:exon11:c.4137delT:p.E1380Kfs*13	Pathogenic	Pathogenic	5 - Definitely pathogenic
	17:43090991:CAG:C	BRCA1	BRCA1:NM_007297:exon10:c.3995_3996del:p.S1332*,BRCA1:NM_007298:exon10:c.827_828del:p.S276*,BRCA1:NM_007294:exon11:c.4136_4137del:p.S1379*,BRCA1:NM_007299:exon11:c.827_828del:p.S276*,BRCA1:NM_007300:exon11:c.4136_4137del:p.S1379*	Pathogenic	Pathogenic	5 - Definitely pathogenic
	17:43090995:GACGCTTGTTTCACTCTCAC:G	BRCA1	BRCA1:NM_007297:exon10:c.3974_3992del:p.C1325Sfs*15,BRCA1:NM_007298:exon10:c.806_824del:p.C269Sfs*15,BRCA1:NM_007294:exon11:c.4115_4133del:p.C1372Sfs*15,BRCA1:NM_007299:exon11:c.806_824del:p.C269Sfs*15,BRCA1:NM_007300:exon11:c.4115_4133del:p.C1372Sfs*15	Pathogenic		5 - Definitely pathogenic
	17:43090999:CT:C	BRCA1	BRCA1:NM_007297:exon10:c.3988delA:p.S1330Afs*16,BRCA1:NM_007298:exon10:c.820delA:p.S274Afs*16,BRCA1:NM_007294:exon11:c.4129delA:p.S1377Afs*16,BRCA1:NM_007299:exon11:c.820delA:p.S274Afs*16,BRCA1:NM_007300:exon11:c.4129delA:p.S1377Afs*16	Pathogenic	Pathogenic	5 - Definitely pathogenic
	17:43090999:CTT:C	BRCA1	BRCA1:NM_007297:exon10:c.3987_3988del:p.S1330Rfs*3,BRCA1:NM_007298:exon10:c.819_820del:p.S274Rfs*3,BRCA1:NM_007294:exon11:c.4128_4129del:p.S1377Rfs*3,BRCA1:NM_007299:exon11:c.819_820del:p.S274Rfs*3,BRCA1:NM_007300:exon11:c.4128_4129del:p.S1377Rfs*3	Pathogenic	Pathogenic	5 - Definitely pathogenic
	17:43090999:CTTGT:C	BRCA1	BRCA1:NM_007297:exon10:c.3985_3988del:p.T1329Afs*16,BRCA1:NM_007298:exon10:c.817_820del:p.T273Afs*16,BRCA1:NM_007294:exon11:c.4126_4129del:p.T1376Afs*16,BRCA1:NM_007299:exon11:c.817_820del:p.T273Afs*16,BRCA1:NM_007300:exon11:c.4126_4129del:p.T1376Afs*16	Pathogenic	Pathogenic	5 - Definitely pathogenic
	17:43091000:TTG:T	BRCA1	BRCA1:NM_007297:exon10:c.3986_3987del:p.T1329Kfs*4,BRCA1:NM_007298:exon10:c.818_819del:p.T273Kfs*4,BRCA1:NM_007294:exon11:c.4127_4128del:p.T1376Kfs*4,BRCA1:NM_007299:exon11:c.818_819del:p.T273Kfs*4,BRCA1:NM_007300:exon11:c.4127_4128del:p.T1376Kfs*4	Pathogenic		5 - Definitely pathogenic
	17:43091005:TCA:T	BRCA1	BRCA1:NM_007297:exon10:c.3981_3982del:p.S1327Rfs*6,BRCA1:NM_007298:exon10:c.813_814del:p.S271Rfs*6,BRCA1:NM_007294:exon11:c.4122_4123del:p.S1374Rfs*6,BRCA1:NM_007299:exon11:c.813_814del:p.S271Rfs*6,BRCA1:NM_007300:exon11:c.4122_4123del:p.S1374Rfs*6	Pathogenic	Pathogenic	5 - Definitely pathogenic
	17:43091007:ACT:A	BRCA1	BRCA1:NM_007297:exon10:c.3979_3980del:p.S1327*,BRCA1:NM_007298:exon10:c.811_812del:p.S271*,BRCA1:NM_007294:exon11:c.4120_4121del:p.S1374*,BRCA1:NM_007299:exon11:c.811_812del:p.S271*,BRCA1:NM_007300:exon11:c.4120_4121del:p.S1374*	Pathogenic	Pathogenic	5 - Definitely pathogenic
	17:43091012:C:A	BRCA1	BRCA1:NM_007297:exon10:c.G3976T:p.E1326X,BRCA1:NM_007298:exon10:c.G808T:p.E270X,BRCA1:NM_007294:exon11:c.G4117T:p.E1373X,BRCA1:NM_007299:exon11:c.G808T:p.E270X,BRCA1:NM_007300:exon11:c.G4117T:p.E1373X	Pathogenic	Pathogenic	5 - Definitely pathogenic
	17:43091013:A:T	BRCA1	BRCA1:NM_007297:exon10:c.T3975A:p.C1325X,BRCA1:NM_007298:exon10:c.T807A:p.C269X,BRCA1:NM_007294:exon11:c.T4116A:p.C1372X,BRCA1:NM_007299:exon11:c.T807A:p.C269X,BRCA1:NM_007300:exon11:c.T4116A:p.C1372X	Pathogenic	Pathogenic	5 - Definitely pathogenic
	17:43091020:GA:G	BRCA1	BRCA1:NM_007297:exon10:c.3967delT:p.S1323Lfs*23,BRCA1:NM_007298:exon10:c.799delT:p.S267Lfs*23,BRCA1:NM_007294:exon11:c.4108delT:p.S1370Lfs*23,BRCA1:NM_007299:exon11:c.799delT:p.S267Lfs*23,BRCA1:NM_007300:exon11:c.4108delT:p.S1370Lfs*23	Pathogenic		5 - Definitely pathogenic
	17:43091022:T:TAGAT	BRCA1	BRCA1:NM_007297:exon10:c.3965_3966insATCT:p.G1324Ifs*4,BRCA1:NM_007298:exon10:c.797_798insATCT:p.G268Ifs*4,BRCA1:NM_007294:exon11:c.4106_4107insATCT:p.G1371Ifs*4,BRCA1:NM_007299:exon11:c.797_798insATCT:p.G268Ifs*4,BRCA1:NM_007300:exon11:c.4106_4107insATCT:p.G1371Ifs*4	Pathogenic		5 - Definitely pathogenic
	17:43091026:G:A	BRCA1	BRCA1:NM_007297:exon10:c.C3962T:p.A1321V,BRCA1:NM_007298:exon10:c.C794T:p.A265V,BRCA1:NM_007294:exon11:c.C4103T:p.A1368V,BRCA1:NM_007299:exon11:c.C794T:p.A265V,BRCA1:NM_007300:exon11:c.C4103T:p.A1368V	Benign	Uncertain_significance	2 - Likely not pathogenic or of little clinical significance
	17:43091026:GC:G	BRCA1	BRCA1:NM_007297:exon10:c.3961delG:p.A1321Qfs*25,BRCA1:NM_007298:exon10:c.793delG:p.A265Qfs*25,BRCA1:NM_007294:exon11:c.4102delG:p.A1368Qfs*25,BRCA1:NM_007299:exon11:c.793delG:p.A265Qfs*25,BRCA1:NM_007300:exon11:c.4102delG:p.A1368Qfs*25	Pathogenic		5 - Definitely pathogenic
	17:43091436:TA:T	BRCA1	BRCA1:NM_007297:exon9:c.3953delT:p.L1318*,BRCA1:NM_007294:exon10:c.4094delT:p.L1365*,BRCA1:NM_007300:exon10:c.4094delT:p.L1365*	Pathogenic	Pathogenic	5 - Definitely pathogenic
	17:43091437:AAG:A	BRCA1	BRCA1:NM_007297:exon9:c.3951_3952del:p.L1318Rfs*2,BRCA1:NM_007294:exon10:c.4092_4093del:p.L1365Rfs*2,BRCA1:NM_007300:exon10:c.4092_4093del:p.L1365Rfs*2	Pathogenic	Pathogenic	5 - Definitely pathogenic
	17:43091437:A:C	BRCA1	BRCA1:NM_007297:exon9:c.T3953G:p.L1318X,BRCA1:NM_007294:exon10:c.T4094G:p.L1365X,BRCA1:NM_007300:exon10:c.T4094G:p.L1365X	Pathogenic	Pathogenic	5 - Definitely pathogenic
	17:43091443:G:C	BRCA1	BRCA1:NM_007297:exon9:c.C3947G:p.S1316X,BRCA1:NM_007294:exon10:c.C4088G:p.S1363X,BRCA1:NM_007300:exon10:c.C4088G:p.S1363X	Pathogenic	Pathogenic	5 - Definitely pathogenic
	17:43091448:CAT:C	BRCA1	BRCA1:NM_007297:exon9:c.3940_3941del:p.M1314Gfs*6,BRCA1:NM_007294:exon10:c.4081_4082del:p.M1361Gfs*6,BRCA1:NM_007300:exon10:c.4081_4082del:p.M1361Gfs*6	Pathogenic		5 - Definitely pathogenic
	17:43091456:G:A	BRCA1	BRCA1:NM_007297:exon9:c.C3934T:p.Q1312X,BRCA1:NM_007294:exon10:c.C4075T:p.Q1359X,BRCA1:NM_007300:exon10:c.C4075T:p.Q1359X	Pathogenic	Pathogenic	5 - Definitely pathogenic
	17:43091456:GCT:G	BRCA1	BRCA1:NM_007297:exon9:c.3932_3933del:p.E1311Afs*9,BRCA1:NM_007294:exon10:c.4073_4074del:p.E1358Afs*9,BRCA1:NM_007300:exon10:c.4073_4074del:p.E1358Afs*9	Pathogenic		5 - Definitely pathogenic
	17:43091461:TCTTG:T	BRCA1	BRCA1:NM_007297:exon9:c.3925_3928del:p.Q1309Kfs*9,BRCA1:NM_007294:exon10:c.4066_4069del:p.Q1356Kfs*9,BRCA1:NM_007300:exon10:c.4066_4069del:p.Q1356Kfs*9	Pathogenic	Pathogenic	5 - Definitely pathogenic
	17:43091462:C:A	BRCA1	BRCA1:NM_007297:exon9:c.G3928T:p.E1310X,BRCA1:NM_007294:exon10:c.G4069T:p.E1357X,BRCA1:NM_007300:exon10:c.G4069T:p.E1357X	Pathogenic	Pathogenic	5 - Definitely pathogenic
	17:43091462:CTTGA:C	BRCA1	BRCA1:NM_007297:exon9:c.3924_3927del:p.N1308Kfs*10,BRCA1:NM_007294:exon10:c.4065_4068del:p.N1355Kfs*10,BRCA1:NM_007300:exon10:c.4065_4068del:p.N1355Kfs*10	Pathogenic	Pathogenic	5 - Definitely pathogenic
	17:43091462:CTTGATTA:C	BRCA1	BRCA1:NM_007297:exon9:c.3921_3927del:p.N1307Kfs*10,BRCA1:NM_007294:exon10:c.4062_4068del:p.N1354Kfs*10,BRCA1:NM_007300:exon10:c.4062_4068del:p.N1354Kfs*10	Pathogenic	Pathogenic	5 - Definitely pathogenic
	17:43091465:G:A	BRCA1	BRCA1:NM_007297:exon9:c.C3925T:p.Q1309X,BRCA1:NM_007294:exon10:c.C4066T:p.Q1356X,BRCA1:NM_007300:exon10:c.C4066T:p.Q1356X	Pathogenic	Pathogenic	5 - Definitely pathogenic
	17:43091469:ATTTTC:A	BRCA1	BRCA1:NM_007297:exon9:c.3916_3920del:p.E1306*,BRCA1:NM_007294:exon10:c.4057_4061del:p.E1353*,BRCA1:NM_007300:exon10:c.4057_4061del:p.E1353*	Pathogenic	Pathogenic	5 - Definitely pathogenic
	17:43091474:C:A	BRCA1	BRCA1:NM_007297:exon9:c.G3916T:p.E1306X,BRCA1:NM_007294:exon10:c.G4057T:p.E1353X,BRCA1:NM_007300:exon10:c.G4057T:p.E1353X	Pathogenic	Pathogenic	5 - Definitely pathogenic
	17:43091477:C:T	BRCA1	BRCA1:NM_007297:exon9:c.G3913A:p.E1305K,BRCA1:NM_007294:exon10:c.G4054A:p.E1352K,BRCA1:NM_007300:exon10:c.G4054A:p.E1352K	Benign	Conflicting_interpretations_of_pathogenicity	3 - Uncertain
	17:43091479:A:AA	BRCA1	BRCA1:NM_007297:exon9:c.3910dupT:p.L1304Ffs*5,BRCA1:NM_007294:exon10:c.4051dupT:p.L1351Ffs*5,BRCA1:NM_007300:exon10:c.4051dupT:p.L1351Ffs*5	Pathogenic		5 - Definitely pathogenic
	17:43091479:A:T	BRCA1	BRCA1:NM_007297:exon9:c.T3911A:p.L1304X,BRCA1:NM_007294:exon10:c.T4052A:p.L1351X,BRCA1:NM_007300:exon10:c.T4052A:p.L1351X	Pathogenic	Pathogenic	5 - Definitely pathogenic
	17:43091482:C:CC	BRCA1	BRCA1:NM_007297:exon9:c.3907dupG:p.E1305Gfs*4,BRCA1:NM_007294:exon10:c.4048dupG:p.E1352Gfs*4,BRCA1:NM_007300:exon10:c.4048dupG:p.E1352Gfs*4	Pathogenic		5 - Definitely pathogenic
	17:43091485:G:C	BRCA1	BRCA1:NM_007297:exon9:c.C3905G:p.T1302R,BRCA1:NM_007294:exon10:c.C4046G:p.T1349R,BRCA1:NM_007300:exon10:c.C4046G:p.T1349R	Benign	Conflicting_interpretations_of_pathogenicity	2 - Likely not pathogenic or of little clinical significance
	17:43091487:TC:T	BRCA1	BRCA1:NM_007297:exon9:c.3902delG:p.G1301Efs*18,BRCA1:NM_007294:exon10:c.4043delG:p.G1348Efs*18,BRCA1:NM_007300:exon10:c.4043delG:p.G1348Efs*18	Pathogenic	Pathogenic	5 - Definitely pathogenic
	17:43091488:CCT:C	BRCA1	BRCA1:NM_007297:exon9:c.3900_3901del:p.G1301Nfs*7,BRCA1:NM_007294:exon10:c.4041_4042del:p.G1348Nfs*7,BRCA1:NM_007300:exon10:c.4041_4042del:p.G1348Nfs*7	Pathogenic	Pathogenic	5 - Definitely pathogenic
	17:43091489:C:A	BRCA1	BRCA1:NM_007297:exon9:c.G3901T:p.G1301X,BRCA1:NM_007294:exon10:c.G4042T:p.G1348X,BRCA1:NM_007300:exon10:c.G4042T:p.G1348X	Pathogenic	Pathogenic	5 - Definitely pathogenic
	17:43091489:CTCTT:C	BRCA1	BRCA1:NM_007297:exon9:c.3897_3900del:p.R1300Efs*18,BRCA1:NM_007294:exon10:c.4038_4041del:p.R1347Efs*18,BRCA1:NM_007300:exon10:c.4038_4041del:p.R1347Efs*18	Pathogenic	Pathogenic	5 - Definitely pathogenic
	17:43091491:CTT:C	BRCA1	BRCA1:NM_007297:exon9:c.3897_3898del:p.G1301Nfs*7,BRCA1:NM_007294:exon10:c.4038_4039del:p.G1348Nfs*7,BRCA1:NM_007300:exon10:c.4038_4039del:p.G1348Nfs*7	Pathogenic	Pathogenic	5 - Definitely pathogenic
	17:43091495:CT:C	BRCA1	BRCA1:NM_007297:exon9:c.3894delA:p.E1299Kfs*20,BRCA1:NM_007294:exon10:c.4035delA:p.E1346Kfs*20,BRCA1:NM_007300:exon10:c.4035delA:p.E1346Kfs*20	Pathogenic	Pathogenic	5 - Definitely pathogenic
	17:43091496:TTCA:T	BRCA1	BRCA1:NM_007297:exon9:c.3891_3893del:p.D1297del,BRCA1:NM_007294:exon10:c.4032_4034del:p.D1344del,BRCA1:NM_007300:exon10:c.4032_4034del:p.D1344del	Pathogenic	Uncertain_significance	5 - Definitely pathogenic
	17:43091500:T:C	BRCA1	BRCA1:NM_007297:exon9:c.A3890G:p.D1297G,BRCA1:NM_007294:exon10:c.A4031G:p.D1344G,BRCA1:NM_007300:exon10:c.A4031G:p.D1344G	Benign	Conflicting_interpretations_of_pathogenicity	2 - Likely not pathogenic or of little clinical significance
	17:43091516:C:A	BRCA1	BRCA1:NM_007297:exon9:c.G3874T:p.E1292X,BRCA1:NM_007294:exon10:c.G4015T:p.E1339X,BRCA1:NM_007300:exon10:c.G4015T:p.E1339X	Pathogenic	Pathogenic	5 - Definitely pathogenic
	17:43091516:C:CC	BRCA1	BRCA1:NM_007297:exon9:c.3873dupG:p.E1292Gfs*6,BRCA1:NM_007294:exon10:c.4014dupG:p.E1339Gfs*6,BRCA1:NM_007300:exon10:c.4014dupG:p.E1339Gfs*6	Pathogenic		5 - Definitely pathogenic
	17:43091517:CT:C	BRCA1	BRCA1:NM_007297:exon9:c.3872delA:p.K1291Rfs*28,BRCA1:NM_007294:exon10:c.4013delA:p.K1338Rfs*28,BRCA1:NM_007300:exon10:c.4013delA:p.K1338Rfs*28	Pathogenic	Pathogenic	5 - Definitely pathogenic
	17:43091525:T:A	BRCA1	BRCA1:NM_007297:exon9:c.A3865T:p.S1289C,BRCA1:NM_007294:exon10:c.A4006T:p.S1336C,BRCA1:NM_007300:exon10:c.A4006T:p.S1336C	Benign	Conflicting_interpretations_of_pathogenicity	2 - Likely not pathogenic or of little clinical significance
	17:43091525:TCAGA:T	BRCA1	BRCA1:NM_007297:exon9:c.3861_3864del:p.L1288Vfs*30,BRCA1:NM_007294:exon10:c.4002_4005del:p.L1335Vfs*30,BRCA1:NM_007300:exon10:c.4002_4005del:p.L1335Vfs*30	Pathogenic	Pathogenic	5 - Definitely pathogenic
	17:43091529:AC:A	BRCA1	BRCA1:NM_007297:exon9:c.3860delG:p.G1287Vfs*2,BRCA1:NM_007294:exon10:c.4001delG:p.G1334Vfs*2,BRCA1:NM_007300:exon10:c.4001delG:p.G1334Vfs*2	Pathogenic	Pathogenic	5 - Definitely pathogenic
	17:43091531:CA:C	BRCA1	BRCA1:NM_007297:exon9:c.3858delT:p.G1287Vfs*2,BRCA1:NM_007294:exon10:c.3999delT:p.G1334Vfs*2,BRCA1:NM_007300:exon10:c.3999delT:p.G1334Vfs*2	Pathogenic	Pathogenic	5 - Definitely pathogenic
	17:43091540:G:A	BRCA1	BRCA1:NM_007297:exon9:c.C3850T:p.Q1284X,BRCA1:NM_007294:exon10:c.C3991T:p.Q1331X,BRCA1:NM_007300:exon10:c.C3991T:p.Q1331X	Pathogenic	Pathogenic	5 - Definitely pathogenic
	17:43091543:T:A	BRCA1	BRCA1:NM_007297:exon9:c.A3847T:p.S1283C,BRCA1:NM_007294:exon10:c.A3988T:p.S1330C,BRCA1:NM_007300:exon10:c.A3988T:p.S1330C	Benign	Conflicting_interpretations_of_pathogenicity	2 - Likely not pathogenic or of little clinical significance
	17:43091549:A:AA	BRCA1	BRCA1:NM_007297:exon9:c.3841dupT:p.S1281Ffs*2,BRCA1:NM_007294:exon10:c.3982dupT:p.S1328Ffs*2,BRCA1:NM_007300:exon10:c.3982dupT:p.S1328Ffs*2	Pathogenic		5 - Definitely pathogenic
	17:43091549:AC:A	BRCA1	BRCA1:NM_007297:exon9:c.3840delG:p.Q1280Hfs*9,BRCA1:NM_007294:exon10:c.3981delG:p.Q1327Hfs*9,BRCA1:NM_007300:exon10:c.3981delG:p.Q1327Hfs*9	Pathogenic	Pathogenic	5 - Definitely pathogenic
	17:43091550:CT:C	BRCA1	BRCA1:NM_007297:exon9:c.3839delA:p.Q1280Rfs*9,BRCA1:NM_007294:exon10:c.3980delA:p.Q1327Rfs*9,BRCA1:NM_007300:exon10:c.3980delA:p.Q1327Rfs*9	Pathogenic		5 - Definitely pathogenic
	17:43091552:G:A	BRCA1	BRCA1:NM_007297:exon9:c.C3838T:p.Q1280X,BRCA1:NM_007294:exon10:c.C3979T:p.Q1327X,BRCA1:NM_007300:exon10:c.C3979T:p.Q1327X	Pathogenic	Pathogenic	5 - Definitely pathogenic
	17:43091557:CT:C	BRCA1	BRCA1:NM_007297:exon9:c.3832delA:p.R1278Gfs*11,BRCA1:NM_007294:exon10:c.3973delA:p.R1325Gfs*11,BRCA1:NM_007300:exon10:c.3973delA:p.R1325Gfs*11	Pathogenic	Pathogenic	5 - Definitely pathogenic
	17:43091559:CATTT:C	BRCA1	BRCA1:NM_007297:exon9:c.3827_3830del:p.Q1276Rfs*12,BRCA1:NM_007294:exon10:c.3968_3971del:p.Q1323Rfs*12,BRCA1:NM_007300:exon10:c.3968_3971del:p.Q1323Rfs*12	Pathogenic	Pathogenic	5 - Definitely pathogenic
	17:43091560:ATT:A	BRCA1	BRCA1:NM_007297:exon9:c.3828_3829del:p.Q1276Hfs*6,BRCA1:NM_007294:exon10:c.3969_3970del:p.Q1323Hfs*6,BRCA1:NM_007300:exon10:c.3969_3970del:p.Q1323Hfs*6	Pathogenic	Pathogenic	5 - Definitely pathogenic
	17:43091563:TG:T	BRCA1	BRCA1:NM_007297:exon9:c.3826delC:p.Q1276Kfs*2,BRCA1:NM_007294:exon10:c.3967delC:p.Q1323Kfs*2,BRCA1:NM_007300:exon10:c.3967delC:p.Q1323Kfs*2	Pathogenic	Pathogenic	5 - Definitely pathogenic
	17:43091564:G:A	BRCA1	BRCA1:NM_007297:exon9:c.C3826T:p.Q1276X,BRCA1:NM_007294:exon10:c.C3967T:p.Q1323X,BRCA1:NM_007300:exon10:c.C3967T:p.Q1323X	Pathogenic	Pathogenic	5 - Definitely pathogenic
	17:43091564:GT:G	BRCA1	BRCA1:NM_007297:exon9:c.3825delA:p.K1275Nfs*3,BRCA1:NM_007294:exon10:c.3966delA:p.K1322Nfs*3,BRCA1:NM_007300:exon10:c.3966delA:p.K1322Nfs*3	Pathogenic	Pathogenic	5 - Definitely pathogenic
	17:43091575:CCAAT:C	BRCA1	BRCA1:NM_007297:exon9:c.3811_3814del:p.I1271Vfs*6,BRCA1:NM_007294:exon10:c.3952_3955del:p.I1318Vfs*6,BRCA1:NM_007300:exon10:c.3952_3955del:p.I1318Vfs*6	Pathogenic	Pathogenic	5 - Definitely pathogenic
	17:43091577:A:AA	BRCA1	BRCA1:NM_007297:exon9:c.3812dupT:p.G1272Wfs*11,BRCA1:NM_007294:exon10:c.3953dupT:p.G1319Wfs*11,BRCA1:NM_007300:exon10:c.3953dupT:p.G1319Wfs*11	Pathogenic		5 - Definitely pathogenic
	17:43091580:CAAGA:C	BRCA1	BRCA1:NM_007297:exon9:c.3806_3809del:p.F1269*,BRCA1:NM_007294:exon10:c.3947_3950del:p.F1316*,BRCA1:NM_007300:exon10:c.3947_3950del:p.F1316*	Pathogenic	Pathogenic	5 - Definitely pathogenic
	17:43091582:AG:A	BRCA1	BRCA1:NM_007297:exon9:c.3807delC:p.L1270*,BRCA1:NM_007294:exon10:c.3948delC:p.L1317*,BRCA1:NM_007300:exon10:c.3948delC:p.L1317*	Pathogenic		5 - Definitely pathogenic
	17:43091591:C:CC	BRCA1	BRCA1:NM_007297:exon9:c.3798dupG:p.D1267Gfs*16,BRCA1:NM_007294:exon10:c.3939dupG:p.D1314Gfs*16,BRCA1:NM_007300:exon10:c.3939dupG:p.D1314Gfs*16	Pathogenic		5 - Definitely pathogenic
	17:43091594:G:A	BRCA1	BRCA1:NM_007297:exon9:c.C3796T:p.Q1266X,BRCA1:NM_007294:exon10:c.C3937T:p.Q1313X,BRCA1:NM_007300:exon10:c.C3937T:p.Q1313X	Pathogenic	Pathogenic	5 - Definitely pathogenic
	17:43091596:GTGTT:G	BRCA1	BRCA1:NM_007297:exon9:c.3790_3793del:p.N1264Pfs*6,BRCA1:NM_007294:exon10:c.3931_3934del:p.N1311Pfs*6,BRCA1:NM_007300:exon10:c.3931_3934del:p.N1311Pfs*6	Pathogenic	Pathogenic	5 - Definitely pathogenic
	17:43091598:GT:G	BRCA1	BRCA1:NM_007297:exon9:c.3791delA:p.N1264Tfs*7,BRCA1:NM_007294:exon10:c.3932delA:p.N1311Tfs*7,BRCA1:NM_007300:exon10:c.3932delA:p.N1311Tfs*7	Pathogenic	Pathogenic	5 - Definitely pathogenic
	17:43091600:TTGTA:T	BRCA1	BRCA1:NM_007297:exon9:c.3786_3789del:p.N1262Kfs*8,BRCA1:NM_007294:exon10:c.3927_3930del:p.N1309Kfs*8,BRCA1:NM_007300:exon10:c.3927_3930del:p.N1309Kfs*8	Pathogenic	Pathogenic	5 - Definitely pathogenic
	17:43091602:G:T	BRCA1	BRCA1:NM_007297:exon9:c.C3788A:p.T1263K,BRCA1:NM_007294:exon10:c.C3929A:p.T1310K,BRCA1:NM_007300:exon10:c.C3929A:p.T1310K	Benign	Conflicting_interpretations_of_pathogenicity	3 - Uncertain
	17:43091603:T:TT	BRCA1	BRCA1:NM_007297:exon9:c.3787dupA:p.T1263Nfs*20,BRCA1:NM_007294:exon10:c.3928dupA:p.T1310Nfs*20,BRCA1:NM_007300:exon10:c.3928dupA:p.T1310Nfs*20	Pathogenic		5 - Definitely pathogenic
	17:43091604:AT:A	BRCA1	BRCA1:NM_007297:exon9:c.3785delA:p.N1262Ifs*9,BRCA1:NM_007294:exon10:c.3926delA:p.N1309Ifs*9,BRCA1:NM_007300:exon10:c.3926delA:p.N1309Ifs*9	Pathogenic	Pathogenic	5 - Definitely pathogenic
	17:43091611:GT:G	BRCA1	BRCA1:NM_007297:exon9:c.3778delA:p.T1260Lfs*11,BRCA1:NM_007294:exon10:c.3919delA:p.T1307Lfs*11,BRCA1:NM_007300:exon10:c.3919delA:p.T1307Lfs*11	Pathogenic		5 - Definitely pathogenic
	17:43091613:CAA:C	BRCA1	BRCA1:NM_007297:exon9:c.3775_3776del:p.L1259Dfs*23,BRCA1:NM_007294:exon10:c.3916_3917del:p.L1306Dfs*23,BRCA1:NM_007300:exon10:c.3916_3917del:p.L1306Dfs*23	Pathogenic	Pathogenic	5 - Definitely pathogenic
	17:43091614:A:AA	BRCA1	BRCA1:NM_007297:exon9:c.3775dupT:p.L1259Ffs*24,BRCA1:NM_007294:exon10:c.3916dupT:p.L1306Ffs*24,BRCA1:NM_007300:exon10:c.3916dupT:p.L1306Ffs*24	Pathogenic		5 - Definitely pathogenic
	17:43091615:AG:A	BRCA1	BRCA1:NM_007297:exon9:c.3774delC:p.L1259*,BRCA1:NM_007294:exon10:c.3915delC:p.L1306*,BRCA1:NM_007300:exon10:c.3915delC:p.L1306*	Pathogenic		5 - Definitely pathogenic
	17:43091616:GT:G	BRCA1	BRCA1:NM_007297:exon9:c.3773delA:p.D1258Afs*2,BRCA1:NM_007294:exon10:c.3914delA:p.D1305Afs*2,BRCA1:NM_007300:exon10:c.3914delA:p.D1305Afs*2	Pathogenic	Pathogenic	5 - Definitely pathogenic
	17:43091620:TC:T	BRCA1	BRCA1:NM_007297:exon9:c.3769delG:p.E1257Kfs*3,BRCA1:NM_007294:exon10:c.3910delG:p.E1304Kfs*3,BRCA1:NM_007300:exon10:c.3910delG:p.E1304Kfs*3	Pathogenic	Pathogenic	5 - Definitely pathogenic
	17:43091623:A:AA	BRCA1	BRCA1:NM_007297:exon9:c.3766dupT:p.L1256Ffs*27,BRCA1:NM_007294:exon10:c.3907dupT:p.L1303Ffs*27,BRCA1:NM_007300:exon10:c.3907dupT:p.L1303Ffs*27	Pathogenic		5 - Definitely pathogenic
	17:43091627:C:A	BRCA1	BRCA1:NM_007297:exon9:c.G3763T:p.E1255X,BRCA1:NM_007294:exon10:c.G3904T:p.E1302X,BRCA1:NM_007300:exon10:c.G3904T:p.E1302X	Pathogenic	Pathogenic	5 - Definitely pathogenic
	17:43091628:ACT:A	BRCA1	BRCA1:NM_007297:exon9:c.3760_3761del:p.S1254*,BRCA1:NM_007294:exon10:c.3901_3902del:p.S1301*,BRCA1:NM_007300:exon10:c.3901_3902del:p.S1301*	Pathogenic	Pathogenic	5 - Definitely pathogenic
	17:43091629:C:T	BRCA1	BRCA1:NM_007297:exon9:c.G3761A:p.S1254N,BRCA1:NM_007294:exon10:c.G3902A:p.S1301N,BRCA1:NM_007300:exon10:c.G3902A:p.S1301N	Benign	Conflicting_interpretations_of_pathogenicity	2 - Likely not pathogenic or of little clinical significance
	17:43091636:G:A	BRCA1	BRCA1:NM_007297:exon9:c.C3754T:p.Q1252X,BRCA1:NM_007294:exon10:c.C3895T:p.Q1299X,BRCA1:NM_007300:exon10:c.C3895T:p.Q1299X	Pathogenic	Pathogenic	5 - Definitely pathogenic
	17:43091638:G:T	BRCA1	BRCA1:NM_007297:exon9:c.C3752A:p.S1251X,BRCA1:NM_007294:exon10:c.C3893A:p.S1298X,BRCA1:NM_007300:exon10:c.C3893A:p.S1298X	Pathogenic	Pathogenic	5 - Definitely pathogenic
	17:43091653:G:A	BRCA1	BRCA1:NM_007297:exon9:c.C3737T:p.A1246V,BRCA1:NM_007294:exon10:c.C3878T:p.A1293V,BRCA1:NM_007300:exon10:c.C3878T:p.A1293V	Benign	Conflicting_interpretations_of_pathogenicity	3 - Uncertain
	17:43091653:G:GCAAGCTAG	BRCA1	BRCA1:NM_007297:exon9:c.3736_3737insCTAGCTTG:p.F1249Lfs*14,BRCA1:NM_007294:exon10:c.3877_3878insCTAGCTTG:p.F1296Lfs*14,BRCA1:NM_007300:exon10:c.3877_3878insCTAGCTTG:p.F1296Lfs*14	Pathogenic		5 - Definitely pathogenic
	17:43091654:CA:C	BRCA1	BRCA1:NM_007297:exon9:c.3735delT:p.A1246Lfs*14,BRCA1:NM_007294:exon10:c.3876delT:p.A1293Lfs*14,BRCA1:NM_007300:exon10:c.3876delT:p.A1293Lfs*14	Pathogenic	Pathogenic	5 - Definitely pathogenic
	17:43091656:GA:G	BRCA1	BRCA1:NM_007297:exon9:c.3733delT:p.S1245Lfs*15,BRCA1:NM_007294:exon10:c.3874delT:p.S1292Lfs*15,BRCA1:NM_007300:exon10:c.3874delT:p.S1292Lfs*15	Pathogenic	Pathogenic	5 - Definitely pathogenic
	17:43091659:C:CG	BRCA1	BRCA1:NM_007297:exon9:c.3730_3731insC:p.C1244Sfs*4,BRCA1:NM_007294:exon10:c.3871_3872insC:p.C1291Sfs*4,BRCA1:NM_007300:exon10:c.3871_3872insC:p.C1291Sfs*4	Pathogenic	Pathogenic	5 - Definitely pathogenic
	17:43091660:ATT:A	BRCA1	BRCA1:NM_007297:exon9:c.3728_3729del:p.K1243Mfs*4,BRCA1:NM_007294:exon10:c.3869_3870del:p.K1290Mfs*4,BRCA1:NM_007300:exon10:c.3869_3870del:p.K1290Mfs*4	Pathogenic	Pathogenic	5 - Definitely pathogenic
	17:43091663:T:A	BRCA1	BRCA1:NM_007297:exon9:c.A3727T:p.K1243X,BRCA1:NM_007294:exon10:c.A3868T:p.K1290X,BRCA1:NM_007300:exon10:c.A3868T:p.K1290X	Pathogenic	Pathogenic	5 - Definitely pathogenic
	17:43091663:TTGTTTCCTCA:T	BRCA1	BRCA1:NM_007297:exon9:c.3717_3726del:p.S1239Rfs*18,BRCA1:NM_007294:exon10:c.3858_3867del:p.S1286Rfs*18,BRCA1:NM_007300:exon10:c.3858_3867del:p.S1286Rfs*18	Pathogenic		5 - Definitely pathogenic
	17:43091665:GT:G	BRCA1	BRCA1:NM_007297:exon9:c.3724delA:p.T1242Qfs*18,BRCA1:NM_007294:exon10:c.3865delA:p.T1289Qfs*18,BRCA1:NM_007300:exon10:c.3865delA:p.T1289Qfs*18	Pathogenic	Likely_pathogenic	5 - Definitely pathogenic
	17:43091669:C:A	BRCA1	BRCA1:NM_007297:exon9:c.G3721T:p.E1241X,BRCA1:NM_007294:exon10:c.G3862T:p.E1288X,BRCA1:NM_007300:exon10:c.G3862T:p.E1288X	Pathogenic	Pathogenic	5 - Definitely pathogenic
	17:43091669:CCTCA:C	BRCA1	BRCA1:NM_007297:exon9:c.3717_3720del:p.S1239Rfs*20,BRCA1:NM_007294:exon10:c.3858_3861del:p.S1286Rfs*20,BRCA1:NM_007300:exon10:c.3858_3861del:p.S1286Rfs*20	Pathogenic	Pathogenic	5 - Definitely pathogenic
	17:43091671:TC:T	BRCA1	BRCA1:NM_007297:exon9:c.3718delG:p.E1240Rfs*20,BRCA1:NM_007294:exon10:c.3859delG:p.E1287Rfs*20,BRCA1:NM_007300:exon10:c.3859delG:p.E1287Rfs*20	Pathogenic		5 - Definitely pathogenic
	17:43091683:T:C	BRCA1	BRCA1:NM_007297:exon9:c.A3707G:p.H1236R,BRCA1:NM_007294:exon10:c.A3848G:p.H1283R,BRCA1:NM_007300:exon10:c.A3848G:p.H1283R	Benign	Conflicting_interpretations_of_pathogenicity	2 - Likely not pathogenic or of little clinical significance
	17:43091686:TC:T	BRCA1	BRCA1:NM_007297:exon9:c.3703delG:p.E1235Nfs*25,BRCA1:NM_007294:exon10:c.3844delG:p.E1282Nfs*25,BRCA1:NM_007300:exon10:c.3844delG:p.E1282Nfs*25	Pathogenic	Pathogenic	5 - Definitely pathogenic
	17:43091689:T:G	BRCA1	BRCA1:NM_007297:exon9:c.A3701C:p.Q1234P,BRCA1:NM_007294:exon10:c.A3842C:p.Q1281P,BRCA1:NM_007300:exon10:c.A3842C:p.Q1281P	Benign	Conflicting_interpretations_of_pathogenicity	3 - Uncertain
	17:43091690:G:A	BRCA1	BRCA1:NM_007297:exon9:c.C3700T:p.Q1234X,BRCA1:NM_007294:exon10:c.C3841T:p.Q1281X,BRCA1:NM_007300:exon10:c.C3841T:p.Q1281X	Pathogenic	Pathogenic	5 - Definitely pathogenic
	17:43091695:GC:G	BRCA1	BRCA1:NM_007297:exon9:c.3694delG:p.A1232Hfs*28,BRCA1:NM_007294:exon10:c.3835delG:p.A1279Hfs*28,BRCA1:NM_007300:exon10:c.3835delG:p.A1279Hfs*28	Pathogenic	Pathogenic	5 - Definitely pathogenic
	17:43091696:C:T	BRCA1	BRCA1:NM_007297:exon9:c.G3694A:p.A1232T,BRCA1:NM_007294:exon10:c.G3835A:p.A1279T,BRCA1:NM_007300:exon10:c.G3835A:p.A1279T	Benign	Conflicting_interpretations_of_pathogenicity	2 - Likely not pathogenic or of little clinical significance
	17:43091707:ATTACC:A	BRCA1	BRCA1:NM_007297:exon9:c.3678_3682del:p.Q1226Hfs*12,BRCA1:NM_007294:exon10:c.3819_3823del:p.Q1273Hfs*12,BRCA1:NM_007300:exon10:c.3819_3823del:p.Q1273Hfs*12	Pathogenic	Pathogenic	5 - Definitely pathogenic
	17:43091708:T:TA	BRCA1	BRCA1:NM_007297:exon9:c.3681_3682insT:p.I1228Yfs*12,BRCA1:NM_007294:exon10:c.3822_3823insT:p.I1275Yfs*12,BRCA1:NM_007300:exon10:c.3822_3823insT:p.I1275Yfs*12	Pathogenic	Pathogenic	5 - Definitely pathogenic
	17:43091710:AC:A	BRCA1	BRCA1:NM_007297:exon9:c.3679delG:p.V1227*,BRCA1:NM_007294:exon10:c.3820delG:p.V1274*,BRCA1:NM_007300:exon10:c.3820delG:p.V1274*	Pathogenic	Pathogenic	5 - Definitely pathogenic
	17:43091711:C:CC	BRCA1	BRCA1:NM_007297:exon9:c.3678dupG:p.V1227Gfs*13,BRCA1:NM_007294:exon10:c.3819dupG:p.V1274Gfs*13,BRCA1:NM_007300:exon10:c.3819dupG:p.V1274Gfs*13	Pathogenic		5 - Definitely pathogenic
	17:43091714:G:A	BRCA1	BRCA1:NM_007297:exon9:c.C3676T:p.Q1226X,BRCA1:NM_007294:exon10:c.C3817T:p.Q1273X,BRCA1:NM_007300:exon10:c.C3817T:p.Q1273X	Pathogenic	Pathogenic	5 - Definitely pathogenic
	17:43091716:T:TA	BRCA1	BRCA1:NM_007297:exon9:c.3673_3674insT:p.N1225Ifs*15,BRCA1:NM_007294:exon10:c.3814_3815insT:p.N1272Ifs*15,BRCA1:NM_007300:exon10:c.3814_3815insT:p.N1272Ifs*15	Pathogenic	Pathogenic	5 - Definitely pathogenic
	17:43091718:A:AA	BRCA1	BRCA1:NM_007297:exon9:c.3672dupT:p.N1225*,BRCA1:NM_007294:exon10:c.3813dupT:p.N1272*,BRCA1:NM_007300:exon10:c.3813dupT:p.N1272*	Pathogenic		5 - Definitely pathogenic
	17:43091730:TA:T	BRCA1	BRCA1:NM_007297:exon9:c.3659delT:p.L1220*,BRCA1:NM_007294:exon10:c.3800delT:p.L1267*,BRCA1:NM_007300:exon10:c.3800delT:p.L1267*	Pathogenic		5 - Definitely pathogenic
	17:43091731:A:C	BRCA1	BRCA1:NM_007297:exon9:c.T3659G:p.L1220X,BRCA1:NM_007294:exon10:c.T3800G:p.L1267X,BRCA1:NM_007300:exon10:c.T3800G:p.L1267X	Pathogenic	Pathogenic	5 - Definitely pathogenic
	17:43091731:A:G	BRCA1	BRCA1:NM_007297:exon9:c.T3659C:p.L1220S,BRCA1:NM_007294:exon10:c.T3800C:p.L1267S,BRCA1:NM_007300:exon10:c.T3800C:p.L1267S	Benign	Conflicting_interpretations_of_pathogenicity	2 - Likely not pathogenic or of little clinical significance
	17:43091736:AT:A	BRCA1	BRCA1:NM_007297:exon9:c.3653delA:p.N1218Ifs*3,BRCA1:NM_007294:exon10:c.3794delA:p.N1265Ifs*3,BRCA1:NM_007300:exon10:c.3794delA:p.N1265Ifs*3	Pathogenic	Pathogenic	5 - Definitely pathogenic
	17:43091746:G:T	BRCA1	BRCA1:NM_007297:exon9:c.C3644A:p.S1215X,BRCA1:NM_007294:exon10:c.C3785A:p.S1262X,BRCA1:NM_007300:exon10:c.C3785A:p.S1262X	Pathogenic	Pathogenic	5 - Definitely pathogenic
	17:43091749:AAT:A	BRCA1	BRCA1:NM_007297:exon9:c.3639_3640del:p.L1213Ffs*6,BRCA1:NM_007294:exon10:c.3780_3781del:p.L1260Ffs*6,BRCA1:NM_007300:exon10:c.3780_3781del:p.L1260Ffs*6	Pathogenic		5 - Definitely pathogenic
	17:43091749:A:C	BRCA1	BRCA1:NM_007297:exon9:c.T3641G:p.L1214X,BRCA1:NM_007294:exon10:c.T3782G:p.L1261X,BRCA1:NM_007300:exon10:c.T3782G:p.L1261X	Pathogenic	Pathogenic	5 - Definitely pathogenic
	17:43091751:TA:T	BRCA1	BRCA1:NM_007297:exon9:c.3638delT:p.L1213Yfs*4,BRCA1:NM_007294:exon10:c.3779delT:p.L1260Yfs*4,BRCA1:NM_007300:exon10:c.3779delT:p.L1260Yfs*4	Pathogenic	Pathogenic	5 - Definitely pathogenic
	17:43091752:AAATTCTCC:A	BRCA1	BRCA1:NM_007297:exon9:c.3630_3637del:p.E1210Dfs*7,BRCA1:NM_007294:exon10:c.3771_3778del:p.E1257Dfs*7,BRCA1:NM_007300:exon10:c.3771_3778del:p.E1257Dfs*7	Pathogenic	Pathogenic	5 - Definitely pathogenic
	17:43091755:TTC:T	BRCA1	BRCA1:NM_007297:exon9:c.3633_3634del:p.N1212Ffs*7,BRCA1:NM_007294:exon10:c.3774_3775del:p.N1259Ffs*7,BRCA1:NM_007300:exon10:c.3774_3775del:p.N1259Ffs*7	Pathogenic	Pathogenic	5 - Definitely pathogenic
	17:43091758:TCC:TG	BRCA1	BRCA1:NM_007297:exon9:c.3630_3631delinsC:p.E1210Dfs*7,BRCA1:NM_007294:exon10:c.3771_3772delinsC:p.E1257Dfs*7,BRCA1:NM_007300:exon10:c.3771_3772delinsC:p.E1257Dfs*7;BRCA1:NM_007297:exon9:c.3630_3631delinsC:p.E1210Dfs*7,BRCA1:NM_007294:exon10:c.3771_3772delinsC:p.E1257Dfs*7,BRCA1:NM_007300:exon10:c.3771_3772delinsC:p.E1257Dfs*7	Pathogenic		5 - Definitely pathogenic
	17:43091759:C:A	BRCA1	BRCA1:NM_007297:exon9:c.G3631T:p.E1211X,BRCA1:NM_007294:exon10:c.G3772T:p.E1258X,BRCA1:NM_007300:exon10:c.G3772T:p.E1258X	Pathogenic	Pathogenic	5 - Definitely pathogenic
	17:43091759:CCT:C	BRCA1	BRCA1:NM_007297:exon9:c.3629_3630del:p.E1210Gfs*9,BRCA1:NM_007294:exon10:c.3770_3771del:p.E1257Gfs*9,BRCA1:NM_007300:exon10:c.3770_3771del:p.E1257Gfs*9	Pathogenic	Pathogenic	5 - Definitely pathogenic
	17:43091762:CTG:C	BRCA1	BRCA1:NM_007297:exon9:c.3626_3627del:p.T1209Rfs*10,BRCA1:NM_007294:exon10:c.3767_3768del:p.T1256Rfs*10,BRCA1:NM_007300:exon10:c.3767_3768del:p.T1256Rfs*10	Pathogenic	Pathogenic	5 - Definitely pathogenic
	17:43091766:GTT:G	BRCA1	BRCA1:NM_007297:exon9:c.3622_3623del:p.N1208Hfs*11,BRCA1:NM_007294:exon10:c.3763_3764del:p.N1255Hfs*11,BRCA1:NM_007300:exon10:c.3763_3764del:p.N1255Hfs*11	Pathogenic	Pathogenic	5 - Definitely pathogenic
	17:43091767:TTC:T	BRCA1	BRCA1:NM_007297:exon9:c.3621_3622del:p.N1208Hfs*11,BRCA1:NM_007294:exon10:c.3762_3763del:p.N1255Hfs*11,BRCA1:NM_007300:exon10:c.3762_3763del:p.N1255Hfs*11	Pathogenic	Pathogenic	5 - Definitely pathogenic
	17:43091767:T:TT	BRCA1	BRCA1:NM_007297:exon9:c.3622dupA:p.N1208Kfs*12,BRCA1:NM_007294:exon10:c.3763dupA:p.N1255Kfs*12,BRCA1:NM_007300:exon10:c.3763dupA:p.N1255Kfs*12	Pathogenic		5 - Definitely pathogenic
	17:43091769:C:CAA	BRCA1	BRCA1:NM_007297:exon9:c.3620_3621insTT:p.K1207Nfs*2,BRCA1:NM_007294:exon10:c.3761_3762insTT:p.K1254Nfs*2,BRCA1:NM_007300:exon10:c.3761_3762insTT:p.K1254Nfs*2	Pathogenic	Pathogenic	5 - Definitely pathogenic
	17:43091770:T:TA	BRCA1	BRCA1:NM_007297:exon9:c.3619_3620insT:p.K1207Ifs*13,BRCA1:NM_007294:exon10:c.3760_3761insT:p.K1254Ifs*13,BRCA1:NM_007300:exon10:c.3760_3761insT:p.K1254Ifs*13	Pathogenic	Pathogenic	5 - Definitely pathogenic
	17:43091770:TTA:T	BRCA1	BRCA1:NM_007297:exon9:c.3618_3619del:p.K1207Efs*12,BRCA1:NM_007294:exon10:c.3759_3760del:p.K1254Efs*12,BRCA1:NM_007300:exon10:c.3759_3760del:p.K1254Efs*12	Pathogenic	Pathogenic	5 - Definitely pathogenic
	17:43091771:TAGAC:T	BRCA1	BRCA1:NM_007297:exon9:c.3615_3618del:p.S1206Rfs*10,BRCA1:NM_007294:exon10:c.3756_3759del:p.S1253Rfs*10,BRCA1:NM_007300:exon10:c.3756_3759del:p.S1253Rfs*10	Pathogenic	Pathogenic	5 - Definitely pathogenic
	17:43091771:TAG:T	BRCA1	BRCA1:NM_007297:exon9:c.3617_3618del:p.S1206*,BRCA1:NM_007294:exon10:c.3758_3759del:p.S1253*,BRCA1:NM_007300:exon10:c.3758_3759del:p.S1253*	Pathogenic	Pathogenic	5 - Definitely pathogenic
	17:43091772:A:AA	BRCA1	BRCA1:NM_007297:exon9:c.3618dupT:p.K1207*,BRCA1:NM_007294:exon10:c.3759dupT:p.K1254*,BRCA1:NM_007300:exon10:c.3759dupT:p.K1254*	Pathogenic		5 - Definitely pathogenic
	17:43091773:GAC:G	BRCA1	BRCA1:NM_007297:exon9:c.3615_3616del:p.S1206*,BRCA1:NM_007294:exon10:c.3756_3757del:p.S1253*,BRCA1:NM_007300:exon10:c.3756_3757del:p.S1253*	Pathogenic	Pathogenic	5 - Definitely pathogenic
	17:43091777:GAC:G	BRCA1	BRCA1:NM_007297:exon9:c.3611_3612del:p.C1204Sfs*3,BRCA1:NM_007294:exon10:c.3752_3753del:p.C1251Sfs*3,BRCA1:NM_007300:exon10:c.3752_3753del:p.C1251Sfs*3	Pathogenic		5 - Definitely pathogenic
	17:43091778:A:T	BRCA1	BRCA1:NM_007297:exon9:c.T3612A:p.C1204X,BRCA1:NM_007294:exon10:c.T3753A:p.C1251X,BRCA1:NM_007300:exon10:c.T3753A:p.C1251X	Pathogenic	Pathogenic	5 - Definitely pathogenic
	17:43091780:A:AA	BRCA1	BRCA1:NM_007297:exon9:c.3610dupT:p.C1204Lfs*4,BRCA1:NM_007294:exon10:c.3751dupT:p.C1251Lfs*4,BRCA1:NM_007300:exon10:c.3751dupT:p.C1251Lfs*4	Pathogenic		5 - Definitely pathogenic
	17:43091780:AC:A	BRCA1	BRCA1:NM_007297:exon9:c.3609delG:p.E1203Dfs*14,BRCA1:NM_007294:exon10:c.3750delG:p.E1250Dfs*14,BRCA1:NM_007300:exon10:c.3750delG:p.E1250Dfs*14	Pathogenic	Pathogenic	5 - Definitely pathogenic
	17:43091783:C:A	BRCA1	BRCA1:NM_007297:exon9:c.G3607T:p.E1203X,BRCA1:NM_007294:exon10:c.G3748T:p.E1250X,BRCA1:NM_007300:exon10:c.G3748T:p.E1250X	Pathogenic	Pathogenic	5 - Definitely pathogenic
	17:43091787:AGCAACGGTGCTAT:A	BRCA1	BRCA1:NM_007297:exon9:c.3590_3602del:p.H1197Lfs*16,BRCA1:NM_007294:exon10:c.3731_3743del:p.H1244Lfs*16,BRCA1:NM_007300:exon10:c.3731_3743del:p.H1244Lfs*16	Pathogenic	Pathogenic	5 - Definitely pathogenic
	17:43091792:CGGTGCTAT:C	BRCA1	BRCA1:NM_007297:exon9:c.3590_3597del:p.H1197Rfs*8,BRCA1:NM_007294:exon10:c.3731_3738del:p.H1244Rfs*8,BRCA1:NM_007300:exon10:c.3731_3738del:p.H1244Rfs*8	Pathogenic	Pathogenic	5 - Definitely pathogenic
	17:43091813:G:A	BRCA1	BRCA1:NM_007297:exon9:c.C3577T:p.Q1193X,BRCA1:NM_007294:exon10:c.C3718T:p.Q1240X,BRCA1:NM_007300:exon10:c.C3718T:p.Q1240X	Pathogenic	Pathogenic	5 - Definitely pathogenic
	17:43091813:GAGA:GG	BRCA1	BRCA1:NM_007297:exon9:c.3574_3576delinsC:p.S1192Pfs*4,BRCA1:NM_007294:exon10:c.3715_3717delinsC:p.S1239Pfs*4,BRCA1:NM_007300:exon10:c.3715_3717delinsC:p.S1239Pfs*4;BRCA1:NM_007297:exon9:c.3574_3576delinsC:p.S1192Pfs*4,BRCA1:NM_007294:exon10:c.3715_3717delinsC:p.S1239Pfs*4,BRCA1:NM_007300:exon10:c.3715_3717delinsC:p.S1239Pfs*4	Pathogenic		5 - Definitely pathogenic
	17:43091815:GA:G	BRCA1	BRCA1:NM_007297:exon9:c.3574delT:p.S1192Lfs*25,BRCA1:NM_007294:exon10:c.3715delT:p.S1239Lfs*25,BRCA1:NM_007300:exon10:c.3715delT:p.S1239Lfs*25	Pathogenic	Pathogenic	5 - Definitely pathogenic
	17:43091817:AGGTATATT:A	BRCA1	BRCA1:NM_007297:exon9:c.3565_3572del:p.N1189Ffs*5,BRCA1:NM_007294:exon10:c.3706_3713del:p.N1236Ffs*5,BRCA1:NM_007300:exon10:c.3706_3713del:p.N1236Ffs*5	Pathogenic	Pathogenic	5 - Definitely pathogenic
	17:43091819:GTA:G	BRCA1	BRCA1:NM_007297:exon9:c.3569_3570del:p.I1190Tfs*6,BRCA1:NM_007294:exon10:c.3710_3711del:p.I1237Tfs*6,BRCA1:NM_007300:exon10:c.3710_3711del:p.I1237Tfs*6	Pathogenic		5 - Definitely pathogenic
	17:43091820:TA:T	BRCA1	BRCA1:NM_007297:exon9:c.3569delT:p.I1190Nfs*27,BRCA1:NM_007294:exon10:c.3710delT:p.I1237Nfs*27,BRCA1:NM_007300:exon10:c.3710delT:p.I1237Nfs*27	Pathogenic	Pathogenic	5 - Definitely pathogenic
	17:43091823:ATT:A	BRCA1	BRCA1:NM_007297:exon9:c.3565_3566del:p.N1189Yfs*7,BRCA1:NM_007294:exon10:c.3706_3707del:p.N1236Yfs*7,BRCA1:NM_007300:exon10:c.3706_3707del:p.N1236Yfs*7	Pathogenic	Pathogenic	5 - Definitely pathogenic
	17:43091823:ATTGT:A	BRCA1	BRCA1:NM_007297:exon9:c.3563_3566del:p.N1188Ifs*28,BRCA1:NM_007294:exon10:c.3704_3707del:p.N1235Ifs*28,BRCA1:NM_007300:exon10:c.3704_3707del:p.N1235Ifs*28	Pathogenic	Pathogenic	5 - Definitely pathogenic
	17:43091826:GT:G	BRCA1	BRCA1:NM_007297:exon9:c.3563delA:p.N1188Tfs*29,BRCA1:NM_007294:exon10:c.3704delA:p.N1235Tfs*29,BRCA1:NM_007300:exon10:c.3704delA:p.N1235Tfs*29	Pathogenic	Pathogenic	5 - Definitely pathogenic
	17:43091826:GTTTAC:G	BRCA1	BRCA1:NM_007297:exon9:c.3559_3563del:p.V1187Qfs*8,BRCA1:NM_007294:exon10:c.3700_3704del:p.V1234Qfs*8,BRCA1:NM_007300:exon10:c.3700_3704del:p.V1234Qfs*8	Pathogenic	Pathogenic	5 - Definitely pathogenic
	17:43091831:CT:C	BRCA1	BRCA1:NM_007297:exon9:c.3558delA:p.V1187*,BRCA1:NM_007294:exon10:c.3699delA:p.V1234*,BRCA1:NM_007300:exon10:c.3699delA:p.V1234*	Pathogenic	Pathogenic	5 - Definitely pathogenic
	17:43091832:TTTAC:T	BRCA1	BRCA1:NM_007297:exon9:c.3554_3557del:p.G1185Efs*2,BRCA1:NM_007294:exon10:c.3695_3698del:p.G1232Efs*2,BRCA1:NM_007300:exon10:c.3695_3698del:p.G1232Efs*2	Pathogenic	Pathogenic	5 - Definitely pathogenic
	17:43091838:A:AA	BRCA1	BRCA1:NM_007297:exon9:c.3551dupT:p.G1185Wfs*2,BRCA1:NM_007294:exon10:c.3692dupT:p.G1232Wfs*2,BRCA1:NM_007300:exon10:c.3692dupT:p.G1232Wfs*2	Pathogenic		5 - Definitely pathogenic
	17:43091842:A:C	BRCA1	BRCA1:NM_007297:exon9:c.T3548G:p.L1183X,BRCA1:NM_007294:exon10:c.T3689G:p.L1230X,BRCA1:NM_007300:exon10:c.T3689G:p.L1230X	Pathogenic	Pathogenic	5 - Definitely pathogenic
	17:43091851:TGGAA:T	BRCA1	BRCA1:NM_007297:exon9:c.3535_3538del:p.F1179Nfs*8,BRCA1:NM_007294:exon10:c.3676_3679del:p.F1226Nfs*8,BRCA1:NM_007300:exon10:c.3676_3679del:p.F1226Nfs*8	Pathogenic	Pathogenic	5 - Definitely pathogenic
	17:43091853:GA:G	BRCA1	BRCA1:NM_007297:exon9:c.3536delT:p.F1179Sfs*9,BRCA1:NM_007294:exon10:c.3677delT:p.F1226Sfs*9,BRCA1:NM_007300:exon10:c.3677delT:p.F1226Sfs*9	Pathogenic		5 - Definitely pathogenic
	17:43091858:AG:A	BRCA1	BRCA1:NM_007297:exon9:c.3531delC:p.C1178Afs*10,BRCA1:NM_007294:exon10:c.3672delC:p.C1225Afs*10,BRCA1:NM_007300:exon10:c.3672delC:p.C1225Afs*10	Pathogenic	Pathogenic	5 - Definitely pathogenic
	17:43091863:A:AGGAA	BRCA1	BRCA1:NM_007297:exon9:c.3526_3527insTTCC:p.C1178Sfs*10,BRCA1:NM_007294:exon10:c.3667_3668insTTCC:p.C1225Sfs*10,BRCA1:NM_007300:exon10:c.3667_3668insTTCC:p.C1225Sfs*10	Pathogenic		5 - Definitely pathogenic
	17:43091867:C:A	BRCA1	BRCA1:NM_007297:exon9:c.G3523T:p.E1175X,BRCA1:NM_007294:exon10:c.G3664T:p.E1222X,BRCA1:NM_007300:exon10:c.G3664T:p.E1222X	Pathogenic	Pathogenic	5 - Definitely pathogenic
	17:43091870:C:A	BRCA1	BRCA1:NM_007297:exon9:c.G3520T:p.E1174X,BRCA1:NM_007294:exon10:c.G3661T:p.E1221X,BRCA1:NM_007300:exon10:c.G3661T:p.E1221X	Pathogenic	Pathogenic	5 - Definitely pathogenic
	17:43091876:C:T	BRCA1	BRCA1:NM_007297:exon9:c.G3514A:p.E1172K,BRCA1:NM_007294:exon10:c.G3655A:p.E1219K,BRCA1:NM_007300:exon10:c.G3655A:p.E1219K	Benign	Conflicting_interpretations_of_pathogenicity	2 - Likely not pathogenic or of little clinical significance
	17:43091882:A:AA	BRCA1	BRCA1:NM_007297:exon9:c.3508dupT:p.S1170Ffs*2,BRCA1:NM_007294:exon10:c.3649dupT:p.S1217Ffs*2,BRCA1:NM_007300:exon10:c.3649dupT:p.S1217Ffs*2	Pathogenic		5 - Definitely pathogenic
	17:43091882:ATAAGT:A	BRCA1	BRCA1:NM_007297:exon9:c.3503_3507del:p.N1168Ifs*2,BRCA1:NM_007294:exon10:c.3644_3648del:p.N1215Ifs*2,BRCA1:NM_007300:exon10:c.3644_3648del:p.N1215Ifs*2	Pathogenic	Pathogenic	5 - Definitely pathogenic
	17:43091883:T:TT	BRCA1	BRCA1:NM_007297:exon9:c.3507dupA:p.S1170Ifs*2,BRCA1:NM_007294:exon10:c.3648dupA:p.S1217Ifs*2,BRCA1:NM_007300:exon10:c.3648dupA:p.S1217Ifs*2	Pathogenic		5 - Definitely pathogenic
	17:43091884:A:C	BRCA1	BRCA1:NM_007297:exon9:c.T3506G:p.L1169X,BRCA1:NM_007294:exon10:c.T3647G:p.L1216X,BRCA1:NM_007300:exon10:c.T3647G:p.L1216X	Pathogenic	Pathogenic	5 - Definitely pathogenic
	17:43091887:TTC:T	BRCA1	BRCA1:NM_007297:exon9:c.3501_3502del:p.N1168Lfs*3,BRCA1:NM_007294:exon10:c.3642_3643del:p.N1215Lfs*3,BRCA1:NM_007300:exon10:c.3642_3643del:p.N1215Lfs*3	Pathogenic	Pathogenic	5 - Definitely pathogenic
	17:43091891:C:A	BRCA1	BRCA1:NM_007297:exon9:c.G3499T:p.E1167X,BRCA1:NM_007294:exon10:c.G3640T:p.E1214X,BRCA1:NM_007300:exon10:c.G3640T:p.E1214X	Pathogenic	Pathogenic	5 - Definitely pathogenic
	17:43091894:C:A	BRCA1	BRCA1:NM_007297:exon9:c.G3496T:p.E1166X,BRCA1:NM_007294:exon10:c.G3637T:p.E1213X,BRCA1:NM_007300:exon10:c.G3637T:p.E1213X	Pathogenic	Pathogenic	5 - Definitely pathogenic
	17:43091896:G:T	BRCA1	BRCA1:NM_007297:exon9:c.C3494A:p.S1165X,BRCA1:NM_007294:exon10:c.C3635A:p.S1212X,BRCA1:NM_007300:exon10:c.C3635A:p.S1212X	Pathogenic		5 - Definitely pathogenic
	17:43091897:AG:A	BRCA1	BRCA1:NM_007297:exon9:c.3492delC:p.S1165Qfs*23,BRCA1:NM_007294:exon10:c.3633delC:p.S1212Qfs*23,BRCA1:NM_007300:exon10:c.3633delC:p.S1212Qfs*23	Pathogenic	Pathogenic	5 - Definitely pathogenic
	17:43091900:ACT:A	BRCA1	BRCA1:NM_007297:exon9:c.3488_3489del:p.E1163Vfs*8,BRCA1:NM_007294:exon10:c.3629_3630del:p.E1210Vfs*8,BRCA1:NM_007300:exon10:c.3629_3630del:p.E1210Vfs*8	Pathogenic	Pathogenic	5 - Definitely pathogenic
	17:43091902:TC:T	BRCA1	BRCA1:NM_007297:exon9:c.3487delG:p.E1163Sfs*25,BRCA1:NM_007294:exon10:c.3628delG:p.E1210Sfs*25,BRCA1:NM_007300:exon10:c.3628delG:p.E1210Sfs*25	Pathogenic	Pathogenic	5 - Definitely pathogenic
	17:43091902:T:TT	BRCA1	BRCA1:NM_007297:exon9:c.3488dupA:p.S1164Vfs*8,BRCA1:NM_007294:exon10:c.3629dupA:p.S1211Vfs*8,BRCA1:NM_007300:exon10:c.3629dupA:p.S1211Vfs*8	Pathogenic		5 - Definitely pathogenic
	17:43091904:TAATTTC:TTT	BRCA1	BRCA1:NM_007297:exon9:c.3480_3485delinsAA:p.L1162Sfs*25,BRCA1:NM_007294:exon10:c.3621_3626delinsAA:p.L1209Sfs*25,BRCA1:NM_007300:exon10:c.3621_3626delinsAA:p.L1209Sfs*25;BRCA1:NM_007297:exon9:c.3480_3485delinsAA:p.L1162Sfs*25,BRCA1:NM_007294:exon10:c.3621_3626delinsAA:p.L1209Sfs*25,BRCA1:NM_007300:exon10:c.3621_3626delinsAA:p.L1209Sfs*25	Pathogenic		5 - Definitely pathogenic
	17:43091904:TA:T	BRCA1	BRCA1:NM_007297:exon9:c.3485delT:p.L1162*,BRCA1:NM_007294:exon10:c.3626delT:p.L1209*,BRCA1:NM_007300:exon10:c.3626delT:p.L1209*	Pathogenic	Pathogenic	5 - Definitely pathogenic
	17:43091904:T:TT	BRCA1	BRCA1:NM_007297:exon9:c.3486dupA:p.E1163Rfs*9,BRCA1:NM_007294:exon10:c.3627dupA:p.E1210Rfs*9,BRCA1:NM_007300:exon10:c.3627dupA:p.E1210Rfs*9	Pathogenic		5 - Definitely pathogenic
	17:43091905:A:AA	BRCA1	BRCA1:NM_007297:exon9:c.3484dupT:p.L1162Ffs*10,BRCA1:NM_007294:exon10:c.3625dupT:p.L1209Ffs*10,BRCA1:NM_007300:exon10:c.3625dupT:p.L1209Ffs*10	Pathogenic		5 - Definitely pathogenic
	17:43091905:A:C	BRCA1	BRCA1:NM_007297:exon9:c.T3485G:p.L1162X,BRCA1:NM_007294:exon10:c.T3626G:p.L1209X,BRCA1:NM_007300:exon10:c.T3626G:p.L1209X	Pathogenic	Pathogenic	5 - Definitely pathogenic
	17:43091906:AT:A	BRCA1	BRCA1:NM_007297:exon9:c.3483delA:p.K1161Nfs*2,BRCA1:NM_007294:exon10:c.3624delA:p.K1208Nfs*2,BRCA1:NM_007300:exon10:c.3624delA:p.K1208Nfs*2	Pathogenic	Pathogenic	5 - Definitely pathogenic
	17:43091907:T:TT	BRCA1	BRCA1:NM_007297:exon9:c.3482dupA:p.L1162Ifs*10,BRCA1:NM_007294:exon10:c.3623dupA:p.L1209Ifs*10,BRCA1:NM_007300:exon10:c.3623dupA:p.L1209Ifs*10	Pathogenic		5 - Definitely pathogenic
	17:43091909:T:C	BRCA1	BRCA1:NM_007297:exon9:c.A3481G:p.K1161E,BRCA1:NM_007294:exon10:c.A3622G:p.K1208E,BRCA1:NM_007300:exon10:c.A3622G:p.K1208E	Benign	Conflicting_interpretations_of_pathogenicity	2 - Likely not pathogenic or of little clinical significance
	17:43091909:TC:T	BRCA1	BRCA1:NM_007297:exon9:c.3480delG:p.K1161Nfs*2,BRCA1:NM_007294:exon10:c.3621delG:p.K1208Nfs*2,BRCA1:NM_007300:exon10:c.3621delG:p.K1208Nfs*2	Pathogenic	Pathogenic	5 - Definitely pathogenic
	17:43091911:T:TT	BRCA1	BRCA1:NM_007297:exon9:c.3478dupA:p.K1161Efs*11,BRCA1:NM_007294:exon10:c.3619dupA:p.K1208Efs*11,BRCA1:NM_007300:exon10:c.3619dupA:p.K1208Efs*11	Pathogenic		5 - Definitely pathogenic
	17:43091918:CT:C	BRCA1	BRCA1:NM_007297:exon9:c.3471delA:p.A1159Pfs*4,BRCA1:NM_007294:exon10:c.3612delA:p.A1206Pfs*4,BRCA1:NM_007300:exon10:c.3612delA:p.A1206Pfs*4	Pathogenic	Pathogenic	5 - Definitely pathogenic
	17:43091924:G:A	BRCA1	BRCA1:NM_007297:exon9:c.C3466T:p.R1156X,BRCA1:NM_007294:exon10:c.C3607T:p.R1203X,BRCA1:NM_007300:exon10:c.C3607T:p.R1203X	Pathogenic	Pathogenic	5 - Definitely pathogenic
	17:43091928:ACCCTGAG:A	BRCA1	BRCA1:NM_007297:exon9:c.3455_3461del:p.A1152Vfs*9,BRCA1:NM_007294:exon10:c.3596_3602del:p.A1199Vfs*9,BRCA1:NM_007300:exon10:c.3596_3602del:p.A1199Vfs*9	Pathogenic	Pathogenic	5 - Definitely pathogenic
	17:43091930:CCT:C	BRCA1	BRCA1:NM_007297:exon9:c.3458_3459del:p.Q1153Rfs*18,BRCA1:NM_007294:exon10:c.3599_3600del:p.Q1200Rfs*18,BRCA1:NM_007300:exon10:c.3599_3600del:p.Q1200Rfs*18	Pathogenic	Pathogenic	5 - Definitely pathogenic
	17:43091933:G:A	BRCA1	BRCA1:NM_007297:exon9:c.C3457T:p.Q1153X,BRCA1:NM_007294:exon10:c.C3598T:p.Q1200X,BRCA1:NM_007300:exon10:c.C3598T:p.Q1200X	Pathogenic	Pathogenic	5 - Definitely pathogenic
	17:43091935:G:A	BRCA1	BRCA1:NM_007297:exon9:c.C3455T:p.A1152V,BRCA1:NM_007294:exon10:c.C3596T:p.A1199V,BRCA1:NM_007300:exon10:c.C3596T:p.A1199V	Benign	Conflicting_interpretations_of_pathogenicity	2 - Likely not pathogenic or of little clinical significance
	17:43091938:A:T	BRCA1	BRCA1:NM_007297:exon9:c.T3452A:p.L1151X,BRCA1:NM_007294:exon10:c.T3593A:p.L1198X,BRCA1:NM_007300:exon10:c.T3593A:p.L1198X	Pathogenic	Pathogenic	5 - Definitely pathogenic
	17:43091941:TGTGTATGG:T	BRCA1	BRCA1:NM_007297:exon9:c.3441_3448del:p.H1148Ffs*21,BRCA1:NM_007294:exon10:c.3582_3589del:p.H1195Ffs*21,BRCA1:NM_007300:exon10:c.3582_3589del:p.H1195Ffs*21	Pathogenic	Pathogenic	5 - Definitely pathogenic
	17:43091944:G:A	BRCA1	BRCA1:NM_007297:exon9:c.C3446T:p.T1149I,BRCA1:NM_007294:exon10:c.C3587T:p.T1196I,BRCA1:NM_007300:exon10:c.C3587T:p.T1196I	Benign	Conflicting_interpretations_of_pathogenicity	3 - Uncertain
	17:43091945:T:TT	BRCA1	BRCA1:NM_007297:exon9:c.3445dupA:p.T1149Nfs*23,BRCA1:NM_007294:exon10:c.3586dupA:p.T1196Nfs*23,BRCA1:NM_007300:exon10:c.3586dupA:p.T1196Nfs*23	Pathogenic		5 - Definitely pathogenic
	17:43091947:TG:T	BRCA1	BRCA1:NM_007297:exon9:c.3442delC:p.H1148Ifs*15,BRCA1:NM_007294:exon10:c.3583delC:p.H1195Ifs*15,BRCA1:NM_007300:exon10:c.3583delC:p.H1195Ifs*15	Pathogenic	Pathogenic	5 - Definitely pathogenic
	17:43091950:G:A	BRCA1	BRCA1:NM_007297:exon9:c.C3440T:p.T1147I,BRCA1:NM_007294:exon10:c.C3581T:p.T1194I,BRCA1:NM_007300:exon10:c.C3581T:p.T1194I	Benign	Conflicting_interpretations_of_pathogenicity	2 - Likely not pathogenic or of little clinical significance
	17:43091951:T:TA	BRCA1	BRCA1:NM_007297:exon9:c.3438_3439insT:p.T1147Yfs*25,BRCA1:NM_007294:exon10:c.3579_3580insT:p.T1194Yfs*25,BRCA1:NM_007300:exon10:c.3579_3580insT:p.T1194Yfs*25	Pathogenic	Pathogenic	5 - Definitely pathogenic
	17:43091953:A:AA	BRCA1	BRCA1:NM_007297:exon9:c.3436dupT:p.T1147Hfs*25,BRCA1:NM_007294:exon10:c.3577dupT:p.T1194Hfs*25,BRCA1:NM_007300:exon10:c.3577dupT:p.T1194Hfs*25	Pathogenic		5 - Definitely pathogenic
	17:43091954:A:ATGAA	BRCA1	BRCA1:NM_007297:exon9:c.3435_3436insTTCA:p.T1147Ifs*26,BRCA1:NM_007294:exon10:c.3576_3577insTTCA:p.T1194Ifs*26,BRCA1:NM_007300:exon10:c.3576_3577insTTCA:p.T1194Ifs*26	Pathogenic		5 - Definitely pathogenic
	17:43091955:A:ATT	BRCA1	BRCA1:NM_007297:exon9:c.3434_3435insAA:p.F1146Ifs*18,BRCA1:NM_007294:exon10:c.3575_3576insAA:p.F1193Ifs*18,BRCA1:NM_007300:exon10:c.3575_3576insAA:p.F1193Ifs*18	Pathogenic	not_provided	5 - Definitely pathogenic
	17:43091967:C:CC	BRCA1	BRCA1:NM_007297:exon9:c.3422dupG:p.S1142Efs*3,BRCA1:NM_007294:exon10:c.3563dupG:p.S1189Efs*3,BRCA1:NM_007300:exon10:c.3563dupG:p.S1189Efs*3	Pathogenic		5 - Definitely pathogenic
	17:43091974:AGCTCTCCTTTCTGGAC:A	BRCA1	BRCA1:NM_007297:exon9:c.3400_3415del:p.V1134Lfs*24,BRCA1:NM_007294:exon10:c.3541_3556del:p.V1181Lfs*24,BRCA1:NM_007300:exon10:c.3541_3556del:p.V1181Lfs*24	Pathogenic		5 - Definitely pathogenic
	17:43091978:C:A	BRCA1	BRCA1:NM_007297:exon9:c.G3412T:p.E1138X,BRCA1:NM_007294:exon10:c.G3553T:p.E1185X,BRCA1:NM_007300:exon10:c.G3553T:p.E1185X	Pathogenic	Pathogenic	5 - Definitely pathogenic
	17:43091980:CCT:C	BRCA1	BRCA1:NM_007297:exon9:c.3408_3409del:p.G1137Rfs*3,BRCA1:NM_007294:exon10:c.3549_3550del:p.G1184Rfs*3,BRCA1:NM_007300:exon10:c.3549_3550del:p.G1184Rfs*3	Pathogenic	Pathogenic	5 - Definitely pathogenic
	17:43091980:CCT:CA	BRCA1	BRCA1:NM_007297:exon9:c.3408_3409delinsT:p.K1136Nfs*27,BRCA1:NM_007294:exon10:c.3549_3550delinsT:p.K1183Nfs*27,BRCA1:NM_007300:exon10:c.3549_3550delinsT:p.K1183Nfs*27;BRCA1:NM_007297:exon9:c.3408_3409delinsT:p.K1136Nfs*27,BRCA1:NM_007294:exon10:c.3549_3550delinsT:p.K1183Nfs*27,BRCA1:NM_007300:exon10:c.3549_3550delinsT:p.K1183Nfs*27	Pathogenic		5 - Definitely pathogenic
	17:43091985:CT:C	BRCA1	BRCA1:NM_007297:exon9:c.3404delA:p.Q1135Rfs*28,BRCA1:NM_007294:exon10:c.3545delA:p.Q1182Rfs*28,BRCA1:NM_007300:exon10:c.3545delA:p.Q1182Rfs*28	Pathogenic		5 - Definitely pathogenic
	17:43091987:G:A	BRCA1	BRCA1:NM_007297:exon9:c.C3403T:p.Q1135X,BRCA1:NM_007294:exon10:c.C3544T:p.Q1182X,BRCA1:NM_007300:exon10:c.C3544T:p.Q1182X	Pathogenic	Pathogenic	5 - Definitely pathogenic
	17:43091989:AC:A	BRCA1	BRCA1:NM_007297:exon9:c.3400delG:p.V1134Sfs*29,BRCA1:NM_007294:exon10:c.3541delG:p.V1181Sfs*29,BRCA1:NM_007300:exon10:c.3541delG:p.V1181Sfs*29	Pathogenic	Pathogenic	5 - Definitely pathogenic
	17:43091989:ACG:A	BRCA1	BRCA1:NM_007297:exon9:c.3399_3400del:p.V1134Pfs*6,BRCA1:NM_007294:exon10:c.3540_3541del:p.V1181Pfs*6,BRCA1:NM_007300:exon10:c.3540_3541del:p.V1181Pfs*6	Pathogenic	Pathogenic	5 - Definitely pathogenic
	17:43091991:GCT:GA	BRCA1	BRCA1:NM_007297:exon9:c.3397_3398delinsT:p.V1134Sfs*29,BRCA1:NM_007294:exon10:c.3538_3539delinsT:p.V1181Sfs*29,BRCA1:NM_007300:exon10:c.3538_3539delinsT:p.V1181Sfs*29	Pathogenic		5 - Definitely pathogenic
	17:43091993:T:TT	BRCA1	BRCA1:NM_007297:exon9:c.3396dupA:p.S1133Kfs*8,BRCA1:NM_007294:exon10:c.3537dupA:p.S1180Kfs*8,BRCA1:NM_007300:exon10:c.3537dupA:p.S1180Kfs*8	Pathogenic		5 - Definitely pathogenic
	17:43091996:TG:T	BRCA1	BRCA1:NM_007297:exon9:c.3393delC:p.S1131Rfs*32,BRCA1:NM_007294:exon10:c.3534delC:p.S1178Rfs*32,BRCA1:NM_007300:exon10:c.3534delC:p.S1178Rfs*32	Pathogenic	Pathogenic	5 - Definitely pathogenic
	17:43091999:TA:T	BRCA1	BRCA1:NM_007297:exon9:c.3390delT:p.F1130Lfs*33,BRCA1:NM_007294:exon10:c.3531delT:p.F1177Lfs*33,BRCA1:NM_007300:exon10:c.3531delT:p.F1177Lfs*33	Pathogenic	Pathogenic	5 - Definitely pathogenic
	17:43092004:AC:A	BRCA1	BRCA1:NM_007297:exon9:c.3385delG:p.V1129Ffs*34,BRCA1:NM_007294:exon10:c.3526delG:p.V1176Ffs*34,BRCA1:NM_007300:exon10:c.3526delG:p.V1176Ffs*34	Pathogenic	Pathogenic	5 - Definitely pathogenic
	17:43092017:C:A	BRCA1	BRCA1:NM_007297:exon9:c.G3373T:p.E1125X,BRCA1:NM_007294:exon10:c.G3514T:p.E1172X,BRCA1:NM_007300:exon10:c.G3514T:p.E1172X	Pathogenic	Pathogenic	5 - Definitely pathogenic
	17:43092019:T:TT	BRCA1	BRCA1:NM_007297:exon9:c.3370dupA:p.E1125Gfs*7,BRCA1:NM_007294:exon10:c.3511dupA:p.E1172Gfs*7,BRCA1:NM_007300:exon10:c.3511dupA:p.E1172Gfs*7	Pathogenic		5 - Definitely pathogenic
	17:43092021:A:AA	BRCA1	BRCA1:NM_007297:exon9:c.3368dupT:p.K1124*,BRCA1:NM_007294:exon10:c.3509dupT:p.K1171*,BRCA1:NM_007300:exon10:c.3509dupT:p.K1171*	Pathogenic		5 - Definitely pathogenic
	17:43092021:AATGTC:A	BRCA1	BRCA1:NM_007297:exon9:c.3364_3368del:p.D1122*,BRCA1:NM_007294:exon10:c.3505_3509del:p.D1169*,BRCA1:NM_007300:exon10:c.3505_3509del:p.D1169*	Pathogenic	Pathogenic	5 - Definitely pathogenic
	17:43092028:T:TT	BRCA1	BRCA1:NM_007297:exon9:c.3361dupA:p.N1121Kfs*2,BRCA1:NM_007294:exon10:c.3502dupA:p.N1168Kfs*2,BRCA1:NM_007300:exon10:c.3502dupA:p.N1168Kfs*2	Pathogenic		5 - Definitely pathogenic
	17:43092034:GC:G	BRCA1	BRCA1:NM_007297:exon9:c.3355delG:p.A1119Lfs*44,BRCA1:NM_007294:exon10:c.3496delG:p.A1166Lfs*44,BRCA1:NM_007300:exon10:c.3496delG:p.A1166Lfs*44	Pathogenic	Pathogenic	5 - Definitely pathogenic
	17:43092035:CAA:C	BRCA1	BRCA1:NM_007297:exon9:c.3353_3354del:p.F1118Cfs*2,BRCA1:NM_007294:exon10:c.3494_3495del:p.F1165Cfs*2,BRCA1:NM_007300:exon10:c.3494_3495del:p.F1165Cfs*2	Pathogenic	Pathogenic	5 - Definitely pathogenic
	17:43092035:CA:C	BRCA1	BRCA1:NM_007297:exon9:c.3354delT:p.F1118Lfs*45,BRCA1:NM_007294:exon10:c.3495delT:p.F1165Lfs*45,BRCA1:NM_007300:exon10:c.3495delT:p.F1165Lfs*45	Pathogenic		5 - Definitely pathogenic
	17:43092039:ACTAGTATCTTC:A	BRCA1	BRCA1:NM_007297:exon9:c.3340_3350del:p.E1114Ffs*3,BRCA1:NM_007294:exon10:c.3481_3491del:p.E1161Ffs*3,BRCA1:NM_007300:exon10:c.3481_3491del:p.E1161Ffs*3	Pathogenic	Pathogenic	5 - Definitely pathogenic
	17:43092042:AGTATCTTCCT:A	BRCA1	BRCA1:NM_007297:exon9:c.3338_3347del:p.K1113Ifs*47,BRCA1:NM_007294:exon10:c.3479_3488del:p.K1160Ifs*47,BRCA1:NM_007300:exon10:c.3479_3488del:p.K1160Ifs*47	Pathogenic	Pathogenic	5 - Definitely pathogenic
	17:43092044:T:TT	BRCA1	BRCA1:NM_007297:exon9:c.3346dupA:p.T1116Nfs*2,BRCA1:NM_007294:exon10:c.3487dupA:p.T1163Nfs*2,BRCA1:NM_007300:exon10:c.3487dupA:p.T1163Nfs*2	Pathogenic		5 - Definitely pathogenic
	17:43092045:AT:A	BRCA1	BRCA1:NM_007297:exon9:c.3344delA:p.D1115Vfs*48,BRCA1:NM_007294:exon10:c.3485delA:p.D1162Vfs*48,BRCA1:NM_007300:exon10:c.3485delA:p.D1162Vfs*48	Pathogenic	Pathogenic	5 - Definitely pathogenic
	17:43092049:TC:T	BRCA1	BRCA1:NM_007297:exon9:c.3340delG:p.E1114Kfs*49,BRCA1:NM_007294:exon10:c.3481delG:p.E1161Kfs*49,BRCA1:NM_007300:exon10:c.3481delG:p.E1161Kfs*49	Pathogenic	Pathogenic	5 - Definitely pathogenic
	17:43092050:CCTTT:C	BRCA1	BRCA1:NM_007297:exon9:c.3336_3339del:p.I1112Mfs*50,BRCA1:NM_007294:exon10:c.3477_3480del:p.I1159Mfs*50,BRCA1:NM_007300:exon10:c.3477_3480del:p.I1159Mfs*50	Pathogenic	Pathogenic	5 - Definitely pathogenic
	17:43092051:CT:C	BRCA1	BRCA1:NM_007297:exon9:c.3338delA:p.K1113Rfs*50,BRCA1:NM_007294:exon10:c.3479delA:p.K1160Rfs*50,BRCA1:NM_007300:exon10:c.3479delA:p.K1160Rfs*50	Pathogenic	Pathogenic	5 - Definitely pathogenic
	17:43092051:CTTTA:C	BRCA1	BRCA1:NM_007297:exon9:c.3335_3338del:p.I1112Rfs*50,BRCA1:NM_007294:exon10:c.3476_3479del:p.I1159Rfs*50,BRCA1:NM_007300:exon10:c.3476_3479del:p.I1159Rfs*50	Pathogenic		5 - Definitely pathogenic
	17:43092058:TC:T	BRCA1	BRCA1:NM_007297:exon9:c.3331delG:p.E1111Kfs*2,BRCA1:NM_007294:exon10:c.3472delG:p.E1158Kfs*2,BRCA1:NM_007300:exon10:c.3472delG:p.E1158Kfs*2	Pathogenic		5 - Definitely pathogenic
	17:43092059:C:A	BRCA1	BRCA1:NM_007297:exon9:c.G3331T:p.E1111X,BRCA1:NM_007294:exon10:c.G3472T:p.E1158X,BRCA1:NM_007300:exon10:c.G3472T:p.E1158X	Pathogenic	Pathogenic	5 - Definitely pathogenic
	17:43092062:CA:C	BRCA1	BRCA1:NM_007297:exon9:c.3327delT:p.D1109Efs*4,BRCA1:NM_007294:exon10:c.3468delT:p.D1156Efs*4,BRCA1:NM_007300:exon10:c.3468delT:p.D1156Efs*4	Pathogenic	Pathogenic	5 - Definitely pathogenic
	17:43092072:CA:C	BRCA1	BRCA1:NM_007297:exon9:c.3317delT:p.L1106Rfs*2,BRCA1:NM_007294:exon10:c.3458delT:p.L1153Rfs*2,BRCA1:NM_007300:exon10:c.3458delT:p.L1153Rfs*2	Pathogenic	Pathogenic	5 - Definitely pathogenic
	17:43092077:CA:C	BRCA1	BRCA1:NM_007297:exon9:c.3312delT:p.D1104Efs*4,BRCA1:NM_007294:exon10:c.3453delT:p.D1151Efs*4,BRCA1:NM_007300:exon10:c.3453delT:p.D1151Efs*4	Pathogenic		5 - Definitely pathogenic
	17:43092077:C:T	BRCA1	BRCA1:NM_007297:exon9:c.G3313A:p.D1105N,BRCA1:NM_007294:exon10:c.G3454A:p.D1152N,BRCA1:NM_007300:exon10:c.G3454A:p.D1152N	Benign	Conflicting_interpretations_of_pathogenicity	2 - Likely not pathogenic or of little clinical significance
	17:43092080:CA:C	BRCA1	BRCA1:NM_007297:exon9:c.3309delT:p.D1104Mfs*4,BRCA1:NM_007294:exon10:c.3450delT:p.D1151Mfs*4,BRCA1:NM_007300:exon10:c.3450delT:p.D1151Mfs*4	Pathogenic	Pathogenic	5 - Definitely pathogenic
	17:43092081:A:AA	BRCA1	BRCA1:NM_007297:exon9:c.3309dupT:p.D1104*,BRCA1:NM_007294:exon10:c.3450dupT:p.D1151*,BRCA1:NM_007300:exon10:c.3450dupT:p.D1151*	Pathogenic		5 - Definitely pathogenic
	17:43092088:TC:T	BRCA1	BRCA1:NM_007297:exon9:c.3301delG:p.E1101Rfs*7,BRCA1:NM_007294:exon10:c.3442delG:p.E1148Rfs*7,BRCA1:NM_007300:exon10:c.3442delG:p.E1148Rfs*7	Pathogenic	Pathogenic	5 - Definitely pathogenic
	17:43092089:C:A	BRCA1	BRCA1:NM_007297:exon9:c.G3301T:p.E1101X,BRCA1:NM_007294:exon10:c.G3442T:p.E1148X,BRCA1:NM_007300:exon10:c.G3442T:p.E1148X	Pathogenic	Pathogenic	5 - Definitely pathogenic
	17:43092091:GAACA:G	BRCA1	BRCA1:NM_007297:exon9:c.3295_3298del:p.C1099Lfs*8,BRCA1:NM_007294:exon10:c.3436_3439del:p.C1146Lfs*8,BRCA1:NM_007300:exon10:c.3436_3439del:p.C1146Lfs*8	Pathogenic	Pathogenic	5 - Definitely pathogenic
	17:43092091:GA:G	BRCA1	BRCA1:NM_007297:exon9:c.3298delT:p.S1100Lfs*8,BRCA1:NM_007294:exon10:c.3439delT:p.S1147Lfs*8,BRCA1:NM_007300:exon10:c.3439delT:p.S1147Lfs*8	Pathogenic		5 - Definitely pathogenic
	17:43092094:CAA:C	BRCA1	BRCA1:NM_007297:exon9:c.3294_3295del:p.C1099Ffs*2,BRCA1:NM_007294:exon10:c.3435_3436del:p.C1146Ffs*2,BRCA1:NM_007300:exon10:c.3435_3436del:p.C1146Ffs*2	Pathogenic		5 - Definitely pathogenic
	17:43092101:G:A	BRCA1	BRCA1:NM_007297:exon9:c.C3289T:p.Q1097X,BRCA1:NM_007294:exon10:c.C3430T:p.Q1144X,BRCA1:NM_007300:exon10:c.C3430T:p.Q1144X	Pathogenic	Pathogenic	5 - Definitely pathogenic
	17:43092102:AG:ATA	BRCA1	BRCA1:NM_007297:exon9:c.3287delinsTA:p.S1096Lfs*6,BRCA1:NM_007294:exon10:c.3428delinsTA:p.S1143Lfs*6,BRCA1:NM_007300:exon10:c.3428delinsTA:p.S1143Lfs*6;BRCA1:NM_007297:exon9:c.3287delinsTA:p.S1096Lfs*6,BRCA1:NM_007294:exon10:c.3428delinsTA:p.S1143Lfs*6,BRCA1:NM_007300:exon10:c.3428delinsTA:p.S1143Lfs*6	Pathogenic		5 - Definitely pathogenic
	17:43092106:G:A	BRCA1	BRCA1:NM_007297:exon9:c.C3284T:p.A1095V,BRCA1:NM_007294:exon10:c.C3425T:p.A1142V,BRCA1:NM_007300:exon10:c.C3425T:p.A1142V	Benign	Conflicting_interpretations_of_pathogenicity	2 - Likely not pathogenic or of little clinical significance
	17:43092106:GC:G	BRCA1	BRCA1:NM_007297:exon9:c.3283delG:p.A1095Hfs*13,BRCA1:NM_007294:exon10:c.3424delG:p.A1142Hfs*13,BRCA1:NM_007300:exon10:c.3424delG:p.A1142Hfs*13	Pathogenic	Pathogenic	5 - Definitely pathogenic
	17:43092107:C:G	BRCA1	BRCA1:NM_007297:exon9:c.G3283C:p.A1095P,BRCA1:NM_007294:exon10:c.G3424C:p.A1142P,BRCA1:NM_007300:exon10:c.G3424C:p.A1142P	Benign	Conflicting_interpretations_of_pathogenicity	2 - Likely not pathogenic or of little clinical significance
	17:43092108:A:AA	BRCA1	BRCA1:NM_007297:exon9:c.3282dupT:p.A1095Cfs*7,BRCA1:NM_007294:exon10:c.3423dupT:p.A1142Cfs*7,BRCA1:NM_007300:exon10:c.3423dupT:p.A1142Cfs*7	Pathogenic		5 - Definitely pathogenic
	17:43092111:A:AA	BRCA1	BRCA1:NM_007297:exon9:c.3279dupT:p.H1094Sfs*8,BRCA1:NM_007294:exon10:c.3420dupT:p.H1141Sfs*8,BRCA1:NM_007300:exon10:c.3420dupT:p.H1141Sfs*8	Pathogenic		5 - Definitely pathogenic
	17:43092113:TA:T	BRCA1	BRCA1:NM_007297:exon9:c.3276delT:p.S1092Rfs*16,BRCA1:NM_007294:exon10:c.3417delT:p.S1139Rfs*16,BRCA1:NM_007300:exon10:c.3417delT:p.S1139Rfs*16	Pathogenic	Pathogenic	5 - Definitely pathogenic
	17:43092114:AC:A	BRCA1	BRCA1:NM_007297:exon9:c.3275delG:p.S1092Ifs*16,BRCA1:NM_007294:exon10:c.3416delG:p.S1139Ifs*16,BRCA1:NM_007300:exon10:c.3416delG:p.S1139Ifs*16	Pathogenic	Pathogenic	5 - Definitely pathogenic
	17:43092117:TC:T	BRCA1	BRCA1:NM_007297:exon9:c.3272delG:p.G1091Efs*17,BRCA1:NM_007294:exon10:c.3413delG:p.G1138Efs*17,BRCA1:NM_007300:exon10:c.3413delG:p.G1138Efs*17	Pathogenic	Pathogenic	5 - Definitely pathogenic
	17:43092123:AG:A	BRCA1	BRCA1:NM_007297:exon9:c.3266delC:p.P1089Lfs*19,BRCA1:NM_007294:exon10:c.3407delC:p.P1136Lfs*19,BRCA1:NM_007300:exon10:c.3407delC:p.P1136Lfs*19	Pathogenic		5 - Definitely pathogenic
	17:43092128:G:A	BRCA1	BRCA1:NM_007297:exon9:c.C3262T:p.Q1088X,BRCA1:NM_007294:exon10:c.C3403T:p.Q1135X,BRCA1:NM_007300:exon10:c.C3403T:p.Q1135X	Pathogenic	Pathogenic	5 - Definitely pathogenic
	17:43092131:C:A	BRCA1	BRCA1:NM_007297:exon9:c.G3259T:p.E1087X,BRCA1:NM_007294:exon10:c.G3400T:p.E1134X,BRCA1:NM_007300:exon10:c.G3400T:p.E1134X	Pathogenic	Pathogenic	5 - Definitely pathogenic
	17:43092132:TAA:T	BRCA1	BRCA1:NM_007297:exon9:c.3256_3257del:p.L1086Rfs*7,BRCA1:NM_007294:exon10:c.3397_3398del:p.L1133Rfs*7,BRCA1:NM_007300:exon10:c.3397_3398del:p.L1133Rfs*7	Pathogenic	Pathogenic	5 - Definitely pathogenic
	17:43092133:A:C	BRCA1	BRCA1:NM_007297:exon9:c.T3257G:p.L1086X,BRCA1:NM_007294:exon10:c.T3398G:p.L1133X,BRCA1:NM_007300:exon10:c.T3398G:p.L1133X	Pathogenic	Pathogenic	5 - Definitely pathogenic
	17:43092140:CT:C	BRCA1	BRCA1:NM_007297:exon9:c.3249delA:p.D1084Ifs*3,BRCA1:NM_007294:exon10:c.3390delA:p.D1131Ifs*3,BRCA1:NM_007300:exon10:c.3390delA:p.D1131Ifs*3	Pathogenic	Pathogenic	5 - Definitely pathogenic
	17:43092142:G:C	BRCA1	BRCA1:NM_007297:exon9:c.C3248G:p.S1083X,BRCA1:NM_007294:exon10:c.C3389G:p.S1130X,BRCA1:NM_007300:exon10:c.C3389G:p.S1130X	Pathogenic	Pathogenic	5 - Definitely pathogenic
	17:43092150:A:C	BRCA1	BRCA1:NM_007297:exon9:c.T3240G:p.Y1080X,BRCA1:NM_007294:exon10:c.T3381G:p.Y1127X,BRCA1:NM_007300:exon10:c.T3381G:p.Y1127X	Pathogenic	Pathogenic	5 - Definitely pathogenic
	17:43092150:A:T	BRCA1	BRCA1:NM_007297:exon9:c.T3240A:p.Y1080X,BRCA1:NM_007294:exon10:c.T3381A:p.Y1127X,BRCA1:NM_007300:exon10:c.T3381A:p.Y1127X	Pathogenic	Pathogenic	5 - Definitely pathogenic
	17:43092153:TG:T	BRCA1	BRCA1:NM_007297:exon9:c.3236delC:p.P1079Hfs*3,BRCA1:NM_007294:exon10:c.3377delC:p.P1126Hfs*3,BRCA1:NM_007300:exon10:c.3377delC:p.P1126Hfs*3	Pathogenic	Pathogenic	5 - Definitely pathogenic
	17:43092154:GGA:G	BRCA1	BRCA1:NM_007297:exon9:c.3234_3235del:p.P1079Ifs*6,BRCA1:NM_007294:exon10:c.3375_3376del:p.P1126Ifs*6,BRCA1:NM_007300:exon10:c.3375_3376del:p.P1126Ifs*6	Pathogenic	Pathogenic	5 - Definitely pathogenic
	17:43092164:CTG:C	BRCA1	BRCA1:NM_007297:exon9:c.3224_3225del:p.T1075Rfs*10,BRCA1:NM_007294:exon10:c.3365_3366del:p.T1122Rfs*10,BRCA1:NM_007300:exon10:c.3365_3366del:p.T1122Rfs*10	Pathogenic	Pathogenic	5 - Definitely pathogenic
	17:43092167:TATTAA:T	BRCA1	BRCA1:NM_007297:exon9:c.3218_3222del:p.V1073Dfs*11,BRCA1:NM_007294:exon10:c.3359_3363del:p.V1120Dfs*11,BRCA1:NM_007300:exon10:c.3359_3363del:p.V1120Dfs*11	Pathogenic	Pathogenic	5 - Definitely pathogenic
	17:43092169:T:C	BRCA1	BRCA1:NM_007297:exon9:c.A3221G:p.N1074S,BRCA1:NM_007294:exon10:c.A3362G:p.N1121S,BRCA1:NM_007300:exon10:c.A3362G:p.N1121S	Benign	Conflicting_interpretations_of_pathogenicity	2 - Likely not pathogenic or of little clinical significance
	17:43092170:TAA:T	BRCA1	BRCA1:NM_007297:exon9:c.3218_3219del:p.V1073Efs*12,BRCA1:NM_007294:exon10:c.3359_3360del:p.V1120Efs*12,BRCA1:NM_007300:exon10:c.3359_3360del:p.V1120Efs*12	Pathogenic	Pathogenic	5 - Definitely pathogenic
	17:43092171:AAC:A	BRCA1	BRCA1:NM_007297:exon9:c.3217_3218del:p.V1073*,BRCA1:NM_007294:exon10:c.3358_3359del:p.V1120*,BRCA1:NM_007300:exon10:c.3358_3359del:p.V1120*	Pathogenic	Pathogenic	5 - Definitely pathogenic
	17:43092171:AACAGT:A	BRCA1	BRCA1:NM_007297:exon9:c.3214_3218del:p.T1072*,BRCA1:NM_007294:exon10:c.3355_3359del:p.T1119*,BRCA1:NM_007300:exon10:c.3355_3359del:p.T1119*	Pathogenic		5 - Definitely pathogenic
	17:43092173:CA:C	BRCA1	BRCA1:NM_007297:exon9:c.3216delT:p.V1073Lfs*9,BRCA1:NM_007294:exon10:c.3357delT:p.V1120Lfs*9,BRCA1:NM_007300:exon10:c.3357delT:p.V1120Lfs*9	Pathogenic	Pathogenic	5 - Definitely pathogenic
	17:43092175:GTC:G	BRCA1	BRCA1:NM_007297:exon9:c.3213_3214del:p.Q1071Hfs*3,BRCA1:NM_007294:exon10:c.3354_3355del:p.Q1118Hfs*3,BRCA1:NM_007300:exon10:c.3354_3355del:p.Q1118Hfs*3	Pathogenic	Pathogenic	5 - Definitely pathogenic
	17:43092179:G:A	BRCA1	BRCA1:NM_007297:exon9:c.C3211T:p.Q1071X,BRCA1:NM_007294:exon10:c.C3352T:p.Q1118X,BRCA1:NM_007300:exon10:c.C3352T:p.Q1118X	Pathogenic	Pathogenic	5 - Definitely pathogenic
	17:43092180:A:AA	BRCA1	BRCA1:NM_007297:exon9:c.3209dupT:p.Q1071Sfs*4,BRCA1:NM_007294:exon10:c.3350dupT:p.Q1118Sfs*4,BRCA1:NM_007300:exon10:c.3350dupT:p.Q1118Sfs*4	Pathogenic		5 - Definitely pathogenic
	17:43092184:A:ATGAACTA	BRCA1	BRCA1:NM_007297:exon9:c.3205_3206insTAGTTCA:p.Q1071Hfs*6,BRCA1:NM_007294:exon10:c.3346_3347insTAGTTCA:p.Q1118Hfs*6,BRCA1:NM_007300:exon10:c.3346_3347insTAGTTCA:p.Q1118Hfs*6	Pathogenic		5 - Definitely pathogenic
	17:43092184:A:C	BRCA1	BRCA1:NM_007297:exon9:c.T3206G:p.V1069G,BRCA1:NM_007294:exon10:c.T3347G:p.V1116G,BRCA1:NM_007300:exon10:c.T3347G:p.V1116G	Benign	Conflicting_interpretations_of_pathogenicity	2 - Likely not pathogenic or of little clinical significance
	17:43092185:CTTCT:C	BRCA1	BRCA1:NM_007297:exon9:c.3201_3204del:p.E1068*,BRCA1:NM_007294:exon10:c.3342_3345del:p.E1115*,BRCA1:NM_007300:exon10:c.3342_3345del:p.E1115*	Pathogenic	Pathogenic	5 - Definitely pathogenic
	17:43092187:TC:T	BRCA1	BRCA1:NM_007297:exon9:c.3202delG:p.E1068Kfs*2,BRCA1:NM_007294:exon10:c.3343delG:p.E1115Kfs*2,BRCA1:NM_007300:exon10:c.3343delG:p.E1115Kfs*2	Pathogenic	Pathogenic	5 - Definitely pathogenic
	17:43092189:TTCA:T	BRCA1	BRCA1:NM_007297:exon9:c.3198_3200del:p.Y1066_Y1816del,BRCA1:NM_007294:exon10:c.3339_3341del:p.Y1113_Y1863del,BRCA1:NM_007300:exon10:c.3339_3341del:p.Y1113_Y1884del	Pathogenic	Pathogenic	5 - Definitely pathogenic
	17:43092191:C:A	BRCA1	BRCA1:NM_007297:exon9:c.G3199T:p.E1067X,BRCA1:NM_007294:exon10:c.G3340T:p.E1114X,BRCA1:NM_007300:exon10:c.G3340T:p.E1114X	Pathogenic	Pathogenic	5 - Definitely pathogenic
	17:43092192:A:C	BRCA1	BRCA1:NM_007297:exon9:c.T3198G:p.Y1066X,BRCA1:NM_007294:exon10:c.T3339G:p.Y1113X,BRCA1:NM_007300:exon10:c.T3339G:p.Y1113X	Pathogenic	Pathogenic	5 - Definitely pathogenic
	17:43092194:ATTCT:A	BRCA1	BRCA1:NM_007297:exon9:c.3192_3195del:p.Q1064Hfs*5,BRCA1:NM_007294:exon10:c.3333_3336del:p.Q1111Hfs*5,BRCA1:NM_007300:exon10:c.3333_3336del:p.Q1111Hfs*5	Pathogenic	Pathogenic	5 - Definitely pathogenic
	17:43092196:TCTTG:T	BRCA1	BRCA1:NM_007297:exon9:c.3190_3193del:p.Q1064Nfs*5,BRCA1:NM_007294:exon10:c.3331_3334del:p.Q1111Nfs*5,BRCA1:NM_007300:exon10:c.3331_3334del:p.Q1111Nfs*5	Pathogenic	Pathogenic	5 - Definitely pathogenic
	17:43092197:CT:C	BRCA1	BRCA1:NM_007297:exon9:c.3192delA:p.E1065Nfs*5,BRCA1:NM_007294:exon10:c.3333delA:p.E1112Nfs*5,BRCA1:NM_007300:exon10:c.3333delA:p.E1112Nfs*5	Pathogenic	Pathogenic	5 - Definitely pathogenic
	17:43092198:T:TT	BRCA1	BRCA1:NM_007297:exon9:c.3191dupA:p.E1065Rfs*3,BRCA1:NM_007294:exon10:c.3332dupA:p.E1112Rfs*3,BRCA1:NM_007300:exon10:c.3332dupA:p.E1112Rfs*3	Pathogenic		5 - Definitely pathogenic
	17:43092199:TG:T	BRCA1	BRCA1:NM_007297:exon9:c.3190delC:p.Q1064Kfs*6,BRCA1:NM_007294:exon10:c.3331delC:p.Q1111Kfs*6,BRCA1:NM_007300:exon10:c.3331delC:p.Q1111Kfs*6	Pathogenic	Pathogenic	5 - Definitely pathogenic
	17:43092200:GCT:G	BRCA1	BRCA1:NM_007297:exon9:c.3188_3189del:p.K1063Tfs*4,BRCA1:NM_007294:exon10:c.3329_3330del:p.K1110Tfs*4,BRCA1:NM_007300:exon10:c.3329_3330del:p.K1110Tfs*4	Pathogenic	Pathogenic	5 - Definitely pathogenic
	17:43092200:GCTTT:G	BRCA1	BRCA1:NM_007297:exon9:c.3186_3189del:p.K1062Nfs*7,BRCA1:NM_007294:exon10:c.3327_3330del:p.K1109Nfs*7,BRCA1:NM_007300:exon10:c.3327_3330del:p.K1109Nfs*7	Pathogenic		5 - Definitely pathogenic
	17:43092200:G:GT	BRCA1	BRCA1:NM_007297:exon9:c.3189_3190insA:p.Q1064Tfs*4,BRCA1:NM_007294:exon10:c.3330_3331insA:p.Q1111Tfs*4,BRCA1:NM_007300:exon10:c.3330_3331insA:p.Q1111Tfs*4	Pathogenic	Pathogenic	5 - Definitely pathogenic
	17:43092201:CT:C	BRCA1	BRCA1:NM_007297:exon9:c.3188delA:p.K1063Sfs*7,BRCA1:NM_007294:exon10:c.3329delA:p.K1110Sfs*7,BRCA1:NM_007300:exon10:c.3329delA:p.K1110Sfs*7	Pathogenic	Pathogenic	5 - Definitely pathogenic
	17:43092201:CTT:C	BRCA1	BRCA1:NM_007297:exon9:c.3187_3188del:p.K1063Afs*4,BRCA1:NM_007294:exon10:c.3328_3329del:p.K1110Afs*4,BRCA1:NM_007300:exon10:c.3328_3329del:p.K1110Afs*4	Pathogenic		5 - Definitely pathogenic
	17:43092201:CTTTT:C	BRCA1	BRCA1:NM_007297:exon9:c.3185_3188del:p.K1062Sfs*7,BRCA1:NM_007294:exon10:c.3326_3329del:p.K1109Sfs*7,BRCA1:NM_007300:exon10:c.3326_3329del:p.K1109Sfs*7	Pathogenic	Pathogenic	5 - Definitely pathogenic
	17:43092202:T:TT	BRCA1	BRCA1:NM_007297:exon9:c.3187dupA:p.Q1064Afs*4,BRCA1:NM_007294:exon10:c.3328dupA:p.Q1111Afs*4,BRCA1:NM_007300:exon10:c.3328dupA:p.Q1111Afs*4	Pathogenic		5 - Definitely pathogenic
	17:43092204:TTTTA:T	BRCA1	BRCA1:NM_007297:exon9:c.3182_3185del:p.I1061Kfs*8,BRCA1:NM_007294:exon10:c.3323_3326del:p.I1108Kfs*8,BRCA1:NM_007300:exon10:c.3323_3326del:p.I1108Kfs*8	Pathogenic	Pathogenic	5 - Definitely pathogenic
	17:43092212:C:A	BRCA1	BRCA1:NM_007297:exon9:c.G3178T:p.E1060X,BRCA1:NM_007294:exon10:c.G3319T:p.E1107X,BRCA1:NM_007300:exon10:c.G3319T:p.E1107X	Pathogenic	Pathogenic	5 - Definitely pathogenic
	17:43092216:AT:A	BRCA1	BRCA1:NM_007297:exon9:c.3173delA:p.H1058Lfs*4,BRCA1:NM_007294:exon10:c.3314delA:p.H1105Lfs*4,BRCA1:NM_007300:exon10:c.3314delA:p.H1105Lfs*4	Pathogenic	Pathogenic	5 - Definitely pathogenic
	17:43092222:A:AA	BRCA1	BRCA1:NM_007297:exon9:c.3168dupT:p.K1057*,BRCA1:NM_007294:exon10:c.3309dupT:p.K1104*,BRCA1:NM_007300:exon10:c.3309dupT:p.K1104*	Pathogenic		5 - Definitely pathogenic
	17:43092224:A:AA	BRCA1	BRCA1:NM_007297:exon9:c.3165dupT:p.C1056Lfs*2,BRCA1:NM_007294:exon10:c.3306dupT:p.C1103Lfs*2,BRCA1:NM_007300:exon10:c.3306dupT:p.C1103Lfs*2	Pathogenic		5 - Definitely pathogenic
	17:43092226:T:C	BRCA1	BRCA1:NM_007297:exon9:c.A3164G:p.N1055S,BRCA1:NM_007294:exon10:c.A3305G:p.N1102S,BRCA1:NM_007300:exon10:c.A3305G:p.N1102S	Benign	Conflicting_interpretations_of_pathogenicity	2 - Likely not pathogenic or of little clinical significance
	17:43092234:AG:A	BRCA1	BRCA1:NM_007297:exon9:c.3155delC:p.P1052Lfs*10,BRCA1:NM_007294:exon10:c.3296delC:p.P1099Lfs*10,BRCA1:NM_007300:exon10:c.3296delC:p.P1099Lfs*10	Pathogenic	Pathogenic	5 - Definitely pathogenic
	17:43092236:GA:G	BRCA1	BRCA1:NM_007297:exon9:c.3153delT:p.P1052Lfs*10,BRCA1:NM_007294:exon10:c.3294delT:p.P1099Lfs*10,BRCA1:NM_007300:exon10:c.3294delT:p.P1099Lfs*10	Pathogenic	Pathogenic	5 - Definitely pathogenic
	17:43092237:AAG:A	BRCA1	BRCA1:NM_007297:exon9:c.3151_3152del:p.L1051Sfs*4,BRCA1:NM_007294:exon10:c.3292_3293del:p.L1098Sfs*4,BRCA1:NM_007300:exon10:c.3292_3293del:p.L1098Sfs*4	Pathogenic	Pathogenic	5 - Definitely pathogenic
	17:43092241:CT:C	BRCA1	BRCA1:NM_007297:exon9:c.3148delA:p.S1050Vfs*12,BRCA1:NM_007294:exon10:c.3289delA:p.S1097Vfs*12,BRCA1:NM_007300:exon10:c.3289delA:p.S1097Vfs*12	Pathogenic	Pathogenic	5 - Definitely pathogenic
	17:43092241:CTT:C	BRCA1	BRCA1:NM_007297:exon9:c.3147_3148del:p.L1051Sfs*4,BRCA1:NM_007294:exon10:c.3288_3289del:p.L1098Sfs*4,BRCA1:NM_007300:exon10:c.3288_3289del:p.L1098Sfs*4	Pathogenic	Pathogenic	5 - Definitely pathogenic
	17:43092244:TG:T	BRCA1	BRCA1:NM_007297:exon9:c.3145delC:p.Q1049Kfs*13,BRCA1:NM_007294:exon10:c.3286delC:p.Q1096Kfs*13,BRCA1:NM_007300:exon10:c.3286delC:p.Q1096Kfs*13	Pathogenic	Pathogenic	5 - Definitely pathogenic
	17:43092245:G:A	BRCA1	BRCA1:NM_007297:exon9:c.C3145T:p.Q1049X,BRCA1:NM_007294:exon10:c.C3286T:p.Q1096X,BRCA1:NM_007300:exon10:c.C3286T:p.Q1096X	Pathogenic	Pathogenic	5 - Definitely pathogenic
	17:43092245:G:GG	BRCA1	BRCA1:NM_007297:exon9:c.3145dupC:p.Q1049Pfs*7,BRCA1:NM_007294:exon10:c.3286dupC:p.Q1096Pfs*7,BRCA1:NM_007300:exon10:c.3286dupC:p.Q1096Pfs*7	Pathogenic		5 - Definitely pathogenic
	17:43092245:GT:G	BRCA1	BRCA1:NM_007297:exon9:c.3144delA:p.K1048Nfs*14,BRCA1:NM_007294:exon10:c.3285delA:p.K1095Nfs*14,BRCA1:NM_007300:exon10:c.3285delA:p.K1095Nfs*14	Pathogenic	Pathogenic	5 - Definitely pathogenic
	17:43092251:A:C	BRCA1	BRCA1:NM_007297:exon9:c.T3139G:p.Y1047D,BRCA1:NM_007294:exon10:c.T3280G:p.Y1094D,BRCA1:NM_007300:exon10:c.T3280G:p.Y1094D	Benign	Conflicting_interpretations_of_pathogenicity	2 - Likely not pathogenic or of little clinical significance
	17:43092251:AG:A	BRCA1	BRCA1:NM_007297:exon9:c.3138delC:p.Y1047Ifs*15,BRCA1:NM_007294:exon10:c.3279delC:p.Y1094Ifs*15,BRCA1:NM_007300:exon10:c.3279delC:p.Y1094Ifs*15	Pathogenic	Pathogenic	5 - Definitely pathogenic
	17:43092253:AC:A	BRCA1	BRCA1:NM_007297:exon9:c.3136delG:p.V1046Sfs*16,BRCA1:NM_007294:exon10:c.3277delG:p.V1093Sfs*16,BRCA1:NM_007300:exon10:c.3277delG:p.V1093Sfs*16	Pathogenic		5 - Definitely pathogenic
	17:43092257:CAGGT:C	BRCA1	BRCA1:NM_007297:exon9:c.3129_3132del:p.P1044Rfs*17,BRCA1:NM_007294:exon10:c.3270_3273del:p.P1091Rfs*17,BRCA1:NM_007300:exon10:c.3270_3273del:p.P1091Rfs*17	Pathogenic		5 - Definitely pathogenic
	17:43092263:G:A	BRCA1	BRCA1:NM_007297:exon9:c.C3127T:p.Q1043X,BRCA1:NM_007294:exon10:c.C3268T:p.Q1090X,BRCA1:NM_007300:exon10:c.C3268T:p.Q1090X	Pathogenic	Pathogenic	5 - Definitely pathogenic
	17:43092264:C:A	BRCA1	BRCA1:NM_007297:exon9:c.G3126T:p.L1042F,BRCA1:NM_007294:exon10:c.G3267T:p.L1089F,BRCA1:NM_007300:exon10:c.G3267T:p.L1089F	Benign	Conflicting_interpretations_of_pathogenicity	2 - Likely not pathogenic or of little clinical significance
	17:43092264:CA:C	BRCA1	BRCA1:NM_007297:exon9:c.3125delT:p.L1042Cfs*20,BRCA1:NM_007294:exon10:c.3266delT:p.L1089Cfs*20,BRCA1:NM_007300:exon10:c.3266delT:p.L1089Cfs*20	Pathogenic	Pathogenic	5 - Definitely pathogenic
	17:43092265:A:T	BRCA1	BRCA1:NM_007297:exon9:c.T3125A:p.L1042X,BRCA1:NM_007294:exon10:c.T3266A:p.L1089X,BRCA1:NM_007300:exon10:c.T3266A:p.L1089X	Pathogenic	Pathogenic	5 - Definitely pathogenic
	17:43092268:AC:A	BRCA1	BRCA1:NM_007297:exon9:c.3121delG:p.V1041Ffs*21,BRCA1:NM_007294:exon10:c.3262delG:p.V1088Ffs*21,BRCA1:NM_007300:exon10:c.3262delG:p.V1088Ffs*21	Pathogenic	Pathogenic	5 - Definitely pathogenic
	17:43092272:CT:C	BRCA1	BRCA1:NM_007297:exon9:c.3117delA:p.V1041Ffs*21,BRCA1:NM_007294:exon10:c.3258delA:p.V1088Ffs*21,BRCA1:NM_007300:exon10:c.3258delA:p.V1088Ffs*21	Pathogenic	Pathogenic	5 - Definitely pathogenic
	17:43092274:A:AA	BRCA1	BRCA1:NM_007297:exon9:c.3115dupT:p.L1039Ffs*7,BRCA1:NM_007294:exon10:c.3256dupT:p.L1086Ffs*7,BRCA1:NM_007300:exon10:c.3256dupT:p.L1086Ffs*7	Pathogenic		5 - Definitely pathogenic
	17:43092274:A:C	BRCA1	BRCA1:NM_007297:exon9:c.T3116G:p.L1039X,BRCA1:NM_007294:exon10:c.T3257G:p.L1086X,BRCA1:NM_007300:exon10:c.T3257G:p.L1086X	Pathogenic	Pathogenic	5 - Definitely pathogenic
	17:43092274:A:T	BRCA1	BRCA1:NM_007297:exon9:c.T3116A:p.L1039X,BRCA1:NM_007294:exon10:c.T3257A:p.L1086X,BRCA1:NM_007300:exon10:c.T3257A:p.L1086X	Pathogenic	Pathogenic	5 - Definitely pathogenic
	17:43092276:T:TT	BRCA1	BRCA1:NM_007297:exon9:c.3114dupA:p.L1039Ifs*7,BRCA1:NM_007294:exon10:c.3255dupA:p.L1086Ifs*7,BRCA1:NM_007300:exon10:c.3255dupA:p.L1086Ifs*7	Pathogenic		5 - Definitely pathogenic
	17:43092277:C:CTC	BRCA1	BRCA1:NM_007297:exon9:c.3112_3113insGA:p.L1039Dfs*2,BRCA1:NM_007294:exon10:c.3253_3254insGA:p.L1086Dfs*2,BRCA1:NM_007300:exon10:c.3253_3254insGA:p.L1086Dfs*2	Pathogenic		5 - Definitely pathogenic
	17:43092292:A:T	BRCA1	BRCA1:NM_007297:exon9:c.T3098A:p.L1033X,BRCA1:NM_007294:exon10:c.T3239A:p.L1080X,BRCA1:NM_007300:exon10:c.T3239A:p.L1080X	Pathogenic	Pathogenic	5 - Definitely pathogenic
	17:43092301:CCT:C	BRCA1	BRCA1:NM_007297:exon9:c.3087_3088del:p.G1030Afs*8,BRCA1:NM_007294:exon10:c.3228_3229del:p.G1077Afs*8,BRCA1:NM_007300:exon10:c.3228_3229del:p.G1077Afs*8	Pathogenic	Pathogenic	5 - Definitely pathogenic
	17:43092304:CTGTTTCT:CAA	BRCA1	BRCA1:NM_007297:exon9:c.3079_3085delinsTT:p.R1027Lfs*10,BRCA1:NM_007294:exon10:c.3220_3226delinsTT:p.R1074Lfs*10,BRCA1:NM_007300:exon10:c.3220_3226delinsTT:p.R1074Lfs*10	Pathogenic		5 - Definitely pathogenic
	17:43092311:T:C	BRCA1	BRCA1:NM_007297:exon9:c.A3079G:p.R1027G,BRCA1:NM_007294:exon10:c.A3220G:p.R1074G,BRCA1:NM_007300:exon10:c.A3220G:p.R1074G	Benign	Conflicting_interpretations_of_pathogenicity	2 - Likely not pathogenic or of little clinical significance
	17:43092316:AG:A	BRCA1	BRCA1:NM_007297:exon9:c.3073delC:p.L1025*,BRCA1:NM_007294:exon10:c.3214delC:p.L1072*,BRCA1:NM_007300:exon10:c.3214delC:p.L1072*	Pathogenic	Pathogenic	5 - Definitely pathogenic
	17:43092320:C:CC	BRCA1	BRCA1:NM_007297:exon9:c.3070dupG:p.E1024Gfs*4,BRCA1:NM_007294:exon10:c.3211dupG:p.E1071Gfs*4,BRCA1:NM_007300:exon10:c.3211dupG:p.E1071Gfs*4	Pathogenic		5 - Definitely pathogenic
	17:43092320:C:T	BRCA1	BRCA1:NM_007297:exon9:c.G3070A:p.E1024K,BRCA1:NM_007294:exon10:c.G3211A:p.E1071K,BRCA1:NM_007300:exon10:c.G3211A:p.E1071K	Benign	Conflicting_interpretations_of_pathogenicity	2 - Likely not pathogenic or of little clinical significance
	17:43092326:G:A	BRCA1	BRCA1:NM_007297:exon9:c.C3064T:p.Q1022X,BRCA1:NM_007294:exon10:c.C3205T:p.Q1069X,BRCA1:NM_007300:exon10:c.C3205T:p.Q1069X	Pathogenic	Pathogenic	5 - Definitely pathogenic
	17:43092335:C:A	BRCA1	BRCA1:NM_007297:exon9:c.G3055T:p.E1019X,BRCA1:NM_007294:exon10:c.G3196T:p.E1066X,BRCA1:NM_007300:exon10:c.G3196T:p.E1066X	Pathogenic	Pathogenic	5 - Definitely pathogenic
	17:43092338:C:CC	BRCA1	BRCA1:NM_007297:exon9:c.3052dupG:p.D1018Gfs*2,BRCA1:NM_007294:exon10:c.3193dupG:p.D1065Gfs*2,BRCA1:NM_007300:exon10:c.3193dupG:p.D1065Gfs*2	Pathogenic		5 - Definitely pathogenic
	17:43092341:TGG:TC	BRCA1	BRCA1:NM_007297:exon9:c.3047_3048delinsG:p.S1016*,BRCA1:NM_007294:exon10:c.3188_3189delinsG:p.S1063*,BRCA1:NM_007300:exon10:c.3188_3189delinsG:p.S1063*;BRCA1:NM_007297:exon9:c.3047_3048delinsG:p.S1016*,BRCA1:NM_007294:exon10:c.3188_3189delinsG:p.S1063*,BRCA1:NM_007300:exon10:c.3188_3189delinsG:p.S1063*	Pathogenic		5 - Definitely pathogenic
	17:43092347:CT:C	BRCA1	BRCA1:NM_007297:exon9:c.3042delA:p.I1014Mfs*12,BRCA1:NM_007294:exon10:c.3183delA:p.I1061Mfs*12,BRCA1:NM_007300:exon10:c.3183delA:p.I1061Mfs*12	Pathogenic	Pathogenic	5 - Definitely pathogenic
	17:43092349:AT:A	BRCA1	BRCA1:NM_007297:exon9:c.3040delA:p.I1014*,BRCA1:NM_007294:exon10:c.3181delA:p.I1061*,BRCA1:NM_007300:exon10:c.3181delA:p.I1061*	Pathogenic	Pathogenic	5 - Definitely pathogenic
	17:43092353:C:A	BRCA1	BRCA1:NM_007297:exon9:c.G3037T:p.E1013X,BRCA1:NM_007294:exon10:c.G3178T:p.E1060X,BRCA1:NM_007300:exon10:c.G3178T:p.E1060X	Pathogenic	Pathogenic	5 - Definitely pathogenic
	17:43092353:CATTA:C	BRCA1	BRCA1:NM_007297:exon9:c.3033_3036del:p.I1011Mfs*3,BRCA1:NM_007294:exon10:c.3174_3177del:p.I1058Mfs*3,BRCA1:NM_007300:exon10:c.3174_3177del:p.I1058Mfs*3	Pathogenic		5 - Definitely pathogenic
	17:43092358:ATACT:A	BRCA1	BRCA1:NM_007297:exon9:c.3028_3031del:p.S1010Lfs*4,BRCA1:NM_007294:exon10:c.3169_3172del:p.S1057Lfs*4,BRCA1:NM_007300:exon10:c.3169_3172del:p.S1057Lfs*4	Pathogenic	Pathogenic	5 - Definitely pathogenic
	17:43092360:A:AA	BRCA1	BRCA1:NM_007297:exon9:c.3030dupT:p.I1011Yfs*2,BRCA1:NM_007294:exon10:c.3171dupT:p.I1058Yfs*2,BRCA1:NM_007300:exon10:c.3171dupT:p.I1058Yfs*2	Pathogenic		5 - Definitely pathogenic
	17:43092362:TG:T	BRCA1	BRCA1:NM_007297:exon9:c.3027delC:p.S1010Vfs*5,BRCA1:NM_007294:exon10:c.3168delC:p.S1057Vfs*5,BRCA1:NM_007300:exon10:c.3168delC:p.S1057Vfs*5	Pathogenic	Pathogenic	5 - Definitely pathogenic
	17:43092366:GC:G	BRCA1	BRCA1:NM_007297:exon9:c.3023delG:p.G1008Afs*7,BRCA1:NM_007294:exon10:c.3164delG:p.G1055Afs*7,BRCA1:NM_007300:exon10:c.3164delG:p.G1055Afs*7	Pathogenic	Pathogenic	5 - Definitely pathogenic
	17:43092372:T:TC	BRCA1	BRCA1:NM_007297:exon9:c.3017_3018insG:p.V1007Sfs*6,BRCA1:NM_007294:exon10:c.3158_3159insG:p.V1054Sfs*6,BRCA1:NM_007300:exon10:c.3158_3159insG:p.V1054Sfs*6	Pathogenic	Pathogenic	5 - Definitely pathogenic
	17:43092373:TC:T	BRCA1	BRCA1:NM_007297:exon9:c.3016delG:p.E1006Kfs*9,BRCA1:NM_007294:exon10:c.3157delG:p.E1053Kfs*9,BRCA1:NM_007300:exon10:c.3157delG:p.E1053Kfs*9	Pathogenic	Pathogenic	5 - Definitely pathogenic
	17:43092374:C:CC	BRCA1	BRCA1:NM_007297:exon9:c.3016dupG:p.E1006Gfs*7,BRCA1:NM_007294:exon10:c.3157dupG:p.E1053Gfs*7,BRCA1:NM_007300:exon10:c.3157dupG:p.E1053Gfs*7	Pathogenic		5 - Definitely pathogenic
	17:43092375:AT:A	BRCA1	BRCA1:NM_007297:exon9:c.3014delA:p.N1005Mfs*10,BRCA1:NM_007294:exon10:c.3155delA:p.N1052Mfs*10,BRCA1:NM_007300:exon10:c.3155delA:p.N1052Mfs*10	Pathogenic	Pathogenic	5 - Definitely pathogenic
	17:43092385:GA:G	BRCA1	BRCA1:NM_007297:exon9:c.3004delT:p.S1002Pfs*13,BRCA1:NM_007294:exon10:c.3145delT:p.S1049Pfs*13,BRCA1:NM_007300:exon10:c.3145delT:p.S1049Pfs*13	Pathogenic	Pathogenic	5 - Definitely pathogenic
	17:43092387:AC:A	BRCA1	BRCA1:NM_007297:exon9:c.3002delG:p.G1001Vfs*14,BRCA1:NM_007294:exon10:c.3143delG:p.G1048Vfs*14,BRCA1:NM_007300:exon10:c.3143delG:p.G1048Vfs*14	Pathogenic	Pathogenic	5 - Definitely pathogenic
	17:43092388:C:T	BRCA1	BRCA1:NM_007297:exon9:c.G3002A:p.G1001D,BRCA1:NM_007294:exon10:c.G3143A:p.G1048D,BRCA1:NM_007300:exon10:c.G3143A:p.G1048D	Benign	Conflicting_interpretations_of_pathogenicity	2 - Likely not pathogenic or of little clinical significance
	17:43092392:CTTCATTAATA:C	BRCA1	BRCA1:NM_007297:exon9:c.2988_2997del:p.N996Kfs*2,BRCA1:NM_007294:exon10:c.3129_3138del:p.N1043Kfs*2,BRCA1:NM_007300:exon10:c.3129_3138del:p.N1043Kfs*2	Pathogenic	Pathogenic	5 - Definitely pathogenic
	17:43092396:ATTAATATTGC:A	BRCA1	BRCA1:NM_007297:exon9:c.2984_2993del:p.S995Mfs*3,BRCA1:NM_007294:exon10:c.3125_3134del:p.S1042Mfs*3,BRCA1:NM_007300:exon10:c.3125_3134del:p.S1042Mfs*3	Pathogenic	Pathogenic	5 - Definitely pathogenic
	17:43092398:TA:T	BRCA1	BRCA1:NM_007297:exon9:c.2991delT:p.N998Mfs*3,BRCA1:NM_007294:exon10:c.3132delT:p.N1045Mfs*3,BRCA1:NM_007300:exon10:c.3132delT:p.N1045Mfs*3	Pathogenic	Pathogenic	5 - Definitely pathogenic
	17:43092409:G:C	BRCA1	BRCA1:NM_007297:exon9:c.C2981G:p.S994X,BRCA1:NM_007294:exon10:c.C3122G:p.S1041X,BRCA1:NM_007300:exon10:c.C3122G:p.S1041X	Pathogenic	Pathogenic	5 - Definitely pathogenic
	17:43092412:CTGGCTTCT:C	BRCA1	BRCA1:NM_007297:exon9:c.2970_2977del:p.E991Lfs*5,BRCA1:NM_007294:exon10:c.3111_3118del:p.E1038Lfs*5,BRCA1:NM_007300:exon10:c.3111_3118del:p.E1038Lfs*5	Pathogenic		5 - Definitely pathogenic
	17:43092416:CT:C	BRCA1	BRCA1:NM_007297:exon9:c.2973delA:p.A992Pfs*9,BRCA1:NM_007294:exon10:c.3114delA:p.A1039Pfs*9,BRCA1:NM_007300:exon10:c.3114delA:p.A1039Pfs*9	Pathogenic		5 - Definitely pathogenic
	17:43092418:TCTTTAA:T	BRCA1	BRCA1:NM_007297:exon9:c.2966_2971del:p.F989_Y1816del,BRCA1:NM_007294:exon10:c.3107_3112del:p.F1036_Y1863del,BRCA1:NM_007300:exon10:c.3107_3112del:p.F1036_Y1884del	Pathogenic	Pathogenic	5 - Definitely pathogenic
	17:43092419:C:A	BRCA1	BRCA1:NM_007297:exon9:c.G2971T:p.E991X,BRCA1:NM_007294:exon10:c.G3112T:p.E1038X,BRCA1:NM_007300:exon10:c.G3112T:p.E1038X	Pathogenic	Pathogenic	5 - Definitely pathogenic
	17:43092421:TTAAA:T	BRCA1	BRCA1:NM_007297:exon9:c.2965_2968del:p.F989Kfs*11,BRCA1:NM_007294:exon10:c.3106_3109del:p.F1036Kfs*11,BRCA1:NM_007300:exon10:c.3106_3109del:p.F1036Kfs*11	Pathogenic	Pathogenic	5 - Definitely pathogenic
	17:43092422:TA:T	BRCA1	BRCA1:NM_007297:exon9:c.2967delT:p.F989Lfs*12,BRCA1:NM_007294:exon10:c.3108delT:p.F1036Lfs*12,BRCA1:NM_007300:exon10:c.3108delT:p.F1036Lfs*12	Pathogenic	Pathogenic	5 - Definitely pathogenic
	17:43092423:A:AA	BRCA1	BRCA1:NM_007297:exon9:c.2966dupT:p.K990*,BRCA1:NM_007294:exon10:c.3107dupT:p.K1037*,BRCA1:NM_007300:exon10:c.3107dupT:p.K1037*	Pathogenic		5 - Definitely pathogenic
	17:43092429:AT:A	BRCA1	BRCA1:NM_007297:exon9:c.2960delA:p.N987Mfs*14,BRCA1:NM_007294:exon10:c.3101delA:p.N1034Mfs*14,BRCA1:NM_007300:exon10:c.3101delA:p.N1034Mfs*14	Pathogenic	Pathogenic	5 - Definitely pathogenic
	17:43092430:T:TT	BRCA1	BRCA1:NM_007297:exon9:c.2959dupA:p.N987Kfs*4,BRCA1:NM_007294:exon10:c.3100dupA:p.N1034Kfs*4,BRCA1:NM_007300:exon10:c.3100dupA:p.N1034Kfs*4	Pathogenic		5 - Definitely pathogenic
	17:43092436:CTAATGTTATTA:C	BRCA1	BRCA1:NM_007297:exon9:c.2943_2953del:p.N982Rfs*5,BRCA1:NM_007294:exon10:c.3084_3094del:p.N1029Rfs*5,BRCA1:NM_007300:exon10:c.3084_3094del:p.N1029Rfs*5	Pathogenic	Pathogenic	5 - Definitely pathogenic
	17:43092451:C:T	BRCA1	BRCA1:NM_007297:exon9:c.G2939A:p.S980N,BRCA1:NM_007294:exon10:c.G3080A:p.S1027N,BRCA1:NM_007300:exon10:c.G3080A:p.S1027N	Benign	Conflicting_interpretations_of_pathogenicity	3 - Uncertain
	17:43092470:T:TT	BRCA1	BRCA1:NM_007297:exon9:c.2919dupA:p.S974Kfs*7,BRCA1:NM_007294:exon10:c.3060dupA:p.S1021Kfs*7,BRCA1:NM_007300:exon10:c.3060dupA:p.S1021Kfs*7	Pathogenic		5 - Definitely pathogenic
	17:43092482:C:A	BRCA1	BRCA1:NM_007297:exon9:c.G2908T:p.E970X,BRCA1:NM_007294:exon10:c.G3049T:p.E1017X,BRCA1:NM_007300:exon10:c.G3049T:p.E1017X	Pathogenic	Pathogenic	5 - Definitely pathogenic
	17:43092483:A:ATCTCA	BRCA1	BRCA1:NM_007297:exon9:c.2906_2907insTGAGA:p.N971Mfs*8,BRCA1:NM_007294:exon10:c.3047_3048insTGAGA:p.N1018Mfs*8,BRCA1:NM_007300:exon10:c.3047_3048insTGAGA:p.N1018Mfs*8	Pathogenic		5 - Definitely pathogenic
	17:43092487:C:CC	BRCA1	BRCA1:NM_007297:exon9:c.2902dupG:p.N969Kfs*2,BRCA1:NM_007294:exon10:c.3043dupG:p.N1016Kfs*2,BRCA1:NM_007300:exon10:c.3043dupG:p.N1016Kfs*2	Pathogenic		5 - Definitely pathogenic
	17:43092491:T:A	BRCA1	BRCA1:NM_007297:exon9:c.A2899T:p.M967L,BRCA1:NM_007294:exon10:c.A3040T:p.M1014L,BRCA1:NM_007300:exon10:c.A3040T:p.M1014L	Benign	Conflicting_interpretations_of_pathogenicity	2 - Likely not pathogenic or of little clinical significance
	17:43092492:TTC:T	BRCA1	BRCA1:NM_007297:exon9:c.2896_2897del:p.E966Nfs*4,BRCA1:NM_007294:exon10:c.3037_3038del:p.E1013Nfs*4,BRCA1:NM_007300:exon10:c.3037_3038del:p.E1013Nfs*4	Pathogenic	Pathogenic	5 - Definitely pathogenic
	17:43092500:CAG:C	BRCA1	BRCA1:NM_007297:exon9:c.2888_2889del:p.P963Rfs*7,BRCA1:NM_007294:exon10:c.3029_3030del:p.P1010Rfs*7,BRCA1:NM_007300:exon10:c.3029_3030del:p.P1010Rfs*7	Pathogenic	Pathogenic	5 - Definitely pathogenic
	17:43092505:G:T	BRCA1	BRCA1:NM_007297:exon9:c.C2885A:p.S962X,BRCA1:NM_007294:exon10:c.C3026A:p.S1009X,BRCA1:NM_007300:exon10:c.C3026A:p.S1009X	Pathogenic	Pathogenic	5 - Definitely pathogenic
	17:43092509:TTGAA:T	BRCA1	BRCA1:NM_007297:exon9:c.2877_2880del:p.H959Qfs*17,BRCA1:NM_007294:exon10:c.3018_3021del:p.H1006Qfs*17,BRCA1:NM_007300:exon10:c.3018_3021del:p.H1006Qfs*17	Pathogenic	Pathogenic	5 - Definitely pathogenic
	17:43092511:G:C	BRCA1	BRCA1:NM_007297:exon9:c.C2879G:p.S960X,BRCA1:NM_007294:exon10:c.C3020G:p.S1007X,BRCA1:NM_007300:exon10:c.C3020G:p.S1007X	Pathogenic	Pathogenic	5 - Definitely pathogenic
	17:43092511:G:T	BRCA1	BRCA1:NM_007297:exon9:c.C2879A:p.S960X,BRCA1:NM_007294:exon10:c.C3020A:p.S1007X,BRCA1:NM_007300:exon10:c.C3020A:p.S1007X	Pathogenic	Pathogenic	5 - Definitely pathogenic
	17:43092517:TC:T	BRCA1	BRCA1:NM_007297:exon9:c.2872delG:p.E958Nfs*19,BRCA1:NM_007294:exon10:c.3013delG:p.E1005Nfs*19,BRCA1:NM_007300:exon10:c.3013delG:p.E1005Nfs*19	Pathogenic	Pathogenic	5 - Definitely pathogenic
	17:43092521:CAA:C	BRCA1	BRCA1:NM_007297:exon9:c.2867_2868del:p.F956*,BRCA1:NM_007294:exon10:c.3008_3009del:p.F1003*,BRCA1:NM_007300:exon10:c.3008_3009del:p.F1003*	Pathogenic	Pathogenic	5 - Definitely pathogenic
	17:43092525:GT:G	BRCA1	BRCA1:NM_007297:exon9:c.2864delA:p.N955Tfs*22,BRCA1:NM_007294:exon10:c.3005delA:p.N1002Tfs*22,BRCA1:NM_007300:exon10:c.3005delA:p.N1002Tfs*22	Pathogenic	Pathogenic	5 - Definitely pathogenic
	17:43092530:C:A	BRCA1	BRCA1:NM_007297:exon9:c.G2860T:p.E954X,BRCA1:NM_007294:exon10:c.G3001T:p.E1001X,BRCA1:NM_007300:exon10:c.G3001T:p.E1001X	Pathogenic	Pathogenic	5 - Definitely pathogenic
	17:43092531:CT:C	BRCA1	BRCA1:NM_007297:exon9:c.2858delA:p.E953Gfs*24,BRCA1:NM_007294:exon10:c.2999delA:p.E1000Gfs*24,BRCA1:NM_007300:exon10:c.2999delA:p.E1000Gfs*24	Pathogenic	Pathogenic	5 - Definitely pathogenic
	17:43092533:C:T	BRCA1	BRCA1:NM_007297:exon9:c.G2857A:p.E953K,BRCA1:NM_007294:exon10:c.G2998A:p.E1000K,BRCA1:NM_007300:exon10:c.G2998A:p.E1000K	Benign	Conflicting_interpretations_of_pathogenicity	2 - Likely not pathogenic or of little clinical significance
	17:43092535:AG:TA	BRCA1	BRCA1:NM_007297:exon9:c.2854_2855delinsTA:p.L952_Y1816del,BRCA1:NM_007294:exon10:c.2995_2996delinsTA:p.L999_Y1863del,BRCA1:NM_007300:exon10:c.2995_2996delinsTA:p.L999_Y1884del	Pathogenic	Pathogenic	5 - Definitely pathogenic
	17:43092540:AT:A	BRCA1	BRCA1:NM_007297:exon9:c.2849delA:p.N950Ifs*3,BRCA1:NM_007294:exon10:c.2990delA:p.N997Ifs*3,BRCA1:NM_007300:exon10:c.2990delA:p.N997Ifs*3	Pathogenic	Pathogenic	5 - Definitely pathogenic
	17:43092540:ATTTTTCTTACATTTAGT:A	BRCA1	BRCA1:NM_007297:exon9:c.2833_2849del:p.T945Sfs*7,BRCA1:NM_007294:exon10:c.2974_2990del:p.T992Sfs*7,BRCA1:NM_007300:exon10:c.2974_2990del:p.T992Sfs*7	Pathogenic	Pathogenic	5 - Definitely pathogenic
	17:43092542:T:TTT	BRCA1	BRCA1:NM_007297:exon9:c.2847_2848insAA:p.N950Kfs*4,BRCA1:NM_007294:exon10:c.2988_2989insAA:p.N997Kfs*4,BRCA1:NM_007300:exon10:c.2988_2989insAA:p.N997Kfs*4	Pathogenic		5 - Definitely pathogenic
	17:43092548:TAC:T	BRCA1	BRCA1:NM_007297:exon9:c.2840_2841del:p.C947*,BRCA1:NM_007294:exon10:c.2981_2982del:p.C994*,BRCA1:NM_007300:exon10:c.2981_2982del:p.C994*	Pathogenic	Pathogenic	5 - Definitely pathogenic
	17:43092549:AC:A	BRCA1	BRCA1:NM_007297:exon9:c.2840delG:p.C947Lfs*6,BRCA1:NM_007294:exon10:c.2981delG:p.C994Lfs*6,BRCA1:NM_007300:exon10:c.2981delG:p.C994Lfs*6	Pathogenic	Pathogenic	5 - Definitely pathogenic
	17:43092550:CA:C	BRCA1	BRCA1:NM_007297:exon9:c.2839delT:p.C947Vfs*6,BRCA1:NM_007294:exon10:c.2980delT:p.C994Vfs*6,BRCA1:NM_007300:exon10:c.2980delT:p.C994Vfs*6	Pathogenic	Pathogenic	5 - Definitely pathogenic
	17:43092551:ATTTAGTT:A	BRCA1	BRCA1:NM_007297:exon9:c.2832_2838del:p.K944Nfs*7,BRCA1:NM_007294:exon10:c.2973_2979del:p.K991Nfs*7,BRCA1:NM_007300:exon10:c.2973_2979del:p.K991Nfs*7	Pathogenic	Pathogenic	5 - Definitely pathogenic
	17:43092560:T:A	BRCA1	BRCA1:NM_007297:exon9:c.A2830T:p.K944X,BRCA1:NM_007294:exon10:c.A2971T:p.K991X,BRCA1:NM_007300:exon10:c.A2971T:p.K991X	Pathogenic	Pathogenic	5 - Definitely pathogenic
	17:43092563:CAA:C	BRCA1	BRCA1:NM_007297:exon9:c.2825_2826del:p.F942Cfs*2,BRCA1:NM_007294:exon10:c.2966_2967del:p.F989Cfs*2,BRCA1:NM_007300:exon10:c.2966_2967del:p.F989Cfs*2	Pathogenic		5 - Definitely pathogenic
	17:43092563:CA:C	BRCA1	BRCA1:NM_007297:exon9:c.2826delT:p.F942Lfs*11,BRCA1:NM_007294:exon10:c.2967delT:p.F989Lfs*11,BRCA1:NM_007300:exon10:c.2967delT:p.F989Lfs*11	Pathogenic	Pathogenic	5 - Definitely pathogenic
	17:43092568:G:A	BRCA1	BRCA1:NM_007297:exon9:c.C2822T:p.S941L,BRCA1:NM_007294:exon10:c.C2963T:p.S988L,BRCA1:NM_007300:exon10:c.C2963T:p.S988L	Benign	Conflicting_interpretations_of_pathogenicity	2 - Likely not pathogenic or of little clinical significance
	17:43092568:G:T	BRCA1	BRCA1:NM_007297:exon9:c.C2822A:p.S941X,BRCA1:NM_007294:exon10:c.C2963A:p.S988X,BRCA1:NM_007300:exon10:c.C2963A:p.S988X	Pathogenic	Pathogenic	5 - Definitely pathogenic
	17:43092570:CT:C	BRCA1	BRCA1:NM_007297:exon9:c.2819delA:p.K940Sfs*13,BRCA1:NM_007294:exon10:c.2960delA:p.K987Sfs*13,BRCA1:NM_007300:exon10:c.2960delA:p.K987Sfs*13	Pathogenic		5 - Definitely pathogenic
	17:43092571:T:TT	BRCA1	BRCA1:NM_007297:exon9:c.2818dupA:p.S941Vfs*4,BRCA1:NM_007294:exon10:c.2959dupA:p.S988Vfs*4,BRCA1:NM_007300:exon10:c.2959dupA:p.S988Vfs*4	Pathogenic		5 - Definitely pathogenic
	17:43092573:GA:G	BRCA1	BRCA1:NM_007297:exon9:c.2816delT:p.I939Tfs*14,BRCA1:NM_007294:exon10:c.2957delT:p.I986Tfs*14,BRCA1:NM_007300:exon10:c.2957delT:p.I986Tfs*14	Pathogenic		5 - Definitely pathogenic
	17:43092575:TG:T	BRCA1	BRCA1:NM_007297:exon9:c.2814delC:p.I939Sfs*14,BRCA1:NM_007294:exon10:c.2955delC:p.I986Sfs*14,BRCA1:NM_007300:exon10:c.2955delC:p.I986Sfs*14	Pathogenic	Pathogenic	5 - Definitely pathogenic
	17:43092578:GAA:G	BRCA1	BRCA1:NM_007297:exon9:c.2810_2811del:p.F937Sfs*7,BRCA1:NM_007294:exon10:c.2951_2952del:p.F984Sfs*7,BRCA1:NM_007300:exon10:c.2951_2952del:p.F984Sfs*7	Pathogenic	Pathogenic	5 - Definitely pathogenic
	17:43092578:GA:G	BRCA1	BRCA1:NM_007297:exon9:c.2811delT:p.I939Sfs*14,BRCA1:NM_007294:exon10:c.2952delT:p.I986Sfs*14,BRCA1:NM_007300:exon10:c.2952delT:p.I986Sfs*14	Pathogenic	Pathogenic	5 - Definitely pathogenic
	17:43092579:A:AA	BRCA1	BRCA1:NM_007297:exon9:c.2810dupT:p.P938Sfs*7,BRCA1:NM_007294:exon10:c.2951dupT:p.P985Sfs*7,BRCA1:NM_007300:exon10:c.2951dupT:p.P985Sfs*7	Pathogenic		5 - Definitely pathogenic
	17:43092585:TG:T	BRCA1	BRCA1:NM_007297:exon9:c.2804delC:p.P935Hfs*18,BRCA1:NM_007294:exon10:c.2945delC:p.P982Hfs*18,BRCA1:NM_007300:exon10:c.2945delC:p.P982Hfs*18	Pathogenic	Pathogenic	5 - Definitely pathogenic
	17:43092590:GT:G	BRCA1	BRCA1:NM_007297:exon9:c.2799delA:p.P934Hfs*19,BRCA1:NM_007294:exon10:c.2940delA:p.P981Hfs*19,BRCA1:NM_007300:exon10:c.2940delA:p.P981Hfs*19	Pathogenic	Pathogenic	5 - Definitely pathogenic
	17:43092596:GA:G	BRCA1	BRCA1:NM_007297:exon9:c.2793delT:p.R932Vfs*21,BRCA1:NM_007294:exon10:c.2934delT:p.R979Vfs*21,BRCA1:NM_007300:exon10:c.2934delT:p.R979Vfs*21	Pathogenic	Pathogenic	5 - Definitely pathogenic
	17:43092597:A:C	BRCA1	BRCA1:NM_007297:exon9:c.T2793G:p.Y931X,BRCA1:NM_007294:exon10:c.T2934G:p.Y978X,BRCA1:NM_007300:exon10:c.T2934G:p.Y978X	Pathogenic	Pathogenic	5 - Definitely pathogenic
	17:43092598:T:TT	BRCA1	BRCA1:NM_007297:exon9:c.2792dupA:p.Y931*,BRCA1:NM_007294:exon10:c.2933dupA:p.Y978*,BRCA1:NM_007300:exon10:c.2933dupA:p.Y978*	Pathogenic		5 - Definitely pathogenic
	17:43092602:G:GGG	BRCA1	BRCA1:NM_007297:exon9:c.2787_2788insCC:p.Y931Hfs*23,BRCA1:NM_007294:exon10:c.2928_2929insCC:p.Y978Hfs*23,BRCA1:NM_007300:exon10:c.2928_2929insCC:p.Y978Hfs*23	Pathogenic		5 - Definitely pathogenic
	17:43092608:G:A	BRCA1	BRCA1:NM_007297:exon9:c.C2782T:p.Q928X,BRCA1:NM_007294:exon10:c.C2923T:p.Q975X,BRCA1:NM_007300:exon10:c.C2923T:p.Q975X	Pathogenic	Pathogenic	5 - Definitely pathogenic
	17:43092609:TAA:T	BRCA1	BRCA1:NM_007297:exon9:c.2779_2780del:p.L927Tfs*17,BRCA1:NM_007294:exon10:c.2920_2921del:p.L974Tfs*17,BRCA1:NM_007300:exon10:c.2920_2921del:p.L974Tfs*17	Pathogenic	Pathogenic	5 - Definitely pathogenic
	17:43092610:A:AA	BRCA1	BRCA1:NM_007297:exon9:c.2779dupT:p.L927Ffs*18,BRCA1:NM_007294:exon10:c.2920dupT:p.L974Ffs*18,BRCA1:NM_007300:exon10:c.2920dupT:p.L974Ffs*18	Pathogenic		5 - Definitely pathogenic
	17:43092610:A:T	BRCA1	BRCA1:NM_007297:exon9:c.T2780A:p.L927X,BRCA1:NM_007294:exon10:c.T2921A:p.L974X,BRCA1:NM_007300:exon10:c.T2921A:p.L974X	Pathogenic	Pathogenic	5 - Definitely pathogenic
	17:43092613:AG:A	BRCA1	BRCA1:NM_007297:exon9:c.2776delC:p.L926Ffs*27,BRCA1:NM_007294:exon10:c.2917delC:p.L973Ffs*27,BRCA1:NM_007300:exon10:c.2917delC:p.L973Ffs*27	Pathogenic		5 - Definitely pathogenic
	17:43092614:G:C	BRCA1	BRCA1:NM_007297:exon9:c.C2776G:p.L926V,BRCA1:NM_007294:exon10:c.C2917G:p.L973V,BRCA1:NM_007300:exon10:c.C2917G:p.L973V	Benign	Conflicting_interpretations_of_pathogenicity	2 - Likely not pathogenic or of little clinical significance
	17:43092617:C:A	BRCA1	BRCA1:NM_007297:exon9:c.G2773T:p.G925X,BRCA1:NM_007294:exon10:c.G2914T:p.G972X,BRCA1:NM_007300:exon10:c.G2914T:p.G972X	Pathogenic	Pathogenic	5 - Definitely pathogenic
	17:43092619:TG:T	BRCA1	BRCA1:NM_007297:exon9:c.2770delC:p.H924Mfs*29,BRCA1:NM_007294:exon10:c.2911delC:p.H971Mfs*29,BRCA1:NM_007300:exon10:c.2911delC:p.H971Mfs*29	Pathogenic		5 - Definitely pathogenic
	17:43092620:GT:G	BRCA1	BRCA1:NM_007297:exon9:c.2769delA:p.K923Nfs*30,BRCA1:NM_007294:exon10:c.2910delA:p.K970Nfs*30,BRCA1:NM_007300:exon10:c.2910delA:p.K970Nfs*30	Pathogenic	Pathogenic	5 - Definitely pathogenic
	17:43092621:T:TT	BRCA1	BRCA1:NM_007297:exon9:c.2768dupA:p.H924Tfs*21,BRCA1:NM_007294:exon10:c.2909dupA:p.H971Tfs*21,BRCA1:NM_007300:exon10:c.2909dupA:p.H971Tfs*21	Pathogenic		5 - Definitely pathogenic
	17:43092624:AT:A	BRCA1	BRCA1:NM_007297:exon9:c.2765delA:p.N922Ifs*31,BRCA1:NM_007294:exon10:c.2906delA:p.N969Ifs*31,BRCA1:NM_007300:exon10:c.2906delA:p.N969Ifs*31	Pathogenic	Pathogenic	5 - Definitely pathogenic
	17:43092627:TG:T	BRCA1	BRCA1:NM_007297:exon9:c.2762delC:p.P921Qfs*32,BRCA1:NM_007294:exon10:c.2903delC:p.P968Qfs*32,BRCA1:NM_007300:exon10:c.2903delC:p.P968Qfs*32	Pathogenic		5 - Definitely pathogenic
	17:43092630:A:AGA	BRCA1	BRCA1:NM_007297:exon9:c.2759_2760insTC:p.P921Lfs*33,BRCA1:NM_007294:exon10:c.2900_2901insTC:p.P968Lfs*33,BRCA1:NM_007300:exon10:c.2900_2901insTC:p.P968Lfs*33	Pathogenic		5 - Definitely pathogenic
	17:43092631:GT:G	BRCA1	BRCA1:NM_007297:exon9:c.2758delA:p.T920Lfs*33,BRCA1:NM_007294:exon10:c.2899delA:p.T967Lfs*33,BRCA1:NM_007300:exon10:c.2899delA:p.T967Lfs*33	Pathogenic		5 - Definitely pathogenic
	17:43092632:TA:T	BRCA1	BRCA1:NM_007297:exon9:c.2757delT:p.T920Lfs*33,BRCA1:NM_007294:exon10:c.2898delT:p.T967Lfs*33,BRCA1:NM_007300:exon10:c.2898delT:p.T967Lfs*33	Pathogenic	Pathogenic	5 - Definitely pathogenic
	17:43092633:AAT:A	BRCA1	BRCA1:NM_007297:exon9:c.2755_2756del:p.I919Yfs*4,BRCA1:NM_007294:exon10:c.2896_2897del:p.I966Yfs*4,BRCA1:NM_007300:exon10:c.2896_2897del:p.I966Yfs*4	Pathogenic	Pathogenic	5 - Definitely pathogenic
	17:43092640:C:T	BRCA1	BRCA1:NM_007297:exon9:c.G2750A:p.G917E,BRCA1:NM_007294:exon10:c.G2891A:p.G964E,BRCA1:NM_007300:exon10:c.G2891A:p.G964E	Benign	Conflicting_interpretations_of_pathogenicity	3 - Uncertain
	17:43092641:C:A	BRCA1	BRCA1:NM_007297:exon9:c.G2749T:p.G917X,BRCA1:NM_007294:exon10:c.G2890T:p.G964X,BRCA1:NM_007300:exon10:c.G2890T:p.G964X	Pathogenic	Pathogenic	5 - Definitely pathogenic
	17:43092643:GT:G	BRCA1	BRCA1:NM_007297:exon9:c.2746delA:p.T916Lfs*37,BRCA1:NM_007294:exon10:c.2887delA:p.T963Lfs*37,BRCA1:NM_007300:exon10:c.2887delA:p.T963Lfs*37	Pathogenic	Pathogenic	5 - Definitely pathogenic
	17:43092647:C:A	BRCA1	BRCA1:NM_007297:exon9:c.G2743T:p.E915X,BRCA1:NM_007294:exon10:c.G2884T:p.E962X,BRCA1:NM_007300:exon10:c.G2884T:p.E962X	Pathogenic		5 - Definitely pathogenic
	17:43092648:GT:G	BRCA1	BRCA1:NM_007297:exon9:c.2741delA:p.N914Tfs*39,BRCA1:NM_007294:exon10:c.2882delA:p.N961Tfs*39,BRCA1:NM_007300:exon10:c.2882delA:p.N961Tfs*39	Pathogenic	Pathogenic	5 - Definitely pathogenic
	17:43092654:TCTGAA:T	BRCA1	BRCA1:NM_007297:exon9:c.2731_2735del:p.F911Rfs*11,BRCA1:NM_007294:exon10:c.2872_2876del:p.F958Rfs*11,BRCA1:NM_007300:exon10:c.2872_2876del:p.F958Rfs*11	Pathogenic	Pathogenic	5 - Definitely pathogenic
	17:43092655:CT:C	BRCA1	BRCA1:NM_007297:exon9:c.2734delA:p.R912Efs*41,BRCA1:NM_007294:exon10:c.2875delA:p.R959Efs*41,BRCA1:NM_007300:exon10:c.2875delA:p.R959Efs*41	Pathogenic	Pathogenic	5 - Definitely pathogenic
	17:43092660:CTGAGA:C	BRCA1	BRCA1:NM_007297:exon9:c.2725_2729del:p.S909Vfs*13,BRCA1:NM_007294:exon10:c.2866_2870del:p.S956Vfs*13,BRCA1:NM_007300:exon10:c.2866_2870del:p.S956Vfs*13	Pathogenic	Pathogenic	5 - Definitely pathogenic
	17:43092661:T:TT	BRCA1	BRCA1:NM_007297:exon9:c.2729dupA:p.F911Vfs*13,BRCA1:NM_007294:exon10:c.2870dupA:p.F958Vfs*13,BRCA1:NM_007300:exon10:c.2870dupA:p.F958Vfs*13	Pathogenic		5 - Definitely pathogenic
	17:43092662:G:A	BRCA1	BRCA1:NM_007297:exon9:c.C2728T:p.Q910X,BRCA1:NM_007294:exon10:c.C2869T:p.Q957X,BRCA1:NM_007300:exon10:c.C2869T:p.Q957X	Pathogenic	Pathogenic	5 - Definitely pathogenic
	17:43092666:TGATAG:T	BRCA1	BRCA1:NM_007297:exon9:c.2719_2723del:p.L907Ifs*15,BRCA1:NM_007294:exon10:c.2860_2864del:p.L954Ifs*15,BRCA1:NM_007300:exon10:c.2860_2864del:p.L954Ifs*15	Pathogenic	Pathogenic	5 - Definitely pathogenic
	17:43092667:G:T	BRCA1	BRCA1:NM_007297:exon9:c.C2723A:p.S908X,BRCA1:NM_007294:exon10:c.C2864A:p.S955X,BRCA1:NM_007300:exon10:c.C2864A:p.S955X	Pathogenic	Pathogenic	5 - Definitely pathogenic
	17:43092670:A:AA	BRCA1	BRCA1:NM_007297:exon9:c.2720dupT:p.S908Ifs*16,BRCA1:NM_007294:exon10:c.2861dupT:p.S955Ifs*16,BRCA1:NM_007300:exon10:c.2861dupT:p.S955Ifs*16	Pathogenic		5 - Definitely pathogenic
	17:43092673:CAA:C	BRCA1	BRCA1:NM_007297:exon9:c.2715_2716del:p.F905Lfs*18,BRCA1:NM_007294:exon10:c.2856_2857del:p.F952Lfs*18,BRCA1:NM_007300:exon10:c.2856_2857del:p.F952Lfs*18	Pathogenic	Pathogenic	5 - Definitely pathogenic
	17:43092674:A:G	BRCA1	BRCA1:NM_007297:exon9:c.T2716C:p.C906R,BRCA1:NM_007294:exon10:c.T2857C:p.C953R,BRCA1:NM_007300:exon10:c.T2857C:p.C953R	Benign	Conflicting_interpretations_of_pathogenicity	2 - Likely not pathogenic or of little clinical significance
	17:43092677:ACCTAGAGCCT:A	BRCA1	BRCA1:NM_007297:exon9:c.2703_2712del:p.G902Ffs*48,BRCA1:NM_007294:exon10:c.2844_2853del:p.G949Ffs*48,BRCA1:NM_007300:exon10:c.2844_2853del:p.G949Ffs*48	Pathogenic	Pathogenic	5 - Definitely pathogenic
	17:43092683:A:AA	BRCA1	BRCA1:NM_007297:exon9:c.2707dupT:p.S903Ffs*2,BRCA1:NM_007294:exon10:c.2848dupT:p.S950Ffs*2,BRCA1:NM_007300:exon10:c.2848dupT:p.S950Ffs*2	Pathogenic		5 - Definitely pathogenic
	17:43092684:GC:G	BRCA1	BRCA1:NM_007297:exon9:c.2705delG:p.G902Afs*51,BRCA1:NM_007294:exon10:c.2846delG:p.G949Afs*51,BRCA1:NM_007300:exon10:c.2846delG:p.G949Afs*51	Pathogenic		5 - Definitely pathogenic
	17:43092693:GAT:G	BRCA1	BRCA1:NM_007297:exon9:c.2695_2696del:p.I899Qfs*5,BRCA1:NM_007294:exon10:c.2836_2837del:p.I946Qfs*5,BRCA1:NM_007300:exon10:c.2836_2837del:p.I946Qfs*5	Pathogenic	Pathogenic	5 - Definitely pathogenic
	17:43092693:GAT:GG	BRCA1	BRCA1:NM_007297:exon9:c.2695_2696delinsC:p.I899Pfs*54,BRCA1:NM_007294:exon10:c.2836_2837delinsC:p.I946Pfs*54,BRCA1:NM_007300:exon10:c.2836_2837delinsC:p.I946Pfs*54;BRCA1:NM_007297:exon9:c.2695_2696delinsC:p.I899Pfs*54,BRCA1:NM_007294:exon10:c.2836_2837delinsC:p.I946Pfs*54,BRCA1:NM_007300:exon10:c.2836_2837delinsC:p.I946Pfs*54	Pathogenic		5 - Definitely pathogenic
	17:43092694:ATAC:AG	BRCA1	BRCA1:NM_007297:exon9:c.2693_2695delinsC:p.S898Tfs*6,BRCA1:NM_007294:exon10:c.2834_2836delinsC:p.S945Tfs*6,BRCA1:NM_007300:exon10:c.2834_2836delinsC:p.S945Tfs*6;BRCA1:NM_007297:exon9:c.2693_2695delinsC:p.S898Tfs*6,BRCA1:NM_007294:exon10:c.2834_2836delinsC:p.S945Tfs*6,BRCA1:NM_007300:exon10:c.2834_2836delinsC:p.S945Tfs*6	Pathogenic		5 - Definitely pathogenic
	17:43092695:TAC:T	BRCA1	BRCA1:NM_007297:exon9:c.2693_2694del:p.S898Nfs*6,BRCA1:NM_007294:exon10:c.2834_2835del:p.S945Nfs*6,BRCA1:NM_007300:exon10:c.2834_2835del:p.S945Nfs*6	Pathogenic	Pathogenic	5 - Definitely pathogenic
	17:43092696:A:AA	BRCA1	BRCA1:NM_007297:exon9:c.2694dupT:p.I899Yfs*6,BRCA1:NM_007294:exon10:c.2835dupT:p.I946Yfs*6,BRCA1:NM_007300:exon10:c.2835dupT:p.I946Yfs*6	Pathogenic		5 - Definitely pathogenic
	17:43092699:A:T	BRCA1	BRCA1:NM_007297:exon9:c.T2691A:p.C897X,BRCA1:NM_007294:exon10:c.T2832A:p.C944X,BRCA1:NM_007300:exon10:c.T2832A:p.C944X	Pathogenic	Pathogenic	5 - Definitely pathogenic
	17:43092700:CA:C	BRCA1	BRCA1:NM_007297:exon9:c.2689delT:p.C897Vfs*56,BRCA1:NM_007294:exon10:c.2830delT:p.C944Vfs*56,BRCA1:NM_007300:exon10:c.2830delT:p.C944Vfs*56	Pathogenic	Pathogenic	5 - Definitely pathogenic
	17:43092707:CA:C	BRCA1	BRCA1:NM_007297:exon9:c.2682delT:p.N894Kfs*59,BRCA1:NM_007294:exon10:c.2823delT:p.N941Kfs*59,BRCA1:NM_007300:exon10:c.2823delT:p.N941Kfs*59	Pathogenic	Pathogenic	5 - Definitely pathogenic
	17:43092716:CT:C	BRCA1	BRCA1:NM_007297:exon9:c.2673delA:p.V892Lfs*61,BRCA1:NM_007294:exon10:c.2814delA:p.V939Lfs*61,BRCA1:NM_007300:exon10:c.2814delA:p.V939Lfs*61	Pathogenic	Pathogenic	5 - Definitely pathogenic
	17:43092717:TGG:T	BRCA1	BRCA1:NM_007297:exon9:c.2671_2672del:p.P891Sfs*2,BRCA1:NM_007294:exon10:c.2812_2813del:p.P938Sfs*2,BRCA1:NM_007300:exon10:c.2812_2813del:p.P938Sfs*2	Pathogenic	Pathogenic	5 - Definitely pathogenic
	17:43092717:TGG:TC	BRCA1	BRCA1:NM_007297:exon9:c.2671_2672delinsG:p.P891Efs*62,BRCA1:NM_007294:exon10:c.2812_2813delinsG:p.P938Efs*62,BRCA1:NM_007300:exon10:c.2812_2813delinsG:p.P938Efs*62;BRCA1:NM_007297:exon9:c.2671_2672delinsG:p.P891Efs*62,BRCA1:NM_007294:exon10:c.2812_2813delinsG:p.P938Efs*62,BRCA1:NM_007300:exon10:c.2812_2813delinsG:p.P938Efs*62	Pathogenic		5 - Definitely pathogenic
	17:43092719:GCTTA:G	BRCA1	BRCA1:NM_007297:exon9:c.2667_2670del:p.K890Qfs*62,BRCA1:NM_007294:exon10:c.2808_2811del:p.K937Qfs*62,BRCA1:NM_007300:exon10:c.2808_2811del:p.K937Qfs*62	Pathogenic	Pathogenic	5 - Definitely pathogenic
	17:43092721:TTATC:T	BRCA1	BRCA1:NM_007297:exon9:c.2665_2668del:p.D889Sfs*63,BRCA1:NM_007294:exon10:c.2806_2809del:p.D936Sfs*63,BRCA1:NM_007300:exon10:c.2806_2809del:p.D936Sfs*63	Pathogenic	Pathogenic	5 - Definitely pathogenic
	17:43092725:CT:C	BRCA1	BRCA1:NM_007297:exon9:c.2664delA:p.D889Ifs*64,BRCA1:NM_007294:exon10:c.2805delA:p.D936Ifs*64,BRCA1:NM_007300:exon10:c.2805delA:p.D936Ifs*64	Pathogenic	Pathogenic	5 - Definitely pathogenic
	17:43092728:TC:T	BRCA1	BRCA1:NM_007297:exon9:c.2661delG:p.D889Ifs*64,BRCA1:NM_007294:exon10:c.2802delG:p.D936Ifs*64,BRCA1:NM_007300:exon10:c.2802delG:p.D936Ifs*64	Pathogenic	Pathogenic	5 - Definitely pathogenic
	17:43092731:G:A	BRCA1	BRCA1:NM_007297:exon9:c.C2659T:p.Q887X,BRCA1:NM_007294:exon10:c.C2800T:p.Q934X,BRCA1:NM_007300:exon10:c.C2800T:p.Q934X	Pathogenic	Pathogenic	5 - Definitely pathogenic
	17:43092731:GACCA:G	BRCA1	BRCA1:NM_007297:exon9:c.2655_2658del:p.G886Rfs*66,BRCA1:NM_007294:exon10:c.2796_2799del:p.G933Rfs*66,BRCA1:NM_007300:exon10:c.2796_2799del:p.G933Rfs*66	Pathogenic	Pathogenic	5 - Definitely pathogenic
	17:43092731:GAC:G	BRCA1	BRCA1:NM_007297:exon9:c.2657_2658del:p.G886Afs*4,BRCA1:NM_007294:exon10:c.2798_2799del:p.G933Afs*4,BRCA1:NM_007300:exon10:c.2798_2799del:p.G933Afs*4	Pathogenic	Pathogenic	5 - Definitely pathogenic
	17:43092731:GA:G	BRCA1	BRCA1:NM_007297:exon9:c.2658delT:p.Q887Rfs*66,BRCA1:NM_007294:exon10:c.2799delT:p.Q934Rfs*66,BRCA1:NM_007300:exon10:c.2799delT:p.Q934Rfs*66	Pathogenic	Pathogenic	5 - Definitely pathogenic
	17:43092734:CA:C	BRCA1	BRCA1:NM_007297:exon9:c.2655delT:p.G886Vfs*67,BRCA1:NM_007294:exon10:c.2796delT:p.G933Vfs*67,BRCA1:NM_007300:exon10:c.2796delT:p.G933Vfs*67	Pathogenic	Pathogenic	5 - Definitely pathogenic
	17:43092735:AACCACAGG:A	BRCA1	BRCA1:NM_007297:exon9:c.2647_2654del:p.P883Wfs*5,BRCA1:NM_007294:exon10:c.2788_2795del:p.P930Wfs*5,BRCA1:NM_007300:exon10:c.2788_2795del:p.P930Wfs*5	Pathogenic		5 - Definitely pathogenic
	17:43092743:GA:G	BRCA1	BRCA1:NM_007297:exon9:c.2646delT:p.P883Lfs*70,BRCA1:NM_007294:exon10:c.2787delT:p.P930Lfs*70,BRCA1:NM_007300:exon10:c.2787delT:p.P930Lfs*70	Pathogenic	Pathogenic	5 - Definitely pathogenic
	17:43092747:GC:G	BRCA1	BRCA1:NM_007297:exon9:c.2642delG:p.G881Afs*72,BRCA1:NM_007294:exon10:c.2783delG:p.G928Afs*72,BRCA1:NM_007300:exon10:c.2783delG:p.G928Afs*72	Pathogenic	Pathogenic	5 - Definitely pathogenic
	17:43092748:C:T	BRCA1	BRCA1:NM_007297:exon9:c.G2642A:p.G881D,BRCA1:NM_007294:exon10:c.G2783A:p.G928D,BRCA1:NM_007300:exon10:c.G2783A:p.G928D	Benign	Conflicting_interpretations_of_pathogenicity	2 - Likely not pathogenic or of little clinical significance
	17:43092754:G:GTA	BRCA1	BRCA1:NM_007297:exon9:c.2635_2636insTA:p.T879Ifs*75,BRCA1:NM_007294:exon10:c.2776_2777insTA:p.T926Ifs*75,BRCA1:NM_007300:exon10:c.2776_2777insTA:p.T926Ifs*75	Pathogenic	Pathogenic	5 - Definitely pathogenic
	17:43092755:TG:T	BRCA1	BRCA1:NM_007297:exon9:c.2634delC:p.T879Lfs*74,BRCA1:NM_007294:exon10:c.2775delC:p.T926Lfs*74,BRCA1:NM_007300:exon10:c.2775delC:p.T926Lfs*74	Pathogenic		5 - Definitely pathogenic
	17:43092760:TTAAC:T	BRCA1	BRCA1:NM_007297:exon9:c.2626_2629del:p.V876Ifs*76,BRCA1:NM_007294:exon10:c.2767_2770del:p.V923Ifs*76,BRCA1:NM_007300:exon10:c.2767_2770del:p.V923Ifs*76	Pathogenic	Pathogenic	5 - Definitely pathogenic
	17:43092761:T:C	BRCA1	BRCA1:NM_007297:exon9:c.A2629G:p.N877D,BRCA1:NM_007294:exon10:c.A2770G:p.N924D,BRCA1:NM_007300:exon10:c.A2770G:p.N924D	Benign		2 - Likely not pathogenic or of little clinical significance
	17:43092763:ACTGT:A	BRCA1	BRCA1:NM_007297:exon9:c.2623_2626del:p.T875Lfs*77,BRCA1:NM_007294:exon10:c.2764_2767del:p.T922Lfs*77,BRCA1:NM_007300:exon10:c.2764_2767del:p.T922Lfs*77	Pathogenic	Pathogenic	5 - Definitely pathogenic
	17:43092764:CT:C	BRCA1	BRCA1:NM_007297:exon9:c.2625delA:p.V876Lfs*77,BRCA1:NM_007294:exon10:c.2766delA:p.V923Lfs*77,BRCA1:NM_007300:exon10:c.2766delA:p.V923Lfs*77	Pathogenic	Pathogenic	5 - Definitely pathogenic
	17:43092766:G:C	BRCA1	BRCA1:NM_007297:exon9:c.C2624G:p.T875R,BRCA1:NM_007294:exon10:c.C2765G:p.T922R,BRCA1:NM_007300:exon10:c.C2765G:p.T922R	Benign	Conflicting_interpretations_of_pathogenicity	2 - Likely not pathogenic or of little clinical significance
	17:43092768:CT:C	BRCA1	BRCA1:NM_007297:exon9:c.2621delA:p.Q874Rfs*79,BRCA1:NM_007294:exon10:c.2762delA:p.Q921Rfs*79,BRCA1:NM_007300:exon10:c.2762delA:p.Q921Rfs*79	Pathogenic	Pathogenic	5 - Definitely pathogenic
	17:43092770:G:A	BRCA1	BRCA1:NM_007297:exon9:c.C2620T:p.Q874X,BRCA1:NM_007294:exon10:c.C2761T:p.Q921X,BRCA1:NM_007300:exon10:c.C2761T:p.Q921X	Pathogenic	Pathogenic	5 - Definitely pathogenic
	17:43092770:GT:G	BRCA1	BRCA1:NM_007297:exon9:c.2619delA:p.Q874Rfs*79,BRCA1:NM_007294:exon10:c.2760delA:p.Q921Rfs*79,BRCA1:NM_007300:exon10:c.2760delA:p.Q921Rfs*79	Pathogenic	Pathogenic	5 - Definitely pathogenic
	17:43092772:A:G	BRCA1	BRCA1:NM_007297:exon9:c.T2618C:p.V873A,BRCA1:NM_007294:exon10:c.T2759C:p.V920A,BRCA1:NM_007300:exon10:c.T2759C:p.V920A	Benign	Conflicting_interpretations_of_pathogenicity	1 - Not pathogenic or of no clinical significance
	17:43092777:CT:C	BRCA1	BRCA1:NM_007297:exon9:c.2612delA:p.K871Sfs*82,BRCA1:NM_007294:exon10:c.2753delA:p.K918Sfs*82,BRCA1:NM_007300:exon10:c.2753delA:p.K918Sfs*82	Pathogenic		5 - Definitely pathogenic
	17:43092779:TG:T	BRCA1	BRCA1:NM_007297:exon9:c.2610delC:p.K871Sfs*82,BRCA1:NM_007294:exon10:c.2751delC:p.K918Sfs*82,BRCA1:NM_007300:exon10:c.2751delC:p.K918Sfs*82	Pathogenic	Pathogenic	5 - Definitely pathogenic
	17:43092781:AT:A	BRCA1	BRCA1:NM_007297:exon9:c.2608delA:p.I870Sfs*83,BRCA1:NM_007294:exon10:c.2749delA:p.I917Sfs*83,BRCA1:NM_007300:exon10:c.2749delA:p.I917Sfs*83	Pathogenic		5 - Definitely pathogenic
	17:43092782:T:TT	BRCA1	BRCA1:NM_007297:exon9:c.2608dupA:p.I870Nfs*8,BRCA1:NM_007294:exon10:c.2749dupA:p.I917Nfs*8,BRCA1:NM_007300:exon10:c.2749dupA:p.I917Nfs*8	Pathogenic		5 - Definitely pathogenic
	17:43092785:TAG:T	BRCA1	BRCA1:NM_007297:exon9:c.2603_2604del:p.S868*,BRCA1:NM_007294:exon10:c.2744_2745del:p.S915*,BRCA1:NM_007300:exon10:c.2744_2745del:p.S915*	Pathogenic	Pathogenic	5 - Definitely pathogenic
	17:43092786:A:AA	BRCA1	BRCA1:NM_007297:exon9:c.2604dupT:p.N869*,BRCA1:NM_007294:exon10:c.2745dupT:p.N916*,BRCA1:NM_007300:exon10:c.2745dupT:p.N916*	Pathogenic		5 - Definitely pathogenic
	17:43092791:C:A	BRCA1	BRCA1:NM_007297:exon9:c.G2599T:p.E867X,BRCA1:NM_007294:exon10:c.G2740T:p.E914X,BRCA1:NM_007300:exon10:c.G2740T:p.E914X	Pathogenic	Pathogenic	5 - Definitely pathogenic
	17:43092792:A:AA	BRCA1	BRCA1:NM_007297:exon9:c.2598dupT:p.E867*,BRCA1:NM_007294:exon10:c.2739dupT:p.E914*,BRCA1:NM_007300:exon10:c.2739dupT:p.E914*	Pathogenic		5 - Definitely pathogenic
	17:43092800:CTTGA:C	BRCA1	BRCA1:NM_007297:exon9:c.2586_2589del:p.N862Kfs*90,BRCA1:NM_007294:exon10:c.2727_2730del:p.N909Kfs*90,BRCA1:NM_007300:exon10:c.2727_2730del:p.N909Kfs*90	Pathogenic	Pathogenic	5 - Definitely pathogenic
	17:43092800:CTTGAT:C	BRCA1	BRCA1:NM_007297:exon9:c.2585_2589del:p.N862Rfs*4,BRCA1:NM_007294:exon10:c.2726_2730del:p.N909Rfs*4,BRCA1:NM_007300:exon10:c.2726_2730del:p.N909Rfs*4	Pathogenic	Pathogenic	5 - Definitely pathogenic
	17:43092802:TG:T	BRCA1	BRCA1:NM_007297:exon9:c.2587delC:p.Q863Kfs*90,BRCA1:NM_007294:exon10:c.2728delC:p.Q910Kfs*90,BRCA1:NM_007300:exon10:c.2728delC:p.Q910Kfs*90	Pathogenic	Pathogenic	5 - Definitely pathogenic
	17:43092803:G:A	BRCA1	BRCA1:NM_007297:exon9:c.C2587T:p.Q863X,BRCA1:NM_007294:exon10:c.C2728T:p.Q910X,BRCA1:NM_007300:exon10:c.C2728T:p.Q910X	Pathogenic	Pathogenic	5 - Definitely pathogenic
	17:43092803:G:C	BRCA1	BRCA1:NM_007297:exon9:c.C2587G:p.Q863E,BRCA1:NM_007294:exon10:c.C2728G:p.Q910E,BRCA1:NM_007300:exon10:c.C2728G:p.Q910E	Benign	Conflicting_interpretations_of_pathogenicity	2 - Likely not pathogenic or of little clinical significance
	17:43092804:AT:A	BRCA1	BRCA1:NM_007297:exon9:c.2585delA:p.N862Ifs*91,BRCA1:NM_007294:exon10:c.2726delA:p.N909Ifs*91,BRCA1:NM_007300:exon10:c.2726delA:p.N909Ifs*91	Pathogenic	Pathogenic	5 - Definitely pathogenic
	17:43092805:T:TT	BRCA1	BRCA1:NM_007297:exon9:c.2584dupA:p.N862Kfs*6,BRCA1:NM_007294:exon10:c.2725dupA:p.N909Kfs*6,BRCA1:NM_007300:exon10:c.2725dupA:p.N909Kfs*6	Pathogenic		5 - Definitely pathogenic
	17:43092808:TCTTC:T	BRCA1	BRCA1:NM_007297:exon9:c.2578_2581del:p.E860Kfs*92,BRCA1:NM_007294:exon10:c.2719_2722del:p.E907Kfs*92,BRCA1:NM_007300:exon10:c.2719_2722del:p.E907Kfs*92	Pathogenic	Pathogenic	5 - Definitely pathogenic
	17:43092809:C:A	BRCA1	BRCA1:NM_007297:exon9:c.G2581T:p.E861X,BRCA1:NM_007294:exon10:c.G2722T:p.E908X,BRCA1:NM_007300:exon10:c.G2722T:p.E908X	Pathogenic	Pathogenic	5 - Definitely pathogenic
	17:43092812:C:A	BRCA1	BRCA1:NM_007297:exon9:c.G2578T:p.E860X,BRCA1:NM_007294:exon10:c.G2719T:p.E907X,BRCA1:NM_007300:exon10:c.G2719T:p.E907X	Pathogenic	Pathogenic	5 - Definitely pathogenic
	17:43092813:CT:C	BRCA1	BRCA1:NM_007297:exon9:c.2576delA:p.K859Rfs*94,BRCA1:NM_007294:exon10:c.2717delA:p.K906Rfs*94,BRCA1:NM_007300:exon10:c.2717delA:p.K906Rfs*94	Pathogenic	Pathogenic	5 - Definitely pathogenic
	17:43092814:T:TT	BRCA1	BRCA1:NM_007297:exon9:c.2575dupA:p.E860Gfs*8,BRCA1:NM_007294:exon10:c.2716dupA:p.E907Gfs*8,BRCA1:NM_007300:exon10:c.2716dupA:p.E907Gfs*8	Pathogenic		5 - Definitely pathogenic
	17:43092815:T:A	BRCA1	BRCA1:NM_007297:exon9:c.A2575T:p.K859X,BRCA1:NM_007294:exon10:c.A2716T:p.K906X,BRCA1:NM_007300:exon10:c.A2716T:p.K906X	Pathogenic		5 - Definitely pathogenic
	17:43092818:G:A	BRCA1	BRCA1:NM_007297:exon9:c.C2572T:p.Q858X,BRCA1:NM_007294:exon10:c.C2713T:p.Q905X,BRCA1:NM_007300:exon10:c.C2713T:p.Q905X	Pathogenic	Pathogenic	5 - Definitely pathogenic
	17:43092820:TCA:T	BRCA1	BRCA1:NM_007297:exon9:c.2568_2569del:p.C856*,BRCA1:NM_007294:exon10:c.2709_2710del:p.C903*,BRCA1:NM_007300:exon10:c.2709_2710del:p.C903*	Pathogenic	Pathogenic	5 - Definitely pathogenic
	17:43092821:C:A	BRCA1	BRCA1:NM_007297:exon9:c.G2569T:p.E857X,BRCA1:NM_007294:exon10:c.G2710T:p.E904X,BRCA1:NM_007300:exon10:c.G2710T:p.E904X	Pathogenic	Pathogenic	5 - Definitely pathogenic
	17:43092822:A:T	BRCA1	BRCA1:NM_007297:exon9:c.T2568A:p.C856X,BRCA1:NM_007294:exon10:c.T2709A:p.C903X,BRCA1:NM_007300:exon10:c.T2709A:p.C903X	Pathogenic	Pathogenic	5 - Definitely pathogenic
	17:43092824:AT:A	BRCA1	BRCA1:NM_007297:exon9:c.2565delA:p.E855Dfs*98,BRCA1:NM_007294:exon10:c.2706delA:p.E902Dfs*98,BRCA1:NM_007300:exon10:c.2706delA:p.E902Dfs*98	Pathogenic	Pathogenic	5 - Definitely pathogenic
	17:43092825:T:TAT	BRCA1	BRCA1:NM_007297:exon9:c.2564_2565insAT:p.C856Yfs*98,BRCA1:NM_007294:exon10:c.2705_2706insAT:p.C903Yfs*98,BRCA1:NM_007300:exon10:c.2705_2706insAT:p.C903Yfs*98	Pathogenic		5 - Definitely pathogenic
	17:43092827:CAA:C	BRCA1	BRCA1:NM_007297:exon9:c.2561_2562del:p.F854*,BRCA1:NM_007294:exon10:c.2702_2703del:p.F901*,BRCA1:NM_007300:exon10:c.2702_2703del:p.F901*	Pathogenic	Pathogenic	5 - Definitely pathogenic
	17:43092835:AC:A	BRCA1	BRCA1:NM_007297:exon9:c.2554delG:p.V852Sfs*101,BRCA1:NM_007294:exon10:c.2695delG:p.V899Sfs*101,BRCA1:NM_007300:exon10:c.2695delG:p.V899Sfs*101	Pathogenic	Pathogenic	5 - Definitely pathogenic
	17:43092837:T:TT	BRCA1	BRCA1:NM_007297:exon9:c.2552dupA:p.V852Sfs*4,BRCA1:NM_007294:exon10:c.2693dupA:p.V899Sfs*4,BRCA1:NM_007300:exon10:c.2693dupA:p.V899Sfs*4	Pathogenic		5 - Definitely pathogenic
	17:43092839:T:C	BRCA1	BRCA1:NM_007297:exon9:c.A2551G:p.K851E,BRCA1:NM_007294:exon10:c.A2692G:p.K898E,BRCA1:NM_007300:exon10:c.A2692G:p.K898E	Benign	Conflicting_interpretations_of_pathogenicity	2 - Likely not pathogenic or of little clinical significance
	17:43092841:G:GT	BRCA1	BRCA1:NM_007297:exon9:c.2548_2549insA:p.P850Hfs*6,BRCA1:NM_007294:exon10:c.2689_2690insA:p.P897Hfs*6,BRCA1:NM_007300:exon10:c.2689_2690insA:p.P897Hfs*6	Pathogenic	not_provided	5 - Definitely pathogenic
	17:43092844:CT:C	BRCA1	BRCA1:NM_007297:exon9:c.2545delA:p.S849Vfs*104,BRCA1:NM_007294:exon10:c.2686delA:p.S896Vfs*104,BRCA1:NM_007300:exon10:c.2686delA:p.S896Vfs*104	Pathogenic	Pathogenic	5 - Definitely pathogenic
	17:43092844:CTT:C	BRCA1	BRCA1:NM_007297:exon9:c.2544_2545del:p.P850Kfs*5,BRCA1:NM_007294:exon10:c.2685_2686del:p.P897Kfs*5,BRCA1:NM_007300:exon10:c.2685_2686del:p.P897Kfs*5	Pathogenic	Pathogenic	5 - Definitely pathogenic
	17:43092844:CTTTG:C	BRCA1	BRCA1:NM_007297:exon9:c.2542_2545del:p.Q848Vfs*104,BRCA1:NM_007294:exon10:c.2683_2686del:p.Q895Vfs*104,BRCA1:NM_007300:exon10:c.2683_2686del:p.Q895Vfs*104	Pathogenic	Pathogenic	5 - Definitely pathogenic
	17:43092845:T:TT	BRCA1	BRCA1:NM_007297:exon9:c.2544dupA:p.S849Kfs*7,BRCA1:NM_007294:exon10:c.2685dupA:p.S896Kfs*7,BRCA1:NM_007300:exon10:c.2685dupA:p.S896Kfs*7	Pathogenic		5 - Definitely pathogenic
	17:43092848:G:A	BRCA1	BRCA1:NM_007297:exon9:c.C2542T:p.Q848X,BRCA1:NM_007294:exon10:c.C2683T:p.Q895X,BRCA1:NM_007300:exon10:c.C2683T:p.Q895X	Pathogenic	Pathogenic	5 - Definitely pathogenic
	17:43092848:GT:G	BRCA1	BRCA1:NM_007297:exon9:c.2541delA:p.K847Nfs*106,BRCA1:NM_007294:exon10:c.2682delA:p.K894Nfs*106,BRCA1:NM_007300:exon10:c.2682delA:p.K894Nfs*106	Pathogenic	Pathogenic	5 - Definitely pathogenic
	17:43092848:GTT:G	BRCA1	BRCA1:NM_007297:exon9:c.2540_2541del:p.K847Tfs*8,BRCA1:NM_007294:exon10:c.2681_2682del:p.K894Tfs*8,BRCA1:NM_007300:exon10:c.2681_2682del:p.K894Tfs*8	Pathogenic	Pathogenic	5 - Definitely pathogenic
	17:43092848:GTTTC:G	BRCA1	BRCA1:NM_007297:exon9:c.2538_2541del:p.K846Nfs*106,BRCA1:NM_007294:exon10:c.2679_2682del:p.K893Nfs*106,BRCA1:NM_007300:exon10:c.2679_2682del:p.K893Nfs*106	Pathogenic	Pathogenic	5 - Definitely pathogenic
	17:43092850:TTC:T	BRCA1	BRCA1:NM_007297:exon9:c.2538_2539del:p.K847Tfs*8,BRCA1:NM_007294:exon10:c.2679_2680del:p.K894Tfs*8,BRCA1:NM_007300:exon10:c.2679_2680del:p.K894Tfs*8	Pathogenic	Pathogenic	5 - Definitely pathogenic
	17:43092852:CTTTA:C	BRCA1	BRCA1:NM_007297:exon9:c.2534_2537del:p.L845*,BRCA1:NM_007294:exon10:c.2675_2678del:p.L892*,BRCA1:NM_007300:exon10:c.2675_2678del:p.L892*	Pathogenic	Pathogenic	5 - Definitely pathogenic
	17:43092853:T:TT	BRCA1	BRCA1:NM_007297:exon9:c.2536dupA:p.K847Efs*9,BRCA1:NM_007294:exon10:c.2677dupA:p.K894Efs*9,BRCA1:NM_007300:exon10:c.2677dupA:p.K894Efs*9	Pathogenic		5 - Definitely pathogenic
	17:43092859:GA:G	BRCA1	BRCA1:NM_007297:exon9:c.2530delT:p.S844Pfs*2,BRCA1:NM_007294:exon10:c.2671delT:p.S891Pfs*2,BRCA1:NM_007300:exon10:c.2671delT:p.S891Pfs*2	Pathogenic	Pathogenic	5 - Definitely pathogenic
	17:43092860:AC:A	BRCA1	BRCA1:NM_007297:exon9:c.2529delG:p.S844Pfs*2,BRCA1:NM_007294:exon10:c.2670delG:p.S891Pfs*2,BRCA1:NM_007300:exon10:c.2670delG:p.S891Pfs*2	Pathogenic	Pathogenic	5 - Definitely pathogenic
	17:43092863:C:G	BRCA1	BRCA1:NM_007297:exon9:c.G2527C:p.G843R,BRCA1:NM_007294:exon10:c.G2668C:p.G890R,BRCA1:NM_007300:exon10:c.G2668C:p.G890R	Benign		2 - Likely not pathogenic or of little clinical significance
	17:43092866:A:AA	BRCA1	BRCA1:NM_007297:exon9:c.2524dupT:p.S842Ffs*14,BRCA1:NM_007294:exon10:c.2665dupT:p.S889Ffs*14,BRCA1:NM_007300:exon10:c.2665dupT:p.S889Ffs*14	Pathogenic		5 - Definitely pathogenic
	17:43092871:G:GT	BRCA1	BRCA1:NM_007297:exon9:c.2518_2519insA:p.A840Dfs*16,BRCA1:NM_007294:exon10:c.2659_2660insA:p.A887Dfs*16,BRCA1:NM_007300:exon10:c.2659_2660insA:p.A887Dfs*16	Pathogenic	Pathogenic	5 - Definitely pathogenic
	17:43092872:CAG:C	BRCA1	BRCA1:NM_007297:exon9:c.2516_2517del:p.S839Cfs*16,BRCA1:NM_007294:exon10:c.2657_2658del:p.S886Cfs*16,BRCA1:NM_007300:exon10:c.2657_2658del:p.S886Cfs*16	Pathogenic	Pathogenic	5 - Definitely pathogenic
	17:43092872:C:CC	BRCA1	BRCA1:NM_007297:exon9:c.2518dupG:p.A840Gfs*16,BRCA1:NM_007294:exon10:c.2659dupG:p.A887Gfs*16,BRCA1:NM_007300:exon10:c.2659dupG:p.A887Gfs*16	Pathogenic		5 - Definitely pathogenic
	17:43092872:C:CT	BRCA1	BRCA1:NM_007297:exon9:c.2517_2518insA:p.A840Sfs*16,BRCA1:NM_007294:exon10:c.2658_2659insA:p.A887Sfs*16,BRCA1:NM_007300:exon10:c.2658_2659insA:p.A887Sfs*16	Pathogenic	Pathogenic	5 - Definitely pathogenic
	17:43092881:T:C	BRCA1	BRCA1:NM_007297:exon9:c.A2509G:p.T837A,BRCA1:NM_007294:exon10:c.A2650G:p.T884A,BRCA1:NM_007300:exon10:c.A2650G:p.T884A	Benign	Conflicting_interpretations_of_pathogenicity	2 - Likely not pathogenic or of little clinical significance
	17:43092882:TGCA:T	BRCA1	BRCA1:NM_007297:exon9:c.2505_2507del:p.C835_Y1816del,BRCA1:NM_007294:exon10:c.2646_2648del:p.C882_Y1863del,BRCA1:NM_007300:exon10:c.2646_2648del:p.C882_Y1884del	Pathogenic	Pathogenic	5 - Definitely pathogenic
	17:43092887:AT:A	BRCA1	BRCA1:NM_007297:exon9:c.2502delA:p.E834Dfs*12,BRCA1:NM_007294:exon10:c.2643delA:p.E881Dfs*12,BRCA1:NM_007300:exon10:c.2643delA:p.E881Dfs*12	Pathogenic	Pathogenic	5 - Definitely pathogenic
	17:43092888:T:TT	BRCA1	BRCA1:NM_007297:exon9:c.2501dupA:p.C835Mfs*21,BRCA1:NM_007294:exon10:c.2642dupA:p.C882Mfs*21,BRCA1:NM_007300:exon10:c.2642dupA:p.C882Mfs*21	Pathogenic		5 - Definitely pathogenic
	17:43092890:C:A	BRCA1	BRCA1:NM_007297:exon9:c.G2500T:p.E834X,BRCA1:NM_007294:exon10:c.G2641T:p.E881X,BRCA1:NM_007300:exon10:c.G2641T:p.E881X	Pathogenic	Pathogenic	5 - Definitely pathogenic
	17:43092896:C:A	BRCA1	BRCA1:NM_007297:exon9:c.G2494T:p.E832X,BRCA1:NM_007294:exon10:c.G2635T:p.E879X,BRCA1:NM_007300:exon10:c.G2635T:p.E879X	Pathogenic	Pathogenic	5 - Definitely pathogenic
	17:43092900:AT:A	BRCA1	BRCA1:NM_007297:exon9:c.2489delA:p.N830Mfs*16,BRCA1:NM_007294:exon10:c.2630delA:p.N877Mfs*16,BRCA1:NM_007300:exon10:c.2630delA:p.N877Mfs*16	Pathogenic	Pathogenic	5 - Definitely pathogenic
	17:43092909:AT:A	BRCA1	BRCA1:NM_007297:exon9:c.2480delA:p.N827Ifs*19,BRCA1:NM_007294:exon10:c.2621delA:p.N874Ifs*19,BRCA1:NM_007300:exon10:c.2621delA:p.N874Ifs*19	Pathogenic	Pathogenic	5 - Definitely pathogenic
	17:43092914:A:AA	BRCA1	BRCA1:NM_007297:exon9:c.2475dupT:p.S826Ffs*30,BRCA1:NM_007294:exon10:c.2616dupT:p.S873Ffs*30,BRCA1:NM_007300:exon10:c.2616dupT:p.S873Ffs*30	Pathogenic		5 - Definitely pathogenic
	17:43092918:C:CA	BRCA1	BRCA1:NM_007297:exon9:c.2471_2472insT:p.F825Vfs*31,BRCA1:NM_007294:exon10:c.2612_2613insT:p.F872Vfs*31,BRCA1:NM_007300:exon10:c.2612_2613insT:p.F872Vfs*31	Pathogenic	Pathogenic	5 - Definitely pathogenic
	17:43092918:CG:CAA	BRCA1	BRCA1:NM_007297:exon9:c.2471delinsTT:p.P824Lfs*32,BRCA1:NM_007294:exon10:c.2612delinsTT:p.P871Lfs*32,BRCA1:NM_007300:exon10:c.2612delinsTT:p.P871Lfs*32;BRCA1:NM_007297:exon9:c.2471delinsTT:p.P824Lfs*32,BRCA1:NM_007294:exon10:c.2612delinsTT:p.P871Lfs*32,BRCA1:NM_007300:exon10:c.2612delinsTT:p.P871Lfs*32	Pathogenic		5 - Definitely pathogenic
	17:43092918:CGG:C	BRCA1	BRCA1:NM_007297:exon9:c.2470_2471del:p.P824Vfs*31,BRCA1:NM_007294:exon10:c.2611_2612del:p.P871Vfs*31,BRCA1:NM_007300:exon10:c.2611_2612del:p.P871Vfs*31	Pathogenic	Pathogenic	5 - Definitely pathogenic
	17:43092919:G:GG	BRCA1	BRCA1:NM_007297:exon9:c.2470dupC:p.F825Vfs*31,BRCA1:NM_007294:exon10:c.2611dupC:p.F872Vfs*31,BRCA1:NM_007300:exon10:c.2611dupC:p.F872Vfs*31	Pathogenic		5 - Definitely pathogenic
	17:43092928:G:C	BRCA1	BRCA1:NM_007297:exon9:c.C2462G:p.S821X,BRCA1:NM_007294:exon10:c.C2603G:p.S868X,BRCA1:NM_007300:exon10:c.C2603G:p.S868X	Pathogenic	Pathogenic	5 - Definitely pathogenic
	17:43092928:G:T	BRCA1	BRCA1:NM_007297:exon9:c.C2462A:p.S821X,BRCA1:NM_007294:exon10:c.C2603A:p.S868X,BRCA1:NM_007300:exon10:c.C2603A:p.S868X	Pathogenic	Pathogenic	5 - Definitely pathogenic
	17:43092930:C:CTGAC	BRCA1	BRCA1:NM_007297:exon9:c.2459_2460insGTCA:p.F822Vfs*35,BRCA1:NM_007294:exon10:c.2600_2601insGTCA:p.F869Vfs*35,BRCA1:NM_007300:exon10:c.2600_2601insGTCA:p.F869Vfs*35	Pathogenic		5 - Definitely pathogenic
	17:43092932:G:A	BRCA1	BRCA1:NM_007297:exon9:c.C2458T:p.Q820X,BRCA1:NM_007294:exon10:c.C2599T:p.Q867X,BRCA1:NM_007300:exon10:c.C2599T:p.Q867X	Pathogenic	Pathogenic	5 - Definitely pathogenic
	17:43092936:CT:C	BRCA1	BRCA1:NM_007297:exon9:c.2453delA:p.K818Sfs*28,BRCA1:NM_007294:exon10:c.2594delA:p.K865Sfs*28,BRCA1:NM_007300:exon10:c.2594delA:p.K865Sfs*28	Pathogenic	Pathogenic	5 - Definitely pathogenic
	17:43092938:T:A	BRCA1	BRCA1:NM_007297:exon9:c.A2452T:p.K818X,BRCA1:NM_007294:exon10:c.A2593T:p.K865X,BRCA1:NM_007300:exon10:c.A2593T:p.K865X	Pathogenic	Pathogenic	5 - Definitely pathogenic
	17:43092940:G:C	BRCA1	BRCA1:NM_007297:exon9:c.C2450G:p.S817X,BRCA1:NM_007294:exon10:c.C2591G:p.S864X,BRCA1:NM_007300:exon10:c.C2591G:p.S864X	Pathogenic	Pathogenic	5 - Definitely pathogenic
	17:43092940:G:T	BRCA1	BRCA1:NM_007297:exon9:c.C2450A:p.S817X,BRCA1:NM_007294:exon10:c.C2591A:p.S864X,BRCA1:NM_007300:exon10:c.C2591A:p.S864X	Pathogenic		5 - Definitely pathogenic
	17:43092952:G:GAA	BRCA1	BRCA1:NM_007297:exon9:c.2437_2438insTT:p.T813Ifs*34,BRCA1:NM_007294:exon10:c.2578_2579insTT:p.T860Ifs*34,BRCA1:NM_007300:exon10:c.2578_2579insTT:p.T860Ifs*34	Pathogenic	Pathogenic	5 - Definitely pathogenic
	17:43092953:T:TAA	BRCA1	BRCA1:NM_007297:exon9:c.2436_2437insTT:p.T813Lfs*34,BRCA1:NM_007294:exon10:c.2577_2578insTT:p.T860Lfs*34,BRCA1:NM_007300:exon10:c.2577_2578insTT:p.T860Lfs*34	Pathogenic	Pathogenic	5 - Definitely pathogenic
	17:43092959:G:A	BRCA1	BRCA1:NM_007297:exon9:c.C2431T:p.Q811X,BRCA1:NM_007294:exon10:c.C2572T:p.Q858X,BRCA1:NM_007300:exon10:c.C2572T:p.Q858X	Pathogenic	Pathogenic	5 - Definitely pathogenic
	17:43092961:A:T	BRCA1	BRCA1:NM_007297:exon9:c.T2429A:p.L810X,BRCA1:NM_007294:exon10:c.T2570A:p.L857X,BRCA1:NM_007300:exon10:c.T2570A:p.L857X	Pathogenic	Pathogenic	5 - Definitely pathogenic
	17:43092963:A:C	BRCA1	BRCA1:NM_007297:exon9:c.T2427G:p.Y809X,BRCA1:NM_007294:exon10:c.T2568G:p.Y856X,BRCA1:NM_007300:exon10:c.T2568G:p.Y856X	Pathogenic	Pathogenic	5 - Definitely pathogenic
	17:43092965:ACTGAG:A	BRCA1	BRCA1:NM_007297:exon9:c.2420_2424del:p.A807Vfs*47,BRCA1:NM_007294:exon10:c.2561_2565del:p.A854Vfs*47,BRCA1:NM_007300:exon10:c.2561_2565del:p.A854Vfs*47	Pathogenic	Pathogenic	5 - Definitely pathogenic
	17:43092967:T:G	BRCA1	BRCA1:NM_007297:exon9:c.A2423C:p.Q808P,BRCA1:NM_007294:exon10:c.A2564C:p.Q855P,BRCA1:NM_007300:exon10:c.A2564C:p.Q855P	Benign	Conflicting_interpretations_of_pathogenicity	2 - Likely not pathogenic or of little clinical significance
	17:43092968:G:A	BRCA1	BRCA1:NM_007297:exon9:c.C2422T:p.Q808X,BRCA1:NM_007294:exon10:c.C2563T:p.Q855X,BRCA1:NM_007300:exon10:c.C2563T:p.Q855X	Pathogenic	Pathogenic	5 - Definitely pathogenic
	17:43092971:C:CGC	BRCA1	BRCA1:NM_007297:exon9:c.2418_2419insGC:p.Q808Lfs*39,BRCA1:NM_007294:exon10:c.2559_2560insGC:p.Q855Lfs*39,BRCA1:NM_007300:exon10:c.2559_2560insGC:p.Q855Lfs*39	Pathogenic		5 - Definitely pathogenic
	17:43092973:T:TT	BRCA1	BRCA1:NM_007297:exon9:c.2417dupA:p.D806Efs*50,BRCA1:NM_007294:exon10:c.2558dupA:p.D853Efs*50,BRCA1:NM_007300:exon10:c.2558dupA:p.D853Efs*50	Pathogenic		5 - Definitely pathogenic
	17:43092974:CA:C	BRCA1	BRCA1:NM_007297:exon9:c.2415delT:p.D806Mfs*40,BRCA1:NM_007294:exon10:c.2556delT:p.D853Mfs*40,BRCA1:NM_007300:exon10:c.2556delT:p.D853Mfs*40	Pathogenic	Pathogenic	5 - Definitely pathogenic
	17:43092975:A:AA	BRCA1	BRCA1:NM_007297:exon9:c.2414dupT:p.D806*,BRCA1:NM_007294:exon10:c.2555dupT:p.D853*,BRCA1:NM_007300:exon10:c.2555dupT:p.D853*	Pathogenic		5 - Definitely pathogenic
	17:43092979:TC:T	BRCA1	BRCA1:NM_007297:exon9:c.2410delG:p.E804Nfs*42,BRCA1:NM_007294:exon10:c.2551delG:p.E851Nfs*42,BRCA1:NM_007300:exon10:c.2551delG:p.E851Nfs*42	Pathogenic	Pathogenic	5 - Definitely pathogenic
	17:43092986:C:A	BRCA1	BRCA1:NM_007297:exon9:c.G2404T:p.E802X,BRCA1:NM_007294:exon10:c.G2545T:p.E849X,BRCA1:NM_007300:exon10:c.G2545T:p.E849X	Pathogenic	Pathogenic	5 - Definitely pathogenic
	17:43092990:CATT:CC	BRCA1	BRCA1:NM_007297:exon9:c.2397_2399delinsG:p.M800Gfs*4,BRCA1:NM_007294:exon10:c.2538_2540delinsG:p.M847Gfs*4,BRCA1:NM_007300:exon10:c.2538_2540delinsG:p.M847Gfs*4;BRCA1:NM_007297:exon9:c.2397_2399delinsG:p.M800Gfs*4,BRCA1:NM_007294:exon10:c.2538_2540delinsG:p.M847Gfs*4,BRCA1:NM_007300:exon10:c.2538_2540delinsG:p.M847Gfs*4	Pathogenic		5 - Definitely pathogenic
	17:43093000:CT:C	BRCA1	BRCA1:NM_007297:exon9:c.2389delA:p.S797Afs*2,BRCA1:NM_007294:exon10:c.2530delA:p.S844Afs*2,BRCA1:NM_007300:exon10:c.2530delA:p.S844Afs*2	Pathogenic	Pathogenic	5 - Definitely pathogenic
	17:43093007:C:CC	BRCA1	BRCA1:NM_007297:exon9:c.2382dupG:p.E795Gfs*10,BRCA1:NM_007294:exon10:c.2523dupG:p.E842Gfs*10,BRCA1:NM_007300:exon10:c.2523dupG:p.E842Gfs*10	Pathogenic		5 - Definitely pathogenic
	17:43093012:CT:C	BRCA1	BRCA1:NM_007297:exon9:c.2377delA:p.S793Vfs*6,BRCA1:NM_007294:exon10:c.2518delA:p.S840Vfs*6,BRCA1:NM_007300:exon10:c.2518delA:p.S840Vfs*6	Pathogenic	Pathogenic	5 - Definitely pathogenic
	17:43093012:CTG:C	BRCA1	BRCA1:NM_007297:exon9:c.2376_2377del:p.H792Qfs*12,BRCA1:NM_007294:exon10:c.2517_2518del:p.H839Qfs*12,BRCA1:NM_007300:exon10:c.2517_2518del:p.H839Qfs*12	Pathogenic	Pathogenic	5 - Definitely pathogenic
	17:43093015:TG:T	BRCA1	BRCA1:NM_007297:exon9:c.2374delC:p.H792Tfs*7,BRCA1:NM_007294:exon10:c.2515delC:p.H839Tfs*7,BRCA1:NM_007300:exon10:c.2515delC:p.H839Tfs*7	Pathogenic	Pathogenic	5 - Definitely pathogenic
	17:43093017:GT:G	BRCA1	BRCA1:NM_007297:exon9:c.2372delA:p.N791Tfs*8,BRCA1:NM_007294:exon10:c.2513delA:p.N838Tfs*8,BRCA1:NM_007300:exon10:c.2513delA:p.N838Tfs*8	Pathogenic	Pathogenic	5 - Definitely pathogenic
	17:43093018:T:TT	BRCA1	BRCA1:NM_007297:exon9:c.2371dupA:p.N791Kfs*14,BRCA1:NM_007294:exon10:c.2512dupA:p.N838Kfs*14,BRCA1:NM_007300:exon10:c.2512dupA:p.N838Kfs*14	Pathogenic		5 - Definitely pathogenic
	17:43093022:CTT:C	BRCA1	BRCA1:NM_007297:exon9:c.2366_2367del:p.E789Gfs*2,BRCA1:NM_007294:exon10:c.2507_2508del:p.E836Gfs*2,BRCA1:NM_007300:exon10:c.2507_2508del:p.E836Gfs*2	Pathogenic	Pathogenic	5 - Definitely pathogenic
	17:43093024:TC:T	BRCA1	BRCA1:NM_007297:exon9:c.2365delG:p.E789Kfs*10,BRCA1:NM_007294:exon10:c.2506delG:p.E836Kfs*10,BRCA1:NM_007300:exon10:c.2506delG:p.E836Kfs*10	Pathogenic	Pathogenic	5 - Definitely pathogenic
	17:43093028:G:A	BRCA1	BRCA1:NM_007297:exon9:c.C2362T:p.H788Y,BRCA1:NM_007294:exon10:c.C2503T:p.H835Y,BRCA1:NM_007300:exon10:c.C2503T:p.H835Y	Benign	Conflicting_interpretations_of_pathogenicity	2 - Likely not pathogenic or of little clinical significance
	17:43093029:TC:T	BRCA1	BRCA1:NM_007297:exon9:c.2360delG:p.G787Dfs*12,BRCA1:NM_007294:exon10:c.2501delG:p.G834Dfs*12,BRCA1:NM_007300:exon10:c.2501delG:p.G834Dfs*12	Pathogenic	Pathogenic	5 - Definitely pathogenic
	17:43093040:A:AA	BRCA1	BRCA1:NM_007297:exon9:c.2350dupT:p.Y784Lfs*6,BRCA1:NM_007294:exon10:c.2491dupT:p.Y831Lfs*6,BRCA1:NM_007300:exon10:c.2491dupT:p.Y831Lfs*6	Pathogenic		5 - Definitely pathogenic
	17:43093041:C:CATGGATAC	BRCA1	BRCA1:NM_007297:exon9:c.2348_2349insGTATCCAT:p.L786Cfs*16,BRCA1:NM_007294:exon10:c.2489_2490insGTATCCAT:p.L833Cfs*16,BRCA1:NM_007300:exon10:c.2489_2490insGTATCCAT:p.L833Cfs*16	Pathogenic		5 - Definitely pathogenic
	17:43093043:TAA:T	BRCA1	BRCA1:NM_007297:exon9:c.2345_2346del:p.F782*,BRCA1:NM_007294:exon10:c.2486_2487del:p.F829*,BRCA1:NM_007300:exon10:c.2486_2487del:p.F829*	Pathogenic	Pathogenic	5 - Definitely pathogenic
	17:43093043:TA:T	BRCA1	BRCA1:NM_007297:exon9:c.2346delT:p.F782Lfs*17,BRCA1:NM_007294:exon10:c.2487delT:p.F829Lfs*17,BRCA1:NM_007300:exon10:c.2487delT:p.F829Lfs*17	Pathogenic	Pathogenic	5 - Definitely pathogenic
	17:43093043:T:TATGGATACTT	BRCA1	BRCA1:NM_007297:exon9:c.2346_2347insAAGTATCCAT:p.L786*,BRCA1:NM_007294:exon10:c.2487_2488insAAGTATCCAT:p.L833*,BRCA1:NM_007300:exon10:c.2487_2488insAAGTATCCAT:p.L833*	Pathogenic		5 - Definitely pathogenic
	17:43093043:T:TTGTCCCAATGGATACTT	BRCA1	BRCA1:NM_007297:exon9:c.2346_2347insAAGTATCCATTGGGACA:p.H788Qfs*17,BRCA1:NM_007294:exon10:c.2487_2488insAAGTATCCATTGGGACA:p.H835Qfs*17,BRCA1:NM_007300:exon10:c.2487_2488insAAGTATCCATTGGGACA:p.H835Qfs*17	Pathogenic		5 - Definitely pathogenic
	17:43093044:A:AA	BRCA1	BRCA1:NM_007297:exon9:c.2345dupT:p.K783*,BRCA1:NM_007294:exon10:c.2486dupT:p.K830*,BRCA1:NM_007300:exon10:c.2486dupT:p.K830*	Pathogenic		5 - Definitely pathogenic
	17:43093047:GC:G	BRCA1	BRCA1:NM_007297:exon9:c.2342delG:p.G781Afs*18,BRCA1:NM_007294:exon10:c.2483delG:p.G828Afs*18,BRCA1:NM_007300:exon10:c.2483delG:p.G828Afs*18	Pathogenic		5 - Definitely pathogenic
	17:43093049:C:T	BRCA1	BRCA1:NM_007297:exon9:c.G2341A:p.G781S,BRCA1:NM_007294:exon10:c.G2482A:p.G828S,BRCA1:NM_007300:exon10:c.G2482A:p.G828S	Benign	Conflicting_interpretations_of_pathogenicity	2 - Likely not pathogenic or of little clinical significance
	17:43093049:CT:C	BRCA1	BRCA1:NM_007297:exon9:c.2340delA:p.G781Afs*18,BRCA1:NM_007294:exon10:c.2481delA:p.G828Afs*18,BRCA1:NM_007300:exon10:c.2481delA:p.G828Afs*18	Pathogenic	Pathogenic	5 - Definitely pathogenic
	17:43093052:CTG:C	BRCA1	BRCA1:NM_007297:exon9:c.2336_2337del:p.T779Rfs*4,BRCA1:NM_007294:exon10:c.2477_2478del:p.T826Rfs*4,BRCA1:NM_007300:exon10:c.2477_2478del:p.T826Rfs*4	Pathogenic	Pathogenic	5 - Definitely pathogenic
	17:43093053:TG:T	BRCA1	BRCA1:NM_007297:exon9:c.2336delC:p.T779Kfs*20,BRCA1:NM_007294:exon10:c.2477delC:p.T826Kfs*20,BRCA1:NM_007300:exon10:c.2477delC:p.T826Kfs*20	Pathogenic	Pathogenic	5 - Definitely pathogenic
	17:43093054:GT:G	BRCA1	BRCA1:NM_007297:exon9:c.2335delA:p.T779Qfs*20,BRCA1:NM_007294:exon10:c.2476delA:p.T826Qfs*20,BRCA1:NM_007300:exon10:c.2476delA:p.T826Qfs*20	Pathogenic	Pathogenic	5 - Definitely pathogenic
	17:43093055:TG:T	BRCA1	BRCA1:NM_007297:exon9:c.2334delC:p.D778Efs*21,BRCA1:NM_007294:exon10:c.2475delC:p.D825Efs*21,BRCA1:NM_007300:exon10:c.2475delC:p.D825Efs*21	Pathogenic	Pathogenic	5 - Definitely pathogenic
	17:43093060:T:TT	BRCA1	BRCA1:NM_007297:exon9:c.2329dupA:p.N777Kfs*2,BRCA1:NM_007294:exon10:c.2470dupA:p.N824Kfs*2,BRCA1:NM_007300:exon10:c.2470dupA:p.N824Kfs*2	Pathogenic		5 - Definitely pathogenic
	17:43093073:TG:T	BRCA1	BRCA1:NM_007297:exon9:c.2316delC:p.D774Ifs*25,BRCA1:NM_007294:exon10:c.2457delC:p.D821Ifs*25,BRCA1:NM_007300:exon10:c.2457delC:p.D821Ifs*25	Pathogenic	Pathogenic	5 - Definitely pathogenic
	17:43093079:A:C	BRCA1	BRCA1:NM_007297:exon9:c.T2311G:p.C771G,BRCA1:NM_007294:exon10:c.T2452G:p.C818G,BRCA1:NM_007300:exon10:c.T2452G:p.C818G	Benign	Conflicting_interpretations_of_pathogenicity	2 - Likely not pathogenic or of little clinical significance
	17:43093082:CATGA:C	BRCA1	BRCA1:NM_007297:exon9:c.2304_2307del:p.I768Mfs*30,BRCA1:NM_007294:exon10:c.2445_2448del:p.I815Mfs*30,BRCA1:NM_007300:exon10:c.2445_2448del:p.I815Mfs*30	Pathogenic	Pathogenic	5 - Definitely pathogenic
	17:43093084:T:C	BRCA1	BRCA1:NM_007297:exon9:c.A2306G:p.H769R,BRCA1:NM_007294:exon10:c.A2447G:p.H816R,BRCA1:NM_007300:exon10:c.A2447G:p.H816R	Benign	Conflicting_interpretations_of_pathogenicity	2 - Likely not pathogenic or of little clinical significance
	17:43093085:GA:G	BRCA1	BRCA1:NM_007297:exon9:c.2304delT:p.H769Mfs*30,BRCA1:NM_007294:exon10:c.2445delT:p.H816Mfs*30,BRCA1:NM_007300:exon10:c.2445delT:p.H816Mfs*30	Pathogenic		5 - Definitely pathogenic
	17:43093086:A:AA	BRCA1	BRCA1:NM_007297:exon9:c.2303dupT:p.H769Sfs*7,BRCA1:NM_007294:exon10:c.2444dupT:p.H816Sfs*7,BRCA1:NM_007300:exon10:c.2444dupT:p.H816Sfs*7	Pathogenic		5 - Definitely pathogenic
	17:43093087:AT:A	BRCA1	BRCA1:NM_007297:exon9:c.2302delA:p.I768Ffs*31,BRCA1:NM_007294:exon10:c.2443delA:p.I815Ffs*31,BRCA1:NM_007300:exon10:c.2443delA:p.I815Ffs*31	Pathogenic	Pathogenic	5 - Definitely pathogenic
	17:43093090:A:AT	BRCA1	BRCA1:NM_007297:exon9:c.2299_2300insA:p.L767Hfs*9,BRCA1:NM_007294:exon10:c.2440_2441insA:p.L814Hfs*9,BRCA1:NM_007300:exon10:c.2440_2441insA:p.L814Hfs*9	Pathogenic	not_provided	5 - Definitely pathogenic
	17:43093093:C:CC	BRCA1	BRCA1:NM_007297:exon9:c.2296dupG:p.L767Tfs*9,BRCA1:NM_007294:exon10:c.2437dupG:p.L814Tfs*9,BRCA1:NM_007300:exon10:c.2437dupG:p.L814Tfs*9	Pathogenic		5 - Definitely pathogenic
	17:43093094:C:A	BRCA1	BRCA1:NM_007297:exon9:c.G2296T:p.G766X,BRCA1:NM_007294:exon10:c.G2437T:p.G813X,BRCA1:NM_007300:exon10:c.G2437T:p.G813X	Pathogenic	Pathogenic	5 - Definitely pathogenic
	17:43093097:T:A	BRCA1	BRCA1:NM_007297:exon9:c.A2293T:p.K765X,BRCA1:NM_007294:exon10:c.A2434T:p.K812X,BRCA1:NM_007300:exon10:c.A2434T:p.K812X	Pathogenic	Pathogenic	5 - Definitely pathogenic
	17:43093097:TG:T	BRCA1	BRCA1:NM_007297:exon9:c.2292delC:p.K765Rfs*3,BRCA1:NM_007294:exon10:c.2433delC:p.K812Rfs*3,BRCA1:NM_007300:exon10:c.2433delC:p.K812Rfs*3	Pathogenic	Pathogenic	5 - Definitely pathogenic
	17:43093101:GT:G	BRCA1	BRCA1:NM_007297:exon9:c.2288delA:p.N763Tfs*5,BRCA1:NM_007294:exon10:c.2429delA:p.N810Tfs*5,BRCA1:NM_007300:exon10:c.2429delA:p.N810Tfs*5	Pathogenic	Pathogenic	5 - Definitely pathogenic
	17:43093112:CT:C	BRCA1	BRCA1:NM_007297:exon9:c.2277delA:p.A760Hfs*8,BRCA1:NM_007294:exon10:c.2418delA:p.A807Hfs*8,BRCA1:NM_007300:exon10:c.2418delA:p.A807Hfs*8	Pathogenic	Pathogenic	5 - Definitely pathogenic
	17:43093113:T:TT	BRCA1	BRCA1:NM_007297:exon9:c.2277dupA:p.A760Sfs*3,BRCA1:NM_007294:exon10:c.2418dupA:p.A807Sfs*3,BRCA1:NM_007300:exon10:c.2418dupA:p.A807Sfs*3	Pathogenic		5 - Definitely pathogenic
	17:43093118:ACT:A	BRCA1	BRCA1:NM_007297:exon9:c.2270_2271del:p.Q757Lfs*5,BRCA1:NM_007294:exon10:c.2411_2412del:p.Q804Lfs*5,BRCA1:NM_007300:exon10:c.2411_2412del:p.Q804Lfs*5	Pathogenic	Pathogenic	5 - Definitely pathogenic
	17:43093119:CT:C	BRCA1	BRCA1:NM_007297:exon9:c.2270delA:p.Q757Rfs*11,BRCA1:NM_007294:exon10:c.2411delA:p.Q804Rfs*11,BRCA1:NM_007300:exon10:c.2411delA:p.Q804Rfs*11	Pathogenic	Pathogenic	5 - Definitely pathogenic
	17:43093119:CTG:C	BRCA1	BRCA1:NM_007297:exon9:c.2269_2270del:p.Q757Vfs*5,BRCA1:NM_007294:exon10:c.2410_2411del:p.Q804Vfs*5,BRCA1:NM_007300:exon10:c.2410_2411del:p.Q804Vfs*5	Pathogenic		5 - Definitely pathogenic
	17:43093121:G:A	BRCA1	BRCA1:NM_007297:exon9:c.C2269T:p.Q757X,BRCA1:NM_007294:exon10:c.C2410T:p.Q804X,BRCA1:NM_007300:exon10:c.C2410T:p.Q804X	Pathogenic	Pathogenic	5 - Definitely pathogenic
	17:43093121:GACTC:G	BRCA1	BRCA1:NM_007297:exon9:c.2265_2268del:p.Q757Vfs*10,BRCA1:NM_007294:exon10:c.2406_2409del:p.Q804Vfs*10,BRCA1:NM_007300:exon10:c.2406_2409del:p.Q804Vfs*10	Pathogenic	Pathogenic	5 - Definitely pathogenic
	17:43093122:ACT:A	BRCA1	BRCA1:NM_007297:exon9:c.2266_2267del:p.Q757Vfs*5,BRCA1:NM_007294:exon10:c.2407_2408del:p.Q804Vfs*5,BRCA1:NM_007300:exon10:c.2407_2408del:p.Q804Vfs*5	Pathogenic	Pathogenic	5 - Definitely pathogenic
	17:43093124:TCA:T	BRCA1	BRCA1:NM_007297:exon9:c.2264_2265del:p.V755Efs*7,BRCA1:NM_007294:exon10:c.2405_2406del:p.V802Efs*7,BRCA1:NM_007300:exon10:c.2405_2406del:p.V802Efs*7	Pathogenic	Pathogenic	5 - Definitely pathogenic
	17:43093129:CATTT:C	BRCA1	BRCA1:NM_007297:exon9:c.2257_2260del:p.K753Vfs*2,BRCA1:NM_007294:exon10:c.2398_2401del:p.K800Vfs*2,BRCA1:NM_007300:exon10:c.2398_2401del:p.K800Vfs*2	Pathogenic	Pathogenic	5 - Definitely pathogenic
	17:43093137:TG:T	BRCA1	BRCA1:NM_007297:exon9:c.2252delC:p.P751Qfs*5,BRCA1:NM_007294:exon10:c.2393delC:p.P798Qfs*5,BRCA1:NM_007300:exon10:c.2393delC:p.P798Qfs*5	Pathogenic	Pathogenic	5 - Definitely pathogenic
	17:43093139:GTT:G	BRCA1	BRCA1:NM_007297:exon9:c.2249_2250del:p.E750Afs*3,BRCA1:NM_007294:exon10:c.2390_2391del:p.E797Afs*3,BRCA1:NM_007300:exon10:c.2390_2391del:p.E797Afs*3	Pathogenic	Pathogenic	5 - Definitely pathogenic
	17:43093140:TTC:T	BRCA1	BRCA1:NM_007297:exon9:c.2248_2249del:p.E750Tfs*3,BRCA1:NM_007294:exon10:c.2389_2390del:p.E797Tfs*3,BRCA1:NM_007300:exon10:c.2389_2390del:p.E797Tfs*3	Pathogenic	Pathogenic	5 - Definitely pathogenic
	17:43093141:TC:T	BRCA1	BRCA1:NM_007297:exon9:c.2248delG:p.E750Nfs*6,BRCA1:NM_007294:exon10:c.2389delG:p.E797Nfs*6,BRCA1:NM_007300:exon10:c.2389delG:p.E797Nfs*6	Pathogenic	Pathogenic	5 - Definitely pathogenic
	17:43093142:C:A	BRCA1	BRCA1:NM_007297:exon9:c.G2248T:p.E750X,BRCA1:NM_007294:exon10:c.G2389T:p.E797X,BRCA1:NM_007300:exon10:c.G2389T:p.E797X	Pathogenic	Pathogenic	5 - Definitely pathogenic
	17:43093151:C:CC	BRCA1	BRCA1:NM_007297:exon9:c.2238dupG:p.A747Gfs*7,BRCA1:NM_007294:exon10:c.2379dupG:p.A794Gfs*7,BRCA1:NM_007300:exon10:c.2379dupG:p.A794Gfs*7	Pathogenic		5 - Definitely pathogenic
	17:43093163:T:C	BRCA1	BRCA1:NM_007297:exon9:c.A2227G:p.T743A,BRCA1:NM_007294:exon10:c.A2368G:p.T790A,BRCA1:NM_007300:exon10:c.A2368G:p.T790A	Benign	Conflicting_interpretations_of_pathogenicity	2 - Likely not pathogenic or of little clinical significance
	17:43093168:AC:A	BRCA1	BRCA1:NM_007297:exon9:c.2221delG:p.V741Lfs*4,BRCA1:NM_007294:exon10:c.2362delG:p.V788Lfs*4,BRCA1:NM_007300:exon10:c.2362delG:p.V788Lfs*4	Pathogenic	Pathogenic	5 - Definitely pathogenic
	17:43093171:TC:T	BRCA1	BRCA1:NM_007297:exon9:c.2218delG:p.E740Kfs*5,BRCA1:NM_007294:exon10:c.2359delG:p.E787Kfs*5,BRCA1:NM_007300:exon10:c.2359delG:p.E787Kfs*5	Pathogenic	Pathogenic	5 - Definitely pathogenic
	17:43093172:C:CC	BRCA1	BRCA1:NM_007297:exon9:c.2217dupG:p.E740Gfs*3,BRCA1:NM_007294:exon10:c.2358dupG:p.E787Gfs*3,BRCA1:NM_007300:exon10:c.2358dupG:p.E787Gfs*3	Pathogenic		5 - Definitely pathogenic
	17:43093173:CA:C	BRCA1	BRCA1:NM_007297:exon9:c.2216delT:p.L739Rfs*6,BRCA1:NM_007294:exon10:c.2357delT:p.L786Rfs*6,BRCA1:NM_007300:exon10:c.2357delT:p.L786Rfs*6	Pathogenic	Pathogenic	5 - Definitely pathogenic
	17:43093173:CAGTAACG:C	BRCA1	BRCA1:NM_007297:exon9:c.2210_2216del:p.S737Wfs*6,BRCA1:NM_007294:exon10:c.2351_2357del:p.S784Wfs*6,BRCA1:NM_007300:exon10:c.2351_2357del:p.S784Wfs*6	Pathogenic	Pathogenic	5 - Definitely pathogenic
	17:43093174:AG:A	BRCA1	BRCA1:NM_007297:exon9:c.2215delC:p.L739Wfs*6,BRCA1:NM_007294:exon10:c.2356delC:p.L786Wfs*6,BRCA1:NM_007300:exon10:c.2356delC:p.L786Wfs*6	Pathogenic	Pathogenic	5 - Definitely pathogenic
	17:43093176:T:TT	BRCA1	BRCA1:NM_007297:exon9:c.2214dupA:p.L739Tfs*4,BRCA1:NM_007294:exon10:c.2355dupA:p.L786Tfs*4,BRCA1:NM_007300:exon10:c.2355dupA:p.L786Tfs*4	Pathogenic		5 - Definitely pathogenic
	17:43093177:A:T	BRCA1	BRCA1:NM_007297:exon9:c.T2213A:p.L738X,BRCA1:NM_007294:exon10:c.T2354A:p.L785X,BRCA1:NM_007300:exon10:c.T2354A:p.L785X	Pathogenic	Pathogenic	5 - Definitely pathogenic
	17:43093179:CGA:C	BRCA1	BRCA1:NM_007297:exon9:c.2209_2210del:p.S737Vfs*5,BRCA1:NM_007294:exon10:c.2350_2351del:p.S784Vfs*5,BRCA1:NM_007300:exon10:c.2350_2351del:p.S784Vfs*5	Pathogenic	Pathogenic	5 - Definitely pathogenic
	17:43093182:GAT:G	BRCA1	BRCA1:NM_007297:exon9:c.2206_2207del:p.I736Lfs*6,BRCA1:NM_007294:exon10:c.2347_2348del:p.I783Lfs*6,BRCA1:NM_007300:exon10:c.2347_2348del:p.I783Lfs*6	Pathogenic	Pathogenic	5 - Definitely pathogenic
	17:43093185:AC:A	BRCA1	BRCA1:NM_007297:exon9:c.2204delG:p.S735Ifs*10,BRCA1:NM_007294:exon10:c.2345delG:p.S782Ifs*10,BRCA1:NM_007300:exon10:c.2345delG:p.S782Ifs*10	Pathogenic	Pathogenic	5 - Definitely pathogenic
	17:43093185:A:T	BRCA1	BRCA1:NM_007297:exon9:c.T2205A:p.S735R,BRCA1:NM_007294:exon10:c.T2346A:p.S782R,BRCA1:NM_007300:exon10:c.T2346A:p.S782R	Benign	Conflicting_interpretations_of_pathogenicity	2 - Likely not pathogenic or of little clinical significance
	17:43093187:TTTCC:T	BRCA1	BRCA1:NM_007297:exon9:c.2199_2202del:p.E734Vfs*10,BRCA1:NM_007294:exon10:c.2340_2343del:p.E781Vfs*10,BRCA1:NM_007300:exon10:c.2340_2343del:p.E781Vfs*10	Pathogenic	Pathogenic	5 - Definitely pathogenic
	17:43093193:G:A	BRCA1	BRCA1:NM_007297:exon9:c.C2197T:p.Q733X,BRCA1:NM_007294:exon10:c.C2338T:p.Q780X,BRCA1:NM_007300:exon10:c.C2338T:p.Q780X	Pathogenic	Pathogenic	5 - Definitely pathogenic
	17:43093200:A:C	BRCA1	BRCA1:NM_007297:exon9:c.T2190G:p.Y730X,BRCA1:NM_007294:exon10:c.T2331G:p.Y777X,BRCA1:NM_007300:exon10:c.T2331G:p.Y777X	Pathogenic	Pathogenic	5 - Definitely pathogenic
	17:43093201:TA:T	BRCA1	BRCA1:NM_007297:exon9:c.2188delT:p.Y730Mfs*15,BRCA1:NM_007294:exon10:c.2329delT:p.Y777Mfs*15,BRCA1:NM_007300:exon10:c.2329delT:p.Y777Mfs*15	Pathogenic	Pathogenic	5 - Definitely pathogenic
	17:43093203:ATCAG:A	BRCA1	BRCA1:NM_007297:exon9:c.2183_2186del:p.T728Ifs*16,BRCA1:NM_007294:exon10:c.2324_2327del:p.T775Ifs*16,BRCA1:NM_007300:exon10:c.2324_2327del:p.T775Ifs*16	Pathogenic		5 - Definitely pathogenic
	17:43093205:C:CT	BRCA1	BRCA1:NM_007297:exon9:c.2184_2185insA:p.D729Rfs*14,BRCA1:NM_007294:exon10:c.2325_2326insA:p.D776Rfs*14,BRCA1:NM_007300:exon10:c.2325_2326insA:p.D776Rfs*14	Pathogenic	not_provided	5 - Definitely pathogenic
	17:43093213:GGTACCAA:G	BRCA1	BRCA1:NM_007297:exon9:c.2170_2176del:p.P726Lfs*17,BRCA1:NM_007294:exon10:c.2311_2317del:p.P773Lfs*17,BRCA1:NM_007300:exon10:c.2311_2317del:p.P773Lfs*17	Pathogenic	Pathogenic	5 - Definitely pathogenic
	17:43093215:TAC:T	BRCA1	BRCA1:NM_007297:exon9:c.2173_2174del:p.V725Tfs*4,BRCA1:NM_007294:exon10:c.2314_2315del:p.V772Tfs*4,BRCA1:NM_007300:exon10:c.2314_2315del:p.V772Tfs*4	Pathogenic	Pathogenic	5 - Definitely pathogenic
	17:43093216:AC:A	BRCA1	BRCA1:NM_007297:exon9:c.2173delG:p.V725Yfs*20,BRCA1:NM_007294:exon10:c.2314delG:p.V772Yfs*20,BRCA1:NM_007300:exon10:c.2314delG:p.V772Yfs*20	Pathogenic	Pathogenic	5 - Definitely pathogenic
	17:43093219:A:AG	BRCA1	BRCA1:NM_007297:exon9:c.2170_2171insC:p.L724Sfs*6,BRCA1:NM_007294:exon10:c.2311_2312insC:p.L771Sfs*6,BRCA1:NM_007300:exon10:c.2311_2312insC:p.L771Sfs*6	Pathogenic	Pathogenic	5 - Definitely pathogenic
	17:43093220:A:AG	BRCA1	BRCA1:NM_007297:exon9:c.2169_2170insC:p.V725Gfs*5,BRCA1:NM_007294:exon10:c.2310_2311insC:p.V772Gfs*5,BRCA1:NM_007300:exon10:c.2310_2311insC:p.V772Gfs*5	Pathogenic	not_provided	5 - Definitely pathogenic
	17:43093222:GA:G	BRCA1	BRCA1:NM_007297:exon9:c.2167delT:p.S723Hfs*22,BRCA1:NM_007294:exon10:c.2308delT:p.S770Hfs*22,BRCA1:NM_007300:exon10:c.2308delT:p.S770Hfs*22	Pathogenic	Pathogenic	5 - Definitely pathogenic
	17:43093222:G:T	BRCA1	BRCA1:NM_007297:exon9:c.C2168A:p.S723X,BRCA1:NM_007294:exon10:c.C2309A:p.S770X,BRCA1:NM_007300:exon10:c.C2309A:p.S770X	Pathogenic	Pathogenic	5 - Definitely pathogenic
	17:43093228:CT:C	BRCA1	BRCA1:NM_007297:exon9:c.2161delA:p.S721Vfs*24,BRCA1:NM_007294:exon10:c.2302delA:p.S768Vfs*24,BRCA1:NM_007300:exon10:c.2302delA:p.S768Vfs*24	Pathogenic	Pathogenic	5 - Definitely pathogenic
	17:43093230:GC:G	BRCA1	BRCA1:NM_007297:exon9:c.2159delG:p.S720Tfs*25,BRCA1:NM_007294:exon10:c.2300delG:p.S767Tfs*25,BRCA1:NM_007300:exon10:c.2300delG:p.S767Tfs*25	Pathogenic		5 - Definitely pathogenic
	17:43093231:CT:C	BRCA1	BRCA1:NM_007297:exon9:c.2158delA:p.S720Afs*25,BRCA1:NM_007294:exon10:c.2299delA:p.S767Afs*25,BRCA1:NM_007300:exon10:c.2299delA:p.S767Afs*25	Pathogenic	Pathogenic	5 - Definitely pathogenic
	17:43093233:ACT:A	BRCA1	BRCA1:NM_007297:exon9:c.2155_2156del:p.S719*,BRCA1:NM_007294:exon10:c.2296_2297del:p.S766*,BRCA1:NM_007300:exon10:c.2296_2297del:p.S766*	Pathogenic	Pathogenic	5 - Definitely pathogenic
	17:43093235:TC:T	BRCA1	BRCA1:NM_007297:exon9:c.2154delG:p.S719Vfs*26,BRCA1:NM_007294:exon10:c.2295delG:p.S766Vfs*26,BRCA1:NM_007300:exon10:c.2295delG:p.S766Vfs*26	Pathogenic	Pathogenic/Likely_pathogenic	5 - Definitely pathogenic
	17:43093237:T:C	BRCA1	BRCA1:NM_007297:exon9:c.A2153G:p.E718G,BRCA1:NM_007294:exon10:c.A2294G:p.E765G,BRCA1:NM_007300:exon10:c.A2294G:p.E765G	Benign	Conflicting_interpretations_of_pathogenicity	3 - Uncertain
	17:43093237:T:TT	BRCA1	BRCA1:NM_007297:exon9:c.2153dupA:p.S719Efs*2,BRCA1:NM_007294:exon10:c.2294dupA:p.S766Efs*2,BRCA1:NM_007300:exon10:c.2294dupA:p.S766Efs*2	Pathogenic		5 - Definitely pathogenic
	17:43093238:C:A	BRCA1	BRCA1:NM_007297:exon9:c.G2152T:p.E718X,BRCA1:NM_007294:exon10:c.G2293T:p.E765X,BRCA1:NM_007300:exon10:c.G2293T:p.E765X	Pathogenic	Pathogenic	5 - Definitely pathogenic
	17:43093239:T:TTGAAATACTGCTACTCTCT	BRCA1	BRCA1:NM_007297:exon9:c.2150_2151insAGAGAGTAGCAGTATTTCA:p.L724Rfs*3,BRCA1:NM_007294:exon10:c.2291_2292insAGAGAGTAGCAGTATTTCA:p.L771Rfs*3,BRCA1:NM_007300:exon10:c.2291_2292insAGAGAGTAGCAGTATTTCA:p.L771Rfs*3	Pathogenic		5 - Definitely pathogenic
	17:43093244:ATC:A	BRCA1	BRCA1:NM_007297:exon9:c.2144_2145del:p.R715Ifs*5,BRCA1:NM_007294:exon10:c.2285_2286del:p.R762Ifs*5,BRCA1:NM_007300:exon10:c.2285_2286del:p.R762Ifs*5	Pathogenic	Pathogenic	5 - Definitely pathogenic
	17:43093246:CTT:C	BRCA1	BRCA1:NM_007297:exon9:c.2142_2143del:p.R715Ifs*5,BRCA1:NM_007294:exon10:c.2283_2284del:p.R762Ifs*5,BRCA1:NM_007300:exon10:c.2283_2284del:p.R762Ifs*5	Pathogenic	Pathogenic	5 - Definitely pathogenic
	17:43093250:C:A	BRCA1	BRCA1:NM_007297:exon9:c.G2140T:p.E714X,BRCA1:NM_007294:exon10:c.G2281T:p.E761X,BRCA1:NM_007300:exon10:c.G2281T:p.E761X	Pathogenic	Pathogenic	5 - Definitely pathogenic
	17:43093256:G:A	BRCA1	BRCA1:NM_007297:exon9:c.C2134T:p.Q712X,BRCA1:NM_007294:exon10:c.C2275T:p.Q759X,BRCA1:NM_007300:exon10:c.C2275T:p.Q759X	Pathogenic	Pathogenic	5 - Definitely pathogenic
	17:43093257:CAA:C	BRCA1	BRCA1:NM_007297:exon9:c.2131_2132del:p.L711Afs*3,BRCA1:NM_007294:exon10:c.2272_2273del:p.L758Afs*3,BRCA1:NM_007300:exon10:c.2272_2273del:p.L758Afs*3	Pathogenic		5 - Definitely pathogenic
	17:43093261:AC:A	BRCA1	BRCA1:NM_007297:exon9:c.2128delG:p.V710Ffs*8,BRCA1:NM_007294:exon10:c.2269delG:p.V757Ffs*8,BRCA1:NM_007300:exon10:c.2269delG:p.V757Ffs*8	Pathogenic	Pathogenic	5 - Definitely pathogenic
	17:43093268:C:A	BRCA1	BRCA1:NM_007297:exon9:c.G2122T:p.E708X,BRCA1:NM_007294:exon10:c.G2263T:p.E755X,BRCA1:NM_007300:exon10:c.G2263T:p.E755X	Pathogenic	Pathogenic	5 - Definitely pathogenic
	17:43093274:T:TT	BRCA1	BRCA1:NM_007297:exon9:c.2115dupA:p.S706Kfs*9,BRCA1:NM_007294:exon10:c.2256dupA:p.S753Kfs*9,BRCA1:NM_007300:exon10:c.2256dupA:p.S753Kfs*9	Pathogenic		5 - Definitely pathogenic
	17:43093276:AAC:A	BRCA1	BRCA1:NM_007297:exon9:c.2112_2113del:p.M704Ifs*10,BRCA1:NM_007294:exon10:c.2253_2254del:p.M751Ifs*10,BRCA1:NM_007300:exon10:c.2253_2254del:p.M751Ifs*10	Pathogenic	Pathogenic	5 - Definitely pathogenic
	17:43093278:CATGAG:C	BRCA1	BRCA1:NM_007297:exon9:c.2107_2111del:p.L703Vfs*10,BRCA1:NM_007294:exon10:c.2248_2252del:p.L750Vfs*10,BRCA1:NM_007300:exon10:c.2248_2252del:p.L750Vfs*10	Pathogenic	Pathogenic	5 - Definitely pathogenic
	17:43093279:A:G	BRCA1	BRCA1:NM_007297:exon9:c.T2111C:p.M704T,BRCA1:NM_007294:exon10:c.T2252C:p.M751T,BRCA1:NM_007300:exon10:c.T2252C:p.M751T	Benign	Conflicting_interpretations_of_pathogenicity	3 - Uncertain
	17:43093281:G:GG	BRCA1	BRCA1:NM_007297:exon9:c.2109dupC:p.M704Hfs*11,BRCA1:NM_007294:exon10:c.2250dupC:p.M751Hfs*11,BRCA1:NM_007300:exon10:c.2250dupC:p.M751Hfs*11	Pathogenic		5 - Definitely pathogenic
	17:43093285:T:A	BRCA1	BRCA1:NM_007297:exon9:c.A2105T:p.D702V,BRCA1:NM_007294:exon10:c.A2246T:p.D749V,BRCA1:NM_007300:exon10:c.A2246T:p.D749V	Benign	Conflicting_interpretations_of_pathogenicity	3 - Uncertain
	17:43093286:C:A	BRCA1	BRCA1:NM_007297:exon9:c.G2104T:p.D702Y,BRCA1:NM_007294:exon10:c.G2245T:p.D749Y,BRCA1:NM_007300:exon10:c.G2245T:p.D749Y	Benign	Conflicting_interpretations_of_pathogenicity	2 - Likely not pathogenic or of little clinical significance
	17:43093289:TG:T	BRCA1	BRCA1:NM_007297:exon9:c.2100delC:p.D702Ifs*4,BRCA1:NM_007294:exon10:c.2241delC:p.D749Ifs*4,BRCA1:NM_007300:exon10:c.2241delC:p.D749Ifs*4	Pathogenic	Pathogenic	5 - Definitely pathogenic
	17:43093290:G:GG	BRCA1	BRCA1:NM_007297:exon9:c.2099dupC:p.K701Qfs*14,BRCA1:NM_007294:exon10:c.2240dupC:p.K748Qfs*14,BRCA1:NM_007300:exon10:c.2240dupC:p.K748Qfs*14	Pathogenic		5 - Definitely pathogenic
	17:43093295:C:CC	BRCA1	BRCA1:NM_007297:exon9:c.2095dupG:p.D699Gfs*16,BRCA1:NM_007294:exon10:c.2236dupG:p.D746Gfs*16,BRCA1:NM_007300:exon10:c.2236dupG:p.D746Gfs*16	Pathogenic		5 - Definitely pathogenic
	17:43093312:ACTTTA:ATTT	BRCA1	BRCA1:NM_007297:exon9:c.2073_2077delinsAAA:p.K692Nfs*3,BRCA1:NM_007294:exon10:c.2214_2218delinsAAA:p.K739Nfs*3,BRCA1:NM_007300:exon10:c.2214_2218delinsAAA:p.K739Nfs*3;BRCA1:NM_007297:exon9:c.2073_2077delinsAAA:p.K692Nfs*3,BRCA1:NM_007294:exon10:c.2214_2218delinsAAA:p.K739Nfs*3,BRCA1:NM_007300:exon10:c.2214_2218delinsAAA:p.K739Nfs*3	Pathogenic		5 - Definitely pathogenic
	17:43093313:CTT:C	BRCA1	BRCA1:NM_007297:exon9:c.2075_2076del:p.K692Sfs*3,BRCA1:NM_007294:exon10:c.2216_2217del:p.K739Sfs*3,BRCA1:NM_007300:exon10:c.2216_2217del:p.K739Sfs*3	Pathogenic	Pathogenic	5 - Definitely pathogenic
	17:43093314:T:TT	BRCA1	BRCA1:NM_007297:exon9:c.2075dupA:p.V693Sfs*3,BRCA1:NM_007294:exon10:c.2216dupA:p.V740Sfs*3,BRCA1:NM_007300:exon10:c.2216dupA:p.V740Sfs*3	Pathogenic		5 - Definitely pathogenic
	17:43093315:TTAAC:T	BRCA1	BRCA1:NM_007297:exon9:c.2071_2074del:p.V691Kfs*14,BRCA1:NM_007294:exon10:c.2212_2215del:p.V738Kfs*14,BRCA1:NM_007300:exon10:c.2212_2215del:p.V738Kfs*14	Pathogenic	Pathogenic	5 - Definitely pathogenic
	17:43093316:T:A	BRCA1	BRCA1:NM_007297:exon9:c.A2074T:p.K692X,BRCA1:NM_007294:exon10:c.A2215T:p.K739X,BRCA1:NM_007300:exon10:c.A2215T:p.K739X	Pathogenic	Pathogenic	5 - Definitely pathogenic
	17:43093317:A:AA	BRCA1	BRCA1:NM_007297:exon9:c.2072dupT:p.K692*,BRCA1:NM_007294:exon10:c.2213dupT:p.K739*,BRCA1:NM_007300:exon10:c.2213dupT:p.K739*	Pathogenic		5 - Definitely pathogenic
	17:43093318:ACT:A	BRCA1	BRCA1:NM_007297:exon9:c.2070_2071del:p.V691*,BRCA1:NM_007294:exon10:c.2211_2212del:p.V738*,BRCA1:NM_007300:exon10:c.2211_2212del:p.V738*	Pathogenic	Pathogenic	5 - Definitely pathogenic
	17:43093319:CTG:C	BRCA1	BRCA1:NM_007297:exon9:c.2069_2070del:p.T690Sfs*2,BRCA1:NM_007294:exon10:c.2210_2211del:p.T737Sfs*2,BRCA1:NM_007300:exon10:c.2210_2211del:p.T737Sfs*2	Pathogenic	Pathogenic	5 - Definitely pathogenic
	17:43093320:TG:T	BRCA1	BRCA1:NM_007297:exon9:c.2069delC:p.T690Kfs*16,BRCA1:NM_007294:exon10:c.2210delC:p.T737Kfs*16,BRCA1:NM_007300:exon10:c.2210delC:p.T737Kfs*16	Pathogenic	Pathogenic	5 - Definitely pathogenic
	17:43093325:C:A	BRCA1	BRCA1:NM_007297:exon9:c.G2065T:p.E689X,BRCA1:NM_007294:exon10:c.G2206T:p.E736X,BRCA1:NM_007300:exon10:c.G2206T:p.E736X	Pathogenic		5 - Definitely pathogenic
	17:43093328:GT:G	BRCA1	BRCA1:NM_007297:exon9:c.2061delA:p.K687Nfs*2,BRCA1:NM_007294:exon10:c.2202delA:p.K734Nfs*2,BRCA1:NM_007300:exon10:c.2202delA:p.K734Nfs*2	Pathogenic	Pathogenic	5 - Definitely pathogenic
	17:43093329:TTTCTC:T	BRCA1	BRCA1:NM_007297:exon9:c.2056_2060del:p.E686Tfs*5,BRCA1:NM_007294:exon10:c.2197_2201del:p.E733Tfs*5,BRCA1:NM_007300:exon10:c.2197_2201del:p.E733Tfs*5	Pathogenic	Pathogenic	5 - Definitely pathogenic
	17:43093329:TTTCTCTTCTTTTTC:T	BRCA1	BRCA1:NM_007297:exon9:c.2047_2060del:p.E683Tfs*5,BRCA1:NM_007294:exon10:c.2188_2201del:p.E730Tfs*5,BRCA1:NM_007300:exon10:c.2188_2201del:p.E730Tfs*5	Pathogenic	Pathogenic	5 - Definitely pathogenic
	17:43093331:TC:T	BRCA1	BRCA1:NM_007297:exon9:c.2058delG:p.K687Nfs*2,BRCA1:NM_007294:exon10:c.2199delG:p.K734Nfs*2,BRCA1:NM_007300:exon10:c.2199delG:p.K734Nfs*2	Pathogenic	Pathogenic	5 - Definitely pathogenic
	17:43093334:C:A	BRCA1	BRCA1:NM_007297:exon9:c.G2056T:p.E686X,BRCA1:NM_007294:exon10:c.G2197T:p.E733X,BRCA1:NM_007300:exon10:c.G2197T:p.E733X	Pathogenic	Pathogenic	5 - Definitely pathogenic
	17:43093334:CT:C	BRCA1	BRCA1:NM_007297:exon9:c.2055delA:p.E686Rfs*3,BRCA1:NM_007294:exon10:c.2196delA:p.E733Rfs*3,BRCA1:NM_007300:exon10:c.2196delA:p.E733Rfs*3	Pathogenic	Pathogenic	5 - Definitely pathogenic
	17:43093334:CTTCT:C	BRCA1	BRCA1:NM_007297:exon9:c.2052_2055del:p.E685Rfs*3,BRCA1:NM_007294:exon10:c.2193_2196del:p.E732Rfs*3,BRCA1:NM_007300:exon10:c.2193_2196del:p.E732Rfs*3	Pathogenic	Pathogenic	5 - Definitely pathogenic
	17:43093334:CTTCTT:C	BRCA1	BRCA1:NM_007297:exon9:c.2051_2055del:p.K684Rfs*7,BRCA1:NM_007294:exon10:c.2192_2196del:p.K731Rfs*7,BRCA1:NM_007300:exon10:c.2192_2196del:p.K731Rfs*7	Pathogenic	Pathogenic	5 - Definitely pathogenic
	17:43093336:TC:TTT	BRCA1	BRCA1:NM_007297:exon9:c.2053delinsAA:p.E685Kfs*8,BRCA1:NM_007294:exon10:c.2194delinsAA:p.E732Kfs*8,BRCA1:NM_007300:exon10:c.2194delinsAA:p.E732Kfs*8;BRCA1:NM_007297:exon9:c.2053delinsAA:p.E685Kfs*8,BRCA1:NM_007294:exon10:c.2194delinsAA:p.E732Kfs*8,BRCA1:NM_007300:exon10:c.2194delinsAA:p.E732Kfs*8	Pathogenic		5 - Definitely pathogenic
	17:43093337:C:A	BRCA1	BRCA1:NM_007297:exon9:c.G2053T:p.E685X,BRCA1:NM_007294:exon10:c.G2194T:p.E732X,BRCA1:NM_007300:exon10:c.G2194T:p.E732X	Pathogenic	Pathogenic	5 - Definitely pathogenic
	17:43093337:CT:C	BRCA1	BRCA1:NM_007297:exon9:c.2052delA:p.E685Kfs*4,BRCA1:NM_007294:exon10:c.2193delA:p.E732Kfs*4,BRCA1:NM_007300:exon10:c.2193delA:p.E732Kfs*4	Pathogenic	Pathogenic	5 - Definitely pathogenic
	17:43093343:C:A	BRCA1	BRCA1:NM_007297:exon9:c.G2047T:p.E683X,BRCA1:NM_007294:exon10:c.G2188T:p.E730X,BRCA1:NM_007300:exon10:c.G2188T:p.E730X	Pathogenic	Pathogenic	5 - Definitely pathogenic
	17:43093346:C:A	BRCA1	BRCA1:NM_007297:exon9:c.G2044T:p.E682X,BRCA1:NM_007294:exon10:c.G2185T:p.E729X,BRCA1:NM_007300:exon10:c.G2185T:p.E729X	Pathogenic	Pathogenic	5 - Definitely pathogenic
	17:43093346:CT:C	BRCA1	BRCA1:NM_007297:exon9:c.2043delA:p.E682Kfs*7,BRCA1:NM_007294:exon10:c.2184delA:p.E729Kfs*7,BRCA1:NM_007300:exon10:c.2184delA:p.E729Kfs*7	Pathogenic		5 - Definitely pathogenic
	17:43093348:C:T	BRCA1	BRCA1:NM_007297:exon9:c.G2042A:p.R681K,BRCA1:NM_007294:exon10:c.G2183A:p.R728K,BRCA1:NM_007300:exon10:c.G2183A:p.R728K	Benign	Conflicting_interpretations_of_pathogenicity	2 - Likely not pathogenic or of little clinical significance
	17:43093353:AAG:A	BRCA1	BRCA1:NM_007297:exon9:c.2035_2036del:p.L679Sfs*13,BRCA1:NM_007294:exon10:c.2176_2177del:p.L726Sfs*13,BRCA1:NM_007300:exon10:c.2176_2177del:p.L726Sfs*13	Pathogenic	Pathogenic	5 - Definitely pathogenic
	17:43093354:AG:A	BRCA1	BRCA1:NM_007297:exon9:c.2035delC:p.L679Ffs*10,BRCA1:NM_007294:exon10:c.2176delC:p.L726Ffs*10,BRCA1:NM_007300:exon10:c.2176delC:p.L726Ffs*10	Pathogenic	Pathogenic	5 - Definitely pathogenic
	17:43093356:GC:G	BRCA1	BRCA1:NM_007297:exon9:c.2033delG:p.S678Tfs*11,BRCA1:NM_007294:exon10:c.2174delG:p.S725Tfs*11,BRCA1:NM_007300:exon10:c.2174delG:p.S725Tfs*11	Pathogenic	Pathogenic	5 - Definitely pathogenic
	17:43093362:ATTGACAAATTCTTT:A	BRCA1	BRCA1:NM_007297:exon9:c.2014_2027del:p.K672Sfs*2,BRCA1:NM_007294:exon10:c.2155_2168del:p.K719Sfs*2,BRCA1:NM_007300:exon10:c.2155_2168del:p.K719Sfs*2	Pathogenic	Pathogenic	5 - Definitely pathogenic
	17:43093364:TG:T	BRCA1	BRCA1:NM_007297:exon9:c.2025delC:p.N676Ifs*13,BRCA1:NM_007294:exon10:c.2166delC:p.N723Ifs*13,BRCA1:NM_007300:exon10:c.2166delC:p.N723Ifs*13	Pathogenic	Pathogenic	5 - Definitely pathogenic
	17:43093370:AT:A	BRCA1	BRCA1:NM_007297:exon9:c.2019delA:p.E673Dfs*16,BRCA1:NM_007294:exon10:c.2160delA:p.E720Dfs*16,BRCA1:NM_007300:exon10:c.2160delA:p.E720Dfs*16	Pathogenic	Pathogenic	5 - Definitely pathogenic
	17:43093370:ATTCT:A	BRCA1	BRCA1:NM_007297:exon9:c.2016_2019del:p.K672Nfs*16,BRCA1:NM_007294:exon10:c.2157_2160del:p.K719Nfs*16,BRCA1:NM_007300:exon10:c.2157_2160del:p.K719Nfs*16	Pathogenic	Pathogenic	5 - Definitely pathogenic
	17:43093373:C:A	BRCA1	BRCA1:NM_007297:exon9:c.G2017T:p.E673X,BRCA1:NM_007294:exon10:c.G2158T:p.E720X,BRCA1:NM_007300:exon10:c.G2158T:p.E720X	Pathogenic	Pathogenic	5 - Definitely pathogenic
	17:43093374:T:TT	BRCA1	BRCA1:NM_007297:exon9:c.2015dupA:p.E673Rfs*6,BRCA1:NM_007294:exon10:c.2156dupA:p.E720Rfs*6,BRCA1:NM_007300:exon10:c.2156dupA:p.E720Rfs*6	Pathogenic		5 - Definitely pathogenic
	17:43093382:C:A	BRCA1	BRCA1:NM_007297:exon9:c.G2008T:p.E670X,BRCA1:NM_007294:exon10:c.G2149T:p.E717X,BRCA1:NM_007300:exon10:c.G2149T:p.E717X	Pathogenic	Pathogenic	5 - Definitely pathogenic
	17:43093383:AC:A	BRCA1	BRCA1:NM_007297:exon9:c.2006delG:p.S669Mfs*20,BRCA1:NM_007294:exon10:c.2147delG:p.S716Mfs*20,BRCA1:NM_007300:exon10:c.2147delG:p.S716Mfs*20	Pathogenic		5 - Definitely pathogenic
	17:43093383:ACTGGT:A	BRCA1	BRCA1:NM_007297:exon9:c.2002_2006del:p.T668*,BRCA1:NM_007294:exon10:c.2143_2147del:p.T715*,BRCA1:NM_007300:exon10:c.2143_2147del:p.T715*	Pathogenic		5 - Definitely pathogenic
	17:43093385:TG:T	BRCA1	BRCA1:NM_007297:exon9:c.2004delC:p.S669Vfs*20,BRCA1:NM_007294:exon10:c.2145delC:p.S716Vfs*20,BRCA1:NM_007300:exon10:c.2145delC:p.S716Vfs*20	Pathogenic	Pathogenic	5 - Definitely pathogenic
	17:43093393:G:C	BRCA1	BRCA1:NM_007297:exon9:c.C1997G:p.S666X,BRCA1:NM_007294:exon10:c.C2138G:p.S713X,BRCA1:NM_007300:exon10:c.C2138G:p.S713X	Pathogenic	Pathogenic	5 - Definitely pathogenic
	17:43093393:G:T	BRCA1	BRCA1:NM_007297:exon9:c.C1997A:p.S666X,BRCA1:NM_007294:exon10:c.C2138A:p.S713X,BRCA1:NM_007300:exon10:c.C2138A:p.S713X	Pathogenic	Pathogenic	5 - Definitely pathogenic
	17:43093395:AC:A	BRCA1	BRCA1:NM_007297:exon9:c.1994delG:p.C665Ffs*24,BRCA1:NM_007294:exon10:c.2135delG:p.C712Ffs*24,BRCA1:NM_007300:exon10:c.2135delG:p.C712Ffs*24	Pathogenic		5 - Definitely pathogenic
	17:43093398:CTT:C	BRCA1	BRCA1:NM_007297:exon9:c.1990_1991del:p.K664Vfs*6,BRCA1:NM_007294:exon10:c.2131_2132del:p.K711Vfs*6,BRCA1:NM_007300:exon10:c.2131_2132del:p.K711Vfs*6	Pathogenic	Pathogenic	5 - Definitely pathogenic
	17:43093403:TAA:T	BRCA1	BRCA1:NM_007297:exon9:c.1985_1986del:p.F662Yfs*2,BRCA1:NM_007294:exon10:c.2126_2127del:p.F709Yfs*2,BRCA1:NM_007300:exon10:c.2126_2127del:p.F709Yfs*2	Pathogenic	Pathogenic	5 - Definitely pathogenic
	17:43093403:TA:T	BRCA1	BRCA1:NM_007297:exon9:c.1986delT:p.F662Lfs*27,BRCA1:NM_007294:exon10:c.2127delT:p.F709Lfs*27,BRCA1:NM_007300:exon10:c.2127delT:p.F709Lfs*27	Pathogenic	Pathogenic	5 - Definitely pathogenic
	17:43093404:A:AT	BRCA1	BRCA1:NM_007297:exon9:c.1985_1986insA:p.F662Lfs*3,BRCA1:NM_007294:exon10:c.2126_2127insA:p.F709Lfs*3,BRCA1:NM_007300:exon10:c.2126_2127insA:p.F709Lfs*3	Pathogenic	Pathogenic	5 - Definitely pathogenic
	17:43093405:A:AT	BRCA1	BRCA1:NM_007297:exon9:c.1984_1985insA:p.F662Yfs*3,BRCA1:NM_007294:exon10:c.2125_2126insA:p.F709Yfs*3,BRCA1:NM_007300:exon10:c.2125_2126insA:p.F709Yfs*3	Pathogenic	Pathogenic	5 - Definitely pathogenic
	17:43093408:G:T	BRCA1	BRCA1:NM_007297:exon9:c.C1982A:p.S661Y,BRCA1:NM_007294:exon10:c.C2123A:p.S708Y,BRCA1:NM_007300:exon10:c.C2123A:p.S708Y	Benign	Conflicting_interpretations_of_pathogenicity	3 - Uncertain
	17:43093419:AT:A	BRCA1	BRCA1:NM_007297:exon9:c.1970delA:p.N657Mfs*32,BRCA1:NM_007294:exon10:c.2111delA:p.N704Mfs*32,BRCA1:NM_007300:exon10:c.2111delA:p.N704Mfs*32	Pathogenic		5 - Definitely pathogenic
	17:43093419:ATT:A	BRCA1	BRCA1:NM_007297:exon9:c.1969_1970del:p.N657Cfs*7,BRCA1:NM_007294:exon10:c.2110_2111del:p.N704Cfs*7,BRCA1:NM_007300:exon10:c.2110_2111del:p.N704Cfs*7	Pathogenic	Pathogenic	5 - Definitely pathogenic
	17:43093426:A:AA	BRCA1	BRCA1:NM_007297:exon9:c.1963dupT:p.L655Ffs*10,BRCA1:NM_007294:exon10:c.2104dupT:p.L702Ffs*10,BRCA1:NM_007300:exon10:c.2104dupT:p.L702Ffs*10	Pathogenic		5 - Definitely pathogenic
	17:43093426:A:C	BRCA1	BRCA1:NM_007297:exon9:c.T1964G:p.L655X,BRCA1:NM_007294:exon10:c.T2105G:p.L702X,BRCA1:NM_007300:exon10:c.T2105G:p.L702X	Pathogenic	Pathogenic	5 - Definitely pathogenic
	17:43093428:CTT:C	BRCA1	BRCA1:NM_007297:exon9:c.1960_1961del:p.K654Vfs*10,BRCA1:NM_007294:exon10:c.2101_2102del:p.K701Vfs*10,BRCA1:NM_007300:exon10:c.2101_2102del:p.K701Vfs*10	Pathogenic	Pathogenic	5 - Definitely pathogenic
	17:43093437:TG:T	BRCA1	BRCA1:NM_007297:exon9:c.1952delC:p.P651Qfs*3,BRCA1:NM_007294:exon10:c.2093delC:p.P698Qfs*3,BRCA1:NM_007300:exon10:c.2093delC:p.P698Qfs*3	Pathogenic		5 - Definitely pathogenic
	17:43093440:GA:G	BRCA1	BRCA1:NM_007297:exon9:c.1949delT:p.F650Sfs*4,BRCA1:NM_007294:exon10:c.2090delT:p.F697Sfs*4,BRCA1:NM_007300:exon10:c.2090delT:p.F697Sfs*4	Pathogenic	Pathogenic	5 - Definitely pathogenic
	17:43093441:A:AA	BRCA1	BRCA1:NM_007297:exon9:c.1948dupT:p.E652Rfs*13,BRCA1:NM_007294:exon10:c.2089dupT:p.E699Rfs*13,BRCA1:NM_007300:exon10:c.2089dupT:p.E699Rfs*13	Pathogenic		5 - Definitely pathogenic
	17:43093444:GT:G	BRCA1	BRCA1:NM_007297:exon9:c.1945delA:p.T649Lfs*5,BRCA1:NM_007294:exon10:c.2086delA:p.T696Lfs*5,BRCA1:NM_007300:exon10:c.2086delA:p.T696Lfs*5	Pathogenic	Pathogenic	5 - Definitely pathogenic
	17:43093445:T:TT	BRCA1	BRCA1:NM_007297:exon9:c.1945dupA:p.T649Nfs*16,BRCA1:NM_007294:exon10:c.2086dupA:p.T696Nfs*16,BRCA1:NM_007300:exon10:c.2086dupA:p.T696Nfs*16	Pathogenic		5 - Definitely pathogenic
	17:43093450:CT:C	BRCA1	BRCA1:NM_007297:exon9:c.1939delA:p.S647Afs*7,BRCA1:NM_007294:exon10:c.2080delA:p.S694Afs*7,BRCA1:NM_007300:exon10:c.2080delA:p.S694Afs*7	Pathogenic		5 - Definitely pathogenic
	17:43093453:TC:T	BRCA1	BRCA1:NM_007297:exon9:c.1936delG:p.D646Tfs*8,BRCA1:NM_007294:exon10:c.2077delG:p.D693Tfs*8,BRCA1:NM_007300:exon10:c.2077delG:p.D693Tfs*8	Pathogenic		5 - Definitely pathogenic
	17:43093453:T:TTA	BRCA1	BRCA1:NM_007297:exon9:c.1936_1937insTA:p.D646Vfs*9,BRCA1:NM_007294:exon10:c.2077_2078insTA:p.D693Vfs*9,BRCA1:NM_007300:exon10:c.2077_2078insTA:p.D693Vfs*9	Pathogenic	Pathogenic	5 - Definitely pathogenic
	17:43093454:CAT:C	BRCA1	BRCA1:NM_007297:exon9:c.1934_1935del:p.H645Rfs*19,BRCA1:NM_007294:exon10:c.2075_2076del:p.H692Rfs*19,BRCA1:NM_007300:exon10:c.2075_2076del:p.H692Rfs*19	Pathogenic	Pathogenic	5 - Definitely pathogenic
	17:43093456:TG:T	BRCA1	BRCA1:NM_007297:exon9:c.1933delC:p.H645Mfs*9,BRCA1:NM_007294:exon10:c.2074delC:p.H692Mfs*9,BRCA1:NM_007300:exon10:c.2074delC:p.H692Mfs*9	Pathogenic	Pathogenic	5 - Definitely pathogenic
	17:43093459:CT:C	BRCA1	BRCA1:NM_007297:exon9:c.1930delA:p.R644Dfs*10,BRCA1:NM_007294:exon10:c.2071delA:p.R691Dfs*10,BRCA1:NM_007300:exon10:c.2071delA:p.R691Dfs*10	Pathogenic	Pathogenic	5 - Definitely pathogenic
	17:43093463:T:A	BRCA1	BRCA1:NM_007297:exon9:c.A1927T:p.K643X,BRCA1:NM_007294:exon10:c.A2068T:p.K690X,BRCA1:NM_007300:exon10:c.A2068T:p.K690X	Pathogenic	Pathogenic	5 - Definitely pathogenic
	17:43093464:ACTTG:A	BRCA1	BRCA1:NM_007297:exon9:c.1922_1925del:p.T641Ifs*12,BRCA1:NM_007294:exon10:c.2063_2066del:p.T688Ifs*12,BRCA1:NM_007300:exon10:c.2063_2066del:p.T688Ifs*12	Pathogenic	Pathogenic	5 - Definitely pathogenic
	17:43093471:T:G	BRCA1	BRCA1:NM_007297:exon9:c.A1919C:p.Q640P,BRCA1:NM_007294:exon10:c.A2060C:p.Q687P,BRCA1:NM_007300:exon10:c.A2060C:p.Q687P	Benign	Conflicting_interpretations_of_pathogenicity	2 - Likely not pathogenic or of little clinical significance
	17:43093472:G:A	BRCA1	BRCA1:NM_007297:exon9:c.C1918T:p.Q640X,BRCA1:NM_007294:exon10:c.C2059T:p.Q687X,BRCA1:NM_007300:exon10:c.C2059T:p.Q687X	Pathogenic	Pathogenic	5 - Definitely pathogenic
	17:43093475:C:A	BRCA1	BRCA1:NM_007297:exon9:c.G1915T:p.E639X,BRCA1:NM_007294:exon10:c.G2056T:p.E686X,BRCA1:NM_007300:exon10:c.G2056T:p.E686X	Pathogenic	Pathogenic	5 - Definitely pathogenic
	17:43093481:G:A	BRCA1	BRCA1:NM_007297:exon9:c.C1909T:p.P637S,BRCA1:NM_007294:exon10:c.C2050T:p.P684S,BRCA1:NM_007300:exon10:c.C2050T:p.P684S	Benign	Conflicting_interpretations_of_pathogenicity	2 - Likely not pathogenic or of little clinical significance
	17:43093482:CT:C	BRCA1	BRCA1:NM_007297:exon9:c.1907delA:p.K636Sfs*18,BRCA1:NM_007294:exon10:c.2048delA:p.K683Sfs*18,BRCA1:NM_007300:exon10:c.2048delA:p.K683Sfs*18	Pathogenic	Pathogenic	5 - Definitely pathogenic
	17:43093488:A:AA	BRCA1	BRCA1:NM_007297:exon9:c.1902dupT:p.N635*,BRCA1:NM_007294:exon10:c.2043dupT:p.N682*,BRCA1:NM_007300:exon10:c.2043dupT:p.N682*	Pathogenic		5 - Definitely pathogenic
	17:43093489:C:A	BRCA1	BRCA1:NM_007297:exon9:c.G1901T:p.S634I,BRCA1:NM_007294:exon10:c.G2042T:p.S681I,BRCA1:NM_007300:exon10:c.G2042T:p.S681I	Benign		2 - Likely not pathogenic or of little clinical significance
	17:43093492:T:TGG	BRCA1	BRCA1:NM_007297:exon9:c.1897_1898insCC:p.K633Tfs*22,BRCA1:NM_007294:exon10:c.2038_2039insCC:p.K680Tfs*22,BRCA1:NM_007300:exon10:c.2038_2039insCC:p.K680Tfs*22	Pathogenic	Pathogenic	5 - Definitely pathogenic
	17:43093493:TC:TGG	BRCA1	BRCA1:NM_007297:exon9:c.1896delinsCC:p.K632Nfs*4,BRCA1:NM_007294:exon10:c.2037delinsCC:p.K679Nfs*4,BRCA1:NM_007300:exon10:c.2037delinsCC:p.K679Nfs*4;BRCA1:NM_007297:exon9:c.1896delinsCC:p.K632Nfs*4,BRCA1:NM_007294:exon10:c.2037delinsCC:p.K679Nfs*4,BRCA1:NM_007300:exon10:c.2037delinsCC:p.K679Nfs*4	Pathogenic		5 - Definitely pathogenic
	17:43093496:T:A	BRCA1	BRCA1:NM_007297:exon9:c.A1894T:p.K632X,BRCA1:NM_007294:exon10:c.A2035T:p.K679X,BRCA1:NM_007300:exon10:c.A2035T:p.K679X	Pathogenic	Pathogenic	5 - Definitely pathogenic
	17:43093501:CCA:C	BRCA1	BRCA1:NM_007297:exon9:c.1887_1888del:p.G630Sfs*5,BRCA1:NM_007294:exon10:c.2028_2029del:p.G677Sfs*5,BRCA1:NM_007300:exon10:c.2028_2029del:p.G677Sfs*5	Pathogenic	Pathogenic	5 - Definitely pathogenic
	17:43093509:AG:A	BRCA1	BRCA1:NM_007297:exon9:c.1880delC:p.P627Lfs*27,BRCA1:NM_007294:exon10:c.2021delC:p.P674Lfs*27,BRCA1:NM_007300:exon10:c.2021delC:p.P674Lfs*27	Pathogenic	Pathogenic	5 - Definitely pathogenic
	17:43093511:GT:G	BRCA1	BRCA1:NM_007297:exon9:c.1878delA:p.E626Dfs*28,BRCA1:NM_007294:exon10:c.2019delA:p.E673Dfs*28,BRCA1:NM_007300:exon10:c.2019delA:p.E673Dfs*28	Pathogenic	Pathogenic	5 - Definitely pathogenic
	17:43093514:C:A	BRCA1	BRCA1:NM_007297:exon9:c.G1876T:p.E626X,BRCA1:NM_007294:exon10:c.G2017T:p.E673X,BRCA1:NM_007300:exon10:c.G2017T:p.E673X	Pathogenic	Pathogenic	5 - Definitely pathogenic
	17:43093517:T:A	BRCA1	BRCA1:NM_007297:exon9:c.A1873T:p.K625X,BRCA1:NM_007294:exon10:c.A2014T:p.K672X,BRCA1:NM_007300:exon10:c.A2014T:p.K672X	Pathogenic	Pathogenic	5 - Definitely pathogenic
	17:43093517:T:C	BRCA1	BRCA1:NM_007297:exon9:c.A1873G:p.K625E,BRCA1:NM_007294:exon10:c.A2014G:p.K672E,BRCA1:NM_007300:exon10:c.A2014G:p.K672E	Benign	Conflicting_interpretations_of_pathogenicity	2 - Likely not pathogenic or of little clinical significance
	17:43093518:A:AA	BRCA1	BRCA1:NM_007297:exon9:c.1872dupT:p.K625*,BRCA1:NM_007294:exon10:c.2013dupT:p.K672*,BRCA1:NM_007300:exon10:c.2013dupT:p.K672*	Pathogenic		5 - Definitely pathogenic
	17:43093519:C:CAC	BRCA1	BRCA1:NM_007297:exon9:c.1870_1871insGT:p.K625Vfs*30,BRCA1:NM_007294:exon10:c.2011_2012insGT:p.K672Vfs*30,BRCA1:NM_007300:exon10:c.2011_2012insGT:p.K672Vfs*30	Pathogenic		5 - Definitely pathogenic
	17:43093519:C:CC	BRCA1	BRCA1:NM_007297:exon9:c.1870dupG:p.K625*,BRCA1:NM_007294:exon10:c.2011dupG:p.K672*,BRCA1:NM_007300:exon10:c.2011dupG:p.K672*	Pathogenic		5 - Definitely pathogenic
	17:43093523:C:A	BRCA1	BRCA1:NM_007297:exon9:c.G1867T:p.E623X,BRCA1:NM_007294:exon10:c.G2008T:p.E670X,BRCA1:NM_007300:exon10:c.G2008T:p.E670X	Pathogenic	Pathogenic	5 - Definitely pathogenic
	17:43093525:A:G	BRCA1	BRCA1:NM_007297:exon9:c.T1865C:p.M622T,BRCA1:NM_007294:exon10:c.T2006C:p.M669T,BRCA1:NM_007300:exon10:c.T2006C:p.M669T	Benign	Conflicting_interpretations_of_pathogenicity	2 - Likely not pathogenic or of little clinical significance
	17:43093526:T:TT	BRCA1	BRCA1:NM_007297:exon9:c.1864dupA:p.M622Nfs*4,BRCA1:NM_007294:exon10:c.2005dupA:p.M669Nfs*4,BRCA1:NM_007300:exon10:c.2005dupA:p.M669Nfs*4	Pathogenic		5 - Definitely pathogenic
	17:43093532:G:A	BRCA1	BRCA1:NM_007297:exon9:c.C1858T:p.Q620X,BRCA1:NM_007294:exon10:c.C1999T:p.Q667X,BRCA1:NM_007300:exon10:c.C1999T:p.Q667X	Pathogenic	Pathogenic	5 - Definitely pathogenic
	17:43093534:AG:A	BRCA1	BRCA1:NM_007297:exon9:c.1855delC:p.L619Yfs*35,BRCA1:NM_007294:exon10:c.1996delC:p.L666Yfs*35,BRCA1:NM_007300:exon10:c.1996delC:p.L666Yfs*35	Pathogenic	Pathogenic	5 - Definitely pathogenic
	17:43093562:G:A	BRCA1	BRCA1:NM_007297:exon9:c.C1828T:p.Q610X,BRCA1:NM_007294:exon10:c.C1969T:p.Q657X,BRCA1:NM_007300:exon10:c.C1969T:p.Q657X	Pathogenic	Pathogenic	5 - Definitely pathogenic
	17:43093566:G:T	BRCA1	BRCA1:NM_007297:exon9:c.C1824A:p.Y608X,BRCA1:NM_007294:exon10:c.C1965A:p.Y655X,BRCA1:NM_007300:exon10:c.C1965A:p.Y655X	Pathogenic	Pathogenic	5 - Definitely pathogenic
	17:43093567:T:TC	BRCA1	BRCA1:NM_007297:exon9:c.1822_1823insG:p.Y608*,BRCA1:NM_007294:exon10:c.1963_1964insG:p.Y655*,BRCA1:NM_007300:exon10:c.1963_1964insG:p.Y655*	Pathogenic	Pathogenic	5 - Definitely pathogenic
	17:43093568:A:AA	BRCA1	BRCA1:NM_007297:exon9:c.1822dupT:p.Y608Lfs*18,BRCA1:NM_007294:exon10:c.1963dupT:p.Y655Lfs*18,BRCA1:NM_007300:exon10:c.1963dupT:p.Y655Lfs*18	Pathogenic		5 - Definitely pathogenic
	17:43093569:C:CC	BRCA1	BRCA1:NM_007297:exon9:c.1821dupG:p.Y608Vfs*18,BRCA1:NM_007294:exon10:c.1962dupG:p.Y655Vfs*18,BRCA1:NM_007300:exon10:c.1962dupG:p.Y655Vfs*18	Pathogenic		5 - Definitely pathogenic
	17:43093569:CT:C	BRCA1	BRCA1:NM_007297:exon9:c.1820delA:p.K607Sfs*47,BRCA1:NM_007294:exon10:c.1961delA:p.K654Sfs*47,BRCA1:NM_007300:exon10:c.1961delA:p.K654Sfs*47	Pathogenic	Pathogenic	5 - Definitely pathogenic
	17:43093569:CTTTT:C	BRCA1	BRCA1:NM_007297:exon9:c.1817_1820del:p.K606Sfs*47,BRCA1:NM_007294:exon10:c.1958_1961del:p.K653Sfs*47,BRCA1:NM_007300:exon10:c.1958_1961del:p.K653Sfs*47	Pathogenic	Pathogenic	5 - Definitely pathogenic
	17:43093570:T:TT	BRCA1	BRCA1:NM_007297:exon9:c.1819dupA:p.Y608Vfs*18,BRCA1:NM_007294:exon10:c.1960dupA:p.Y655Vfs*18,BRCA1:NM_007300:exon10:c.1960dupA:p.Y655Vfs*18	Pathogenic		5 - Definitely pathogenic
	17:43093571:T:A	BRCA1	BRCA1:NM_007297:exon9:c.A1819T:p.K607X,BRCA1:NM_007294:exon10:c.A1960T:p.K654X,BRCA1:NM_007300:exon10:c.A1960T:p.K654X	Pathogenic	Pathogenic	5 - Definitely pathogenic
	17:43093571:T:G	BRCA1	BRCA1:NM_007297:exon9:c.A1819C:p.K607Q,BRCA1:NM_007294:exon10:c.A1960C:p.K654Q,BRCA1:NM_007300:exon10:c.A1960C:p.K654Q	Benign	Conflicting_interpretations_of_pathogenicity	2 - Likely not pathogenic or of little clinical significance
	17:43093574:TTTTC:T	BRCA1	BRCA1:NM_007297:exon9:c.1812_1815del:p.K606Sfs*47,BRCA1:NM_007294:exon10:c.1953_1956del:p.K653Sfs*47,BRCA1:NM_007300:exon10:c.1953_1956del:p.K653Sfs*47	Pathogenic	Pathogenic	5 - Definitely pathogenic
	17:43093577:TC:T	BRCA1	BRCA1:NM_007297:exon9:c.1812delG:p.K607Sfs*47,BRCA1:NM_007294:exon10:c.1953delG:p.K654Sfs*47,BRCA1:NM_007300:exon10:c.1953delG:p.K654Sfs*47	Pathogenic	Pathogenic	5 - Definitely pathogenic
	17:43093578:C:CC	BRCA1	BRCA1:NM_007297:exon9:c.1812dupG:p.K605Efs*21,BRCA1:NM_007294:exon10:c.1953dupG:p.K652Efs*21,BRCA1:NM_007300:exon10:c.1953dupG:p.K652Efs*21	Pathogenic		5 - Definitely pathogenic
	17:43093578:CT:C	BRCA1	BRCA1:NM_007297:exon9:c.1811delA:p.K604Rfs*50,BRCA1:NM_007294:exon10:c.1952delA:p.K651Rfs*50,BRCA1:NM_007300:exon10:c.1952delA:p.K651Rfs*50	Pathogenic	Pathogenic	5 - Definitely pathogenic
	17:43093579:T:TT	BRCA1	BRCA1:NM_007297:exon9:c.1810dupA:p.K605Efs*21,BRCA1:NM_007294:exon10:c.1951dupA:p.K652Efs*21,BRCA1:NM_007300:exon10:c.1951dupA:p.K652Efs*21	Pathogenic		5 - Definitely pathogenic
	17:43093580:TTA:T	BRCA1	BRCA1:NM_007297:exon9:c.1808_1809del:p.I603Kfs*22,BRCA1:NM_007294:exon10:c.1949_1950del:p.I650Kfs*22,BRCA1:NM_007300:exon10:c.1949_1950del:p.I650Kfs*22	Pathogenic	Pathogenic	5 - Definitely pathogenic
	17:43093583:TCTCTTCACTG:T	BRCA1	BRCA1:NM_007297:exon9:c.1797_1806del:p.S599Rfs*2,BRCA1:NM_007294:exon10:c.1938_1947del:p.S646Rfs*2,BRCA1:NM_007300:exon10:c.1938_1947del:p.S646Rfs*2	Pathogenic	Pathogenic	5 - Definitely pathogenic
	17:43093585:TCTTCACTG:T	BRCA1	BRCA1:NM_007297:exon9:c.1797_1804del:p.S599Rfs*24,BRCA1:NM_007294:exon10:c.1938_1945del:p.S646Rfs*24,BRCA1:NM_007300:exon10:c.1938_1945del:p.S646Rfs*24	Pathogenic	Pathogenic	5 - Definitely pathogenic
	17:43093586:C:A	BRCA1	BRCA1:NM_007297:exon9:c.G1804T:p.E602X,BRCA1:NM_007294:exon10:c.G1945T:p.E649X,BRCA1:NM_007300:exon10:c.G1945T:p.E649X	Pathogenic	Pathogenic	5 - Definitely pathogenic
	17:43093594:CT:C	BRCA1	BRCA1:NM_007297:exon9:c.1795delA:p.S599Afs*5,BRCA1:NM_007294:exon10:c.1936delA:p.S646Afs*5,BRCA1:NM_007300:exon10:c.1936delA:p.S646Afs*5	Pathogenic	Pathogenic	5 - Definitely pathogenic
	17:43093596:AG:A	BRCA1	BRCA1:NM_007297:exon9:c.1793delC:p.S598Lfs*6,BRCA1:NM_007294:exon10:c.1934delC:p.S645Lfs*6,BRCA1:NM_007300:exon10:c.1934delC:p.S645Lfs*6	Pathogenic	Pathogenic	5 - Definitely pathogenic
	17:43093600:CA:C	BRCA1	BRCA1:NM_007297:exon9:c.1789delT:p.C597Vfs*7,BRCA1:NM_007294:exon10:c.1930delT:p.C644Vfs*7,BRCA1:NM_007300:exon10:c.1930delT:p.C644Vfs*7	Pathogenic	Pathogenic	5 - Definitely pathogenic
	17:43093608:A:AT	BRCA1	BRCA1:NM_007297:exon9:c.1781_1782insA:p.D595*,BRCA1:NM_007294:exon10:c.1922_1923insA:p.D642*,BRCA1:NM_007300:exon10:c.1922_1923insA:p.D642*	Pathogenic		5 - Definitely pathogenic
	17:43093610:T:TT	BRCA1	BRCA1:NM_007297:exon9:c.1779dupA:p.I594Nfs*2,BRCA1:NM_007294:exon10:c.1920dupA:p.I641Nfs*2,BRCA1:NM_007300:exon10:c.1920dupA:p.I641Nfs*2	Pathogenic		5 - Definitely pathogenic
	17:43093613:G:A	BRCA1	BRCA1:NM_007297:exon9:c.C1777T:p.Q593X,BRCA1:NM_007294:exon10:c.C1918T:p.Q640X,BRCA1:NM_007300:exon10:c.C1918T:p.Q640X	Pathogenic	Pathogenic	5 - Definitely pathogenic
	17:43093615:A:T	BRCA1	BRCA1:NM_007297:exon9:c.T1775A:p.L592X,BRCA1:NM_007294:exon10:c.T1916A:p.L639X,BRCA1:NM_007300:exon10:c.T1916A:p.L639X	Pathogenic	Pathogenic	5 - Definitely pathogenic
	17:43093618:TC:T	BRCA1	BRCA1:NM_007297:exon9:c.1771delG:p.E591Nfs*13,BRCA1:NM_007294:exon10:c.1912delG:p.E638Nfs*13,BRCA1:NM_007300:exon10:c.1912delG:p.E638Nfs*13	Pathogenic	Pathogenic	5 - Definitely pathogenic
	17:43093619:C:A	BRCA1	BRCA1:NM_007297:exon9:c.G1771T:p.E591X,BRCA1:NM_007294:exon10:c.G1912T:p.E638X,BRCA1:NM_007300:exon10:c.G1912T:p.E638X	Pathogenic	Pathogenic	5 - Definitely pathogenic
	17:43093624:CA:C	BRCA1	BRCA1:NM_007297:exon9:c.1765delT:p.C589Vfs*15,BRCA1:NM_007294:exon10:c.1906delT:p.C636Vfs*15,BRCA1:NM_007300:exon10:c.1906delT:p.C636Vfs*15	Pathogenic	Pathogenic	5 - Definitely pathogenic
	17:43093628:T:C	BRCA1	BRCA1:NM_007297:exon9:c.A1762G:p.N588D,BRCA1:NM_007294:exon10:c.A1903G:p.N635D,BRCA1:NM_007300:exon10:c.A1903G:p.N635D	Benign	Conflicting_interpretations_of_pathogenicity	2 - Likely not pathogenic or of little clinical significance
	17:43093639:A:AA	BRCA1	BRCA1:NM_007297:exon9:c.1751dupT:p.S585Kfs*4,BRCA1:NM_007294:exon10:c.1892dupT:p.S632Kfs*4,BRCA1:NM_007300:exon10:c.1892dupT:p.S632Kfs*4	Pathogenic		5 - Definitely pathogenic
	17:43093641:AT:A	BRCA1	BRCA1:NM_007297:exon9:c.1748delA:p.N583Ifs*2,BRCA1:NM_007294:exon10:c.1889delA:p.N630Ifs*2,BRCA1:NM_007300:exon10:c.1889delA:p.N630Ifs*2	Pathogenic	Pathogenic	5 - Definitely pathogenic
	17:43093644:T:TGTGGGCTTAGATTT	BRCA1	BRCA1:NM_007297:exon9:c.1745_1746insAAATCTAAGCCCAC:p.P587Qfs*3,BRCA1:NM_007294:exon10:c.1886_1887insAAATCTAAGCCCAC:p.P634Qfs*3,BRCA1:NM_007300:exon10:c.1886_1887insAAATCTAAGCCCAC:p.P634Qfs*3	Pathogenic		5 - Definitely pathogenic
	17:43093646:TACTG:T	BRCA1	BRCA1:NM_007297:exon9:c.1740_1743del:p.S581Efs*3,BRCA1:NM_007294:exon10:c.1881_1884del:p.S628Efs*3,BRCA1:NM_007300:exon10:c.1881_1884del:p.S628Efs*3	Pathogenic	Pathogenic	5 - Definitely pathogenic
	17:43093652:C:T	BRCA1	BRCA1:NM_007297:exon9:c.G1738A:p.V580I,BRCA1:NM_007294:exon10:c.G1879A:p.V627I,BRCA1:NM_007300:exon10:c.G1879A:p.V627I	Benign	Conflicting_interpretations_of_pathogenicity	2 - Likely not pathogenic or of little clinical significance
	17:43093657:A:AACTA	BRCA1	BRCA1:NM_007297:exon9:c.1732_1733insTAGT:p.V580Sfs*4,BRCA1:NM_007294:exon10:c.1873_1874insTAGT:p.V627Sfs*4,BRCA1:NM_007300:exon10:c.1873_1874insTAGT:p.V627Sfs*4	Pathogenic		5 - Definitely pathogenic
	17:43093666:G:C	BRCA1	BRCA1:NM_007297:exon9:c.C1724G:p.A575G,BRCA1:NM_007294:exon10:c.C1865G:p.A622G,BRCA1:NM_007300:exon10:c.C1865G:p.A622G	Benign	Conflicting_interpretations_of_pathogenicity	3 - Uncertain
	17:43093670:GA:G	BRCA1	BRCA1:NM_007297:exon9:c.1719delT:p.H574Mfs*5,BRCA1:NM_007294:exon10:c.1860delT:p.H621Mfs*5,BRCA1:NM_007300:exon10:c.1860delT:p.H621Mfs*5	Pathogenic	Pathogenic	5 - Definitely pathogenic
	17:43093683:AG:A	BRCA1	BRCA1:NM_007297:exon9:c.1706delC:p.S569Lfs*10,BRCA1:NM_007294:exon10:c.1847delC:p.S616Lfs*10,BRCA1:NM_007300:exon10:c.1847delC:p.S616Lfs*10	Pathogenic	Pathogenic	5 - Definitely pathogenic
	17:43093685:A:AA	BRCA1	BRCA1:NM_007297:exon9:c.1704dupT:p.S569Ffs*9,BRCA1:NM_007294:exon10:c.1845dupT:p.S616Ffs*9,BRCA1:NM_007300:exon10:c.1845dupT:p.S616Ffs*9	Pathogenic		5 - Definitely pathogenic
	17:43093691:T:A	BRCA1	BRCA1:NM_007297:exon9:c.A1699T:p.K567X,BRCA1:NM_007294:exon10:c.A1840T:p.K614X,BRCA1:NM_007300:exon10:c.A1840T:p.K614X	Pathogenic	Pathogenic	5 - Definitely pathogenic
	17:43093693:CT:C	BRCA1	BRCA1:NM_007297:exon9:c.1696delA:p.R566Gfs*13,BRCA1:NM_007294:exon10:c.1837delA:p.R613Gfs*13,BRCA1:NM_007300:exon10:c.1837delA:p.R613Gfs*13	Pathogenic	Pathogenic	5 - Definitely pathogenic
	17:43093699:AG:A	BRCA1	BRCA1:NM_007297:exon9:c.1690delC:p.L564*,BRCA1:NM_007294:exon10:c.1831delC:p.L611*,BRCA1:NM_007300:exon10:c.1831delC:p.L611*	Pathogenic	Pathogenic	5 - Definitely pathogenic
	17:43093704:ATTCT:A	BRCA1	BRCA1:NM_007297:exon9:c.1682_1685del:p.K561Ifs*3,BRCA1:NM_007294:exon10:c.1823_1826del:p.K608Ifs*3,BRCA1:NM_007300:exon10:c.1823_1826del:p.K608Ifs*3	Pathogenic	Pathogenic	5 - Definitely pathogenic
	17:43093707:CT:C	BRCA1	BRCA1:NM_007297:exon9:c.1682delA:p.K561Rfs*4,BRCA1:NM_007294:exon10:c.1823delA:p.K608Rfs*4,BRCA1:NM_007300:exon10:c.1823delA:p.K608Rfs*4	Pathogenic	Pathogenic	5 - Definitely pathogenic
	17:43093712:T:A	BRCA1	BRCA1:NM_007297:exon9:c.A1678T:p.K560X,BRCA1:NM_007294:exon10:c.A1819T:p.K607X,BRCA1:NM_007300:exon10:c.A1819T:p.K607X	Pathogenic	Pathogenic	5 - Definitely pathogenic
	17:43093713:AG:A	BRCA1	BRCA1:NM_007297:exon9:c.1676delC:p.P559Lfs*6,BRCA1:NM_007294:exon10:c.1817delC:p.P606Lfs*6,BRCA1:NM_007300:exon10:c.1817delC:p.P606Lfs*6	Pathogenic	Pathogenic	5 - Definitely pathogenic
	17:43093718:CT:C	BRCA1	BRCA1:NM_007297:exon9:c.1671delA:p.A558Hfs*7,BRCA1:NM_007294:exon10:c.1812delA:p.A605Hfs*7,BRCA1:NM_007300:exon10:c.1812delA:p.A605Hfs*7	Pathogenic	Pathogenic	5 - Definitely pathogenic
	17:43093725:AT:A	BRCA1	BRCA1:NM_007297:exon9:c.1664delA:p.N555Ifs*10,BRCA1:NM_007294:exon10:c.1805delA:p.N602Ifs*10,BRCA1:NM_007300:exon10:c.1805delA:p.N602Ifs*10	Pathogenic	Pathogenic	5 - Definitely pathogenic
	17:43093729:TG:T	BRCA1	BRCA1:NM_007297:exon9:c.1660delC:p.H554Tfs*11,BRCA1:NM_007294:exon10:c.1801delC:p.H601Tfs*11,BRCA1:NM_007300:exon10:c.1801delC:p.H601Tfs*11	Pathogenic		5 - Definitely pathogenic
	17:43093738:A:C	BRCA1	BRCA1:NM_007297:exon9:c.T1652G:p.L551X,BRCA1:NM_007294:exon10:c.T1793G:p.L598X,BRCA1:NM_007300:exon10:c.T1793G:p.L598X	Pathogenic	Pathogenic	5 - Definitely pathogenic
	17:43093738:A:T	BRCA1	BRCA1:NM_007297:exon9:c.T1652A:p.L551X,BRCA1:NM_007294:exon10:c.T1793A:p.L598X,BRCA1:NM_007300:exon10:c.T1793A:p.L598X	Pathogenic	Pathogenic	5 - Definitely pathogenic
	17:43093742:C:A	BRCA1	BRCA1:NM_007297:exon9:c.G1648T:p.E550X,BRCA1:NM_007294:exon10:c.G1789T:p.E597X,BRCA1:NM_007300:exon10:c.G1789T:p.E597X	Pathogenic	Pathogenic	5 - Definitely pathogenic
	17:43093745:GTTCCATA:G	BRCA1	BRCA1:NM_007297:exon9:c.1638_1644del:p.M547Sfs*3,BRCA1:NM_007294:exon10:c.1779_1785del:p.M594Sfs*3,BRCA1:NM_007300:exon10:c.1779_1785del:p.M594Sfs*3	Pathogenic	Pathogenic	5 - Definitely pathogenic
	17:43093758:TA:T	BRCA1	BRCA1:NM_007297:exon9:c.1631delT:p.I544Kfs*8,BRCA1:NM_007294:exon10:c.1772delT:p.I591Kfs*8,BRCA1:NM_007300:exon10:c.1772delT:p.I591Kfs*8	Pathogenic	Pathogenic	5 - Definitely pathogenic
	17:43093759:A:G	BRCA1	BRCA1:NM_007297:exon9:c.T1631C:p.I544T,BRCA1:NM_007294:exon10:c.T1772C:p.I591T,BRCA1:NM_007300:exon10:c.T1772C:p.I591T	Benign	Conflicting_interpretations_of_pathogenicity	2 - Likely not pathogenic or of little clinical significance
	17:43093765:C:A	BRCA1	BRCA1:NM_007297:exon9:c.G1625T:p.S542I,BRCA1:NM_007294:exon10:c.G1766T:p.S589I,BRCA1:NM_007300:exon10:c.G1766T:p.S589I	Benign	Conflicting_interpretations_of_pathogenicity	3 - Uncertain
	17:43093768:CTTAT:C	BRCA1	BRCA1:NM_007297:exon9:c.1618_1621del:p.I540Afs*4,BRCA1:NM_007294:exon10:c.1759_1762del:p.I587Afs*4,BRCA1:NM_007300:exon10:c.1759_1762del:p.I587Afs*4	Pathogenic	Pathogenic	5 - Definitely pathogenic
	17:43093769:TTATA:T	BRCA1	BRCA1:NM_007297:exon9:c.1617_1620del:p.I540Afs*4,BRCA1:NM_007294:exon10:c.1758_1761del:p.I587Afs*4,BRCA1:NM_007300:exon10:c.1758_1761del:p.I587Afs*4	Pathogenic		5 - Definitely pathogenic
	17:43093773:AG:A	BRCA1	BRCA1:NM_007297:exon9:c.1616delC:p.P539Lfs*2,BRCA1:NM_007294:exon10:c.1757delC:p.P586Lfs*2,BRCA1:NM_007300:exon10:c.1757delC:p.P586Lfs*2	Pathogenic	Pathogenic	5 - Definitely pathogenic
	17:43093775:G:A	BRCA1	BRCA1:NM_007297:exon9:c.C1615T:p.P539S,BRCA1:NM_007294:exon10:c.C1756T:p.P586S,BRCA1:NM_007300:exon10:c.C1756T:p.P586S	Benign	Conflicting_interpretations_of_pathogenicity	2 - Likely not pathogenic or of little clinical significance
	17:43093784:T:A	BRCA1	BRCA1:NM_007297:exon9:c.A1606T:p.K536X,BRCA1:NM_007294:exon10:c.A1747T:p.K583X,BRCA1:NM_007300:exon10:c.A1747T:p.K583X	Pathogenic	Pathogenic	5 - Definitely pathogenic
	17:43093790:T:A	BRCA1	BRCA1:NM_007297:exon9:c.A1600T:p.K534X,BRCA1:NM_007294:exon10:c.A1741T:p.K581X,BRCA1:NM_007300:exon10:c.A1741T:p.K581X	Pathogenic	Pathogenic	5 - Definitely pathogenic
	17:43093796:CAG:C	BRCA1	BRCA1:NM_007297:exon9:c.1592_1593del:p.S531Cfs*7,BRCA1:NM_007294:exon10:c.1733_1734del:p.S578Cfs*7,BRCA1:NM_007300:exon10:c.1733_1734del:p.S578Cfs*7	Pathogenic	Pathogenic	5 - Definitely pathogenic
	17:43093800:TTC:T	BRCA1	BRCA1:NM_007297:exon9:c.1588_1589del:p.E530Ifs*8,BRCA1:NM_007294:exon10:c.1729_1730del:p.E577Ifs*8,BRCA1:NM_007300:exon10:c.1729_1730del:p.E577Ifs*8	Pathogenic	Pathogenic	5 - Definitely pathogenic
	17:43093802:C:A	BRCA1	BRCA1:NM_007297:exon9:c.G1588T:p.E530X,BRCA1:NM_007294:exon10:c.G1729T:p.E577X,BRCA1:NM_007300:exon10:c.G1729T:p.E577X	Pathogenic	Pathogenic	5 - Definitely pathogenic
	17:43093803:T:TT	BRCA1	BRCA1:NM_007297:exon9:c.1586dupA:p.E530Rfs*9,BRCA1:NM_007294:exon10:c.1727dupA:p.E577Rfs*9,BRCA1:NM_007300:exon10:c.1727dupA:p.E577Rfs*9	Pathogenic		5 - Definitely pathogenic
	17:43093813:GATTCT:G	BRCA1	BRCA1:NM_007297:exon9:c.1572_1576del:p.E525Tfs*12,BRCA1:NM_007294:exon10:c.1713_1717del:p.E572Tfs*12,BRCA1:NM_007300:exon10:c.1713_1717del:p.E572Tfs*12	Pathogenic	Pathogenic	5 - Definitely pathogenic
	17:43093814:AT:A	BRCA1	BRCA1:NM_007297:exon9:c.1575delA:p.E525Dfs*16,BRCA1:NM_007294:exon10:c.1716delA:p.E572Dfs*16,BRCA1:NM_007300:exon10:c.1716delA:p.E572Dfs*16	Pathogenic	Pathogenic	5 - Definitely pathogenic
	17:43093815:T:TT	BRCA1	BRCA1:NM_007297:exon9:c.1574dupA:p.S526Ifs*13,BRCA1:NM_007294:exon10:c.1715dupA:p.S573Ifs*13,BRCA1:NM_007300:exon10:c.1715dupA:p.S573Ifs*13	Pathogenic		5 - Definitely pathogenic
	17:43093817:C:A	BRCA1	BRCA1:NM_007297:exon9:c.G1573T:p.E525X,BRCA1:NM_007294:exon10:c.G1714T:p.E572X,BRCA1:NM_007300:exon10:c.G1714T:p.E572X	Pathogenic	Pathogenic	5 - Definitely pathogenic
	17:43093828:G:C	BRCA1	BRCA1:NM_007297:exon9:c.C1562G:p.P521R,BRCA1:NM_007294:exon10:c.C1703G:p.P568R,BRCA1:NM_007300:exon10:c.C1703G:p.P568R	Benign	Conflicting_interpretations_of_pathogenicity	2 - Likely not pathogenic or of little clinical significance
	17:43093830:AT:A	BRCA1	BRCA1:NM_007297:exon9:c.1559delA:p.N520Ifs*5,BRCA1:NM_007294:exon10:c.1700delA:p.N567Ifs*5,BRCA1:NM_007300:exon10:c.1700delA:p.N567Ifs*5	Pathogenic	Pathogenic	5 - Definitely pathogenic
	17:43093831:T:TT	BRCA1	BRCA1:NM_007297:exon9:c.1558dupA:p.N520Kfs*3,BRCA1:NM_007294:exon10:c.1699dupA:p.N567Kfs*3,BRCA1:NM_007300:exon10:c.1699dupA:p.N567Kfs*3	Pathogenic		5 - Definitely pathogenic
	17:43093836:C:CC	BRCA1	BRCA1:NM_007297:exon9:c.1554dupG:p.K519Efs*4,BRCA1:NM_007294:exon10:c.1695dupG:p.K566Efs*4,BRCA1:NM_007300:exon10:c.1695dupG:p.K566Efs*4	Pathogenic		5 - Definitely pathogenic
	17:43093836:CT:C	BRCA1	BRCA1:NM_007297:exon9:c.1553delA:p.E518Gfs*7,BRCA1:NM_007294:exon10:c.1694delA:p.E565Gfs*7,BRCA1:NM_007300:exon10:c.1694delA:p.E565Gfs*7	Pathogenic		5 - Definitely pathogenic
	17:43093841:TC:T	BRCA1	BRCA1:NM_007297:exon9:c.1548delG:p.N517Mfs*8,BRCA1:NM_007294:exon10:c.1689delG:p.N564Mfs*8,BRCA1:NM_007300:exon10:c.1689delG:p.N564Mfs*8	Pathogenic		5 - Definitely pathogenic
	17:43093844:G:A	BRCA1	BRCA1:NM_007297:exon9:c.C1546T:p.Q516X,BRCA1:NM_007294:exon10:c.C1687T:p.Q563X,BRCA1:NM_007300:exon10:c.C1687T:p.Q563X	Pathogenic	Pathogenic	5 - Definitely pathogenic
	17:43093847:TAG:T	BRCA1	BRCA1:NM_007297:exon9:c.1541_1542del:p.S514Yfs*4,BRCA1:NM_007294:exon10:c.1682_1683del:p.S561Yfs*4,BRCA1:NM_007300:exon10:c.1682_1683del:p.S561Yfs*4	Pathogenic		5 - Definitely pathogenic
	17:43093847:T:TT	BRCA1	BRCA1:NM_007297:exon9:c.1543dupA:p.I515Nfs*4,BRCA1:NM_007294:exon10:c.1684dupA:p.I562Nfs*4,BRCA1:NM_007300:exon10:c.1684dupA:p.I562Nfs*4	Pathogenic		5 - Definitely pathogenic
	17:43093849:GA:G	BRCA1	BRCA1:NM_007297:exon9:c.1540delT:p.S514Lfs*11,BRCA1:NM_007294:exon10:c.1681delT:p.S561Lfs*11,BRCA1:NM_007300:exon10:c.1681delT:p.S561Lfs*11	Pathogenic		5 - Definitely pathogenic
	17:43093856:CT:C	BRCA1	BRCA1:NM_007297:exon9:c.1533delA:p.G512Vfs*13,BRCA1:NM_007294:exon10:c.1674delA:p.G559Vfs*13,BRCA1:NM_007300:exon10:c.1674delA:p.G559Vfs*13	Pathogenic	Pathogenic	5 - Definitely pathogenic
	17:43093856:CTT:C	BRCA1	BRCA1:NM_007297:exon9:c.1532_1533del:p.K511Rfs*2,BRCA1:NM_007294:exon10:c.1673_1674del:p.K558Rfs*2,BRCA1:NM_007300:exon10:c.1673_1674del:p.K558Rfs*2	Pathogenic	Pathogenic	5 - Definitely pathogenic
	17:43093857:T:TT	BRCA1	BRCA1:NM_007297:exon9:c.1532dupA:p.G512Rfs*2,BRCA1:NM_007294:exon10:c.1673dupA:p.G559Rfs*2,BRCA1:NM_007300:exon10:c.1673dupA:p.G559Rfs*2	Pathogenic		5 - Definitely pathogenic
	17:43093871:C:A	BRCA1	BRCA1:NM_007297:exon9:c.G1519T:p.E507X,BRCA1:NM_007294:exon10:c.G1660T:p.E554X,BRCA1:NM_007300:exon10:c.G1660T:p.E554X	Pathogenic	Pathogenic	5 - Definitely pathogenic
	17:43093876:CCACTATTAGTAATATTCAT:C	BRCA1	BRCA1:NM_007297:exon9:c.1495_1513del:p.M499Vfs*20,BRCA1:NM_007294:exon10:c.1636_1654del:p.M546Vfs*20,BRCA1:NM_007300:exon10:c.1636_1654del:p.M546Vfs*20	Pathogenic	Pathogenic	5 - Definitely pathogenic
	17:43093881:AT:A	BRCA1	BRCA1:NM_007297:exon9:c.1508delA:p.N503Ifs*22,BRCA1:NM_007294:exon10:c.1649delA:p.N550Ifs*22,BRCA1:NM_007300:exon10:c.1649delA:p.N550Ifs*22	Pathogenic	Pathogenic	5 - Definitely pathogenic
	17:43093889:T:C	BRCA1	BRCA1:NM_007297:exon9:c.A1501G:p.I501V,BRCA1:NM_007294:exon10:c.A1642G:p.I548V,BRCA1:NM_007300:exon10:c.A1642G:p.I548V	Benign	Conflicting_interpretations_of_pathogenicity	3 - Uncertain
	17:43093897:A:AA	BRCA1	BRCA1:NM_007297:exon9:c.1493dupT:p.M499Dfs*5,BRCA1:NM_007294:exon10:c.1634dupT:p.M546Dfs*5,BRCA1:NM_007300:exon10:c.1634dupT:p.M546Dfs*5	Pathogenic		5 - Definitely pathogenic
	17:43093898:CTT:C	BRCA1	BRCA1:NM_007297:exon9:c.1490_1491del:p.Q497Rfs*6,BRCA1:NM_007294:exon10:c.1631_1632del:p.Q544Rfs*6,BRCA1:NM_007300:exon10:c.1631_1632del:p.Q544Rfs*6	Pathogenic		5 - Definitely pathogenic
	17:43093900:TG:T	BRCA1	BRCA1:NM_007297:exon9:c.1489delC:p.Q497Kfs*2,BRCA1:NM_007294:exon10:c.1630delC:p.Q544Kfs*2,BRCA1:NM_007300:exon10:c.1630delC:p.Q544Kfs*2	Pathogenic		5 - Definitely pathogenic
	17:43093901:G:A	BRCA1	BRCA1:NM_007297:exon9:c.C1489T:p.Q497X,BRCA1:NM_007294:exon10:c.C1630T:p.Q544X,BRCA1:NM_007300:exon10:c.C1630T:p.Q544X	Pathogenic	Pathogenic	5 - Definitely pathogenic
	17:43093905:AT:A	BRCA1	BRCA1:NM_007297:exon9:c.1484delA:p.N495Mfs*4,BRCA1:NM_007294:exon10:c.1625delA:p.N542Mfs*4,BRCA1:NM_007300:exon10:c.1625delA:p.N542Mfs*4	Pathogenic		5 - Definitely pathogenic
	17:43093908:C:CC	BRCA1	BRCA1:NM_007297:exon9:c.1482dupG:p.N495Efs*9,BRCA1:NM_007294:exon10:c.1623dupG:p.N542Efs*9,BRCA1:NM_007300:exon10:c.1623dupG:p.N542Efs*9	Pathogenic		5 - Definitely pathogenic
	17:43093910:G:A	BRCA1	BRCA1:NM_007297:exon9:c.C1480T:p.Q494X,BRCA1:NM_007294:exon10:c.C1621T:p.Q541X,BRCA1:NM_007300:exon10:c.C1621T:p.Q541X	Pathogenic	Pathogenic	5 - Definitely pathogenic
	17:43093913:C:A	BRCA1	BRCA1:NM_007297:exon9:c.G1477T:p.E493X,BRCA1:NM_007294:exon10:c.G1618T:p.E540X,BRCA1:NM_007300:exon10:c.G1618T:p.E540X	Pathogenic	Pathogenic	5 - Definitely pathogenic
	17:43093916:T:TT	BRCA1	BRCA1:NM_007297:exon9:c.1473dupA:p.T492Nfs*12,BRCA1:NM_007294:exon10:c.1614dupA:p.T539Nfs*12,BRCA1:NM_007300:exon10:c.1614dupA:p.T539Nfs*12	Pathogenic		5 - Definitely pathogenic
	17:43093919:G:A	BRCA1	BRCA1:NM_007297:exon9:c.C1471T:p.Q491X,BRCA1:NM_007294:exon10:c.C1612T:p.Q538X,BRCA1:NM_007300:exon10:c.C1612T:p.Q538X	Pathogenic	Pathogenic	5 - Definitely pathogenic
	17:43093919:GGTTA:G	BRCA1	BRCA1:NM_007297:exon9:c.1467_1470del:p.N490Kfs*8,BRCA1:NM_007294:exon10:c.1608_1611del:p.N537Kfs*8,BRCA1:NM_007300:exon10:c.1608_1611del:p.N537Kfs*8	Pathogenic	Pathogenic	5 - Definitely pathogenic
	17:43093928:CCT:C	BRCA1	BRCA1:NM_007297:exon9:c.1460_1461del:p.Q487Rfs*3,BRCA1:NM_007294:exon10:c.1601_1602del:p.Q534Rfs*3,BRCA1:NM_007300:exon10:c.1601_1602del:p.Q534Rfs*3	Pathogenic	Pathogenic	5 - Definitely pathogenic
	17:43093929:CTGATTTA:C	BRCA1	BRCA1:NM_007297:exon9:c.1454_1460del:p.I485Rfs*12,BRCA1:NM_007294:exon10:c.1595_1601del:p.I532Rfs*12,BRCA1:NM_007300:exon10:c.1595_1601del:p.I532Rfs*12	Pathogenic	Pathogenic	5 - Definitely pathogenic
	17:43093930:T:C	BRCA1	BRCA1:NM_007297:exon9:c.A1460G:p.Q487R,BRCA1:NM_007294:exon10:c.A1601G:p.Q534R,BRCA1:NM_007300:exon10:c.A1601G:p.Q534R	Benign	Conflicting_interpretations_of_pathogenicity	2 - Likely not pathogenic or of little clinical significance
	17:43093930:T:TT	BRCA1	BRCA1:NM_007297:exon9:c.1460dupA:p.T489Nfs*2,BRCA1:NM_007294:exon10:c.1601dupA:p.T536Nfs*2,BRCA1:NM_007300:exon10:c.1601dupA:p.T536Nfs*2	Pathogenic		5 - Definitely pathogenic
	17:43093931:G:A	BRCA1	BRCA1:NM_007297:exon9:c.C1459T:p.Q487X,BRCA1:NM_007294:exon10:c.C1600T:p.Q534X,BRCA1:NM_007300:exon10:c.C1600T:p.Q534X	Pathogenic	Pathogenic	5 - Definitely pathogenic
	17:43093941:TTCAGGAG:T	BRCA1	BRCA1:NM_007297:exon9:c.1442_1448del:p.T481Kfs*2,BRCA1:NM_007294:exon10:c.1583_1589del:p.T528Kfs*2,BRCA1:NM_007300:exon10:c.1583_1589del:p.T528Kfs*2	Pathogenic	Pathogenic	5 - Definitely pathogenic
	17:43093950:CTT:C	BRCA1	BRCA1:NM_007297:exon9:c.1438_1439del:p.K480Dfs*3,BRCA1:NM_007294:exon10:c.1579_1580del:p.K527Dfs*3,BRCA1:NM_007300:exon10:c.1579_1580del:p.K527Dfs*3	Pathogenic	Pathogenic	5 - Definitely pathogenic
	17:43093955:G:A	BRCA1	BRCA1:NM_007297:exon9:c.C1435T:p.Q479X,BRCA1:NM_007294:exon10:c.C1576T:p.Q526X,BRCA1:NM_007300:exon10:c.C1576T:p.Q526X	Pathogenic	Pathogenic	5 - Definitely pathogenic
	17:43093955:GA:G	BRCA1	BRCA1:NM_007297:exon9:c.1434delT:p.Q479Kfs*6,BRCA1:NM_007294:exon10:c.1575delT:p.Q526Kfs*6,BRCA1:NM_007300:exon10:c.1575delT:p.Q526Kfs*6	Pathogenic	Pathogenic	5 - Definitely pathogenic
	17:43093960:GC:G	BRCA1	BRCA1:NM_007297:exon9:c.1429delG:p.A477Qfs*8,BRCA1:NM_007294:exon10:c.1570delG:p.A524Qfs*8,BRCA1:NM_007300:exon10:c.1570delG:p.A524Qfs*8	Pathogenic	Pathogenic	5 - Definitely pathogenic
	17:43093962:CA:C	BRCA1	BRCA1:NM_007297:exon9:c.1427delT:p.L476Wfs*9,BRCA1:NM_007294:exon10:c.1568delT:p.L523Wfs*9,BRCA1:NM_007300:exon10:c.1568delT:p.L523Wfs*9	Pathogenic	Pathogenic	5 - Definitely pathogenic
	17:43093963:A:T	BRCA1	BRCA1:NM_007297:exon9:c.T1427A:p.L476X,BRCA1:NM_007294:exon10:c.T1568A:p.L523X,BRCA1:NM_007300:exon10:c.T1568A:p.L523X	Pathogenic	Pathogenic	5 - Definitely pathogenic
	17:43093965:A:AG	BRCA1	BRCA1:NM_007297:exon9:c.1424_1425insC:p.L476Ffs*8,BRCA1:NM_007294:exon10:c.1565_1566insC:p.L523Ffs*8,BRCA1:NM_007300:exon10:c.1565_1566insC:p.L523Ffs*8	Pathogenic	not_provided	5 - Definitely pathogenic
	17:43093974:CT:C	BRCA1	BRCA1:NM_007297:exon9:c.1415delA:p.K472Rfs*13,BRCA1:NM_007294:exon10:c.1556delA:p.K519Rfs*13,BRCA1:NM_007300:exon10:c.1556delA:p.K519Rfs*13	Pathogenic	Pathogenic	5 - Definitely pathogenic
	17:43093979:TA:T	BRCA1	BRCA1:NM_007297:exon9:c.1410delT:p.F470Lfs*15,BRCA1:NM_007294:exon10:c.1551delT:p.F517Lfs*15,BRCA1:NM_007300:exon10:c.1551delT:p.F517Lfs*15	Pathogenic	Pathogenic	5 - Definitely pathogenic
	17:43093996:AG:A	BRCA1	BRCA1:NM_007297:exon9:c.1393delC:p.L465Ffs*20,BRCA1:NM_007294:exon10:c.1534delC:p.L512Ffs*20,BRCA1:NM_007300:exon10:c.1534delC:p.L512Ffs*20	Pathogenic	Pathogenic	5 - Definitely pathogenic
	17:43093997:G:C	BRCA1	BRCA1:NM_007297:exon9:c.C1393G:p.L465V,BRCA1:NM_007294:exon10:c.C1534G:p.L512V,BRCA1:NM_007300:exon10:c.C1534G:p.L512V	Benign	Conflicting_interpretations_of_pathogenicity	2 - Likely not pathogenic or of little clinical significance
	17:43093998:GC:G	BRCA1	BRCA1:NM_007297:exon9:c.1391delG:p.G464Afs*21,BRCA1:NM_007294:exon10:c.1532delG:p.G511Afs*21,BRCA1:NM_007300:exon10:c.1532delG:p.G511Afs*21	Pathogenic	Pathogenic	5 - Definitely pathogenic
	17:43094000:CT:C	BRCA1	BRCA1:NM_007297:exon9:c.1389delA:p.G464Afs*21,BRCA1:NM_007294:exon10:c.1530delA:p.G511Afs*21,BRCA1:NM_007300:exon10:c.1530delA:p.G511Afs*21	Pathogenic	Pathogenic	5 - Definitely pathogenic
	17:43094002:G:C	BRCA1	BRCA1:NM_007297:exon9:c.C1388G:p.S463X,BRCA1:NM_007294:exon10:c.C1529G:p.S510X,BRCA1:NM_007300:exon10:c.C1529G:p.S510X	Pathogenic	Pathogenic	5 - Definitely pathogenic
	17:43094002:G:T	BRCA1	BRCA1:NM_007297:exon9:c.C1388A:p.S463X,BRCA1:NM_007294:exon10:c.C1529A:p.S510X,BRCA1:NM_007300:exon10:c.C1529A:p.S510X	Pathogenic	Pathogenic	5 - Definitely pathogenic
	17:43094007:AG:A	BRCA1	BRCA1:NM_007297:exon9:c.1382delC:p.P461Lfs*24,BRCA1:NM_007294:exon10:c.1523delC:p.P508Lfs*24,BRCA1:NM_007300:exon10:c.1523delC:p.P508Lfs*24	Pathogenic	Pathogenic	5 - Definitely pathogenic
	17:43094009:GTCTCC:G	BRCA1	BRCA1:NM_007297:exon9:c.1376_1380del:p.R459Tfs*8,BRCA1:NM_007294:exon10:c.1517_1521del:p.R506Tfs*8,BRCA1:NM_007300:exon10:c.1517_1521del:p.R506Tfs*8	Pathogenic	Pathogenic	5 - Definitely pathogenic
	17:43094012:T:A	BRCA1	BRCA1:NM_007297:exon9:c.A1378T:p.R460X,BRCA1:NM_007294:exon10:c.A1519T:p.R507X,BRCA1:NM_007300:exon10:c.A1519T:p.R507X	Pathogenic	Pathogenic	5 - Definitely pathogenic
	17:43094012:TCCTTTTACGCTTTAA:T	BRCA1	BRCA1:NM_007297:exon9:c.1363_1377del:p.L455_R459del,BRCA1:NM_007294:exon10:c.1504_1518del:p.L502_R506del,BRCA1:NM_007300:exon10:c.1504_1518del:p.L502_R506del	Pathogenic	not_provided	5 - Definitely pathogenic
	17:43094012:TC:T	BRCA1	BRCA1:NM_007297:exon9:c.1377delG:p.R460Dfs*25,BRCA1:NM_007294:exon10:c.1518delG:p.R507Dfs*25,BRCA1:NM_007300:exon10:c.1518delG:p.R507Dfs*25	Pathogenic	Pathogenic	5 - Definitely pathogenic
	17:43094014:CT:C	BRCA1	BRCA1:NM_007297:exon9:c.1375delA:p.R459Gfs*26,BRCA1:NM_007294:exon10:c.1516delA:p.R506Gfs*26,BRCA1:NM_007300:exon10:c.1516delA:p.R506Gfs*26	Pathogenic		5 - Definitely pathogenic
	17:43094017:T:A	BRCA1	BRCA1:NM_007297:exon9:c.A1373T:p.K458I,BRCA1:NM_007294:exon10:c.A1514T:p.K505I,BRCA1:NM_007300:exon10:c.A1514T:p.K505I	Pathogenic	Conflicting_interpretations_of_pathogenicity	2 - Likely not pathogenic or of little clinical significance
	17:43094017:T:TA	BRCA1	BRCA1:NM_007297:exon9:c.1372_1373insT:p.K458Ifs*11,BRCA1:NM_007294:exon10:c.1513_1514insT:p.K505Ifs*11,BRCA1:NM_007300:exon10:c.1513_1514insT:p.K505Ifs*11	Pathogenic	Pathogenic	5 - Definitely pathogenic
	17:43094018:T:A	BRCA1	BRCA1:NM_007297:exon9:c.A1372T:p.K458X,BRCA1:NM_007294:exon10:c.A1513T:p.K505X,BRCA1:NM_007300:exon10:c.A1513T:p.K505X	Pathogenic	Pathogenic	5 - Definitely pathogenic
	17:43094020:C:CC	BRCA1	BRCA1:NM_007297:exon9:c.1370dupG:p.K458*,BRCA1:NM_007294:exon10:c.1511dupG:p.K505*,BRCA1:NM_007300:exon10:c.1511dupG:p.K505*	Pathogenic		5 - Definitely pathogenic
	17:43094020:CG:C	BRCA1	BRCA1:NM_007297:exon9:c.1369delC:p.R457Vfs*28,BRCA1:NM_007294:exon10:c.1510delC:p.R504Vfs*28,BRCA1:NM_007300:exon10:c.1510delC:p.R504Vfs*28	Pathogenic	Pathogenic	5 - Definitely pathogenic
	17:43094020:CGCTTT:C	BRCA1	BRCA1:NM_007297:exon9:c.1365_1369del:p.K456*,BRCA1:NM_007294:exon10:c.1506_1510del:p.K503*,BRCA1:NM_007300:exon10:c.1506_1510del:p.K503*	Pathogenic	Pathogenic	5 - Definitely pathogenic
	17:43094022:CTTTAA:C	BRCA1	BRCA1:NM_007297:exon9:c.1363_1367del:p.L455Afs*2,BRCA1:NM_007294:exon10:c.1504_1508del:p.L502Afs*2,BRCA1:NM_007300:exon10:c.1504_1508del:p.L502Afs*2	Pathogenic	Pathogenic	5 - Definitely pathogenic
	17:43094023:T:C	BRCA1	BRCA1:NM_007297:exon9:c.A1367G:p.K456R,BRCA1:NM_007294:exon10:c.A1508G:p.K503R,BRCA1:NM_007300:exon10:c.A1508G:p.K503R	Benign	Conflicting_interpretations_of_pathogenicity	2 - Likely not pathogenic or of little clinical significance
	17:43094023:TTTAA:T	BRCA1	BRCA1:NM_007297:exon9:c.1363_1366del:p.L455Sfs*29,BRCA1:NM_007294:exon10:c.1504_1507del:p.L502Sfs*29,BRCA1:NM_007300:exon10:c.1504_1507del:p.L502Sfs*29	Pathogenic	Pathogenic	5 - Definitely pathogenic
	17:43094024:T:A	BRCA1	BRCA1:NM_007297:exon9:c.A1366T:p.K456X,BRCA1:NM_007294:exon10:c.A1507T:p.K503X,BRCA1:NM_007300:exon10:c.A1507T:p.K503X	Pathogenic		5 - Definitely pathogenic
	17:43094025:TA:T	BRCA1	BRCA1:NM_007297:exon9:c.1364delT:p.L455*,BRCA1:NM_007294:exon10:c.1505delT:p.L502*,BRCA1:NM_007300:exon10:c.1505delT:p.L502*	Pathogenic	Pathogenic	5 - Definitely pathogenic
	17:43094026:AATTT:A	BRCA1	BRCA1:NM_007297:exon9:c.1360_1363del:p.K454*,BRCA1:NM_007294:exon10:c.1501_1504del:p.K501*,BRCA1:NM_007300:exon10:c.1501_1504del:p.K501*	Pathogenic	Pathogenic	5 - Definitely pathogenic
	17:43094026:A:C	BRCA1	BRCA1:NM_007297:exon9:c.T1364G:p.L455X,BRCA1:NM_007294:exon10:c.T1505G:p.L502X,BRCA1:NM_007300:exon10:c.T1505G:p.L502X	Pathogenic	Pathogenic	5 - Definitely pathogenic
	17:43094031:AT:A	BRCA1	BRCA1:NM_007297:exon9:c.1358delA:p.N453Ifs*3,BRCA1:NM_007294:exon10:c.1499delA:p.N500Ifs*3,BRCA1:NM_007300:exon10:c.1499delA:p.N500Ifs*3	Pathogenic	Pathogenic	5 - Definitely pathogenic
	17:43094032:TTTGTGAGGGGACGCTC:T	BRCA1	BRCA1:NM_007297:exon9:c.1342_1357del:p.E448Ifs*3,BRCA1:NM_007294:exon10:c.1483_1498del:p.E495Ifs*3,BRCA1:NM_007300:exon10:c.1483_1498del:p.E495Ifs*3	Pathogenic	Pathogenic	5 - Definitely pathogenic
	17:43094032:T:TTTTAATTTAT	BRCA1	BRCA1:NM_007297:exon9:c.1357_1358insATAAATTAAA:p.R457*,BRCA1:NM_007294:exon10:c.1498_1499insATAAATTAAA:p.R504*,BRCA1:NM_007300:exon10:c.1498_1499insATAAATTAAA:p.R504*	Pathogenic		5 - Definitely pathogenic
	17:43094036:TGA:T	BRCA1	BRCA1:NM_007297:exon9:c.1352_1353del:p.L451Hfs*3,BRCA1:NM_007294:exon10:c.1493_1494del:p.L498Hfs*3,BRCA1:NM_007300:exon10:c.1493_1494del:p.L498Hfs*3	Pathogenic		5 - Definitely pathogenic
	17:43094038:AG:A	BRCA1	BRCA1:NM_007297:exon9:c.1351delC:p.L451Sfs*5,BRCA1:NM_007294:exon10:c.1492delC:p.L498Sfs*5,BRCA1:NM_007300:exon10:c.1492delC:p.L498Sfs*5	Pathogenic	Pathogenic	5 - Definitely pathogenic
	17:43094039:G:GG	BRCA1	BRCA1:NM_007297:exon9:c.1350dupC:p.L451Pfs*4,BRCA1:NM_007294:exon10:c.1491dupC:p.L498Pfs*4,BRCA1:NM_007300:exon10:c.1491dupC:p.L498Pfs*4	Pathogenic		5 - Definitely pathogenic
	17:43094042:GA:G	BRCA1	BRCA1:NM_007297:exon9:c.1347delT:p.L451Sfs*5,BRCA1:NM_007294:exon10:c.1488delT:p.L498Sfs*5,BRCA1:NM_007300:exon10:c.1488delT:p.L498Sfs*5	Pathogenic	Pathogenic	5 - Definitely pathogenic
	17:43094051:G:A	BRCA1	BRCA1:NM_007297:exon9:c.C1339T:p.Q447X,BRCA1:NM_007294:exon10:c.C1480T:p.Q494X,BRCA1:NM_007300:exon10:c.C1480T:p.Q494X	Pathogenic	Pathogenic	5 - Definitely pathogenic
	17:43094060:G:A	BRCA1	BRCA1:NM_007297:exon9:c.C1330T:p.Q444X,BRCA1:NM_007294:exon10:c.C1471T:p.Q491X,BRCA1:NM_007300:exon10:c.C1471T:p.Q491X	Pathogenic	Pathogenic	5 - Definitely pathogenic
	17:43094066:C:A	BRCA1	BRCA1:NM_007297:exon9:c.G1324T:p.E442X,BRCA1:NM_007294:exon10:c.G1465T:p.E489X,BRCA1:NM_007300:exon10:c.G1465T:p.E489X	Pathogenic	Pathogenic	5 - Definitely pathogenic
	17:43094069:T:TT	BRCA1	BRCA1:NM_007297:exon9:c.1321dupA:p.T441Nfs*2,BRCA1:NM_007294:exon10:c.1462dupA:p.T488Nfs*2,BRCA1:NM_007300:exon10:c.1462dupA:p.T488Nfs*2	Pathogenic		5 - Definitely pathogenic
	17:43094081:C:A	BRCA1	BRCA1:NM_007297:exon9:c.G1309T:p.G437X,BRCA1:NM_007294:exon10:c.G1450T:p.G484X,BRCA1:NM_007300:exon10:c.G1450T:p.G484X	Pathogenic	Pathogenic	5 - Definitely pathogenic
	17:43094083:ATAAT:A	BRCA1	BRCA1:NM_007297:exon9:c.1303_1306del:p.I435*,BRCA1:NM_007294:exon10:c.1444_1447del:p.I482*,BRCA1:NM_007300:exon10:c.1444_1447del:p.I482*	Pathogenic	Pathogenic	5 - Definitely pathogenic
	17:43094086:AT:A	BRCA1	BRCA1:NM_007297:exon9:c.1303delA:p.I435Lfs*2,BRCA1:NM_007294:exon10:c.1444delA:p.I482Lfs*2,BRCA1:NM_007300:exon10:c.1444delA:p.I482Lfs*2	Pathogenic	Pathogenic	5 - Definitely pathogenic
	17:43094089:A:AA	BRCA1	BRCA1:NM_007297:exon9:c.1301dupT:p.I435Nfs*8,BRCA1:NM_007294:exon10:c.1442dupT:p.I482Nfs*8,BRCA1:NM_007300:exon10:c.1442dupT:p.I482Nfs*8	Pathogenic		5 - Definitely pathogenic
	17:43094092:T:TT	BRCA1	BRCA1:NM_007297:exon9:c.1297dupA:p.N433Kfs*10,BRCA1:NM_007294:exon10:c.1438dupA:p.N480Kfs*10,BRCA1:NM_007300:exon10:c.1438dupA:p.N480Kfs*10	Pathogenic		5 - Definitely pathogenic
	17:43094093:TTTCAGTTACA:T	BRCA1	BRCA1:NM_007297:exon9:c.1287_1296del:p.H429Qfs*3,BRCA1:NM_007294:exon10:c.1428_1437del:p.H476Qfs*3,BRCA1:NM_007300:exon10:c.1428_1437del:p.H476Qfs*3	Pathogenic	Pathogenic	5 - Definitely pathogenic
	17:43094095:TCA:T	BRCA1	BRCA1:NM_007297:exon9:c.1293_1294del:p.E432Kfs*10,BRCA1:NM_007294:exon10:c.1434_1435del:p.E479Kfs*10,BRCA1:NM_007300:exon10:c.1434_1435del:p.E479Kfs*10	Pathogenic	Pathogenic	5 - Definitely pathogenic
	17:43094104:TG:T	BRCA1	BRCA1:NM_007297:exon9:c.1285delC:p.H429Mfs*2,BRCA1:NM_007294:exon10:c.1426delC:p.H476Mfs*2,BRCA1:NM_007300:exon10:c.1426delC:p.H476Mfs*2	Pathogenic		5 - Definitely pathogenic
	17:43094108:T:A	BRCA1	BRCA1:NM_007297:exon9:c.A1282T:p.S428C,BRCA1:NM_007294:exon10:c.A1423T:p.S475C,BRCA1:NM_007300:exon10:c.A1423T:p.S475C	Benign	Conflicting_interpretations_of_pathogenicity	2 - Likely not pathogenic or of little clinical significance
	17:43094110:A:C	BRCA1	BRCA1:NM_007297:exon9:c.T1280G:p.L427X,BRCA1:NM_007294:exon10:c.T1421G:p.L474X,BRCA1:NM_007300:exon10:c.T1421G:p.L474X	Pathogenic	Pathogenic	5 - Definitely pathogenic
	17:43094114:TG:T	BRCA1	BRCA1:NM_007297:exon9:c.1275delC:p.N426Tfs*2,BRCA1:NM_007294:exon10:c.1416delC:p.N473Tfs*2,BRCA1:NM_007300:exon10:c.1416delC:p.N473Tfs*2	Pathogenic	Pathogenic	5 - Definitely pathogenic
	17:43094121:GCTTGCCTT:G	BRCA1	BRCA1:NM_007297:exon9:c.1261_1268del:p.K421Pfs*9,BRCA1:NM_007294:exon10:c.1402_1409del:p.K468Pfs*9,BRCA1:NM_007300:exon10:c.1402_1409del:p.K468Pfs*9	Pathogenic		5 - Definitely pathogenic
	17:43094123:T:TT	BRCA1	BRCA1:NM_007297:exon9:c.1266dupA:p.S423Kfs*10,BRCA1:NM_007294:exon10:c.1407dupA:p.S470Kfs*10,BRCA1:NM_007300:exon10:c.1407dupA:p.S470Kfs*10	Pathogenic		5 - Definitely pathogenic
	17:43094125:GC:G	BRCA1	BRCA1:NM_007297:exon9:c.1264delG:p.A422Qfs*6,BRCA1:NM_007294:exon10:c.1405delG:p.A469Qfs*6,BRCA1:NM_007300:exon10:c.1405delG:p.A469Qfs*6	Pathogenic	Pathogenic	5 - Definitely pathogenic
	17:43094127:CT:C	BRCA1	BRCA1:NM_007297:exon9:c.1262delA:p.K421Rfs*7,BRCA1:NM_007294:exon10:c.1403delA:p.K468Rfs*7,BRCA1:NM_007300:exon10:c.1403delA:p.K468Rfs*7	Pathogenic	Pathogenic	5 - Definitely pathogenic
	17:43094132:T:A	BRCA1	BRCA1:NM_007297:exon9:c.A1258T:p.K420X,BRCA1:NM_007294:exon10:c.A1399T:p.K467X,BRCA1:NM_007300:exon10:c.A1399T:p.K467X	Pathogenic	Pathogenic	5 - Definitely pathogenic
	17:43094135:G:A	BRCA1	BRCA1:NM_007297:exon9:c.C1255T:p.R419W,BRCA1:NM_007294:exon10:c.C1396T:p.R466W,BRCA1:NM_007300:exon10:c.C1396T:p.R466W	Benign	Conflicting_interpretations_of_pathogenicity	2 - Likely not pathogenic or of little clinical significance
	17:43094138:AG:A	BRCA1	BRCA1:NM_007297:exon9:c.1251delC:p.Y418Ifs*10,BRCA1:NM_007294:exon10:c.1392delC:p.Y465Ifs*10,BRCA1:NM_007300:exon10:c.1392delC:p.Y465Ifs*10	Pathogenic	Pathogenic	5 - Definitely pathogenic
	17:43094140:G:GC	BRCA1	BRCA1:NM_007297:exon9:c.1249_1250insG:p.T417Sfs*16,BRCA1:NM_007294:exon10:c.1390_1391insG:p.T464Sfs*16,BRCA1:NM_007300:exon10:c.1390_1391insG:p.T464Sfs*16	Pathogenic	Pathogenic	5 - Definitely pathogenic
	17:43094140:GT:G	BRCA1	BRCA1:NM_007297:exon9:c.1249delA:p.T417Pfs*11,BRCA1:NM_007294:exon10:c.1390delA:p.T464Pfs*11,BRCA1:NM_007300:exon10:c.1390delA:p.T464Pfs*11	Pathogenic	Pathogenic	5 - Definitely pathogenic
	17:43094141:T:TT	BRCA1	BRCA1:NM_007297:exon9:c.1248dupA:p.T417Nfs*16,BRCA1:NM_007294:exon10:c.1389dupA:p.T464Nfs*16,BRCA1:NM_007300:exon10:c.1389dupA:p.T464Nfs*16	Pathogenic		5 - Definitely pathogenic
	17:43094144:TC:T	BRCA1	BRCA1:NM_007297:exon9:c.1245delG:p.T417Pfs*11,BRCA1:NM_007294:exon10:c.1386delG:p.T464Pfs*11,BRCA1:NM_007300:exon10:c.1386delG:p.T464Pfs*11	Pathogenic	Pathogenic	5 - Definitely pathogenic
	17:43094145:C:CC	BRCA1	BRCA1:NM_007297:exon9:c.1244dupG:p.K416Efs*17,BRCA1:NM_007294:exon10:c.1385dupG:p.K463Efs*17,BRCA1:NM_007300:exon10:c.1385dupG:p.K463Efs*17	Pathogenic		5 - Definitely pathogenic
	17:43094147:C:CAGGTTTTCCC	BRCA1	BRCA1:NM_007297:exon9:c.1242_1243insGGGAAAACCT:p.Y418Wfs*18,BRCA1:NM_007294:exon10:c.1383_1384insGGGAAAACCT:p.Y465Wfs*18,BRCA1:NM_007300:exon10:c.1383_1384insGGGAAAACCT:p.Y465Wfs*18	Pathogenic		5 - Definitely pathogenic
	17:43094151:T:TT	BRCA1	BRCA1:NM_007297:exon9:c.1239dupA:p.F414Ifs*19,BRCA1:NM_007294:exon10:c.1380dupA:p.F461Ifs*19,BRCA1:NM_007300:exon10:c.1380dupA:p.F461Ifs*19	Pathogenic		5 - Definitely pathogenic
	17:43094153:T:TT	BRCA1	BRCA1:NM_007297:exon9:c.1236dupA:p.I413Nfs*20,BRCA1:NM_007294:exon10:c.1377dupA:p.I460Nfs*20,BRCA1:NM_007300:exon10:c.1377dupA:p.I460Nfs*20	Pathogenic		5 - Definitely pathogenic
	17:43094156:T:A	BRCA1	BRCA1:NM_007297:exon9:c.A1234T:p.K412X,BRCA1:NM_007294:exon10:c.A1375T:p.K459X,BRCA1:NM_007300:exon10:c.A1375T:p.K459X	Pathogenic	Pathogenic	5 - Definitely pathogenic
	17:43094156:TG:T	BRCA1	BRCA1:NM_007297:exon9:c.1233delC:p.D411Efs*17,BRCA1:NM_007294:exon10:c.1374delC:p.D458Efs*17,BRCA1:NM_007300:exon10:c.1374delC:p.D458Efs*17	Pathogenic	Pathogenic	5 - Definitely pathogenic
	17:43094159:CT:C	BRCA1	BRCA1:NM_007297:exon9:c.1230delA:p.D411Tfs*17,BRCA1:NM_007294:exon10:c.1371delA:p.D458Tfs*17,BRCA1:NM_007300:exon10:c.1371delA:p.D458Tfs*17	Pathogenic	Pathogenic	5 - Definitely pathogenic
	17:43094162:C:A	BRCA1	BRCA1:NM_007297:exon9:c.G1228T:p.E410X,BRCA1:NM_007294:exon10:c.G1369T:p.E457X,BRCA1:NM_007300:exon10:c.G1369T:p.E457X	Pathogenic	Pathogenic	5 - Definitely pathogenic
	17:43094166:ATTACTCTCTACTG:A	BRCA1	BRCA1:NM_007297:exon9:c.1211_1223del:p.S404Lfs*20,BRCA1:NM_007294:exon10:c.1352_1364del:p.S451Lfs*20,BRCA1:NM_007300:exon10:c.1352_1364del:p.S451Lfs*20	Pathogenic		5 - Definitely pathogenic
	17:43094167:T:TTC	BRCA1	BRCA1:NM_007297:exon9:c.1222_1223insGA:p.N408Rfs*21,BRCA1:NM_007294:exon10:c.1363_1364insGA:p.N455Rfs*21,BRCA1:NM_007300:exon10:c.1363_1364insGA:p.N455Rfs*21	Pathogenic	not_provided	5 - Definitely pathogenic
	17:43094169:AC:A	BRCA1	BRCA1:NM_007297:exon9:c.1220delG:p.S407Ifs*21,BRCA1:NM_007294:exon10:c.1361delG:p.S454Ifs*21,BRCA1:NM_007300:exon10:c.1361delG:p.S454Ifs*21	Pathogenic	Pathogenic	5 - Definitely pathogenic
	17:43094169:ACT:A	BRCA1	BRCA1:NM_007297:exon9:c.1219_1220del:p.S407*,BRCA1:NM_007294:exon10:c.1360_1361del:p.S454*,BRCA1:NM_007300:exon10:c.1360_1361del:p.S454*	Pathogenic	Pathogenic	5 - Definitely pathogenic
	17:43094170:C:T	BRCA1	BRCA1:NM_007297:exon9:c.G1220A:p.S407N,BRCA1:NM_007294:exon10:c.G1361A:p.S454N,BRCA1:NM_007300:exon10:c.G1361A:p.S454N	Benign	Conflicting_interpretations_of_pathogenicity	2 - Likely not pathogenic or of little clinical significance
	17:43094173:TC:T	BRCA1	BRCA1:NM_007297:exon9:c.1216delG:p.E406Rfs*22,BRCA1:NM_007294:exon10:c.1357delG:p.E453Rfs*22,BRCA1:NM_007300:exon10:c.1357delG:p.E453Rfs*22	Pathogenic		5 - Definitely pathogenic
	17:43094176:AC:A	BRCA1	BRCA1:NM_007297:exon9:c.1213delG:p.V405*,BRCA1:NM_007294:exon10:c.1354delG:p.V452*,BRCA1:NM_007300:exon10:c.1354delG:p.V452*	Pathogenic	Pathogenic	5 - Definitely pathogenic
	17:43094179:G:C	BRCA1	BRCA1:NM_007297:exon9:c.C1211G:p.S404X,BRCA1:NM_007294:exon10:c.C1352G:p.S451X,BRCA1:NM_007300:exon10:c.C1352G:p.S451X	Pathogenic	Pathogenic	5 - Definitely pathogenic
	17:43094179:G:T	BRCA1	BRCA1:NM_007297:exon9:c.C1211A:p.S404X,BRCA1:NM_007294:exon10:c.C1352A:p.S451X,BRCA1:NM_007300:exon10:c.C1352A:p.S451X	Pathogenic	Pathogenic	5 - Definitely pathogenic
	17:43094189:G:A	BRCA1	BRCA1:NM_007297:exon9:c.C1201T:p.H401Y,BRCA1:NM_007294:exon10:c.C1342T:p.H448Y,BRCA1:NM_007300:exon10:c.C1342T:p.H448Y	Benign	Conflicting_interpretations_of_pathogenicity	2 - Likely not pathogenic or of little clinical significance
	17:43094189:GAA:G	BRCA1	BRCA1:NM_007297:exon9:c.1199_1200del:p.V400Afs*8,BRCA1:NM_007294:exon10:c.1340_1341del:p.V447Afs*8,BRCA1:NM_007300:exon10:c.1340_1341del:p.V447Afs*8	Pathogenic	Pathogenic	5 - Definitely pathogenic
	17:43094190:A:AC	BRCA1	BRCA1:NM_007297:exon9:c.1199_1200insG:p.H401Sfs*8,BRCA1:NM_007294:exon10:c.1340_1341insG:p.H448Sfs*8,BRCA1:NM_007300:exon10:c.1340_1341insG:p.H448Sfs*8	Pathogenic	Pathogenic	5 - Definitely pathogenic
	17:43094191:ACT:A	BRCA1	BRCA1:NM_007297:exon9:c.1197_1198del:p.R399Sfs*9,BRCA1:NM_007294:exon10:c.1338_1339del:p.R446Sfs*9,BRCA1:NM_007300:exon10:c.1338_1339del:p.R446Sfs*9	Pathogenic		5 - Definitely pathogenic
	17:43094192:C:CC	BRCA1	BRCA1:NM_007297:exon9:c.1198dupG:p.V400Gfs*9,BRCA1:NM_007294:exon10:c.1339dupG:p.V447Gfs*9,BRCA1:NM_007300:exon10:c.1339dupG:p.V447Gfs*9	Pathogenic		5 - Definitely pathogenic
	17:43094194:CT:C	BRCA1	BRCA1:NM_007297:exon9:c.1195delA:p.R399Efs*7,BRCA1:NM_007294:exon10:c.1336delA:p.R446Efs*7,BRCA1:NM_007300:exon10:c.1336delA:p.R446Efs*7	Pathogenic	Pathogenic	5 - Definitely pathogenic
	17:43094194:CTT:C	BRCA1	BRCA1:NM_007297:exon9:c.1194_1195del:p.R399Sfs*9,BRCA1:NM_007294:exon10:c.1335_1336del:p.R446Sfs*9,BRCA1:NM_007300:exon10:c.1335_1336del:p.R446Sfs*9	Pathogenic	Pathogenic	5 - Definitely pathogenic
	17:43094198:C:A	BRCA1	BRCA1:NM_007297:exon9:c.G1192T:p.E398X,BRCA1:NM_007294:exon10:c.G1333T:p.E445X,BRCA1:NM_007300:exon10:c.G1333T:p.E445X	Pathogenic	Pathogenic	5 - Definitely pathogenic
	17:43094204:T:A	BRCA1	BRCA1:NM_007297:exon9:c.A1186T:p.K396X,BRCA1:NM_007294:exon10:c.A1327T:p.K443X,BRCA1:NM_007300:exon10:c.A1327T:p.K443X	Pathogenic	Pathogenic	5 - Definitely pathogenic
	17:43094204:T:TC	BRCA1	BRCA1:NM_007297:exon9:c.1185_1186insG:p.K396Efs*3,BRCA1:NM_007294:exon10:c.1326_1327insG:p.K443Efs*3,BRCA1:NM_007300:exon10:c.1326_1327insG:p.K443Efs*3	Pathogenic		5 - Definitely pathogenic
	17:43094205:A:T	BRCA1	BRCA1:NM_007297:exon9:c.T1185A:p.C395X,BRCA1:NM_007294:exon10:c.T1326A:p.C442X,BRCA1:NM_007300:exon10:c.T1326A:p.C442X	Pathogenic	Pathogenic	5 - Definitely pathogenic
	17:43094211:TA:T	BRCA1	BRCA1:NM_007297:exon9:c.1178delT:p.L393*,BRCA1:NM_007294:exon10:c.1319delT:p.L440*,BRCA1:NM_007300:exon10:c.1319delT:p.L440*	Pathogenic	Pathogenic	5 - Definitely pathogenic
	17:43094212:A:AA	BRCA1	BRCA1:NM_007297:exon9:c.1177dupT:p.L393Ffs*4,BRCA1:NM_007294:exon10:c.1318dupT:p.L440Ffs*4,BRCA1:NM_007300:exon10:c.1318dupT:p.L440Ffs*4	Pathogenic		5 - Definitely pathogenic
	17:43094221:T:A	BRCA1	BRCA1:NM_007297:exon9:c.A1169T:p.H390L,BRCA1:NM_007294:exon10:c.A1310T:p.H437L,BRCA1:NM_007300:exon10:c.A1310T:p.H437L	Benign	Conflicting_interpretations_of_pathogenicity	2 - Likely not pathogenic or of little clinical significance
	17:43094221:TGAGGATC:T	BRCA1	BRCA1:NM_007297:exon9:c.1162_1168del:p.D388Mfs*4,BRCA1:NM_007294:exon10:c.1303_1309del:p.D435Mfs*4,BRCA1:NM_007300:exon10:c.1303_1309del:p.D435Mfs*4	Pathogenic	Pathogenic	5 - Definitely pathogenic
	17:43094232:G:GACTG	BRCA1	BRCA1:NM_007297:exon9:c.1157_1158insCAGT:p.D388Qfs*2,BRCA1:NM_007294:exon10:c.1298_1299insCAGT:p.D435Qfs*2,BRCA1:NM_007300:exon10:c.1298_1299insCAGT:p.D435Qfs*2	Pathogenic		5 - Definitely pathogenic
	17:43094232:G:GG	BRCA1	BRCA1:NM_007297:exon9:c.1157dupC:p.S387Qfs*2,BRCA1:NM_007294:exon10:c.1298dupC:p.S434Qfs*2,BRCA1:NM_007300:exon10:c.1298dupC:p.S434Qfs*2	Pathogenic		5 - Definitely pathogenic
	17:43094233:GC:G	BRCA1	BRCA1:NM_007297:exon9:c.1156delG:p.A386Pfs*8,BRCA1:NM_007294:exon10:c.1297delG:p.A433Pfs*8,BRCA1:NM_007300:exon10:c.1297delG:p.A433Pfs*8	Pathogenic	Pathogenic	5 - Definitely pathogenic
	17:43094235:CAGT:CTC	BRCA1	BRCA1:NM_007297:exon9:c.1152_1154delinsGA:p.L385Rfs*9,BRCA1:NM_007294:exon10:c.1293_1295delinsGA:p.L432Rfs*9,BRCA1:NM_007300:exon10:c.1293_1295delinsGA:p.L432Rfs*9;BRCA1:NM_007297:exon9:c.1152_1154delinsGA:p.L385Rfs*9,BRCA1:NM_007294:exon10:c.1293_1295delinsGA:p.L432Rfs*9,BRCA1:NM_007300:exon10:c.1293_1295delinsGA:p.L432Rfs*9	Pathogenic		5 - Definitely pathogenic
	17:43094238:TAAGTCTATTTTCTCTG:T	BRCA1	BRCA1:NM_007297:exon9:c.1136_1151del:p.S379Yfs*10,BRCA1:NM_007294:exon10:c.1277_1292del:p.S426Yfs*10,BRCA1:NM_007300:exon10:c.1277_1292del:p.S426Yfs*10	Pathogenic	Pathogenic	5 - Definitely pathogenic
	17:43094238:TA:T	BRCA1	BRCA1:NM_007297:exon9:c.1151delT:p.L384Yfs*10,BRCA1:NM_007294:exon10:c.1292delT:p.L431Yfs*10,BRCA1:NM_007300:exon10:c.1292delT:p.L431Yfs*10	Pathogenic	Pathogenic	5 - Definitely pathogenic
	17:43094238:T:TT	BRCA1	BRCA1:NM_007297:exon9:c.1152dupA:p.L385Tfs*4,BRCA1:NM_007294:exon10:c.1293dupA:p.L432Tfs*4,BRCA1:NM_007300:exon10:c.1293dupA:p.L432Tfs*4	Pathogenic		5 - Definitely pathogenic
	17:43094239:A:AA	BRCA1	BRCA1:NM_007297:exon9:c.1150dupT:p.L384Ffs*5,BRCA1:NM_007294:exon10:c.1291dupT:p.L431Ffs*5,BRCA1:NM_007300:exon10:c.1291dupT:p.L431Ffs*5	Pathogenic		5 - Definitely pathogenic
	17:43094239:A:C	BRCA1	BRCA1:NM_007297:exon9:c.T1151G:p.L384X,BRCA1:NM_007294:exon10:c.T1292G:p.L431X,BRCA1:NM_007300:exon10:c.T1292G:p.L431X	Pathogenic	Pathogenic	5 - Definitely pathogenic
	17:43094243:CT:C	BRCA1	BRCA1:NM_007297:exon9:c.1146delA:p.I382Mfs*12,BRCA1:NM_007294:exon10:c.1287delA:p.I429Mfs*12,BRCA1:NM_007300:exon10:c.1287delA:p.I429Mfs*12	Pathogenic	Pathogenic	5 - Definitely pathogenic
	17:43094244:T:TT	BRCA1	BRCA1:NM_007297:exon9:c.1146dupA:p.D383Rfs*6,BRCA1:NM_007294:exon10:c.1287dupA:p.D430Rfs*6,BRCA1:NM_007300:exon10:c.1287dupA:p.D430Rfs*6	Pathogenic		5 - Definitely pathogenic
	17:43094252:C:A	BRCA1	BRCA1:NM_007297:exon9:c.G1138T:p.E380X,BRCA1:NM_007294:exon10:c.G1279T:p.E427X,BRCA1:NM_007300:exon10:c.G1279T:p.E427X	Pathogenic	Pathogenic	5 - Definitely pathogenic
	17:43094253:TG:T	BRCA1	BRCA1:NM_007297:exon9:c.1136delC:p.S379*,BRCA1:NM_007294:exon10:c.1277delC:p.S426*,BRCA1:NM_007300:exon10:c.1277delC:p.S426*	Pathogenic	Pathogenic	5 - Definitely pathogenic
	17:43094265:A:C	BRCA1	BRCA1:NM_007297:exon9:c.T1125G:p.Y375X,BRCA1:NM_007294:exon10:c.T1266G:p.Y422X,BRCA1:NM_007300:exon10:c.T1266G:p.Y422X	Pathogenic	Pathogenic	5 - Definitely pathogenic
	17:43094266:T:TAT	BRCA1	BRCA1:NM_007297:exon9:c.1123_1124insAT:p.S376Ifs*8,BRCA1:NM_007294:exon10:c.1264_1265insAT:p.S423Ifs*8,BRCA1:NM_007300:exon10:c.1264_1265insAT:p.S423Ifs*8	Pathogenic		5 - Definitely pathogenic
	17:43094266:T:TT	BRCA1	BRCA1:NM_007297:exon9:c.1124dupA:p.Y375*,BRCA1:NM_007294:exon10:c.1265dupA:p.Y422*,BRCA1:NM_007300:exon10:c.1265dupA:p.Y422*	Pathogenic		5 - Definitely pathogenic
	17:43094273:C:A	BRCA1	BRCA1:NM_007297:exon9:c.G1117T:p.D373Y,BRCA1:NM_007294:exon10:c.G1258T:p.D420Y,BRCA1:NM_007300:exon10:c.G1258T:p.D420Y	Benign	Conflicting_interpretations_of_pathogenicity	2 - Likely not pathogenic or of little clinical significance
	17:43094273:CT:C	BRCA1	BRCA1:NM_007297:exon9:c.1116delA:p.D373Mfs*10,BRCA1:NM_007294:exon10:c.1257delA:p.D420Mfs*10,BRCA1:NM_007300:exon10:c.1257delA:p.D420Mfs*10	Pathogenic	Pathogenic	5 - Definitely pathogenic
	17:43094275:AC:A	BRCA1	BRCA1:NM_007297:exon9:c.1114delG:p.V372*,BRCA1:NM_007294:exon10:c.1255delG:p.V419*,BRCA1:NM_007300:exon10:c.1255delG:p.V419*	Pathogenic	Pathogenic	5 - Definitely pathogenic
	17:43094279:C:A	BRCA1	BRCA1:NM_007297:exon9:c.G1111T:p.E371X,BRCA1:NM_007294:exon10:c.G1252T:p.E418X,BRCA1:NM_007300:exon10:c.G1252T:p.E418X	Pathogenic	Pathogenic	5 - Definitely pathogenic
	17:43094279:C:CC	BRCA1	BRCA1:NM_007297:exon9:c.1111dupG:p.E371Gfs*4,BRCA1:NM_007294:exon10:c.1252dupG:p.E418Gfs*4,BRCA1:NM_007300:exon10:c.1252dupG:p.E418Gfs*4	Pathogenic		5 - Definitely pathogenic
	17:43094288:C:T	BRCA1	BRCA1:NM_007297:exon9:c.G1102A:p.V368I,BRCA1:NM_007294:exon10:c.G1243A:p.V415I,BRCA1:NM_007300:exon10:c.G1243A:p.V415I	Benign	Conflicting_interpretations_of_pathogenicity	2 - Likely not pathogenic or of little clinical significance
	17:43094290:T:TT	BRCA1	BRCA1:NM_007297:exon9:c.1100dupA:p.D367Efs*5,BRCA1:NM_007294:exon10:c.1241dupA:p.D414Efs*5,BRCA1:NM_007300:exon10:c.1241dupA:p.D414Efs*5	Pathogenic		5 - Definitely pathogenic
	17:43094297:CAT:C	BRCA1	BRCA1:NM_007297:exon9:c.1091_1092del:p.D364Gfs*7,BRCA1:NM_007294:exon10:c.1232_1233del:p.D411Gfs*7,BRCA1:NM_007300:exon10:c.1232_1233del:p.D411Gfs*7	Pathogenic	Pathogenic	5 - Definitely pathogenic
	17:43094306:CT:C	BRCA1	BRCA1:NM_007297:exon9:c.1083delA:p.V362*,BRCA1:NM_007294:exon10:c.1224delA:p.V409*,BRCA1:NM_007300:exon10:c.1224delA:p.V409*	Pathogenic	Pathogenic	5 - Definitely pathogenic
	17:43094308:T:TA	BRCA1	BRCA1:NM_007297:exon9:c.1081_1082insT:p.K361Ifs*4,BRCA1:NM_007294:exon10:c.1222_1223insT:p.K408Ifs*4,BRCA1:NM_007300:exon10:c.1222_1223insT:p.K408Ifs*4	Pathogenic		5 - Definitely pathogenic
	17:43094313:A:AA	BRCA1	BRCA1:NM_007297:exon9:c.1077dupT:p.A360Cfs*5,BRCA1:NM_007294:exon10:c.1218dupT:p.A407Cfs*5,BRCA1:NM_007300:exon10:c.1218dupT:p.A407Cfs*5	Pathogenic		5 - Definitely pathogenic
	17:43094313:AT:A	BRCA1	BRCA1:NM_007297:exon9:c.1076delA:p.N359Mfs*4,BRCA1:NM_007294:exon10:c.1217delA:p.N406Mfs*4,BRCA1:NM_007300:exon10:c.1217delA:p.N406Mfs*4	Pathogenic	Pathogenic	5 - Definitely pathogenic
	17:43094314:T:TT	BRCA1	BRCA1:NM_007297:exon9:c.1075dupA:p.N359Kfs*6,BRCA1:NM_007294:exon10:c.1216dupA:p.N406Kfs*6,BRCA1:NM_007300:exon10:c.1216dupA:p.N406Kfs*6	Pathogenic		5 - Definitely pathogenic
	17:43094317:G:C	BRCA1	BRCA1:NM_007297:exon9:c.C1073G:p.S358X,BRCA1:NM_007294:exon10:c.C1214G:p.S405X,BRCA1:NM_007300:exon10:c.C1214G:p.S405X	Pathogenic	Pathogenic	5 - Definitely pathogenic
	17:43094321:CA:C	BRCA1	BRCA1:NM_007297:exon9:c.1068delT:p.E357Nfs*6,BRCA1:NM_007294:exon10:c.1209delT:p.E404Nfs*6,BRCA1:NM_007300:exon10:c.1209delT:p.E404Nfs*6	Pathogenic	Pathogenic	5 - Definitely pathogenic
	17:43094322:A:AA	BRCA1	BRCA1:NM_007297:exon9:c.1068dupT:p.E357*,BRCA1:NM_007294:exon10:c.1209dupT:p.E404*,BRCA1:NM_007300:exon10:c.1209dupT:p.E404*	Pathogenic		5 - Definitely pathogenic
	17:43094323:G:GAG	BRCA1	BRCA1:NM_007297:exon9:c.1066_1067insCT:p.E357Lfs*7,BRCA1:NM_007294:exon10:c.1207_1208insCT:p.E404Lfs*7,BRCA1:NM_007300:exon10:c.1207_1208insCT:p.E404Lfs*7	Pathogenic		5 - Definitely pathogenic
	17:43094326:TC:T	BRCA1	BRCA1:NM_007297:exon9:c.1063delG:p.E355Sfs*8,BRCA1:NM_007294:exon10:c.1204delG:p.E402Sfs*8,BRCA1:NM_007300:exon10:c.1204delG:p.E402Sfs*8	Pathogenic	Pathogenic	5 - Definitely pathogenic
	17:43094327:C:A	BRCA1	BRCA1:NM_007297:exon9:c.G1063T:p.E355X,BRCA1:NM_007294:exon10:c.G1204T:p.E402X,BRCA1:NM_007300:exon10:c.G1204T:p.E402X	Pathogenic	Pathogenic	5 - Definitely pathogenic
	17:43094338:G:C	BRCA1	BRCA1:NM_007297:exon9:c.C1052G:p.S351X,BRCA1:NM_007294:exon10:c.C1193G:p.S398X,BRCA1:NM_007300:exon10:c.C1193G:p.S398X	Pathogenic	Pathogenic	5 - Definitely pathogenic
	17:43094338:G:T	BRCA1	BRCA1:NM_007297:exon9:c.C1052A:p.S351X,BRCA1:NM_007294:exon10:c.C1193A:p.S398X,BRCA1:NM_007300:exon10:c.C1193A:p.S398X	Pathogenic	Pathogenic	5 - Definitely pathogenic
	17:43094339:A:G	BRCA1	BRCA1:NM_007297:exon9:c.T1051C:p.S351P,BRCA1:NM_007294:exon10:c.T1192C:p.S398P,BRCA1:NM_007300:exon10:c.T1192C:p.S398P	Benign		3 - Uncertain
	17:43094340:GT:G	BRCA1	BRCA1:NM_007297:exon9:c.1049delA:p.D350Afs*13,BRCA1:NM_007294:exon10:c.1190delA:p.D397Afs*13,BRCA1:NM_007300:exon10:c.1190delA:p.D397Afs*13	Pathogenic	Pathogenic	5 - Definitely pathogenic
	17:43094342:CA:C	BRCA1	BRCA1:NM_007297:exon9:c.1047delT:p.D349Efs*14,BRCA1:NM_007294:exon10:c.1188delT:p.D396Efs*14,BRCA1:NM_007300:exon10:c.1188delT:p.D396Efs*14	Pathogenic	Pathogenic	5 - Definitely pathogenic
	17:43094352:TAACA:T	BRCA1	BRCA1:NM_007297:exon9:c.1034_1037del:p.L345Qfs*17,BRCA1:NM_007294:exon10:c.1175_1178del:p.L392Qfs*17,BRCA1:NM_007300:exon10:c.1175_1178del:p.L392Qfs*17	Pathogenic	Pathogenic	5 - Definitely pathogenic
	17:43094352:T:TCT	BRCA1	BRCA1:NM_007297:exon9:c.1037_1038insAG:p.G347Efs*17,BRCA1:NM_007294:exon10:c.1178_1179insAG:p.G394Efs*17,BRCA1:NM_007300:exon10:c.1178_1179insAG:p.G394Efs*17	Pathogenic		5 - Definitely pathogenic
	17:43094360:CATCACTTCTGGAAA:C	BRCA1	BRCA1:NM_007297:exon9:c.1016_1029del:p.F339*,BRCA1:NM_007294:exon10:c.1157_1170del:p.F386*,BRCA1:NM_007300:exon10:c.1157_1170del:p.F386*	Pathogenic		5 - Definitely pathogenic
	17:43094364:AC:A	BRCA1	BRCA1:NM_007297:exon9:c.1025delG:p.S342Mfs*5,BRCA1:NM_007294:exon10:c.1166delG:p.S389Mfs*5,BRCA1:NM_007300:exon10:c.1166delG:p.S389Mfs*5	Pathogenic	Pathogenic	5 - Definitely pathogenic
	17:43094371:GAA:G	BRCA1	BRCA1:NM_007297:exon9:c.1017_1018del:p.S340Qfs*3,BRCA1:NM_007294:exon10:c.1158_1159del:p.S387Qfs*3,BRCA1:NM_007300:exon10:c.1158_1159del:p.S387Qfs*3	Pathogenic	Pathogenic	5 - Definitely pathogenic
	17:43094372:A:AA	BRCA1	BRCA1:NM_007297:exon9:c.1017dupT:p.S340Ffs*4,BRCA1:NM_007294:exon10:c.1158dupT:p.S387Ffs*4,BRCA1:NM_007300:exon10:c.1158dupT:p.S387Ffs*4	Pathogenic		5 - Definitely pathogenic
	17:43094376:C:T	BRCA1	BRCA1:NM_007297:exon9:c.G1014A:p.W338X,BRCA1:NM_007294:exon10:c.G1155A:p.W385X,BRCA1:NM_007300:exon10:c.G1155A:p.W385X	Pathogenic	Pathogenic	5 - Definitely pathogenic
	17:43094377:C:T	BRCA1	BRCA1:NM_007297:exon9:c.G1013A:p.W338X,BRCA1:NM_007294:exon10:c.G1154A:p.W385X,BRCA1:NM_007300:exon10:c.G1154A:p.W385X	Pathogenic	Pathogenic	5 - Definitely pathogenic
	17:43094379:C:CC	BRCA1	BRCA1:NM_007297:exon9:c.1011dupG:p.W338Vfs*6,BRCA1:NM_007294:exon10:c.1152dupG:p.W385Vfs*6,BRCA1:NM_007300:exon10:c.1152dupG:p.W385Vfs*6	Pathogenic		5 - Definitely pathogenic
	17:43094390:T:A	BRCA1	BRCA1:NM_007297:exon9:c.A1000T:p.K334X,BRCA1:NM_007294:exon10:c.A1141T:p.K381X,BRCA1:NM_007300:exon10:c.A1141T:p.K381X	Pathogenic	Pathogenic	5 - Definitely pathogenic
	17:43094391:C:CC	BRCA1	BRCA1:NM_007297:exon9:c.999dupG:p.K334Efs*3,BRCA1:NM_007294:exon10:c.1140dupG:p.K381Efs*3,BRCA1:NM_007300:exon10:c.1140dupG:p.K381Efs*3	Pathogenic		5 - Definitely pathogenic
	17:43094393:G:A	BRCA1	BRCA1:NM_007297:exon9:c.C997T:p.Q333X,BRCA1:NM_007294:exon10:c.C1138T:p.Q380X,BRCA1:NM_007300:exon10:c.C1138T:p.Q380X	Pathogenic	Pathogenic	5 - Definitely pathogenic
	17:43094395:AT:A	BRCA1	BRCA1:NM_007297:exon9:c.994delA:p.I332Ffs*15,BRCA1:NM_007294:exon10:c.1135delA:p.I379Ffs*15,BRCA1:NM_007300:exon10:c.1135delA:p.I379Ffs*15	Pathogenic		5 - Definitely pathogenic
	17:43094403:AT:A	BRCA1	BRCA1:NM_007297:exon9:c.986delA:p.N329Ifs*18,BRCA1:NM_007294:exon10:c.1127delA:p.N376Ifs*18,BRCA1:NM_007300:exon10:c.1127delA:p.N376Ifs*18	Pathogenic	Pathogenic	5 - Definitely pathogenic
	17:43094405:T:TTT	BRCA1	BRCA1:NM_007297:exon9:c.984_985insAA:p.N329Kfs*19,BRCA1:NM_007294:exon10:c.1125_1126insAA:p.N376Kfs*19,BRCA1:NM_007300:exon10:c.1125_1126insAA:p.N376Kfs*19	Pathogenic		5 - Definitely pathogenic
	17:43094406:TAG:TT	BRCA1	BRCA1:NM_007297:exon9:c.982_983delinsA:p.L328Kfs*19,BRCA1:NM_007294:exon10:c.1123_1124delinsA:p.L375Kfs*19,BRCA1:NM_007300:exon10:c.1123_1124delinsA:p.L375Kfs*19;BRCA1:NM_007297:exon9:c.982_983delinsA:p.L328Kfs*19,BRCA1:NM_007294:exon10:c.1123_1124delinsA:p.L375Kfs*19,BRCA1:NM_007300:exon10:c.1123_1124delinsA:p.L375Kfs*19	Pathogenic		5 - Definitely pathogenic
	17:43094407:AGT:A	BRCA1	BRCA1:NM_007297:exon9:c.981_982del:p.L328Kfs*2,BRCA1:NM_007294:exon10:c.1122_1123del:p.L375Kfs*2,BRCA1:NM_007300:exon10:c.1122_1123del:p.L375Kfs*2	Pathogenic	Pathogenic	5 - Definitely pathogenic
	17:43094407:AGTG:AA	BRCA1	BRCA1:NM_007297:exon9:c.980_982delinsT:p.T327Ifs*3,BRCA1:NM_007294:exon10:c.1121_1123delinsT:p.T374Ifs*3,BRCA1:NM_007300:exon10:c.1121_1123delinsT:p.T374Ifs*3;BRCA1:NM_007297:exon9:c.980_982delinsT:p.T327Ifs*3,BRCA1:NM_007294:exon10:c.1121_1123delinsT:p.T374Ifs*3,BRCA1:NM_007300:exon10:c.1121_1123delinsT:p.T374Ifs*3	Pathogenic		5 - Definitely pathogenic
	17:43094409:TG:T	BRCA1	BRCA1:NM_007297:exon9:c.980delC:p.T327Nfs*2,BRCA1:NM_007294:exon10:c.1121delC:p.T374Nfs*2,BRCA1:NM_007300:exon10:c.1121delC:p.T374Nfs*2	Pathogenic	Pathogenic	5 - Definitely pathogenic
	17:43094410:GT:G	BRCA1	BRCA1:NM_007297:exon9:c.979delA:p.T327Hfs*2,BRCA1:NM_007294:exon10:c.1120delA:p.T374Hfs*2,BRCA1:NM_007300:exon10:c.1120delA:p.T374Hfs*2	Pathogenic	Pathogenic	5 - Definitely pathogenic
	17:43094415:C:T	BRCA1	BRCA1:NM_007297:exon9:c.G975A:p.W325X,BRCA1:NM_007294:exon10:c.G1116A:p.W372X,BRCA1:NM_007300:exon10:c.G1116A:p.W372X	Pathogenic	Pathogenic	5 - Definitely pathogenic
	17:43094416:C:T	BRCA1	BRCA1:NM_007297:exon9:c.G974A:p.W325X,BRCA1:NM_007294:exon10:c.G1115A:p.W372X,BRCA1:NM_007300:exon10:c.G1115A:p.W372X	Pathogenic	Pathogenic	5 - Definitely pathogenic
	17:43094418:AG:A	BRCA1	BRCA1:NM_007297:exon9:c.971delC:p.P324Lfs*3,BRCA1:NM_007294:exon10:c.1112delC:p.P371Lfs*3,BRCA1:NM_007300:exon10:c.1112delC:p.P371Lfs*3	Pathogenic	Pathogenic	5 - Definitely pathogenic
	17:43094429:C:A	BRCA1	BRCA1:NM_007297:exon9:c.G961T:p.E321X,BRCA1:NM_007294:exon10:c.G1102T:p.E368X,BRCA1:NM_007300:exon10:c.G1102T:p.E368X	Pathogenic	Pathogenic	5 - Definitely pathogenic
	17:43094430:AG:A	BRCA1	BRCA1:NM_007297:exon9:c.959delC:p.T320Mfs*7,BRCA1:NM_007294:exon10:c.1100delC:p.T367Mfs*7,BRCA1:NM_007300:exon10:c.1100delC:p.T367Mfs*7	Pathogenic	Pathogenic	5 - Definitely pathogenic
	17:43094431:G:GG	BRCA1	BRCA1:NM_007297:exon9:c.959dupC:p.E321*,BRCA1:NM_007294:exon10:c.1100dupC:p.E368*,BRCA1:NM_007300:exon10:c.1100dupC:p.E368*	Pathogenic		5 - Definitely pathogenic
	17:43094432:T:TT	BRCA1	BRCA1:NM_007297:exon9:c.958dupA:p.T320Nfs*2,BRCA1:NM_007294:exon10:c.1099dupA:p.T367Nfs*2,BRCA1:NM_007300:exon10:c.1099dupA:p.T367Nfs*2	Pathogenic		5 - Definitely pathogenic
	17:43094438:TAGGATTCTCTG:T	BRCA1	BRCA1:NM_007297:exon9:c.941_951del:p.S314*,BRCA1:NM_007294:exon10:c.1082_1092del:p.S361*,BRCA1:NM_007300:exon10:c.1082_1092del:p.S361*	Pathogenic	Pathogenic	5 - Definitely pathogenic
	17:43094439:AG:A	BRCA1	BRCA1:NM_007297:exon9:c.950delC:p.P317Lfs*10,BRCA1:NM_007294:exon10:c.1091delC:p.P364Lfs*10,BRCA1:NM_007300:exon10:c.1091delC:p.P364Lfs*10	Pathogenic	Pathogenic	5 - Definitely pathogenic
	17:43094442:AT:A	BRCA1	BRCA1:NM_007297:exon9:c.947delA:p.N316Ifs*11,BRCA1:NM_007294:exon10:c.1088delA:p.N363Ifs*11,BRCA1:NM_007300:exon10:c.1088delA:p.N363Ifs*11	Pathogenic	Pathogenic	5 - Definitely pathogenic
	17:43094443:TTC:T	BRCA1	BRCA1:NM_007297:exon9:c.945_946del:p.N316Sfs*2,BRCA1:NM_007294:exon10:c.1086_1087del:p.N363Sfs*2,BRCA1:NM_007300:exon10:c.1086_1087del:p.N363Sfs*2	Pathogenic	Pathogenic	5 - Definitely pathogenic
	17:43094449:G:C	BRCA1	BRCA1:NM_007297:exon9:c.C941G:p.S314X,BRCA1:NM_007294:exon10:c.C1082G:p.S361X,BRCA1:NM_007300:exon10:c.C1082G:p.S361X	Pathogenic	Pathogenic	5 - Definitely pathogenic
	17:43094450:A:AT	BRCA1	BRCA1:NM_007297:exon9:c.939_940insA:p.S314Ifs*5,BRCA1:NM_007294:exon10:c.1080_1081insA:p.S361Ifs*5,BRCA1:NM_007300:exon10:c.1080_1081insA:p.S361Ifs*5	Pathogenic	not_provided	5 - Definitely pathogenic
	17:43094450:A:G	BRCA1	BRCA1:NM_007297:exon9:c.T940C:p.S314P,BRCA1:NM_007294:exon10:c.T1081C:p.S361P,BRCA1:NM_007300:exon10:c.T1081C:p.S361P	Benign	Conflicting_interpretations_of_pathogenicity	2 - Likely not pathogenic or of little clinical significance
	17:43094453:ATGGCAGTTTC:A	BRCA1	BRCA1:NM_007297:exon9:c.927_936del:p.Q309Hfs*15,BRCA1:NM_007294:exon10:c.1068_1077del:p.Q356Hfs*15,BRCA1:NM_007300:exon10:c.1068_1077del:p.Q356Hfs*15	Pathogenic	Pathogenic	5 - Definitely pathogenic
	17:43094456:G:A	BRCA1	BRCA1:NM_007297:exon9:c.C934T:p.P312S,BRCA1:NM_007294:exon10:c.C1075T:p.P359S,BRCA1:NM_007300:exon10:c.C1075T:p.P359S	Benign	Conflicting_interpretations_of_pathogenicity	2 - Likely not pathogenic or of little clinical significance
	17:43094458:AG:A	BRCA1	BRCA1:NM_007297:exon9:c.931delC:p.L311Cfs*16,BRCA1:NM_007294:exon10:c.1072delC:p.L358Cfs*16,BRCA1:NM_007300:exon10:c.1072delC:p.L358Cfs*16	Pathogenic	Pathogenic	5 - Definitely pathogenic
	17:43094462:T:A	BRCA1	BRCA1:NM_007297:exon9:c.A928T:p.K310X,BRCA1:NM_007294:exon10:c.A1069T:p.K357X,BRCA1:NM_007300:exon10:c.A1069T:p.K357X	Pathogenic	Pathogenic	5 - Definitely pathogenic
	17:43094463:CT:C	BRCA1	BRCA1:NM_007297:exon9:c.926delA:p.Q309Rfs*18,BRCA1:NM_007294:exon10:c.1067delA:p.Q356Rfs*18,BRCA1:NM_007300:exon10:c.1067delA:p.Q356Rfs*18	Pathogenic	Pathogenic	5 - Definitely pathogenic
	17:43094465:G:A	BRCA1	BRCA1:NM_007297:exon9:c.C925T:p.Q309X,BRCA1:NM_007294:exon10:c.C1066T:p.Q356X,BRCA1:NM_007300:exon10:c.C1066T:p.Q356X	Pathogenic	Pathogenic	5 - Definitely pathogenic
	17:43094468:T:A	BRCA1	BRCA1:NM_007297:exon9:c.A922T:p.K308X,BRCA1:NM_007294:exon10:c.A1063T:p.K355X,BRCA1:NM_007300:exon10:c.A1063T:p.K355X	Pathogenic	Pathogenic	5 - Definitely pathogenic
	17:43094472:C:T	BRCA1	BRCA1:NM_007297:exon9:c.G918A:p.W306X,BRCA1:NM_007294:exon10:c.G1059A:p.W353X,BRCA1:NM_007300:exon10:c.G1059A:p.W353X	Pathogenic	Pathogenic	5 - Definitely pathogenic
	17:43094473:C:T	BRCA1	BRCA1:NM_007297:exon9:c.G917A:p.W306X,BRCA1:NM_007294:exon10:c.G1058A:p.W353X,BRCA1:NM_007300:exon10:c.G1058A:p.W353X	Pathogenic	Pathogenic	5 - Definitely pathogenic
	17:43094476:TC:T	BRCA1	BRCA1:NM_007297:exon9:c.913delG:p.E305Nfs*22,BRCA1:NM_007294:exon10:c.1054delG:p.E352Nfs*22,BRCA1:NM_007300:exon10:c.1054delG:p.E352Nfs*22	Pathogenic	Pathogenic	5 - Definitely pathogenic
	17:43094477:C:A	BRCA1	BRCA1:NM_007297:exon9:c.G913T:p.E305X,BRCA1:NM_007294:exon10:c.G1054T:p.E352X,BRCA1:NM_007300:exon10:c.G1054T:p.E352X	Pathogenic	Pathogenic	5 - Definitely pathogenic
	17:43094490:CA:C	BRCA1	BRCA1:NM_007297:exon9:c.899delT:p.L300Rfs*27,BRCA1:NM_007294:exon10:c.1040delT:p.L347Rfs*27,BRCA1:NM_007300:exon10:c.1040delT:p.L347Rfs*27	Pathogenic	Pathogenic	5 - Definitely pathogenic
	17:43094490:CAG:C	BRCA1	BRCA1:NM_007297:exon9:c.898_899del:p.L300Vfs*2,BRCA1:NM_007294:exon10:c.1039_1040del:p.L347Vfs*2,BRCA1:NM_007300:exon10:c.1039_1040del:p.L347Vfs*2	Pathogenic	Pathogenic	5 - Definitely pathogenic
	17:43094491:AG:A	BRCA1	BRCA1:NM_007297:exon9:c.898delC:p.L300Cfs*27,BRCA1:NM_007294:exon10:c.1039delC:p.L347Cfs*27,BRCA1:NM_007300:exon10:c.1039delC:p.L347Cfs*27	Pathogenic	Pathogenic	5 - Definitely pathogenic
	17:43094496:A:AG	BRCA1	BRCA1:NM_007297:exon9:c.893_894insC:p.P299Sfs*4,BRCA1:NM_007294:exon10:c.1034_1035insC:p.P346Sfs*4,BRCA1:NM_007300:exon10:c.1034_1035insC:p.P346Sfs*4	Pathogenic		5 - Definitely pathogenic
	17:43094512:AC:A	BRCA1	BRCA1:NM_007297:exon9:c.877delG:p.V293*,BRCA1:NM_007294:exon10:c.1018delG:p.V340*,BRCA1:NM_007300:exon10:c.1018delG:p.V340*	Pathogenic	Pathogenic	5 - Definitely pathogenic
	17:43094514:CT:C	BRCA1	BRCA1:NM_007297:exon9:c.875delA:p.K292Rfs*2,BRCA1:NM_007294:exon10:c.1016delA:p.K339Rfs*2,BRCA1:NM_007300:exon10:c.1016delA:p.K339Rfs*2	Pathogenic	Pathogenic	5 - Definitely pathogenic
	17:43094515:T:TT	BRCA1	BRCA1:NM_007297:exon9:c.874dupA:p.V293Gfs*6,BRCA1:NM_007294:exon10:c.1015dupA:p.V340Gfs*6,BRCA1:NM_007300:exon10:c.1015dupA:p.V340Gfs*6	Pathogenic		5 - Definitely pathogenic
	17:43094516:T:C	BRCA1	BRCA1:NM_007297:exon9:c.A874G:p.K292E,BRCA1:NM_007294:exon10:c.A1015G:p.K339E,BRCA1:NM_007300:exon10:c.A1015G:p.K339E	Benign	Conflicting_interpretations_of_pathogenicity	3 - Uncertain
	17:43094519:T:A	BRCA1	BRCA1:NM_007297:exon9:c.A871T:p.K291X,BRCA1:NM_007294:exon10:c.A1012T:p.K338X,BRCA1:NM_007300:exon10:c.A1012T:p.K338X	Pathogenic	Pathogenic	5 - Definitely pathogenic
	17:43094522:CT:C	BRCA1	BRCA1:NM_007297:exon9:c.867delA:p.E290Kfs*4,BRCA1:NM_007294:exon10:c.1008delA:p.E337Kfs*4,BRCA1:NM_007300:exon10:c.1008delA:p.E337Kfs*4	Pathogenic	Pathogenic	5 - Definitely pathogenic
	17:43094523:T:TT	BRCA1	BRCA1:NM_007297:exon9:c.867dupA:p.E290Rfs*9,BRCA1:NM_007294:exon10:c.1008dupA:p.E337Rfs*9,BRCA1:NM_007300:exon10:c.1008dupA:p.E337Rfs*9	Pathogenic		5 - Definitely pathogenic
	17:43094528:TG:T	BRCA1	BRCA1:NM_007297:exon9:c.861delC:p.S288Afs*6,BRCA1:NM_007294:exon10:c.1002delC:p.S335Afs*6,BRCA1:NM_007300:exon10:c.1002delC:p.S335Afs*6	Pathogenic	Pathogenic	5 - Definitely pathogenic
	17:43094537:G:A	BRCA1	BRCA1:NM_007297:exon9:c.C853T:p.R285W,BRCA1:NM_007294:exon10:c.C994T:p.R332W,BRCA1:NM_007300:exon10:c.C994T:p.R332W	Benign	Conflicting_interpretations_of_pathogenicity	2 - Likely not pathogenic or of little clinical significance
	17:43094544:ATT:A	BRCA1	BRCA1:NM_007297:exon9:c.844_845del:p.N282*,BRCA1:NM_007294:exon10:c.985_986del:p.N329*,BRCA1:NM_007300:exon10:c.985_986del:p.N329*	Pathogenic	Pathogenic	5 - Definitely pathogenic
	17:43094545:T:TAT	BRCA1	BRCA1:NM_007297:exon9:c.844_845insAT:p.D283Mfs*12,BRCA1:NM_007294:exon10:c.985_986insAT:p.D330Mfs*12,BRCA1:NM_007300:exon10:c.985_986insAT:p.D330Mfs*12	Pathogenic		5 - Definitely pathogenic
	17:43094548:CAT:C	BRCA1	BRCA1:NM_007297:exon9:c.840_841del:p.C281*,BRCA1:NM_007294:exon10:c.981_982del:p.C328*,BRCA1:NM_007300:exon10:c.981_982del:p.C328*	Pathogenic	Pathogenic	5 - Definitely pathogenic
	17:43094549:ATG:A	BRCA1	BRCA1:NM_007297:exon9:c.839_840del:p.T280Mfs*2,BRCA1:NM_007294:exon10:c.980_981del:p.T327Mfs*2,BRCA1:NM_007300:exon10:c.980_981del:p.T327Mfs*2	Pathogenic	Pathogenic	5 - Definitely pathogenic
	17:43094561:T:TG	BRCA1	BRCA1:NM_007297:exon9:c.828_829insC:p.S277Qfs*2,BRCA1:NM_007294:exon10:c.969_970insC:p.S324Qfs*2,BRCA1:NM_007300:exon10:c.969_970insC:p.S324Qfs*2	Pathogenic		5 - Definitely pathogenic
	17:43094562:TC:T	BRCA1	BRCA1:NM_007297:exon9:c.827delG:p.G276Efs*18,BRCA1:NM_007294:exon10:c.968delG:p.G323Efs*18,BRCA1:NM_007300:exon10:c.968delG:p.G323Efs*18	Pathogenic	Pathogenic	5 - Definitely pathogenic
	17:43094564:C:A	BRCA1	BRCA1:NM_007297:exon9:c.G826T:p.G276X,BRCA1:NM_007294:exon10:c.G967T:p.G323X,BRCA1:NM_007300:exon10:c.G967T:p.G323X	Pathogenic		5 - Definitely pathogenic
	17:43094566:GC:G	BRCA1	BRCA1:NM_007297:exon9:c.823delG:p.A275Lfs*19,BRCA1:NM_007294:exon10:c.964delG:p.A322Lfs*19,BRCA1:NM_007300:exon10:c.964delG:p.A322Lfs*19	Pathogenic	Pathogenic	5 - Definitely pathogenic
	17:43094567:C:G	BRCA1	BRCA1:NM_007297:exon9:c.G823C:p.A275P,BRCA1:NM_007294:exon10:c.G964C:p.A322P,BRCA1:NM_007300:exon10:c.G964C:p.A322P	Benign	Conflicting_interpretations_of_pathogenicity	2 - Likely not pathogenic or of little clinical significance
	17:43094567:C:T	BRCA1	BRCA1:NM_007297:exon9:c.G823A:p.A275T,BRCA1:NM_007294:exon10:c.G964A:p.A322T,BRCA1:NM_007300:exon10:c.G964A:p.A322T	Benign	Conflicting_interpretations_of_pathogenicity	2 - Likely not pathogenic or of little clinical significance
	17:43094568:CCA:C	BRCA1	BRCA1:NM_007297:exon9:c.820_821del:p.W274Gfs*4,BRCA1:NM_007294:exon10:c.961_962del:p.W321Gfs*4,BRCA1:NM_007300:exon10:c.961_962del:p.W321Gfs*4	Pathogenic		5 - Definitely pathogenic
	17:43094569:CA:C	BRCA1	BRCA1:NM_007297:exon9:c.820delT:p.W274Gfs*20,BRCA1:NM_007294:exon10:c.961delT:p.W321Gfs*20,BRCA1:NM_007300:exon10:c.961delT:p.W321Gfs*20	Pathogenic	Pathogenic	5 - Definitely pathogenic
	17:43094569:C:T	BRCA1	BRCA1:NM_007297:exon9:c.G821A:p.W274X,BRCA1:NM_007294:exon10:c.G962A:p.W321X,BRCA1:NM_007300:exon10:c.G962A:p.W321X	Pathogenic	Pathogenic	5 - Definitely pathogenic
	17:43094570:ATC:A	BRCA1	BRCA1:NM_007297:exon9:c.818_819del:p.R273Mfs*5,BRCA1:NM_007294:exon10:c.959_960del:p.R320Mfs*5,BRCA1:NM_007300:exon10:c.959_960del:p.R320Mfs*5	Pathogenic	Pathogenic	5 - Definitely pathogenic
	17:43094572:C:CGT	BRCA1	BRCA1:NM_007297:exon9:c.817_818insAC:p.R273Nfs*22,BRCA1:NM_007294:exon10:c.958_959insAC:p.R320Nfs*22,BRCA1:NM_007300:exon10:c.958_959insAC:p.R320Nfs*22	Pathogenic		5 - Definitely pathogenic
	17:43094576:T:C	BRCA1	BRCA1:NM_007297:exon9:c.A814G:p.N272D,BRCA1:NM_007294:exon10:c.A955G:p.N319D,BRCA1:NM_007300:exon10:c.A955G:p.N319D	Benign	Conflicting_interpretations_of_pathogenicity	2 - Likely not pathogenic or of little clinical significance
	17:43094577:A:AA	BRCA1	BRCA1:NM_007297:exon9:c.813dupT:p.N272*,BRCA1:NM_007294:exon10:c.954dupT:p.N319*,BRCA1:NM_007300:exon10:c.954dupT:p.N319*	Pathogenic		5 - Definitely pathogenic
	17:43094577:A:AAC	BRCA1	BRCA1:NM_007297:exon9:c.812_813insGT:p.H271Qfs*24,BRCA1:NM_007294:exon10:c.953_954insGT:p.H318Qfs*24,BRCA1:NM_007300:exon10:c.953_954insGT:p.H318Qfs*24	Pathogenic		5 - Definitely pathogenic
	17:43094577:AT:A	BRCA1	BRCA1:NM_007297:exon9:c.812delA:p.H271Lfs*23,BRCA1:NM_007294:exon10:c.953delA:p.H318Lfs*23,BRCA1:NM_007300:exon10:c.953delA:p.H318Lfs*23	Pathogenic	Pathogenic	5 - Definitely pathogenic
	17:43094577:AT:AACA	BRCA1	BRCA1:NM_007297:exon9:c.812delinsTGT:p.H271Lfs*24,BRCA1:NM_007294:exon10:c.953delinsTGT:p.H318Lfs*24,BRCA1:NM_007300:exon10:c.953delinsTGT:p.H318Lfs*24;BRCA1:NM_007297:exon9:c.812delinsTGT:p.H271Lfs*24,BRCA1:NM_007294:exon10:c.953delinsTGT:p.H318Lfs*24,BRCA1:NM_007300:exon10:c.953delinsTGT:p.H318Lfs*24	Pathogenic		5 - Definitely pathogenic
	17:43094597:CA:C	BRCA1	BRCA1:NM_007297:exon9:c.792delT:p.G265Afs*2,BRCA1:NM_007294:exon10:c.933delT:p.G312Afs*2,BRCA1:NM_007300:exon10:c.933delT:p.G312Afs*2	Pathogenic	Pathogenic	5 - Definitely pathogenic
	17:43094597:CAGGCT:C	BRCA1	BRCA1:NM_007297:exon9:c.788_792del:p.Q263Rfs*8,BRCA1:NM_007294:exon10:c.929_933del:p.Q310Rfs*8,BRCA1:NM_007300:exon10:c.929_933del:p.Q310Rfs*8	Pathogenic		5 - Definitely pathogenic
	17:43094599:G:A	BRCA1	BRCA1:NM_007297:exon9:c.C791T:p.P264L,BRCA1:NM_007294:exon10:c.C932T:p.P311L,BRCA1:NM_007300:exon10:c.C932T:p.P311L	Benign	Conflicting_interpretations_of_pathogenicity	2 - Likely not pathogenic or of little clinical significance
	17:43094600:GC:G	BRCA1	BRCA1:NM_007297:exon9:c.789delG:p.Q263Hfs*4,BRCA1:NM_007294:exon10:c.930delG:p.Q310Hfs*4,BRCA1:NM_007300:exon10:c.930delG:p.Q310Hfs*4	Pathogenic	Pathogenic	5 - Definitely pathogenic
	17:43094601:CT:C	BRCA1	BRCA1:NM_007297:exon9:c.788delA:p.Q263Rfs*4,BRCA1:NM_007294:exon10:c.929delA:p.Q310Rfs*4,BRCA1:NM_007300:exon10:c.929delA:p.Q310Rfs*4	Pathogenic	Pathogenic	5 - Definitely pathogenic
	17:43094603:G:A	BRCA1	BRCA1:NM_007297:exon9:c.C787T:p.Q263X,BRCA1:NM_007294:exon10:c.C928T:p.Q310X,BRCA1:NM_007300:exon10:c.C928T:p.Q310X	Pathogenic	Pathogenic	5 - Definitely pathogenic
	17:43094603:GT:G	BRCA1	BRCA1:NM_007297:exon9:c.786delA:p.K262Nfs*5,BRCA1:NM_007294:exon10:c.927delA:p.K309Nfs*5,BRCA1:NM_007300:exon10:c.927delA:p.K309Nfs*5	Pathogenic	Pathogenic	5 - Definitely pathogenic
	17:43094606:T:A	BRCA1	BRCA1:NM_007297:exon9:c.A784T:p.K262X,BRCA1:NM_007294:exon10:c.A925T:p.K309X,BRCA1:NM_007300:exon10:c.A925T:p.K309X	Pathogenic	Pathogenic	5 - Definitely pathogenic
	17:43094606:TGC:T	BRCA1	BRCA1:NM_007297:exon9:c.782_783del:p.S261Kfs*11,BRCA1:NM_007294:exon10:c.923_924del:p.S308Kfs*11,BRCA1:NM_007300:exon10:c.923_924del:p.S308Kfs*11	Pathogenic	Pathogenic	5 - Definitely pathogenic
	17:43094606:TGCT:TA	BRCA1	BRCA1:NM_007297:exon9:c.781_783delinsT:p.S261*,BRCA1:NM_007294:exon10:c.922_924delinsT:p.S308*,BRCA1:NM_007300:exon10:c.922_924delinsT:p.S308*;BRCA1:NM_007297:exon9:c.781_783delinsT:p.S261*,BRCA1:NM_007294:exon10:c.922_924delinsT:p.S308*,BRCA1:NM_007300:exon10:c.922_924delinsT:p.S308*	Pathogenic		5 - Definitely pathogenic
	17:43094606:TG:T	BRCA1	BRCA1:NM_007297:exon9:c.783delC:p.S261Rfs*6,BRCA1:NM_007294:exon10:c.924delC:p.S308Rfs*6,BRCA1:NM_007300:exon10:c.924delC:p.S308Rfs*6	Pathogenic	Pathogenic	5 - Definitely pathogenic
	17:43094607:GC:G	BRCA1	BRCA1:NM_007297:exon9:c.782delG:p.S261Tfs*6,BRCA1:NM_007294:exon10:c.923delG:p.S308Tfs*6,BRCA1:NM_007300:exon10:c.923delG:p.S308Tfs*6	Pathogenic	Pathogenic	5 - Definitely pathogenic
	17:43094607:GCT:G	BRCA1	BRCA1:NM_007297:exon9:c.781_782del:p.S261Qfs*11,BRCA1:NM_007294:exon10:c.922_923del:p.S308Qfs*11,BRCA1:NM_007300:exon10:c.922_923del:p.S308Qfs*11	Pathogenic	Pathogenic	5 - Definitely pathogenic
	17:43094607:G:T	BRCA1	BRCA1:NM_007297:exon9:c.C783A:p.S261R,BRCA1:NM_007294:exon10:c.C924A:p.S308R,BRCA1:NM_007300:exon10:c.C924A:p.S308R	Benign		3 - Uncertain
	17:43094620:A:AA	BRCA1	BRCA1:NM_007297:exon9:c.769dupT:p.C258Lfs*2,BRCA1:NM_007294:exon10:c.910dupT:p.C305Lfs*2,BRCA1:NM_007300:exon10:c.910dupT:p.C305Lfs*2	Pathogenic		5 - Definitely pathogenic
	17:43094621:AT:A	BRCA1	BRCA1:NM_007297:exon9:c.768delA:p.E256Dfs*11,BRCA1:NM_007294:exon10:c.909delA:p.E303Dfs*11,BRCA1:NM_007300:exon10:c.909delA:p.E303Dfs*11	Pathogenic	Pathogenic	5 - Definitely pathogenic
	17:43094624:C:A	BRCA1	BRCA1:NM_007297:exon9:c.G766T:p.E256X,BRCA1:NM_007294:exon10:c.G907T:p.E303X,BRCA1:NM_007300:exon10:c.G907T:p.E303X	Pathogenic		5 - Definitely pathogenic
	17:43094627:C:CG	BRCA1	BRCA1:NM_007297:exon9:c.762_763insC:p.A255Rfs*2,BRCA1:NM_007294:exon10:c.903_904insC:p.A302Rfs*2,BRCA1:NM_007300:exon10:c.903_904insC:p.A302Rfs*2	Pathogenic	not_provided	5 - Definitely pathogenic
	17:43094634:TAC:T	BRCA1	BRCA1:NM_007297:exon9:c.754_755del:p.V252Rfs*4,BRCA1:NM_007294:exon10:c.895_896del:p.V299Rfs*4,BRCA1:NM_007300:exon10:c.895_896del:p.V299Rfs*4	Pathogenic	Pathogenic	5 - Definitely pathogenic
	17:43094642:TTCTG:T	BRCA1	BRCA1:NM_007297:exon9:c.744_747del:p.D248Efs*2,BRCA1:NM_007294:exon10:c.885_888del:p.D295Efs*2,BRCA1:NM_007300:exon10:c.885_888del:p.D295Efs*2	Pathogenic	Pathogenic	5 - Definitely pathogenic
	17:43094647:TC:T	BRCA1	BRCA1:NM_007297:exon9:c.742delG:p.D248Tfs*3,BRCA1:NM_007294:exon10:c.883delG:p.D295Tfs*3,BRCA1:NM_007300:exon10:c.883delG:p.D295Tfs*3	Pathogenic		5 - Definitely pathogenic
	17:43094651:TAGTG:T	BRCA1	BRCA1:NM_007297:exon9:c.735_738del:p.T246Kfs*4,BRCA1:NM_007294:exon10:c.876_879del:p.T293Kfs*4,BRCA1:NM_007300:exon10:c.876_879del:p.T293Kfs*4	Pathogenic	Pathogenic	5 - Definitely pathogenic
	17:43094655:GA:G	BRCA1	BRCA1:NM_007297:exon9:c.734delT:p.L245Pfs*6,BRCA1:NM_007294:exon10:c.875delT:p.L292Pfs*6,BRCA1:NM_007300:exon10:c.875delT:p.L292Pfs*6	Pathogenic	Pathogenic	5 - Definitely pathogenic
	17:43094661:TA:T	BRCA1	BRCA1:NM_007297:exon9:c.728delT:p.L243Yfs*8,BRCA1:NM_007294:exon10:c.869delT:p.L290Yfs*8,BRCA1:NM_007300:exon10:c.869delT:p.L290Yfs*8	Pathogenic	Pathogenic	5 - Definitely pathogenic
	17:43094662:A:C	BRCA1	BRCA1:NM_007297:exon9:c.T728G:p.L243X,BRCA1:NM_007294:exon10:c.T869G:p.L290X,BRCA1:NM_007300:exon10:c.T869G:p.L290X	Pathogenic	Pathogenic	5 - Definitely pathogenic
	17:43094679:CT:C	BRCA1	BRCA1:NM_007297:exon9:c.710delA:p.Q237Rfs*14,BRCA1:NM_007294:exon10:c.851delA:p.Q284Rfs*14,BRCA1:NM_007300:exon10:c.851delA:p.Q284Rfs*14	Pathogenic	Pathogenic	5 - Definitely pathogenic
	17:43094681:G:A	BRCA1	BRCA1:NM_007297:exon9:c.C709T:p.Q237X,BRCA1:NM_007294:exon10:c.C850T:p.Q284X,BRCA1:NM_007300:exon10:c.C850T:p.Q284X	Pathogenic	Pathogenic	5 - Definitely pathogenic
	17:43094683:A:C	BRCA1	BRCA1:NM_007297:exon9:c.T707G:p.L236X,BRCA1:NM_007294:exon10:c.T848G:p.L283X,BRCA1:NM_007300:exon10:c.T848G:p.L283X	Pathogenic	Pathogenic	5 - Definitely pathogenic
	17:43094683:A:T	BRCA1	BRCA1:NM_007297:exon9:c.T707A:p.L236X,BRCA1:NM_007294:exon10:c.T848A:p.L283X,BRCA1:NM_007300:exon10:c.T848A:p.L283X	Pathogenic	Pathogenic	5 - Definitely pathogenic
	17:43094684:ATGAG:A	BRCA1	BRCA1:NM_007297:exon9:c.702_705del:p.S235Yfs*15,BRCA1:NM_007294:exon10:c.843_846del:p.S282Yfs*15,BRCA1:NM_007300:exon10:c.843_846del:p.S282Yfs*15	Pathogenic	Pathogenic	5 - Definitely pathogenic
	17:43094687:A:AGTAATGA	BRCA1	BRCA1:NM_007297:exon9:c.702_703insTCATTAC:p.Q237Lfs*5,BRCA1:NM_007294:exon10:c.843_844insTCATTAC:p.Q284Lfs*5,BRCA1:NM_007300:exon10:c.843_844insTCATTAC:p.Q284Lfs*5	Pathogenic		5 - Definitely pathogenic
	17:43094689:CT:C	BRCA1	BRCA1:NM_007297:exon9:c.700delA:p.S234Afs*17,BRCA1:NM_007294:exon10:c.841delA:p.S281Afs*17,BRCA1:NM_007300:exon10:c.841delA:p.S281Afs*17	Pathogenic		5 - Definitely pathogenic
	17:43094690:TG:T	BRCA1	BRCA1:NM_007297:exon9:c.699delC:p.S234Afs*17,BRCA1:NM_007294:exon10:c.840delC:p.S281Afs*17,BRCA1:NM_007300:exon10:c.840delC:p.S281Afs*17	Pathogenic		5 - Definitely pathogenic
	17:43094690:T:TCT	BRCA1	BRCA1:NM_007297:exon9:c.699_700insAG:p.S234Rfs*18,BRCA1:NM_007294:exon10:c.840_841insAG:p.S281Rfs*18,BRCA1:NM_007300:exon10:c.840_841insAG:p.S281Rfs*18	Pathogenic		5 - Definitely pathogenic
	17:43094695:TG:T	BRCA1	BRCA1:NM_007297:exon9:c.694delC:p.H232Mfs*19,BRCA1:NM_007294:exon10:c.835delC:p.H279Mfs*19,BRCA1:NM_007300:exon10:c.835delC:p.H279Mfs*19	Pathogenic	Pathogenic	5 - Definitely pathogenic
	17:43094697:A:AT	BRCA1	BRCA1:NM_007297:exon9:c.692_693insA:p.H232Sfs*8,BRCA1:NM_007294:exon10:c.833_834insA:p.H279Sfs*8,BRCA1:NM_007300:exon10:c.833_834insA:p.H279Sfs*8	Pathogenic	Pathogenic	5 - Definitely pathogenic
	17:43094699:T:TT	BRCA1	BRCA1:NM_007297:exon9:c.691dupA:p.T231Nfs*9,BRCA1:NM_007294:exon10:c.832dupA:p.T278Nfs*9,BRCA1:NM_007300:exon10:c.832dupA:p.T278Nfs*9	Pathogenic		5 - Definitely pathogenic
	17:43094700:ATT:A	BRCA1	BRCA1:NM_007297:exon9:c.688_689del:p.N230Yfs*9,BRCA1:NM_007294:exon10:c.829_830del:p.N277Yfs*9,BRCA1:NM_007300:exon10:c.829_830del:p.N277Yfs*9	Pathogenic	Pathogenic	5 - Definitely pathogenic
	17:43094703:T:TA	BRCA1	BRCA1:NM_007297:exon9:c.686_687insT:p.N230Kfs*10,BRCA1:NM_007294:exon10:c.827_828insT:p.N277Kfs*10,BRCA1:NM_007300:exon10:c.827_828insT:p.N277Kfs*10	Pathogenic	not_provided	5 - Definitely pathogenic
	17:43094716:T:TCCACATGGCT	BRCA1	BRCA1:NM_007297:exon9:c.673_674insAGCCATGTGG:p.T229Afs*14,BRCA1:NM_007294:exon10:c.814_815insAGCCATGTGG:p.T276Afs*14,BRCA1:NM_007300:exon10:c.814_815insAGCCATGTGG:p.T276Afs*14	Pathogenic		5 - Definitely pathogenic
	17:43094717:C:CCCACATGGCTC	BRCA1	BRCA1:NM_007297:exon9:c.672_673insGAGCCATGTGG:p.T229Sfs*26,BRCA1:NM_007294:exon10:c.813_814insGAGCCATGTGG:p.T276Sfs*26,BRCA1:NM_007300:exon10:c.813_814insGAGCCATGTGG:p.T276Sfs*26	Pathogenic		5 - Definitely pathogenic
	17:43094721:AT:A	BRCA1	BRCA1:NM_007297:exon9:c.668delA:p.H223Lfs*28,BRCA1:NM_007294:exon10:c.809delA:p.H270Lfs*28,BRCA1:NM_007300:exon10:c.809delA:p.H270Lfs*28	Pathogenic	Pathogenic	5 - Definitely pathogenic
	17:43094727:GT:G	BRCA1	BRCA1:NM_007297:exon9:c.662delA:p.N221Tfs*30,BRCA1:NM_007294:exon10:c.803delA:p.N268Tfs*30,BRCA1:NM_007300:exon10:c.803delA:p.N268Tfs*30	Pathogenic		5 - Definitely pathogenic
	17:43094731:GAA:G	BRCA1	BRCA1:NM_007297:exon9:c.657_658del:p.S220Kfs*19,BRCA1:NM_007294:exon10:c.798_799del:p.S267Kfs*19,BRCA1:NM_007300:exon10:c.798_799del:p.S267Kfs*19	Pathogenic	Pathogenic	5 - Definitely pathogenic
	17:43094731:G:C	BRCA1	BRCA1:NM_007297:exon9:c.C659G:p.S220X,BRCA1:NM_007294:exon10:c.C800G:p.S267X,BRCA1:NM_007300:exon10:c.C800G:p.S267X	Pathogenic	Pathogenic	5 - Definitely pathogenic
	17:43094732:A:AA	BRCA1	BRCA1:NM_007297:exon9:c.657dupT:p.S220Ffs*20,BRCA1:NM_007294:exon10:c.798dupT:p.S267Ffs*20,BRCA1:NM_007300:exon10:c.798dupT:p.S267Ffs*20	Pathogenic		5 - Definitely pathogenic
	17:43094735:CAG:C	BRCA1	BRCA1:NM_007297:exon9:c.653_654del:p.S218Cfs*21,BRCA1:NM_007294:exon10:c.794_795del:p.S265Cfs*21,BRCA1:NM_007300:exon10:c.794_795del:p.S265Cfs*21	Pathogenic	Pathogenic	5 - Definitely pathogenic
	17:43094736:AGAAC:A	BRCA1	BRCA1:NM_007297:exon9:c.650_653del:p.S217Mfs*33,BRCA1:NM_007294:exon10:c.791_794del:p.S264Mfs*33,BRCA1:NM_007300:exon10:c.791_794del:p.S264Mfs*33	Pathogenic	Pathogenic	5 - Definitely pathogenic
	17:43094739:A:T	BRCA1	BRCA1:NM_007297:exon9:c.T651A:p.S217R,BRCA1:NM_007294:exon10:c.T792A:p.S264R,BRCA1:NM_007300:exon10:c.T792A:p.S264R	Benign		2 - Likely not pathogenic or of little clinical significance
	17:43094746:TG:T	BRCA1	BRCA1:NM_007297:exon9:c.643delC:p.Q215Rfs*36,BRCA1:NM_007298:exon9:c.784delC:p.Q262Rfs*28,BRCA1:NM_007294:exon10:c.784delC:p.Q262Rfs*36,BRCA1:NM_007299:exon10:c.784delC:p.Q262Rfs*28,BRCA1:NM_007300:exon10:c.784delC:p.Q262Rfs*36	Pathogenic	Pathogenic	5 - Definitely pathogenic
	17:43094747:G:A	BRCA1	BRCA1:NM_007297:exon9:c.C643T:p.Q215X,BRCA1:NM_007298:exon9:c.C784T:p.Q262X,BRCA1:NM_007294:exon10:c.C784T:p.Q262X,BRCA1:NM_007299:exon10:c.C784T:p.Q262X,BRCA1:NM_007300:exon10:c.C784T:p.Q262X	Pathogenic	Pathogenic	5 - Definitely pathogenic
	17:43094748:A:C	BRCA1	BRCA1:NM_007297:exon9:c.T642G:p.Y214X,BRCA1:NM_007298:exon9:c.T783G:p.Y261X,BRCA1:NM_007294:exon10:c.T783G:p.Y261X,BRCA1:NM_007299:exon10:c.T783G:p.Y261X,BRCA1:NM_007300:exon10:c.T783G:p.Y261X	Pathogenic	Pathogenic	5 - Definitely pathogenic
	17:43094752:T:TT	BRCA1	BRCA1:NM_007297:exon9:c.637dupA:p.Y214Vfs*4,BRCA1:NM_007298:exon9:c.778dupA:p.Y261Vfs*4,BRCA1:NM_007294:exon10:c.778dupA:p.Y261Vfs*4,BRCA1:NM_007299:exon10:c.778dupA:p.Y261Vfs*4,BRCA1:NM_007300:exon10:c.778dupA:p.Y261Vfs*4	Pathogenic		5 - Definitely pathogenic
	17:43094755:TC:T	BRCA1	BRCA1:NM_007297:exon9:c.634delG:p.E212Kfs*39,BRCA1:NM_007298:exon9:c.775delG:p.E259Kfs*31,BRCA1:NM_007294:exon10:c.775delG:p.E259Kfs*39,BRCA1:NM_007299:exon10:c.775delG:p.E259Kfs*31,BRCA1:NM_007300:exon10:c.775delG:p.E259Kfs*39	Pathogenic	Pathogenic	5 - Definitely pathogenic
	17:43094762:G:GCT	BRCA1	BRCA1:NM_007297:exon9:c.627_628insAG:p.H210Sfs*42,BRCA1:NM_007298:exon9:c.768_769insAG:p.H257Sfs*34,BRCA1:NM_007294:exon10:c.768_769insAG:p.H257Sfs*42,BRCA1:NM_007299:exon10:c.768_769insAG:p.H257Sfs*34,BRCA1:NM_007300:exon10:c.768_769insAG:p.H257Sfs*42	Pathogenic	not_provided	5 - Definitely pathogenic
	17:43094762:G:GT	BRCA1	BRCA1:NM_007297:exon9:c.627_628insA:p.H210Tfs*8,BRCA1:NM_007298:exon9:c.768_769insA:p.H257Tfs*8,BRCA1:NM_007294:exon10:c.768_769insA:p.H257Tfs*8,BRCA1:NM_007299:exon10:c.768_769insA:p.H257Tfs*8,BRCA1:NM_007300:exon10:c.768_769insA:p.H257Tfs*8	Pathogenic	not_provided	5 - Definitely pathogenic
	17:43094768:C:A	BRCA1	BRCA1:NM_007297:exon9:c.G622T:p.E208X,BRCA1:NM_007298:exon9:c.G763T:p.E255X,BRCA1:NM_007294:exon10:c.G763T:p.E255X,BRCA1:NM_007299:exon10:c.G763T:p.E255X,BRCA1:NM_007300:exon10:c.G763T:p.E255X	Pathogenic	Pathogenic	5 - Definitely pathogenic
	17:43094776:CG:C	BRCA1	BRCA1:NM_007297:exon9:c.613delC:p.R205Vfs*46,BRCA1:NM_007298:exon9:c.754delC:p.R252Vfs*38,BRCA1:NM_007294:exon10:c.754delC:p.R252Vfs*46,BRCA1:NM_007299:exon10:c.754delC:p.R252Vfs*38,BRCA1:NM_007300:exon10:c.754delC:p.R252Vfs*46	Pathogenic	Pathogenic	5 - Definitely pathogenic
	17:43094785:GT:G	BRCA1	BRCA1:NM_007297:exon9:c.604delA:p.T202Lfs*49,BRCA1:NM_007298:exon9:c.745delA:p.T249Lfs*41,BRCA1:NM_007294:exon10:c.745delA:p.T249Lfs*49,BRCA1:NM_007299:exon10:c.745delA:p.T249Lfs*41,BRCA1:NM_007300:exon10:c.745delA:p.T249Lfs*49	Pathogenic		5 - Definitely pathogenic
	17:43094786:TG:T	BRCA1	BRCA1:NM_007297:exon9:c.603delC:p.T202Lfs*49,BRCA1:NM_007298:exon9:c.744delC:p.T249Lfs*41,BRCA1:NM_007294:exon10:c.744delC:p.T249Lfs*49,BRCA1:NM_007299:exon10:c.744delC:p.T249Lfs*41,BRCA1:NM_007300:exon10:c.744delC:p.T249Lfs*49	Pathogenic	Pathogenic	5 - Definitely pathogenic
	17:43094789:T:TT	BRCA1	BRCA1:NM_007297:exon9:c.601dupA:p.T201Nfs*3,BRCA1:NM_007298:exon9:c.742dupA:p.T248Nfs*3,BRCA1:NM_007294:exon10:c.742dupA:p.T248Nfs*3,BRCA1:NM_007299:exon10:c.742dupA:p.T248Nfs*3,BRCA1:NM_007300:exon10:c.742dupA:p.T248Nfs*3	Pathogenic		5 - Definitely pathogenic
	17:43094793:CA:C	BRCA1	BRCA1:NM_007297:exon9:c.596delT:p.L199*,BRCA1:NM_007298:exon9:c.737delT:p.L246*,BRCA1:NM_007294:exon10:c.737delT:p.L246*,BRCA1:NM_007299:exon10:c.737delT:p.L246*,BRCA1:NM_007300:exon10:c.737delT:p.L246*	Pathogenic	Pathogenic	5 - Definitely pathogenic
	17:43094804:TA:T	BRCA1	BRCA1:NM_007297:exon9:c.585delT:p.S195Rfs*5,BRCA1:NM_007298:exon9:c.726delT:p.S242Rfs*5,BRCA1:NM_007294:exon10:c.726delT:p.S242Rfs*5,BRCA1:NM_007299:exon10:c.726delT:p.S242Rfs*5,BRCA1:NM_007300:exon10:c.726delT:p.S242Rfs*5	Pathogenic	Pathogenic	5 - Definitely pathogenic
	17:43094809:G:A	BRCA1	BRCA1:NM_007297:exon9:c.C581T:p.P194L,BRCA1:NM_007298:exon9:c.C722T:p.P241L,BRCA1:NM_007294:exon10:c.C722T:p.P241L,BRCA1:NM_007299:exon10:c.C722T:p.P241L,BRCA1:NM_007300:exon10:c.C722T:p.P241L	Benign	Conflicting_interpretations_of_pathogenicity	2 - Likely not pathogenic or of little clinical significance
	17:43094813:G:A	BRCA1	BRCA1:NM_007297:exon9:c.C577T:p.Q193X,BRCA1:NM_007298:exon9:c.C718T:p.Q240X,BRCA1:NM_007294:exon10:c.C718T:p.Q240X,BRCA1:NM_007299:exon10:c.C718T:p.Q240X,BRCA1:NM_007300:exon10:c.C718T:p.Q240X	Pathogenic	Pathogenic	5 - Definitely pathogenic
	17:43094822:C:A	BRCA1	BRCA1:NM_007297:exon9:c.G568T:p.E190X,BRCA1:NM_007298:exon9:c.G709T:p.E237X,BRCA1:NM_007294:exon10:c.G709T:p.E237X,BRCA1:NM_007299:exon10:c.G709T:p.E237X,BRCA1:NM_007300:exon10:c.G709T:p.E237X	Pathogenic	Pathogenic	5 - Definitely pathogenic
	17:43094823:A:ATTCA	BRCA1	BRCA1:NM_007297:exon9:c.566_567insTGAA:p.H191*,BRCA1:NM_007298:exon9:c.707_708insTGAA:p.H238*,BRCA1:NM_007294:exon10:c.707_708insTGAA:p.H238*,BRCA1:NM_007299:exon10:c.707_708insTGAA:p.H238*,BRCA1:NM_007300:exon10:c.707_708insTGAA:p.H238*	Pathogenic		5 - Definitely pathogenic
	17:43094826:AT:A	BRCA1	BRCA1:NM_007297:exon9:c.563delA:p.N188Ifs*12,BRCA1:NM_007298:exon9:c.704delA:p.N235Ifs*12,BRCA1:NM_007294:exon10:c.704delA:p.N235Ifs*12,BRCA1:NM_007299:exon10:c.704delA:p.N235Ifs*12,BRCA1:NM_007300:exon10:c.704delA:p.N235Ifs*12	Pathogenic	Pathogenic	5 - Definitely pathogenic
	17:43094830:GT:G	BRCA1	BRCA1:NM_007297:exon9:c.559delA:p.T187Qfs*13,BRCA1:NM_007298:exon9:c.700delA:p.T234Qfs*13,BRCA1:NM_007294:exon10:c.700delA:p.T234Qfs*13,BRCA1:NM_007299:exon10:c.700delA:p.T234Qfs*13,BRCA1:NM_007300:exon10:c.700delA:p.T234Qfs*13	Pathogenic	Pathogenic	5 - Definitely pathogenic
	17:43094832:TAC:T	BRCA1	BRCA1:NM_007297:exon9:c.556_557del:p.V186Nfs*4,BRCA1:NM_007298:exon9:c.697_698del:p.V233Nfs*4,BRCA1:NM_007294:exon10:c.697_698del:p.V233Nfs*4,BRCA1:NM_007299:exon10:c.697_698del:p.V233Nfs*4,BRCA1:NM_007300:exon10:c.697_698del:p.V233Nfs*4	Pathogenic	Pathogenic	5 - Definitely pathogenic
	17:43094838:CGTCT:C	BRCA1	BRCA1:NM_007297:exon9:c.548_551del:p.E183Gfs*3,BRCA1:NM_007298:exon9:c.689_692del:p.E230Gfs*3,BRCA1:NM_007294:exon10:c.689_692del:p.E230Gfs*3,BRCA1:NM_007299:exon10:c.689_692del:p.E230Gfs*3,BRCA1:NM_007300:exon10:c.689_692del:p.E230Gfs*3	Pathogenic	Pathogenic	5 - Definitely pathogenic
	17:43094839:G:A	BRCA1	BRCA1:NM_007297:exon9:c.C551T:p.T184M,BRCA1:NM_007298:exon9:c.C692T:p.T231M,BRCA1:NM_007294:exon10:c.C692T:p.T231M,BRCA1:NM_007299:exon10:c.C692T:p.T231M,BRCA1:NM_007300:exon10:c.C692T:p.T231M	Benign	Conflicting_interpretations_of_pathogenicity	3 - Uncertain
	17:43094843:C:A	BRCA1	BRCA1:NM_007297:exon9:c.G547T:p.E183X,BRCA1:NM_007298:exon9:c.G688T:p.E230X,BRCA1:NM_007294:exon10:c.G688T:p.E230X,BRCA1:NM_007299:exon10:c.G688T:p.E230X,BRCA1:NM_007300:exon10:c.G688T:p.E230X	Pathogenic	Pathogenic/Likely_pathogenic	5 - Definitely pathogenic
	17:43094843:CAG:C	BRCA1	BRCA1:NM_007297:exon9:c.545_546del:p.S182*,BRCA1:NM_007298:exon9:c.686_687del:p.S229*,BRCA1:NM_007294:exon10:c.686_687del:p.S229*,BRCA1:NM_007299:exon10:c.686_687del:p.S229*,BRCA1:NM_007300:exon10:c.686_687del:p.S229*	Pathogenic		5 - Definitely pathogenic
	17:43094852:C:A	BRCA1	BRCA1:NM_007297:exon9:c.G538T:p.E180X,BRCA1:NM_007298:exon9:c.G679T:p.E227X,BRCA1:NM_007294:exon10:c.G679T:p.E227X,BRCA1:NM_007299:exon10:c.G679T:p.E227X,BRCA1:NM_007300:exon10:c.G679T:p.E227X	Pathogenic	Pathogenic	5 - Definitely pathogenic
	17:43094852:C:CTC	BRCA1	BRCA1:NM_007297:exon9:c.537_538insGA:p.F181Nfs*7,BRCA1:NM_007298:exon9:c.678_679insGA:p.F228Nfs*7,BRCA1:NM_007294:exon10:c.678_679insGA:p.F228Nfs*7,BRCA1:NM_007299:exon10:c.678_679insGA:p.F228Nfs*7,BRCA1:NM_007300:exon10:c.678_679insGA:p.F228Nfs*7	Pathogenic		5 - Definitely pathogenic
	17:43094853:A:AG	BRCA1	BRCA1:NM_007297:exon9:c.536_537insC:p.E180*,BRCA1:NM_007298:exon9:c.677_678insC:p.E227*,BRCA1:NM_007294:exon10:c.677_678insC:p.E227*,BRCA1:NM_007299:exon10:c.677_678insC:p.E227*,BRCA1:NM_007300:exon10:c.677_678insC:p.E227*	Pathogenic	not_provided	5 - Definitely pathogenic
	17:43094853:AC:A	BRCA1	BRCA1:NM_007297:exon9:c.536delG:p.C179Lfs*8,BRCA1:NM_007298:exon9:c.677delG:p.C226Lfs*8,BRCA1:NM_007294:exon10:c.677delG:p.C226Lfs*8,BRCA1:NM_007299:exon10:c.677delG:p.C226Lfs*8,BRCA1:NM_007300:exon10:c.677delG:p.C226Lfs*8	Pathogenic		5 - Definitely pathogenic
	17:43094853:A:T	BRCA1	BRCA1:NM_007297:exon9:c.T537A:p.C179X,BRCA1:NM_007298:exon9:c.T678A:p.C226X,BRCA1:NM_007294:exon10:c.T678A:p.C226X,BRCA1:NM_007299:exon10:c.T678A:p.C226X,BRCA1:NM_007300:exon10:c.T678A:p.C226X	Pathogenic	Pathogenic	5 - Definitely pathogenic
	17:43094854:CA:C	BRCA1	BRCA1:NM_007297:exon9:c.535delT:p.C179Vfs*8,BRCA1:NM_007298:exon9:c.676delT:p.C226Vfs*8,BRCA1:NM_007294:exon10:c.676delT:p.C226Vfs*8,BRCA1:NM_007299:exon10:c.676delT:p.C226Vfs*8,BRCA1:NM_007300:exon10:c.676delT:p.C226Vfs*8	Pathogenic	Pathogenic	5 - Definitely pathogenic
	17:43094858:CA:C	BRCA1	BRCA1:NM_007297:exon9:c.531delT:p.A178Lfs*9,BRCA1:NM_007298:exon9:c.672delT:p.A225Lfs*9,BRCA1:NM_007294:exon10:c.672delT:p.A225Lfs*9,BRCA1:NM_007299:exon10:c.672delT:p.A225Lfs*9,BRCA1:NM_007300:exon10:c.672delT:p.A225Lfs*9	Pathogenic	Pathogenic	5 - Definitely pathogenic
	17:43095847:CTT:C	BRCA1	BRCA1:NM_007297:exon8:c.526_527del:p.K176Gfs*4,BRCA1:NM_007298:exon8:c.667_668del:p.K223Gfs*4,BRCA1:NM_007294:exon9:c.667_668del:p.K223Gfs*4,BRCA1:NM_007299:exon9:c.667_668del:p.K223Gfs*4,BRCA1:NM_007300:exon9:c.667_668del:p.K223Gfs*4	Pathogenic	Pathogenic	5 - Definitely pathogenic
	17:43095900:G:A	BRCA1	BRCA1:NM_007297:exon8:c.C475T:p.Q159X,BRCA1:NM_007298:exon8:c.C616T:p.Q206X,BRCA1:NM_007294:exon9:c.C616T:p.Q206X,BRCA1:NM_007299:exon9:c.C616T:p.Q206X,BRCA1:NM_007300:exon9:c.C616T:p.Q206X	Pathogenic	Uncertain_significance	5 - Definitely pathogenic
	17:43095909:C:A	BRCA1	BRCA1:NM_007297:exon8:c.G466T:p.E156X,BRCA1:NM_007298:exon8:c.G607T:p.E203X,BRCA1:NM_007294:exon9:c.G607T:p.E203X,BRCA1:NM_007299:exon9:c.G607T:p.E203X,BRCA1:NM_007300:exon9:c.G607T:p.E203X	Pathogenic		5 - Definitely pathogenic
	17:43095911:TG:T	BRCA1	BRCA1:NM_007297:exon8:c.463delC:p.Q155Kfs*32,BRCA1:NM_007298:exon8:c.604delC:p.Q202Kfs*32,BRCA1:NM_007294:exon9:c.604delC:p.Q202Kfs*32,BRCA1:NM_007299:exon9:c.604delC:p.Q202Kfs*32,BRCA1:NM_007300:exon9:c.604delC:p.Q202Kfs*32	Pathogenic	Uncertain_significance	5 - Definitely pathogenic
	17:43095918:CCACA:C	BRCA1	BRCA1:NM_007297:exon8:c.453_456del:p.S151Rfs*35,BRCA1:NM_007298:exon8:c.594_597del:p.S198Rfs*35,BRCA1:NM_007294:exon9:c.594_597del:p.S198Rfs*35,BRCA1:NM_007299:exon9:c.594_597del:p.S198Rfs*35,BRCA1:NM_007300:exon9:c.594_597del:p.S198Rfs*35	Pathogenic	Pathogenic/Likely_pathogenic	5 - Definitely pathogenic
	17:43097288:TC:T	BRCA1	BRCA1:NM_007297:exon7:c.407delG:p.G136Dfs*51,BRCA1:NM_007298:exon7:c.548delG:p.G183Dfs*51,BRCA1:NM_007294:exon8:c.548delG:p.G183Dfs*51,BRCA1:NM_007299:exon8:c.548delG:p.G183Dfs*51,BRCA1:NM_007300:exon8:c.548delG:p.G183Dfs*51	Pathogenic	not_provided	5 - Definitely pathogenic
	17:43099777:A:AA	BRCA1	BRCA1:NM_007297:exon6:c.403dupT:p.L135Ffs*4,BRCA1:NM_007298:exon6:c.544dupT:p.L182Ffs*4,BRCA1:NM_007294:exon7:c.544dupT:p.L182Ffs*4,BRCA1:NM_007299:exon7:c.544dupT:p.L182Ffs*4,BRCA1:NM_007300:exon7:c.544dupT:p.L182Ffs*4	Pathogenic		5 - Definitely pathogenic
	17:43099781:C:A	BRCA1	BRCA1:NM_007297:exon6:c.G400T:p.E134X,BRCA1:NM_007298:exon6:c.G541T:p.E181X,BRCA1:NM_007294:exon7:c.G541T:p.E181X,BRCA1:NM_007299:exon7:c.G541T:p.E181X,BRCA1:NM_007300:exon7:c.G541T:p.E181X	Pathogenic	Pathogenic	5 - Definitely pathogenic
	17:43099783:ATGTAGACAGACG:ACC	BRCA1	BRCA1:NM_007297:exon6:c.386_397delinsGG:p.T129Rfs*55,BRCA1:NM_007298:exon6:c.527_538delinsGG:p.T176Rfs*55,BRCA1:NM_007294:exon7:c.527_538delinsGG:p.T176Rfs*55,BRCA1:NM_007299:exon7:c.527_538delinsGG:p.T176Rfs*55,BRCA1:NM_007300:exon7:c.527_538delinsGG:p.T176Rfs*55;BRCA1:NM_007297:exon6:c.386_397delinsGG:p.T129Rfs*55,BRCA1:NM_007298:exon6:c.527_538delinsGG:p.T176Rfs*55,BRCA1:NM_007294:exon7:c.527_538delinsGG:p.T176Rfs*55,BRCA1:NM_007299:exon7:c.527_538delinsGG:p.T176Rfs*55,BRCA1:NM_007300:exon7:c.527_538delinsGG:p.T176Rfs*55	Pathogenic		5 - Definitely pathogenic
	17:43099785:GT:G	BRCA1	BRCA1:NM_007297:exon6:c.395delA:p.Y132Sfs*55,BRCA1:NM_007298:exon6:c.536delA:p.Y179Sfs*55,BRCA1:NM_007294:exon7:c.536delA:p.Y179Sfs*55,BRCA1:NM_007299:exon7:c.536delA:p.Y179Sfs*55,BRCA1:NM_007300:exon7:c.536delA:p.Y179Sfs*55	Pathogenic	Pathogenic	5 - Definitely pathogenic
	17:43099787:A:G	BRCA1	BRCA1:NM_007297:exon6:c.T394C:p.Y132H,BRCA1:NM_007298:exon6:c.T535C:p.Y179H,BRCA1:NM_007294:exon7:c.T535C:p.Y179H,BRCA1:NM_007299:exon7:c.T535C:p.Y179H,BRCA1:NM_007300:exon7:c.T535C:p.Y179H	Benign	Uncertain_significance	2 - Likely not pathogenic or of little clinical significance
	17:43099801:TG:T	BRCA1	BRCA1:NM_007297:exon6:c.379delC:p.Q127Kfs*60,BRCA1:NM_007298:exon6:c.520delC:p.Q174Kfs*60,BRCA1:NM_007294:exon7:c.520delC:p.Q174Kfs*60,BRCA1:NM_007299:exon7:c.520delC:p.Q174Kfs*60,BRCA1:NM_007300:exon7:c.520delC:p.Q174Kfs*60	Pathogenic	Pathogenic	5 - Definitely pathogenic
	17:43099802:G:A	BRCA1	BRCA1:NM_007297:exon6:c.C379T:p.Q127X,BRCA1:NM_007298:exon6:c.C520T:p.Q174X,BRCA1:NM_007294:exon7:c.C520T:p.Q174X,BRCA1:NM_007299:exon7:c.C520T:p.Q174X,BRCA1:NM_007300:exon7:c.C520T:p.Q174X	Pathogenic	Pathogenic	5 - Definitely pathogenic
	17:43099802:GA:G	BRCA1	BRCA1:NM_007297:exon6:c.378delT:p.Q127Kfs*60,BRCA1:NM_007298:exon6:c.519delT:p.Q174Kfs*60,BRCA1:NM_007294:exon7:c.519delT:p.Q174Kfs*60,BRCA1:NM_007299:exon7:c.519delT:p.Q174Kfs*60,BRCA1:NM_007300:exon7:c.519delT:p.Q174Kfs*60	Pathogenic	Pathogenic	5 - Definitely pathogenic
	17:43099807:TG:T	BRCA1	BRCA1:NM_007297:exon6:c.373delC:p.Q125Nfs*62,BRCA1:NM_007298:exon6:c.514delC:p.Q172Nfs*62,BRCA1:NM_007294:exon7:c.514delC:p.Q172Nfs*62,BRCA1:NM_007299:exon7:c.514delC:p.Q172Nfs*62,BRCA1:NM_007300:exon7:c.514delC:p.Q172Nfs*62	Pathogenic	Pathogenic	5 - Definitely pathogenic
	17:43099808:G:A	BRCA1	BRCA1:NM_007297:exon6:c.C373T:p.Q125X,BRCA1:NM_007298:exon6:c.C514T:p.Q172X,BRCA1:NM_007294:exon7:c.C514T:p.Q172X,BRCA1:NM_007299:exon7:c.C514T:p.Q172X,BRCA1:NM_007300:exon7:c.C514T:p.Q172X	Pathogenic	Pathogenic	5 - Definitely pathogenic
	17:43099810:A:AA	BRCA1	BRCA1:NM_007297:exon6:c.371dupT:p.Q125Tfs*10,BRCA1:NM_007298:exon6:c.512dupT:p.Q172Tfs*10,BRCA1:NM_007294:exon7:c.512dupT:p.Q172Tfs*10,BRCA1:NM_007299:exon7:c.512dupT:p.Q172Tfs*10,BRCA1:NM_007300:exon7:c.512dupT:p.Q172Tfs*10	Pathogenic		5 - Definitely pathogenic
	17:43099811:TC:T	BRCA1	BRCA1:NM_007297:exon6:c.369delG:p.I124Yfs*63,BRCA1:NM_007298:exon6:c.510delG:p.I171Yfs*63,BRCA1:NM_007294:exon7:c.510delG:p.I171Yfs*63,BRCA1:NM_007299:exon7:c.510delG:p.I171Yfs*63,BRCA1:NM_007300:exon7:c.510delG:p.I171Yfs*63	Pathogenic	Pathogenic	5 - Definitely pathogenic
	17:43099813:C:T	BRCA1	BRCA1:NM_007297:exon6:c.G368A:p.R123Q,BRCA1:NM_007298:exon6:c.G509A:p.R170Q,BRCA1:NM_007294:exon7:c.G509A:p.R170Q,BRCA1:NM_007299:exon7:c.G509A:p.R170Q,BRCA1:NM_007300:exon7:c.G509A:p.R170Q	Benign	Conflicting_interpretations_of_pathogenicity	3 - Uncertain
	17:43099817:G:A	BRCA1	BRCA1:NM_007297:exon6:c.C364T:p.Q122X,BRCA1:NM_007298:exon6:c.C505T:p.Q169X,BRCA1:NM_007294:exon7:c.C505T:p.Q169X,BRCA1:NM_007299:exon7:c.C505T:p.Q169X,BRCA1:NM_007300:exon7:c.C505T:p.Q169X	Pathogenic	Pathogenic	5 - Definitely pathogenic
	17:43099820:T:A	BRCA1	BRCA1:NM_007297:exon6:c.A361T:p.K121X,BRCA1:NM_007298:exon6:c.A502T:p.K168X,BRCA1:NM_007294:exon7:c.A502T:p.K168X,BRCA1:NM_007299:exon7:c.A502T:p.K168X,BRCA1:NM_007300:exon7:c.A502T:p.K168X	Pathogenic	Pathogenic	5 - Definitely pathogenic
	17:43099825:CT:C	BRCA1	BRCA1:NM_007297:exon6:c.355delA:p.R119Gfs*68,BRCA1:NM_007298:exon6:c.496delA:p.R166Gfs*68,BRCA1:NM_007294:exon7:c.496delA:p.R166Gfs*68,BRCA1:NM_007299:exon7:c.496delA:p.R166Gfs*68,BRCA1:NM_007300:exon7:c.496delA:p.R166Gfs*68	Pathogenic		5 - Definitely pathogenic
	17:43099827:CAG:C	BRCA1	BRCA1:NM_007297:exon6:c.352_353del:p.L118Efs*16,BRCA1:NM_007298:exon6:c.493_494del:p.L165Efs*16,BRCA1:NM_007294:exon7:c.493_494del:p.L165Efs*16,BRCA1:NM_007299:exon7:c.493_494del:p.L165Efs*16,BRCA1:NM_007300:exon7:c.493_494del:p.L165Efs*16	Pathogenic	Pathogenic	5 - Definitely pathogenic
	17:43099828:A:AA	BRCA1	BRCA1:NM_007297:exon6:c.353dupT:p.R119Efs*16,BRCA1:NM_007298:exon6:c.494dupT:p.R166Efs*16,BRCA1:NM_007294:exon7:c.494dupT:p.R166Efs*16,BRCA1:NM_007299:exon7:c.494dupT:p.R166Efs*16,BRCA1:NM_007300:exon7:c.494dupT:p.R166Efs*16	Pathogenic		5 - Definitely pathogenic
	17:43099833:TC:T	BRCA1	BRCA1:NM_007297:exon6:c.347delG:p.R116Kfs*3,BRCA1:NM_007298:exon6:c.488delG:p.R163Kfs*3,BRCA1:NM_007294:exon7:c.488delG:p.R163Kfs*3,BRCA1:NM_007299:exon7:c.488delG:p.R163Kfs*3,BRCA1:NM_007300:exon7:c.488delG:p.R163Kfs*3	Pathogenic	Pathogenic	5 - Definitely pathogenic
	17:43099835:TCA:T	BRCA1	BRCA1:NM_007297:exon6:c.344_345del:p.V115Efs*19,BRCA1:NM_007298:exon6:c.485_486del:p.V162Efs*19,BRCA1:NM_007294:exon7:c.485_486del:p.V162Efs*19,BRCA1:NM_007299:exon7:c.485_486del:p.V162Efs*19,BRCA1:NM_007300:exon7:c.485_486del:p.V162Efs*19	Pathogenic	Pathogenic	5 - Definitely pathogenic
	17:43099837:A:AA	BRCA1	BRCA1:NM_007297:exon6:c.344dupT:p.R116Efs*19,BRCA1:NM_007298:exon6:c.485dupT:p.R163Efs*19,BRCA1:NM_007294:exon7:c.485dupT:p.R163Efs*19,BRCA1:NM_007299:exon7:c.485dupT:p.R163Efs*19,BRCA1:NM_007300:exon7:c.485dupT:p.R163Efs*19	Pathogenic		5 - Definitely pathogenic
	17:43099844:CAAGGTTAG:C	BRCA1	BRCA1:NM_007297:exon6:c.329_336del:p.S110Wfs*22,BRCA1:NM_007298:exon6:c.470_477del:p.S157Wfs*22,BRCA1:NM_007294:exon7:c.470_477del:p.S157Wfs*22,BRCA1:NM_007299:exon7:c.470_477del:p.S157Wfs*22,BRCA1:NM_007300:exon7:c.470_477del:p.S157Wfs*22	Pathogenic	Pathogenic	5 - Definitely pathogenic
	17:43099844:C:G	BRCA1	BRCA1:NM_007297:exon6:c.G337C:p.G113R,BRCA1:NM_007298:exon6:c.G478C:p.G160R,BRCA1:NM_007294:exon7:c.G478C:p.G160R,BRCA1:NM_007299:exon7:c.G478C:p.G160R,BRCA1:NM_007300:exon7:c.G478C:p.G160R	Benign	Uncertain_significance	2 - Likely not pathogenic or of little clinical significance
	17:43099850:TAG:T	BRCA1	BRCA1:NM_007297:exon6:c.329_330del:p.S110*,BRCA1:NM_007298:exon6:c.470_471del:p.S157*,BRCA1:NM_007294:exon7:c.470_471del:p.S157*,BRCA1:NM_007299:exon7:c.470_471del:p.S157*,BRCA1:NM_007300:exon7:c.470_471del:p.S157*	Pathogenic	Pathogenic	5 - Definitely pathogenic
	17:43099856:GT:G	BRCA1	BRCA1:NM_007297:exon6:c.324delA:p.Q108Hfs*8,BRCA1:NM_007298:exon6:c.465delA:p.Q155Hfs*8,BRCA1:NM_007294:exon7:c.465delA:p.Q155Hfs*8,BRCA1:NM_007299:exon7:c.465delA:p.Q155Hfs*8,BRCA1:NM_007300:exon7:c.465delA:p.Q155Hfs*8	Pathogenic	Pathogenic	5 - Definitely pathogenic
	17:43099859:G:A	BRCA1	BRCA1:NM_007297:exon6:c.C322T:p.Q108X,BRCA1:NM_007298:exon6:c.C463T:p.Q155X,BRCA1:NM_007294:exon7:c.C463T:p.Q155X,BRCA1:NM_007299:exon7:c.C463T:p.Q155X,BRCA1:NM_007300:exon7:c.C463T:p.Q155X	Pathogenic	Pathogenic	5 - Definitely pathogenic
	17:43099863:ACT:A	BRCA1	BRCA1:NM_007297:exon6:c.316_317del:p.S106Cfs*5,BRCA1:NM_007298:exon6:c.457_458del:p.S153Cfs*5,BRCA1:NM_007294:exon7:c.457_458del:p.S153Cfs*5,BRCA1:NM_007299:exon7:c.457_458del:p.S153Cfs*5,BRCA1:NM_007300:exon7:c.457_458del:p.S153Cfs*5	Pathogenic	Pathogenic	5 - Definitely pathogenic
	17:43099864:CTG:C	BRCA1	BRCA1:NM_007297:exon6:c.315_316del:p.S106Cfs*5,BRCA1:NM_007298:exon6:c.456_457del:p.S153Cfs*5,BRCA1:NM_007294:exon7:c.456_457del:p.S153Cfs*5,BRCA1:NM_007299:exon7:c.456_457del:p.S153Cfs*5,BRCA1:NM_007300:exon7:c.456_457del:p.S153Cfs*5	Pathogenic	Pathogenic	5 - Definitely pathogenic
	17:43099865:T:TT	BRCA1	BRCA1:NM_007297:exon6:c.316dupA:p.S106Kfs*6,BRCA1:NM_007298:exon6:c.457dupA:p.S153Kfs*6,BRCA1:NM_007294:exon7:c.457dupA:p.S153Kfs*6,BRCA1:NM_007299:exon7:c.457dupA:p.S153Kfs*6,BRCA1:NM_007300:exon7:c.457dupA:p.S153Kfs*6	Pathogenic		5 - Definitely pathogenic
	17:43099867:A:G	BRCA1	BRCA1:NM_007297:exon6:c.T314C:p.L105P,BRCA1:NM_007298:exon6:c.T455C:p.L152P,BRCA1:NM_007294:exon7:c.T455C:p.L152P,BRCA1:NM_007299:exon7:c.T455C:p.L152P,BRCA1:NM_007300:exon7:c.T455C:p.L152P	Benign	Conflicting_interpretations_of_pathogenicity	2 - Likely not pathogenic or of little clinical significance
	17:43099871:TG:T	BRCA1	BRCA1:NM_007297:exon6:c.309delC:p.S104Vfs*12,BRCA1:NM_007298:exon6:c.450delC:p.S151Vfs*12,BRCA1:NM_007294:exon7:c.450delC:p.S151Vfs*12,BRCA1:NM_007299:exon7:c.450delC:p.S151Vfs*12,BRCA1:NM_007300:exon7:c.450delC:p.S151Vfs*12	Pathogenic		5 - Definitely pathogenic
	17:43099876:TC:TTT	BRCA1	BRCA1:NM_007297:exon6:c.304delinsAA:p.E102Kfs*10,BRCA1:NM_007298:exon6:c.445delinsAA:p.E149Kfs*10,BRCA1:NM_007294:exon7:c.445delinsAA:p.E149Kfs*10,BRCA1:NM_007299:exon7:c.445delinsAA:p.E149Kfs*10,BRCA1:NM_007300:exon7:c.445delinsAA:p.E149Kfs*10;BRCA1:NM_007297:exon6:c.304delinsAA:p.E102Kfs*10,BRCA1:NM_007298:exon6:c.445delinsAA:p.E149Kfs*10,BRCA1:NM_007294:exon7:c.445delinsAA:p.E149Kfs*10,BRCA1:NM_007299:exon7:c.445delinsAA:p.E149Kfs*10,BRCA1:NM_007300:exon7:c.445delinsAA:p.E149Kfs*10	Pathogenic		5 - Definitely pathogenic
	17:43099877:C:A	BRCA1	BRCA1:NM_007297:exon6:c.G304T:p.E102X,BRCA1:NM_007298:exon6:c.G445T:p.E149X,BRCA1:NM_007294:exon7:c.G445T:p.E149X,BRCA1:NM_007299:exon7:c.G445T:p.E149X,BRCA1:NM_007300:exon7:c.G445T:p.E149X	Pathogenic	Pathogenic	5 - Definitely pathogenic
	17:43104122:CAAGG:C	BRCA1	BRCA1:NM_007297:exon5:c.296_299del:p.S99Cfs*16,BRCA1:NM_007298:exon5:c.437_440del:p.S146Cfs*16,BRCA1:NM_007294:exon6:c.437_440del:p.S146Cfs*16,BRCA1:NM_007299:exon6:c.437_440del:p.S146Cfs*16,BRCA1:NM_007300:exon6:c.437_440del:p.S146Cfs*16	Pathogenic	Pathogenic	5 - Definitely pathogenic
	17:43104122:CA:C	BRCA1	BRCA1:NM_007297:exon5:c.299delT:p.L100Cfs*16,BRCA1:NM_007298:exon5:c.440delT:p.L147Cfs*16,BRCA1:NM_007294:exon6:c.440delT:p.L147Cfs*16,BRCA1:NM_007299:exon6:c.440delT:p.L147Cfs*16,BRCA1:NM_007300:exon6:c.440delT:p.L147Cfs*16	Pathogenic		5 - Definitely pathogenic
	17:43104131:AT:A	BRCA1	BRCA1:NM_007297:exon5:c.290delA:p.N97Ifs*19,BRCA1:NM_007298:exon5:c.431delA:p.N144Ifs*19,BRCA1:NM_007294:exon6:c.431delA:p.N144Ifs*19,BRCA1:NM_007299:exon6:c.431delA:p.N144Ifs*19,BRCA1:NM_007300:exon6:c.431delA:p.N144Ifs*19	Pathogenic	Pathogenic	5 - Definitely pathogenic
	17:43104132:T:TT	BRCA1	BRCA1:NM_007297:exon5:c.289dupA:p.N97Kfs*15,BRCA1:NM_007298:exon5:c.430dupA:p.N144Kfs*15,BRCA1:NM_007294:exon6:c.430dupA:p.N144Kfs*15,BRCA1:NM_007299:exon6:c.430dupA:p.N144Kfs*15,BRCA1:NM_007300:exon6:c.430dupA:p.N144Kfs*15	Pathogenic		5 - Definitely pathogenic
	17:43104136:C:A	BRCA1	BRCA1:NM_007297:exon5:c.G286T:p.E96X,BRCA1:NM_007298:exon5:c.G427T:p.E143X,BRCA1:NM_007294:exon6:c.G427T:p.E143X,BRCA1:NM_007299:exon6:c.G427T:p.E143X,BRCA1:NM_007300:exon6:c.G427T:p.E143X	Pathogenic	Pathogenic	5 - Definitely pathogenic
	17:43104141:TCA:T	BRCA1	BRCA1:NM_007297:exon5:c.279_280del:p.S93Rfs*18,BRCA1:NM_007298:exon5:c.420_421del:p.S140Rfs*18,BRCA1:NM_007294:exon6:c.420_421del:p.S140Rfs*18,BRCA1:NM_007299:exon6:c.420_421del:p.S140Rfs*18,BRCA1:NM_007300:exon6:c.420_421del:p.S140Rfs*18	Pathogenic		5 - Definitely pathogenic
	17:43104148:G:A	BRCA1	BRCA1:NM_007297:exon5:c.C274T:p.Q92X,BRCA1:NM_007298:exon5:c.C415T:p.Q139X,BRCA1:NM_007294:exon6:c.C415T:p.Q139X,BRCA1:NM_007299:exon6:c.C415T:p.Q139X,BRCA1:NM_007300:exon6:c.C415T:p.Q139X	Pathogenic	Pathogenic	5 - Definitely pathogenic
	17:43104151:GAA:G	BRCA1	BRCA1:NM_007297:exon5:c.269_270del:p.L90Pfs*4,BRCA1:NM_007298:exon5:c.410_411del:p.L137Pfs*4,BRCA1:NM_007294:exon6:c.410_411del:p.L137Pfs*4,BRCA1:NM_007299:exon6:c.410_411del:p.L137Pfs*4,BRCA1:NM_007300:exon6:c.410_411del:p.L137Pfs*4	Pathogenic		5 - Definitely pathogenic
	17:43104151:G:GAG	BRCA1	BRCA1:NM_007297:exon5:c.270_271insCT:p.Q92Yfs*25,BRCA1:NM_007298:exon5:c.411_412insCT:p.Q139Yfs*25,BRCA1:NM_007294:exon6:c.411_412insCT:p.Q139Yfs*25,BRCA1:NM_007299:exon6:c.411_412insCT:p.Q139Yfs*25,BRCA1:NM_007300:exon6:c.411_412insCT:p.Q139Yfs*25	Pathogenic		5 - Definitely pathogenic
	17:43104152:A:AA	BRCA1	BRCA1:NM_007297:exon5:c.269dupT:p.L91Sfs*4,BRCA1:NM_007298:exon5:c.410dupT:p.L138Sfs*4,BRCA1:NM_007294:exon6:c.410dupT:p.L138Sfs*4,BRCA1:NM_007299:exon6:c.410dupT:p.L138Sfs*4,BRCA1:NM_007300:exon6:c.410dupT:p.L138Sfs*4	Pathogenic		5 - Definitely pathogenic
	17:43104154:GTCTT:G	BRCA1	BRCA1:NM_007297:exon5:c.264_267del:p.K88Nfs*27,BRCA1:NM_007298:exon5:c.405_408del:p.K135Nfs*27,BRCA1:NM_007294:exon6:c.405_408del:p.K135Nfs*27,BRCA1:NM_007299:exon6:c.405_408del:p.K135Nfs*27,BRCA1:NM_007300:exon6:c.405_408del:p.K135Nfs*27	Pathogenic		5 - Definitely pathogenic
	17:43104156:CT:C	BRCA1	BRCA1:NM_007297:exon5:c.265delA:p.R89Dfs*27,BRCA1:NM_007298:exon5:c.406delA:p.R136Dfs*27,BRCA1:NM_007294:exon6:c.406delA:p.R136Dfs*27,BRCA1:NM_007299:exon6:c.406delA:p.R136Dfs*27,BRCA1:NM_007300:exon6:c.406delA:p.R136Dfs*27	Pathogenic	Pathogenic	5 - Definitely pathogenic
	17:43104157:T:TT	BRCA1	BRCA1:NM_007297:exon5:c.264dupA:p.R89Kfs*6,BRCA1:NM_007298:exon5:c.405dupA:p.R136Kfs*6,BRCA1:NM_007294:exon6:c.405dupA:p.R136Kfs*6,BRCA1:NM_007299:exon6:c.405dupA:p.R136Kfs*6,BRCA1:NM_007300:exon6:c.405dupA:p.R136Kfs*6	Pathogenic		5 - Definitely pathogenic
	17:43104162:GCA:G	BRCA1	BRCA1:NM_007297:exon5:c.258_259del:p.A87Qfs*7,BRCA1:NM_007298:exon5:c.399_400del:p.A134Qfs*7,BRCA1:NM_007294:exon6:c.399_400del:p.A134Qfs*7,BRCA1:NM_007299:exon6:c.399_400del:p.A134Qfs*7,BRCA1:NM_007300:exon6:c.399_400del:p.A134Qfs*7	Pathogenic	Pathogenic	5 - Definitely pathogenic
	17:43104165:C:T	BRCA1	BRCA1:NM_007297:exon5:c.G257A:p.R86H,BRCA1:NM_007298:exon5:c.G398A:p.R133H,BRCA1:NM_007294:exon6:c.G398A:p.R133H,BRCA1:NM_007299:exon6:c.G398A:p.R133H,BRCA1:NM_007300:exon6:c.G398A:p.R133H	Benign	Conflicting_interpretations_of_pathogenicity	2 - Likely not pathogenic or of little clinical significance
	17:43104173:G:T	BRCA1	BRCA1:NM_007297:exon5:c.C249A:p.Y83X,BRCA1:NM_007298:exon5:c.C390A:p.Y130X,BRCA1:NM_007294:exon6:c.C390A:p.Y130X,BRCA1:NM_007299:exon6:c.C390A:p.Y130X,BRCA1:NM_007300:exon6:c.C390A:p.Y130X	Pathogenic	Pathogenic	5 - Definitely pathogenic
	17:43104175:AG:A	BRCA1	BRCA1:NM_007297:exon5:c.246delC:p.Y83Tfs*33,BRCA1:NM_007298:exon5:c.387delC:p.Y130Tfs*33,BRCA1:NM_007294:exon6:c.387delC:p.Y130Tfs*33,BRCA1:NM_007299:exon6:c.387delC:p.Y130Tfs*33,BRCA1:NM_007300:exon6:c.387delC:p.Y130Tfs*33	Pathogenic		5 - Definitely pathogenic
	17:43104176:GC:G	BRCA1	BRCA1:NM_007297:exon5:c.245delG:p.G82Afs*34,BRCA1:NM_007298:exon5:c.386delG:p.G129Afs*34,BRCA1:NM_007294:exon6:c.386delG:p.G129Afs*34,BRCA1:NM_007299:exon6:c.386delG:p.G129Afs*34,BRCA1:NM_007300:exon6:c.386delG:p.G129Afs*34	Pathogenic	Pathogenic	5 - Definitely pathogenic
	17:43104177:CCC:CG	BRCA1	BRCA1:NM_007297:exon5:c.243_244delinsC:p.M81Ifs*35,BRCA1:NM_007298:exon5:c.384_385delinsC:p.M128Ifs*35,BRCA1:NM_007294:exon6:c.384_385delinsC:p.M128Ifs*35,BRCA1:NM_007299:exon6:c.384_385delinsC:p.M128Ifs*35,BRCA1:NM_007300:exon6:c.384_385delinsC:p.M128Ifs*35;BRCA1:NM_007297:exon5:c.243_244delinsC:p.M81Ifs*35,BRCA1:NM_007298:exon5:c.384_385delinsC:p.M128Ifs*35,BRCA1:NM_007294:exon6:c.384_385delinsC:p.M128Ifs*35,BRCA1:NM_007299:exon6:c.384_385delinsC:p.M128Ifs*35,BRCA1:NM_007300:exon6:c.384_385delinsC:p.M128Ifs*35	Pathogenic		5 - Definitely pathogenic
	17:43104183:C:T	BRCA1	BRCA1:NM_007297:exon5:c.G239A:p.S80N,BRCA1:NM_007298:exon5:c.G380A:p.S127N,BRCA1:NM_007294:exon6:c.G380A:p.S127N,BRCA1:NM_007299:exon6:c.G380A:p.S127N,BRCA1:NM_007300:exon6:c.G380A:p.S127N	Benign	Uncertain_significance	3 - Uncertain
	17:43104187:G:A	BRCA1	BRCA1:NM_007297:exon5:c.C235T:p.Q79X,BRCA1:NM_007298:exon5:c.C376T:p.Q126X,BRCA1:NM_007294:exon6:c.C376T:p.Q126X,BRCA1:NM_007299:exon6:c.C376T:p.Q126X,BRCA1:NM_007300:exon6:c.C376T:p.Q126X	Pathogenic	Pathogenic	5 - Definitely pathogenic
	17:43104187:G:GA	BRCA1	BRCA1:NM_007297:exon5:c.234_235insT:p.Q79Sfs*16,BRCA1:NM_007298:exon5:c.375_376insT:p.Q126Sfs*16,BRCA1:NM_007294:exon6:c.375_376insT:p.Q126Sfs*16,BRCA1:NM_007299:exon6:c.375_376insT:p.Q126Sfs*16,BRCA1:NM_007300:exon6:c.375_376insT:p.Q126Sfs*16	Pathogenic	Pathogenic	5 - Definitely pathogenic
	17:43104189:A:AA	BRCA1	BRCA1:NM_007297:exon5:c.233dupT:p.Q79Pfs*16,BRCA1:NM_007298:exon5:c.374dupT:p.Q126Pfs*16,BRCA1:NM_007294:exon6:c.374dupT:p.Q126Pfs*16,BRCA1:NM_007299:exon6:c.374dupT:p.Q126Pfs*16,BRCA1:NM_007300:exon6:c.374dupT:p.Q126Pfs*16	Pathogenic		5 - Definitely pathogenic
	17:43104216:TC:T	BRCA1	BRCA1:NM_007297:exon5:c.205delG:p.E69Nfs*3,BRCA1:NM_007298:exon5:c.346delG:p.E116Nfs*3,BRCA1:NM_007294:exon6:c.346delG:p.E116Nfs*3,BRCA1:NM_007299:exon6:c.346delG:p.E116Nfs*3,BRCA1:NM_007300:exon6:c.346delG:p.E116Nfs*3	Pathogenic	Pathogenic	5 - Definitely pathogenic
	17:43104219:GGA:G	BRCA1	BRCA1:NM_007297:exon5:c.201_202del:p.P68*,BRCA1:NM_007298:exon5:c.342_343del:p.P115*,BRCA1:NM_007294:exon6:c.342_343del:p.P115*,BRCA1:NM_007299:exon6:c.342_343del:p.P115*,BRCA1:NM_007300:exon6:c.342_343del:p.P115*	Pathogenic	Pathogenic	5 - Definitely pathogenic
	17:43104224:GTTAT:G	BRCA1	BRCA1:NM_007297:exon5:c.194_197del:p.N65Tfs*6,BRCA1:NM_007298:exon5:c.335_338del:p.N112Tfs*6,BRCA1:NM_007294:exon6:c.335_338del:p.N112Tfs*6,BRCA1:NM_007299:exon6:c.335_338del:p.N112Tfs*6,BRCA1:NM_007300:exon6:c.335_338del:p.N112Tfs*6	Pathogenic	Pathogenic	5 - Definitely pathogenic
	17:43104227:AT:A	BRCA1	BRCA1:NM_007297:exon5:c.194delA:p.N65Ifs*7,BRCA1:NM_007298:exon5:c.335delA:p.N112Ifs*7,BRCA1:NM_007294:exon6:c.335delA:p.N112Ifs*7,BRCA1:NM_007299:exon6:c.335delA:p.N112Ifs*7,BRCA1:NM_007300:exon6:c.335delA:p.N112Ifs*7	Pathogenic	Pathogenic	5 - Definitely pathogenic
	17:43104231:TC:T	BRCA1	BRCA1:NM_007297:exon5:c.190delG:p.E64Kfs*8,BRCA1:NM_007298:exon5:c.331delG:p.E111Kfs*8,BRCA1:NM_007294:exon6:c.331delG:p.E111Kfs*8,BRCA1:NM_007299:exon6:c.331delG:p.E111Kfs*8,BRCA1:NM_007300:exon6:c.331delG:p.E111Kfs*8	Pathogenic	Pathogenic	5 - Definitely pathogenic
	17:43104232:CCT:C	BRCA1	BRCA1:NM_007297:exon5:c.188_189del:p.K63Rfs*3,BRCA1:NM_007298:exon5:c.329_330del:p.K110Rfs*3,BRCA1:NM_007294:exon6:c.329_330del:p.K110Rfs*3,BRCA1:NM_007299:exon6:c.329_330del:p.K110Rfs*3,BRCA1:NM_007300:exon6:c.329_330del:p.K110Rfs*3	Pathogenic	Pathogenic	5 - Definitely pathogenic
	17:43104233:CTT:C	BRCA1	BRCA1:NM_007297:exon5:c.187_188del:p.K63Gfs*3,BRCA1:NM_007298:exon5:c.328_329del:p.K110Gfs*3,BRCA1:NM_007294:exon6:c.328_329del:p.K110Gfs*3,BRCA1:NM_007299:exon6:c.328_329del:p.K110Gfs*3,BRCA1:NM_007300:exon6:c.328_329del:p.K110Gfs*3	Pathogenic	Pathogenic	5 - Definitely pathogenic
	17:43104234:T:TT	BRCA1	BRCA1:NM_007297:exon5:c.187dupA:p.E64Gfs*3,BRCA1:NM_007298:exon5:c.328dupA:p.E111Gfs*3,BRCA1:NM_007294:exon6:c.328dupA:p.E111Gfs*3,BRCA1:NM_007299:exon6:c.328dupA:p.E111Gfs*3,BRCA1:NM_007300:exon6:c.328dupA:p.E111Gfs*3	Pathogenic		5 - Definitely pathogenic
	17:43104241:CA:C	BRCA1	BRCA1:NM_007297:exon5:c.180delT:p.F60Lfs*12,BRCA1:NM_007298:exon5:c.321delT:p.F107Lfs*12,BRCA1:NM_007294:exon6:c.321delT:p.F107Lfs*12,BRCA1:NM_007299:exon6:c.321delT:p.F107Lfs*12,BRCA1:NM_007300:exon6:c.321delT:p.F107Lfs*12	Pathogenic	Pathogenic	5 - Definitely pathogenic
	17:43104245:AT:A	BRCA1	BRCA1:NM_007297:exon5:c.176delA:p.N59Ifs*13,BRCA1:NM_007298:exon5:c.317delA:p.N106Ifs*13,BRCA1:NM_007294:exon6:c.317delA:p.N106Ifs*13,BRCA1:NM_007299:exon6:c.317delA:p.N106Ifs*13,BRCA1:NM_007300:exon6:c.317delA:p.N106Ifs*13	Pathogenic	Pathogenic	5 - Definitely pathogenic
	17:43104247:T:TCC	BRCA1	BRCA1:NM_007297:exon5:c.174_175insGG:p.N59Gfs*14,BRCA1:NM_007298:exon5:c.315_316insGG:p.N106Gfs*14,BRCA1:NM_007294:exon6:c.315_316insGG:p.N106Gfs*14,BRCA1:NM_007299:exon6:c.315_316insGG:p.N106Gfs*14,BRCA1:NM_007300:exon6:c.315_316insGG:p.N106Gfs*14	Pathogenic		5 - Definitely pathogenic
	17:43104253:T:TT	BRCA1	BRCA1:NM_007297:exon5:c.169dupA:p.S57Kfs*3,BRCA1:NM_007298:exon5:c.310dupA:p.S104Kfs*3,BRCA1:NM_007294:exon6:c.310dupA:p.S104Kfs*3,BRCA1:NM_007299:exon6:c.310dupA:p.S104Kfs*3,BRCA1:NM_007300:exon6:c.310dupA:p.S104Kfs*3	Pathogenic		5 - Definitely pathogenic
	17:43104260:A:C	BRCA1	BRCA1:NM_007297:exon5:c.T162G:p.Y54X,BRCA1:NM_007298:exon5:c.T303G:p.Y101X,BRCA1:NM_007294:exon6:c.T303G:p.Y101X,BRCA1:NM_007299:exon6:c.T303G:p.Y101X,BRCA1:NM_007300:exon6:c.T303G:p.Y101X	Pathogenic	Pathogenic	5 - Definitely pathogenic
	17:43104260:A:T	BRCA1	BRCA1:NM_007297:exon5:c.T162A:p.Y54X,BRCA1:NM_007298:exon5:c.T303A:p.Y101X,BRCA1:NM_007294:exon6:c.T303A:p.Y101X,BRCA1:NM_007299:exon6:c.T303A:p.Y101X,BRCA1:NM_007300:exon6:c.T303A:p.Y101X	Pathogenic	Pathogenic	5 - Definitely pathogenic
	17:43104877:CTG:C	BRCA1	BRCA1:NM_007297:exon4:c.149_150del:p.T50Rfs*9,BRCA1:NM_007298:exon4:c.290_291del:p.T97Rfs*9,BRCA1:NM_007294:exon5:c.290_291del:p.T97Rfs*9,BRCA1:NM_007299:exon5:c.290_291del:p.T97Rfs*9,BRCA1:NM_007300:exon5:c.290_291del:p.T97Rfs*9	Pathogenic	Pathogenic	5 - Definitely pathogenic
	17:43104882:TCAAG:T	BRCA1	BRCA1:NM_007297:exon4:c.142_145del:p.L48Tfs*23,BRCA1:NM_007298:exon4:c.283_286del:p.L95Tfs*23,BRCA1:NM_007294:exon5:c.283_286del:p.L95Tfs*23,BRCA1:NM_007299:exon5:c.283_286del:p.L95Tfs*23,BRCA1:NM_007300:exon5:c.283_286del:p.L95Tfs*23	Pathogenic	Pathogenic	5 - Definitely pathogenic
	17:43104887:C:CGTCAAGC	BRCA1	BRCA1:NM_007297:exon4:c.140_141insGCTTGAC:p.T50Afs*2,BRCA1:NM_007298:exon4:c.281_282insGCTTGAC:p.T97Afs*2,BRCA1:NM_007294:exon5:c.281_282insGCTTGAC:p.T97Afs*2,BRCA1:NM_007299:exon5:c.281_282insGCTTGAC:p.T97Afs*2,BRCA1:NM_007300:exon5:c.281_282insGCTTGAC:p.T97Afs*2	Pathogenic		5 - Definitely pathogenic
	17:43104887:CTGAAAAGCACAAA:C	BRCA1	BRCA1:NM_007297:exon4:c.128_140del:p.I43Sfs*25,BRCA1:NM_007298:exon4:c.269_281del:p.I90Sfs*25,BRCA1:NM_007294:exon5:c.269_281del:p.I90Sfs*25,BRCA1:NM_007299:exon5:c.269_281del:p.I90Sfs*25,BRCA1:NM_007300:exon5:c.269_281del:p.I90Sfs*25	Pathogenic	Pathogenic	5 - Definitely pathogenic
	17:43104889:G:A	BRCA1	BRCA1:NM_007297:exon4:c.C139T:p.Q47X,BRCA1:NM_007298:exon4:c.C280T:p.Q94X,BRCA1:NM_007294:exon5:c.C280T:p.Q94X,BRCA1:NM_007299:exon5:c.C280T:p.Q94X,BRCA1:NM_007300:exon5:c.C280T:p.Q94X	Pathogenic	Pathogenic	5 - Definitely pathogenic
	17:43104889:GAAA:GGG	BRCA1	BRCA1:NM_007297:exon4:c.136_138delinsCC:p.F46Pfs*26,BRCA1:NM_007298:exon4:c.277_279delinsCC:p.F93Pfs*26,BRCA1:NM_007294:exon5:c.277_279delinsCC:p.F93Pfs*26,BRCA1:NM_007299:exon5:c.277_279delinsCC:p.F93Pfs*26,BRCA1:NM_007300:exon5:c.277_279delinsCC:p.F93Pfs*26;BRCA1:NM_007297:exon4:c.136_138delinsCC:p.F46Pfs*26,BRCA1:NM_007298:exon4:c.277_279delinsCC:p.F93Pfs*26,BRCA1:NM_007294:exon5:c.277_279delinsCC:p.F93Pfs*26,BRCA1:NM_007299:exon5:c.277_279delinsCC:p.F93Pfs*26,BRCA1:NM_007300:exon5:c.277_279delinsCC:p.F93Pfs*26	Pathogenic		5 - Definitely pathogenic
	17:43104894:GCA:G	BRCA1	BRCA1:NM_007297:exon4:c.132_133del:p.A45Ffs*4,BRCA1:NM_007298:exon4:c.273_274del:p.A92Ffs*4,BRCA1:NM_007294:exon5:c.273_274del:p.A92Ffs*4,BRCA1:NM_007299:exon5:c.273_274del:p.A92Ffs*4,BRCA1:NM_007300:exon5:c.273_274del:p.A92Ffs*4	Pathogenic	Pathogenic	5 - Definitely pathogenic
	17:43104895:CA:C	BRCA1	BRCA1:NM_007297:exon4:c.132delT:p.C44Wfs*28,BRCA1:NM_007298:exon4:c.273delT:p.C91Wfs*28,BRCA1:NM_007294:exon5:c.273delT:p.C91Wfs*28,BRCA1:NM_007299:exon5:c.273delT:p.C91Wfs*28,BRCA1:NM_007300:exon5:c.273delT:p.C91Wfs*28	Pathogenic	Pathogenic	5 - Definitely pathogenic
	17:43104903:AT:A	BRCA1	BRCA1:NM_007297:exon4:c.124delA:p.I42Sfs*30,BRCA1:NM_007298:exon4:c.265delA:p.I89Sfs*30,BRCA1:NM_007294:exon5:c.265delA:p.I89Sfs*30,BRCA1:NM_007299:exon5:c.265delA:p.I89Sfs*30,BRCA1:NM_007300:exon5:c.265delA:p.I89Sfs*30	Pathogenic		5 - Definitely pathogenic
	17:43104916:C:A	BRCA1	BRCA1:NM_007297:exon4:c.G112T:p.E38X,BRCA1:NM_007298:exon4:c.G253T:p.E85X,BRCA1:NM_007294:exon5:c.G253T:p.E85X,BRCA1:NM_007299:exon5:c.G253T:p.E85X,BRCA1:NM_007300:exon5:c.G253T:p.E85X	Pathogenic	not_provided	5 - Definitely pathogenic
	17:43104919:C:A	BRCA1	BRCA1:NM_007297:exon4:c.G109T:p.E37X,BRCA1:NM_007298:exon4:c.G250T:p.E84X,BRCA1:NM_007294:exon5:c.G250T:p.E84X,BRCA1:NM_007299:exon5:c.G250T:p.E84X,BRCA1:NM_007300:exon5:c.G250T:p.E84X	Pathogenic	Pathogenic	5 - Definitely pathogenic
	17:43104922:CA:C	BRCA1	BRCA1:NM_007297:exon4:c.105delT:p.V36Lfs*5,BRCA1:NM_007298:exon4:c.246delT:p.V83Lfs*5,BRCA1:NM_007294:exon5:c.246delT:p.V83Lfs*5,BRCA1:NM_007299:exon5:c.246delT:p.V83Lfs*5,BRCA1:NM_007300:exon5:c.246delT:p.V83Lfs*5	Pathogenic	Pathogenic	5 - Definitely pathogenic
	17:43104924:A:AT	BRCA1	BRCA1:NM_007297:exon4:c.103_104insA:p.L35Hfs*3,BRCA1:NM_007298:exon4:c.244_245insA:p.L82Hfs*3,BRCA1:NM_007294:exon5:c.244_245insA:p.L82Hfs*3,BRCA1:NM_007299:exon5:c.244_245insA:p.L82Hfs*3,BRCA1:NM_007300:exon5:c.244_245insA:p.L82Hfs*3	Pathogenic		5 - Definitely pathogenic
	17:43104925:GT:G	BRCA1	BRCA1:NM_007297:exon4:c.102delA:p.Q34Hfs*7,BRCA1:NM_007298:exon4:c.243delA:p.Q81Hfs*7,BRCA1:NM_007294:exon5:c.243delA:p.Q81Hfs*7,BRCA1:NM_007299:exon5:c.243delA:p.Q81Hfs*7,BRCA1:NM_007300:exon5:c.243delA:p.Q81Hfs*7	Pathogenic	Pathogenic	5 - Definitely pathogenic
	17:43104928:G:A	BRCA1	BRCA1:NM_007297:exon4:c.C100T:p.Q34X,BRCA1:NM_007298:exon4:c.C241T:p.Q81X,BRCA1:NM_007294:exon5:c.C241T:p.Q81X,BRCA1:NM_007299:exon5:c.C241T:p.Q81X,BRCA1:NM_007300:exon5:c.C241T:p.Q81X	Pathogenic	Pathogenic	5 - Definitely pathogenic
	17:43104931:TA:T	BRCA1	BRCA1:NM_007297:exon4:c.96delT:p.F32Lfs*9,BRCA1:NM_007298:exon4:c.237delT:p.F79Lfs*9,BRCA1:NM_007294:exon5:c.237delT:p.F79Lfs*9,BRCA1:NM_007299:exon5:c.237delT:p.F79Lfs*9,BRCA1:NM_007300:exon5:c.237delT:p.F79Lfs*9	Pathogenic	Pathogenic	5 - Definitely pathogenic
	17:43104936:CT:C	BRCA1	BRCA1:NM_007297:exon4:c.91delA:p.R31Dfs*10,BRCA1:NM_007298:exon4:c.232delA:p.R78Dfs*10,BRCA1:NM_007294:exon5:c.232delA:p.R78Dfs*10,BRCA1:NM_007299:exon5:c.232delA:p.R78Dfs*10,BRCA1:NM_007300:exon5:c.232delA:p.R78Dfs*10	Pathogenic	Pathogenic	5 - Definitely pathogenic
	17:43104937:T:A	BRCA1	BRCA1:NM_007297:exon4:c.A91T:p.R31X,BRCA1:NM_007298:exon4:c.A232T:p.R78X,BRCA1:NM_007294:exon5:c.A232T:p.R78X,BRCA1:NM_007299:exon5:c.A232T:p.R78X,BRCA1:NM_007300:exon5:c.A232T:p.R78X	Pathogenic	not_provided	5 - Definitely pathogenic
	17:43104939:G:A	BRCA1	BRCA1:NM_007297:exon4:c.C89T:p.T30M,BRCA1:NM_007298:exon4:c.C230T:p.T77M,BRCA1:NM_007294:exon5:c.C230T:p.T77M,BRCA1:NM_007299:exon5:c.C230T:p.T77M,BRCA1:NM_007300:exon5:c.C230T:p.T77M	Benign	Conflicting_interpretations_of_pathogenicity	3 - Uncertain
	17:43104941:ACTTT:A	BRCA1	BRCA1:NM_007297:exon4:c.83_86del:p.E28Vfs*12,BRCA1:NM_007298:exon4:c.224_227del:p.E75Vfs*12,BRCA1:NM_007294:exon5:c.224_227del:p.E75Vfs*12,BRCA1:NM_007299:exon5:c.224_227del:p.E75Vfs*12,BRCA1:NM_007300:exon5:c.224_227del:p.E75Vfs*12	Pathogenic	Pathogenic	5 - Definitely pathogenic
	17:43104946:C:A	BRCA1	BRCA1:NM_007297:exon4:c.G82T:p.E28X,BRCA1:NM_007298:exon4:c.G223T:p.E75X,BRCA1:NM_007294:exon5:c.G223T:p.E75X,BRCA1:NM_007299:exon5:c.G223T:p.E75X,BRCA1:NM_007300:exon5:c.G223T:p.E75X	Pathogenic	not_provided	5 - Definitely pathogenic
	17:43104949:G:A	BRCA1	BRCA1:NM_007297:exon4:c.C79T:p.Q27X,BRCA1:NM_007298:exon4:c.C220T:p.Q74X,BRCA1:NM_007294:exon5:c.C220T:p.Q74X,BRCA1:NM_007299:exon5:c.C220T:p.Q74X,BRCA1:NM_007300:exon5:c.C220T:p.Q74X	Pathogenic	Pathogenic	5 - Definitely pathogenic
	17:43106455:CCT:C	BRCA1	BRCA1:NM_007297:exon3:c.70_71del:p.R24Efs*9,BRCA1:NM_007298:exon3:c.211_212del:p.R71Efs*9,BRCA1:NM_007294:exon4:c.211_212del:p.R71Efs*9,BRCA1:NM_007299:exon4:c.211_212del:p.R71Efs*9,BRCA1:NM_007300:exon4:c.211_212del:p.R71Efs*9	Pathogenic		5 - Definitely pathogenic
	17:43106456:C:T	BRCA1	BRCA1:NM_007297:exon3:c.G71A:p.R24K,BRCA1:NM_007298:exon3:c.G212A:p.R71K,BRCA1:NM_007294:exon4:c.G212A:p.R71K,BRCA1:NM_007299:exon4:c.G212A:p.R71K,BRCA1:NM_007300:exon4:c.G212A:p.R71K	Pathogenic	Pathogenic	5 - Definitely pathogenic
	17:43106456:CT:C	BRCA1	BRCA1:NM_007297:exon3:c.70delA:p.R24Gfs*17,BRCA1:NM_007298:exon3:c.211delA:p.R71Gfs*17,BRCA1:NM_007294:exon4:c.211delA:p.R71Gfs*17,BRCA1:NM_007299:exon4:c.211delA:p.R71Gfs*17,BRCA1:NM_007300:exon4:c.211delA:p.R71Gfs*17	Pathogenic	Pathogenic	5 - Definitely pathogenic
	17:43106457:T:C	BRCA1	BRCA1:NM_007297:exon3:c.A70G:p.R24G,BRCA1:NM_007298:exon3:c.A211G:p.R71G,BRCA1:NM_007294:exon4:c.A211G:p.R71G,BRCA1:NM_007299:exon4:c.A211G:p.R71G,BRCA1:NM_007300:exon4:c.A211G:p.R71G	Pathogenic	Pathogenic	5 - Definitely pathogenic
	17:43106457:T:C	BRCA1	BRCA1:NM_007297:exon3:c.A70G:p.R24G,BRCA1:NM_007298:exon3:c.A211G:p.R71G,BRCA1:NM_007294:exon4:c.A211G:p.R71G,BRCA1:NM_007299:exon4:c.A211G:p.R71G,BRCA1:NM_007300:exon4:c.A211G:p.R71G	Pathogenic	Pathogenic	5 - Definitely pathogenic
	17:43106457:T:C	BRCA1	BRCA1:NM_007297:exon3:c.A70G:p.R24G,BRCA1:NM_007298:exon3:c.A211G:p.R71G,BRCA1:NM_007294:exon4:c.A211G:p.R71G,BRCA1:NM_007299:exon4:c.A211G:p.R71G,BRCA1:NM_007300:exon4:c.A211G:p.R71G	Pathogenic	Pathogenic	5 - Definitely pathogenic
	17:43106457:T:C	BRCA1	BRCA1:NM_007297:exon3:c.A70G:p.R24G,BRCA1:NM_007298:exon3:c.A211G:p.R71G,BRCA1:NM_007294:exon4:c.A211G:p.R71G,BRCA1:NM_007299:exon4:c.A211G:p.R71G,BRCA1:NM_007300:exon4:c.A211G:p.R71G	Pathogenic	Pathogenic	5 - Definitely pathogenic
	17:43106457:T:TT	BRCA1	BRCA1:NM_007297:exon3:c.69dupA:p.R24Kfs*10,BRCA1:NM_007298:exon3:c.210dupA:p.R71Kfs*10,BRCA1:NM_007294:exon4:c.210dupA:p.R71Kfs*10,BRCA1:NM_007299:exon4:c.210dupA:p.R71Kfs*10,BRCA1:NM_007300:exon4:c.210dupA:p.R71Kfs*10	Pathogenic		5 - Definitely pathogenic
	17:43106463:TTA:T	BRCA1	BRCA1:NM_007297:exon3:c.62_63del:p.I21Nfs*12,BRCA1:NM_007298:exon3:c.203_204del:p.I68Nfs*12,BRCA1:NM_007294:exon4:c.203_204del:p.I68Nfs*12,BRCA1:NM_007299:exon4:c.203_204del:p.I68Nfs*12,BRCA1:NM_007300:exon4:c.203_204del:p.I68Nfs*12	Pathogenic	Pathogenic	5 - Definitely pathogenic
	17:43106465:A:T	BRCA1	BRCA1:NM_007297:exon3:c.T62A:p.I21K,BRCA1:NM_007298:exon3:c.T203A:p.I68K,BRCA1:NM_007294:exon4:c.T203A:p.I68K,BRCA1:NM_007299:exon4:c.T203A:p.I68K,BRCA1:NM_007300:exon4:c.T203A:p.I68K	Pathogenic	Uncertain_significance	3 - Uncertain
	17:43106472:TC:T	BRCA1	BRCA1:NM_007297:exon3:c.54delG:p.N19Mfs*3,BRCA1:NM_007298:exon3:c.195delG:p.N66Mfs*3,BRCA1:NM_007294:exon4:c.195delG:p.N66Mfs*3,BRCA1:NM_007299:exon4:c.195delG:p.N66Mfs*3,BRCA1:NM_007300:exon4:c.195delG:p.N66Mfs*3	Pathogenic	Pathogenic	5 - Definitely pathogenic
	17:43106474:TTACA:T	BRCA1	BRCA1:NM_007297:exon3:c.49_52del:p.C17Rfs*4,BRCA1:NM_007298:exon3:c.190_193del:p.C64Rfs*4,BRCA1:NM_007294:exon4:c.190_193del:p.C64Rfs*4,BRCA1:NM_007299:exon4:c.190_193del:p.C64Rfs*4,BRCA1:NM_007300:exon4:c.190_193del:p.C64Rfs*4	Pathogenic	Pathogenic	5 - Definitely pathogenic
	17:43106476:A:T	BRCA1	BRCA1:NM_007297:exon3:c.T51A:p.C17X,BRCA1:NM_007298:exon3:c.T192A:p.C64X,BRCA1:NM_007294:exon4:c.T192A:p.C64X,BRCA1:NM_007299:exon4:c.T192A:p.C64X,BRCA1:NM_007300:exon4:c.T192A:p.C64X	Pathogenic	Pathogenic	5 - Definitely pathogenic
	17:43106477:C:T	BRCA1	BRCA1:NM_007297:exon3:c.G50A:p.C17Y,BRCA1:NM_007298:exon3:c.G191A:p.C64Y,BRCA1:NM_007294:exon4:c.G191A:p.C64Y,BRCA1:NM_007299:exon4:c.G191A:p.C64Y,BRCA1:NM_007300:exon4:c.G191A:p.C64Y	Pathogenic	Pathogenic	5 - Definitely pathogenic
	17:43106479:T:TT	BRCA1	BRCA1:NM_007297:exon3:c.48dupA:p.C17Mfs*2,BRCA1:NM_007298:exon3:c.189dupA:p.C64Mfs*2,BRCA1:NM_007294:exon4:c.189dupA:p.C64Mfs*2,BRCA1:NM_007299:exon4:c.189dupA:p.C64Mfs*2,BRCA1:NM_007300:exon4:c.189dupA:p.C64Mfs*2	Pathogenic		5 - Definitely pathogenic
	17:43106480:A:AT	BRCA1	BRCA1:NM_007297:exon3:c.46_47insA:p.L16Yfs*3,BRCA1:NM_007298:exon3:c.187_188insA:p.L63Yfs*3,BRCA1:NM_007294:exon4:c.187_188insA:p.L63Yfs*3,BRCA1:NM_007299:exon4:c.187_188insA:p.L63Yfs*3,BRCA1:NM_007300:exon4:c.187_188insA:p.L63Yfs*3	Pathogenic		5 - Definitely pathogenic
	17:43106480:A:T	BRCA1	BRCA1:NM_007297:exon3:c.T47A:p.L16X,BRCA1:NM_007298:exon3:c.T188A:p.L63X,BRCA1:NM_007294:exon4:c.T188A:p.L63X,BRCA1:NM_007299:exon4:c.T188A:p.L63X,BRCA1:NM_007300:exon4:c.T188A:p.L63X	Pathogenic	Pathogenic	5 - Definitely pathogenic
	17:43106482:AG:A	BRCA1	BRCA1:NM_007297:exon3:c.44delC:p.P15Lfs*7,BRCA1:NM_007298:exon3:c.185delC:p.P62Lfs*7,BRCA1:NM_007294:exon4:c.185delC:p.P62Lfs*7,BRCA1:NM_007299:exon4:c.185delC:p.P62Lfs*7,BRCA1:NM_007300:exon4:c.185delC:p.P62Lfs*7	Pathogenic		5 - Definitely pathogenic
	17:43106483:G:GTAAAG	BRCA1	BRCA1:NM_007297:exon3:c.43_44insCTTTA:p.C17Lfs*7,BRCA1:NM_007298:exon3:c.184_185insCTTTA:p.C64Lfs*7,BRCA1:NM_007294:exon4:c.184_185insCTTTA:p.C64Lfs*7,BRCA1:NM_007299:exon4:c.184_185insCTTTA:p.C64Lfs*7,BRCA1:NM_007300:exon4:c.184_185insCTTTA:p.C64Lfs*7	Pathogenic		5 - Definitely pathogenic
	17:43106484:GAC:G	BRCA1	BRCA1:NM_007297:exon3:c.41_42del:p.C14Sfs*4,BRCA1:NM_007298:exon3:c.182_183del:p.C61Sfs*4,BRCA1:NM_007294:exon4:c.182_183del:p.C61Sfs*4,BRCA1:NM_007299:exon4:c.182_183del:p.C61Sfs*4,BRCA1:NM_007300:exon4:c.182_183del:p.C61Sfs*4	Pathogenic	Pathogenic	5 - Definitely pathogenic
	17:43106487:A:C	BRCA1	BRCA1:NM_007297:exon3:c.T40G:p.C14G,BRCA1:NM_007298:exon3:c.T181G:p.C61G,BRCA1:NM_007294:exon4:c.T181G:p.C61G,BRCA1:NM_007299:exon4:c.T181G:p.C61G,BRCA1:NM_007300:exon4:c.T181G:p.C61G	Pathogenic	Pathogenic	5 - Definitely pathogenic
	17:43106487:A:T	BRCA1	BRCA1:NM_007297:exon3:c.T40A:p.C14S,BRCA1:NM_007298:exon3:c.T181A:p.C61S,BRCA1:NM_007294:exon4:c.T181A:p.C61S,BRCA1:NM_007299:exon4:c.T181A:p.C61S,BRCA1:NM_007300:exon4:c.T181A:p.C61S	Pathogenic	Pathogenic	4 - Likely Pathogenic
	17:43106488:CTG:C	BRCA1	BRCA1:NM_007297:exon3:c.37_38del:p.Q13Vfs*5,BRCA1:NM_007298:exon3:c.178_179del:p.Q60Vfs*5,BRCA1:NM_007294:exon4:c.178_179del:p.Q60Vfs*5,BRCA1:NM_007299:exon4:c.178_179del:p.Q60Vfs*5,BRCA1:NM_007300:exon4:c.178_179del:p.Q60Vfs*5	Pathogenic	Pathogenic	5 - Definitely pathogenic
	17:43106490:G:A	BRCA1	BRCA1:NM_007297:exon3:c.C37T:p.Q13X,BRCA1:NM_007298:exon3:c.C178T:p.Q60X,BRCA1:NM_007294:exon4:c.C178T:p.Q60X,BRCA1:NM_007299:exon4:c.C178T:p.Q60X,BRCA1:NM_007300:exon4:c.C178T:p.Q60X	Pathogenic	Pathogenic	5 - Definitely pathogenic
	17:43106496:G:C	BRCA1	BRCA1:NM_007297:exon3:c.C31G:p.P11A,BRCA1:NM_007298:exon3:c.C172G:p.P58A,BRCA1:NM_007294:exon4:c.C172G:p.P58A,BRCA1:NM_007299:exon4:c.C172G:p.P58A,BRCA1:NM_007300:exon4:c.C172G:p.P58A	Benign	Conflicting_interpretations_of_pathogenicity	2 - Likely not pathogenic or of little clinical significance
	17:43106507:TG:T	BRCA1	BRCA1:NM_007297:exon3:c.19delC:p.Q7Rfs*15,BRCA1:NM_007298:exon3:c.160delC:p.Q54Rfs*15,BRCA1:NM_007294:exon4:c.160delC:p.Q54Rfs*15,BRCA1:NM_007299:exon4:c.160delC:p.Q54Rfs*15,BRCA1:NM_007300:exon4:c.160delC:p.Q54Rfs*15	Pathogenic	Pathogenic	5 - Definitely pathogenic
	17:43106508:G:A	BRCA1	BRCA1:NM_007297:exon3:c.C19T:p.Q7X,BRCA1:NM_007298:exon3:c.C160T:p.Q54X,BRCA1:NM_007294:exon4:c.C160T:p.Q54X,BRCA1:NM_007299:exon4:c.C160T:p.Q54X,BRCA1:NM_007300:exon4:c.C160T:p.Q54X	Pathogenic	Pathogenic	5 - Definitely pathogenic
	17:43106514:G:A	BRCA1	BRCA1:NM_007297:exon3:c.C13T:p.L5F,BRCA1:NM_007298:exon3:c.C154T:p.L52F,BRCA1:NM_007294:exon4:c.C154T:p.L52F,BRCA1:NM_007299:exon4:c.C154T:p.L52F,BRCA1:NM_007300:exon4:c.C154T:p.L52F	Benign	Conflicting_interpretations_of_pathogenicity	3 - Uncertain
	17:43106514:G:T	BRCA1	BRCA1:NM_007297:exon3:c.C13A:p.L5I,BRCA1:NM_007298:exon3:c.C154A:p.L52I,BRCA1:NM_007294:exon4:c.C154A:p.L52I,BRCA1:NM_007299:exon4:c.C154A:p.L52I,BRCA1:NM_007300:exon4:c.C154A:p.L52I	Benign	Conflicting_interpretations_of_pathogenicity	2 - Likely not pathogenic or of little clinical significance
	17:43106523:GC:G	BRCA1	BRCA1:NM_007297:exon3:c.3delG:p.M1?,BRCA1:NM_007298:exon3:c.144delG:p.M48Ifs*2,BRCA1:NM_007294:exon4:c.144delG:p.M48Ifs*2,BRCA1:NM_007299:exon4:c.144delG:p.M48Ifs*2,BRCA1:NM_007300:exon4:c.144delG:p.M48Ifs*2	Pathogenic	Pathogenic	5 - Definitely pathogenic
	17:43106524:CA:C	BRCA1	BRCA1:NM_007297:exon3:c.2delT:p.M1?,BRCA1:NM_007298:exon3:c.143delT:p.M48Sfs*2,BRCA1:NM_007294:exon4:c.143delT:p.M48Sfs*2,BRCA1:NM_007299:exon4:c.143delT:p.M48Sfs*2,BRCA1:NM_007300:exon4:c.143delT:p.M48Sfs*2	Pathogenic	Pathogenic	5 - Definitely pathogenic
	17:43106527:G:T	BRCA1	BRCA1:NM_007298:exon3:c.C141A:p.C47X,BRCA1:NM_007294:exon4:c.C141A:p.C47X,BRCA1:NM_007299:exon4:c.C141A:p.C47X,BRCA1:NM_007300:exon4:c.C141A:p.C47X	Pathogenic	Pathogenic	5 - Definitely pathogenic
	17:43106528:CA:C	BRCA1	BRCA1:NM_007298:exon3:c.139delT:p.C47Afs*3,BRCA1:NM_007294:exon4:c.139delT:p.C47Afs*3,BRCA1:NM_007299:exon4:c.139delT:p.C47Afs*3,BRCA1:NM_007300:exon4:c.139delT:p.C47Afs*3	Pathogenic		5 - Definitely pathogenic
	17:43106528:C:T	BRCA1	BRCA1:NM_007298:exon3:c.G140A:p.C47Y,BRCA1:NM_007294:exon4:c.G140A:p.C47Y,BRCA1:NM_007299:exon4:c.G140A:p.C47Y,BRCA1:NM_007300:exon4:c.G140A:p.C47Y	Pathogenic	Pathogenic	5 - Definitely pathogenic
	17:43115722:TTACTT:TA	BRCA1	BRCA1:NM_007298:exon2:c.133_134delinsT:p.K45Yfs*5,BRCA1:NM_007294:exon3:c.133_134delinsT:p.K45Yfs*5,BRCA1:NM_007299:exon3:c.133_134delinsT:p.K45Yfs*5,BRCA1:NM_007300:exon3:c.133_134delinsT:p.K45Yfs*5;BRCA1:NM_007298:exon2:c.133_134delinsT:p.K45Yfs*5,BRCA1:NM_007294:exon3:c.133_134delinsT:p.K45Yfs*5,BRCA1:NM_007299:exon3:c.133_134delinsT:p.K45Yfs*5,BRCA1:NM_007300:exon3:c.133_134delinsT:p.K45Yfs*5	Pathogenic		5 - Definitely pathogenic
	17:43115725:CTT:C	BRCA1	BRCA1:NM_007298:exon2:c.133_134del:p.K45Ifs*20,BRCA1:NM_007294:exon3:c.133_134del:p.K45Ifs*20,BRCA1:NM_007299:exon3:c.133_134del:p.K45Ifs*20,BRCA1:NM_007300:exon3:c.133_134del:p.K45Ifs*20	Pathogenic	Pathogenic	5 - Definitely pathogenic
	17:43115726:T:G	BRCA1	BRCA1:NM_007298:exon2:c.A134C:p.K45T,BRCA1:NM_007294:exon3:c.A134C:p.K45T,BRCA1:NM_007299:exon3:c.A134C:p.K45T,BRCA1:NM_007300:exon3:c.A134C:p.K45T	Benign	Conflicting_interpretations_of_pathogenicity	2 - Likely not pathogenic or of little clinical significance
	17:43115728:G:A	BRCA1	BRCA1:NM_007298:exon2:c.C132T:p.C44C,BRCA1:NM_007294:exon3:c.C132T:p.C44C,BRCA1:NM_007299:exon3:c.C132T:p.C44C,BRCA1:NM_007300:exon3:c.C132T:p.C44C	Benign	Conflicting_interpretations_of_pathogenicity	5 - Definitely pathogenic
	17:43115729:C:A	BRCA1	BRCA1:NM_007298:exon2:c.G131T:p.C44F,BRCA1:NM_007294:exon3:c.G131T:p.C44F,BRCA1:NM_007299:exon3:c.G131T:p.C44F,BRCA1:NM_007300:exon3:c.G131T:p.C44F	Pathogenic	Pathogenic	5 - Definitely pathogenic
	17:43115729:CA:C	BRCA1	BRCA1:NM_007298:exon2:c.130delT:p.C44Afs*6,BRCA1:NM_007294:exon3:c.130delT:p.C44Afs*6,BRCA1:NM_007299:exon3:c.130delT:p.C44Afs*6,BRCA1:NM_007300:exon3:c.130delT:p.C44Afs*6	Pathogenic	Pathogenic	5 - Definitely pathogenic
	17:43115729:C:T	BRCA1	BRCA1:NM_007298:exon2:c.G131A:p.C44Y,BRCA1:NM_007294:exon3:c.G131A:p.C44Y,BRCA1:NM_007299:exon3:c.G131A:p.C44Y,BRCA1:NM_007300:exon3:c.G131A:p.C44Y	Pathogenic	Pathogenic	5 - Definitely pathogenic
	17:43115730:A:T	BRCA1	BRCA1:NM_007298:exon2:c.T130A:p.C44S,BRCA1:NM_007294:exon3:c.T130A:p.C44S,BRCA1:NM_007299:exon3:c.T130A:p.C44S,BRCA1:NM_007300:exon3:c.T130A:p.C44S	Pathogenic	Pathogenic	5 - Definitely pathogenic
	17:43115735:AT:A	BRCA1	BRCA1:NM_007298:exon2:c.124delA:p.I42Yfs*8,BRCA1:NM_007294:exon3:c.124delA:p.I42Yfs*8,BRCA1:NM_007299:exon3:c.124delA:p.I42Yfs*8,BRCA1:NM_007300:exon3:c.124delA:p.I42Yfs*8	Pathogenic	Pathogenic	5 - Definitely pathogenic
	17:43115737:GT:G	BRCA1	BRCA1:NM_007298:exon2:c.122delA:p.H41Pfs*9,BRCA1:NM_007294:exon3:c.122delA:p.H41Pfs*9,BRCA1:NM_007299:exon3:c.122delA:p.H41Pfs*9,BRCA1:NM_007300:exon3:c.122delA:p.H41Pfs*9	Pathogenic	Pathogenic	5 - Definitely pathogenic
	17:43115738:T:C	BRCA1	BRCA1:NM_007298:exon2:c.A122G:p.H41R,BRCA1:NM_007294:exon3:c.A122G:p.H41R,BRCA1:NM_007299:exon3:c.A122G:p.H41R,BRCA1:NM_007300:exon3:c.A122G:p.H41R	Pathogenic	Pathogenic	5 - Definitely pathogenic
	17:43115741:TCA:T	BRCA1	BRCA1:NM_007298:exon2:c.117_118del:p.C39*,BRCA1:NM_007294:exon3:c.117_118del:p.C39*,BRCA1:NM_007299:exon3:c.117_118del:p.C39*,BRCA1:NM_007300:exon3:c.117_118del:p.C39*	Pathogenic	Pathogenic	5 - Definitely pathogenic
	17:43115745:A:G	BRCA1	BRCA1:NM_007298:exon2:c.T115C:p.C39R,BRCA1:NM_007294:exon3:c.T115C:p.C39R,BRCA1:NM_007299:exon3:c.T115C:p.C39R,BRCA1:NM_007300:exon3:c.T115C:p.C39R	Pathogenic	Pathogenic	5 - Definitely pathogenic
	17:43115746:CTT:C	BRCA1	BRCA1:NM_007298:exon2:c.112_113del:p.K38Vfs*2,BRCA1:NM_007294:exon3:c.112_113del:p.K38Vfs*2,BRCA1:NM_007299:exon3:c.112_113del:p.K38Vfs*2,BRCA1:NM_007300:exon3:c.112_113del:p.K38Vfs*2	Pathogenic	Pathogenic	5 - Definitely pathogenic
	17:43115750:G:T	BRCA1	BRCA1:NM_007298:exon2:c.C110A:p.T37K,BRCA1:NM_007294:exon3:c.C110A:p.T37K,BRCA1:NM_007299:exon3:c.C110A:p.T37K,BRCA1:NM_007300:exon3:c.C110A:p.T37K	Pathogenic	Pathogenic	5 - Definitely pathogenic
	17:43115771:A:T	BRCA1	BRCA1:NM_007298:exon2:c.T89A:p.L30X,BRCA1:NM_007294:exon3:c.T89A:p.L30X,BRCA1:NM_007299:exon3:c.T89A:p.L30X,BRCA1:NM_007300:exon3:c.T89A:p.L30X	Pathogenic	Pathogenic	5 - Definitely pathogenic
	17:43115775:C:A	BRCA1	BRCA1:NM_007298:exon2:c.G85T:p.E29X,BRCA1:NM_007294:exon3:c.G85T:p.E29X,BRCA1:NM_007299:exon3:c.G85T:p.E29X,BRCA1:NM_007300:exon3:c.G85T:p.E29X	Pathogenic	Pathogenic	5 - Definitely pathogenic
	17:43115775:CCA:C	BRCA1	BRCA1:NM_007298:exon2:c.83_84del:p.L28Rfs*12,BRCA1:NM_007294:exon3:c.83_84del:p.L28Rfs*12,BRCA1:NM_007299:exon3:c.83_84del:p.L28Rfs*12,BRCA1:NM_007300:exon3:c.83_84del:p.L28Rfs*12	Pathogenic	Pathogenic	5 - Definitely pathogenic
	17:43115777:A:G	BRCA1	BRCA1:NM_007298:exon2:c.T83C:p.L28P,BRCA1:NM_007294:exon3:c.T83C:p.L28P,BRCA1:NM_007299:exon3:c.T83C:p.L28P,BRCA1:NM_007300:exon3:c.T83C:p.L28P	Pathogenic	Conflicting_interpretations_of_pathogenicity	3 - Uncertain
	17:43124016:CCAGATGGGACA:C	BRCA1	BRCA1:NM_007298:exon1:c.70_80del:p.C24Sfs*13,BRCA1:NM_007294:exon2:c.70_80del:p.C24Sfs*13,BRCA1:NM_007299:exon2:c.70_80del:p.C24Sfs*13,BRCA1:NM_007300:exon2:c.70_80del:p.C24Sfs*13	Pathogenic	Pathogenic	5 - Definitely pathogenic
	17:43124022:G:GCAGATG	BRCA1	BRCA1:NM_007298:exon1:c.74_75insCATCTG:p.C27_L28insIC,BRCA1:NM_007294:exon2:c.74_75insCATCTG:p.C27_L28insIC,BRCA1:NM_007299:exon2:c.74_75insCATCTG:p.C27_L28insIC,BRCA1:NM_007300:exon2:c.74_75insCATCTG:p.C27_L28insIC	Benign		5 - Definitely pathogenic
	17:43124023:GGA:G	BRCA1	BRCA1:NM_007298:exon1:c.72_73del:p.P25Hfs*15,BRCA1:NM_007294:exon2:c.72_73del:p.P25Hfs*15,BRCA1:NM_007299:exon2:c.72_73del:p.P25Hfs*15,BRCA1:NM_007300:exon2:c.72_73del:p.P25Hfs*15	Pathogenic	Pathogenic	5 - Definitely pathogenic
	17:43124027:A:AGACA	BRCA1	BRCA1:NM_007298:exon1:c.69_70insTGTC:p.P25Lfs*17,BRCA1:NM_007294:exon2:c.69_70insTGTC:p.P25Lfs*17,BRCA1:NM_007299:exon2:c.69_70insTGTC:p.P25Lfs*17,BRCA1:NM_007300:exon2:c.69_70insTGTC:p.P25Lfs*17	Pathogenic		5 - Definitely pathogenic
	17:43124027:ACT:A	BRCA1	BRCA1:NM_007298:exon1:c.68_69del:p.E23Vfs*17,BRCA1:NM_007294:exon2:c.68_69del:p.E23Vfs*17,BRCA1:NM_007299:exon2:c.68_69del:p.E23Vfs*17,BRCA1:NM_007300:exon2:c.68_69del:p.E23Vfs*17	Pathogenic	Pathogenic	5 - Definitely pathogenic
	17:43124029:T:TCT	BRCA1	BRCA1:NM_007298:exon1:c.67_68insAG:p.C24Sfs*8,BRCA1:NM_007294:exon2:c.67_68insAG:p.C24Sfs*8,BRCA1:NM_007299:exon2:c.67_68insAG:p.C24Sfs*8,BRCA1:NM_007300:exon2:c.67_68insAG:p.C24Sfs*8	Pathogenic		5 - Definitely pathogenic
	17:43124029:T:TT	BRCA1	BRCA1:NM_007298:exon1:c.68dupA:p.C24Vfs*17,BRCA1:NM_007294:exon2:c.68dupA:p.C24Vfs*17,BRCA1:NM_007299:exon2:c.68dupA:p.C24Vfs*17,BRCA1:NM_007300:exon2:c.68dupA:p.C24Vfs*17	Pathogenic		5 - Definitely pathogenic
	17:43124030:C:CG	BRCA1	BRCA1:NM_007298:exon1:c.66_67insC:p.E23Rfs*18,BRCA1:NM_007294:exon2:c.66_67insC:p.E23Rfs*18,BRCA1:NM_007299:exon2:c.66_67insC:p.E23Rfs*18,BRCA1:NM_007300:exon2:c.66_67insC:p.E23Rfs*18	Pathogenic	not_provided	5 - Definitely pathogenic
	17:43124031:TAA:T	BRCA1	BRCA1:NM_007298:exon1:c.64_65del:p.L22Rfs*18,BRCA1:NM_007294:exon2:c.64_65del:p.L22Rfs*18,BRCA1:NM_007299:exon2:c.64_65del:p.L22Rfs*18,BRCA1:NM_007300:exon2:c.64_65del:p.L22Rfs*18	Pathogenic	Pathogenic	5 - Definitely pathogenic
	17:43124031:T:TT	BRCA1	BRCA1:NM_007298:exon1:c.66dupA:p.E23Rfs*18,BRCA1:NM_007294:exon2:c.66dupA:p.E23Rfs*18,BRCA1:NM_007299:exon2:c.66dupA:p.E23Rfs*18,BRCA1:NM_007300:exon2:c.66dupA:p.E23Rfs*18	Pathogenic		5 - Definitely pathogenic
	17:43124032:AAGATTTTCTGCAT:A	BRCA1	BRCA1:NM_007298:exon1:c.52_64del:p.M18*,BRCA1:NM_007294:exon2:c.52_64del:p.M18*,BRCA1:NM_007299:exon2:c.52_64del:p.M18*,BRCA1:NM_007300:exon2:c.52_64del:p.M18*	Pathogenic		5 - Definitely pathogenic
	17:43124032:A:G	BRCA1	BRCA1:NM_007298:exon1:c.T65C:p.L22S,BRCA1:NM_007294:exon2:c.T65C:p.L22S,BRCA1:NM_007299:exon2:c.T65C:p.L22S,BRCA1:NM_007300:exon2:c.T65C:p.L22S	Pathogenic	Pathogenic	5 - Definitely pathogenic
	17:43124032:A:T	BRCA1	BRCA1:NM_007298:exon1:c.T65A:p.L22X,BRCA1:NM_007294:exon2:c.T65A:p.L22X,BRCA1:NM_007299:exon2:c.T65A:p.L22X,BRCA1:NM_007300:exon2:c.T65A:p.L22X	Pathogenic	Pathogenic	5 - Definitely pathogenic
	17:43124035:A:AA	BRCA1	BRCA1:NM_007298:exon1:c.62dupT:p.E23Rfs*18,BRCA1:NM_007294:exon2:c.62dupT:p.E23Rfs*18,BRCA1:NM_007299:exon2:c.62dupT:p.E23Rfs*18,BRCA1:NM_007300:exon2:c.62dupT:p.E23Rfs*18	Pathogenic		5 - Definitely pathogenic
	17:43124035:AT:A	BRCA1	BRCA1:NM_007298:exon1:c.61delA:p.I21Sfs*2,BRCA1:NM_007294:exon2:c.61delA:p.I21Sfs*2,BRCA1:NM_007299:exon2:c.61delA:p.I21Sfs*2,BRCA1:NM_007300:exon2:c.61delA:p.I21Sfs*2	Pathogenic	Pathogenic	5 - Definitely pathogenic
	17:43124042:G:A	BRCA1	BRCA1:NM_007298:exon1:c.C55T:p.Q19X,BRCA1:NM_007294:exon2:c.C55T:p.Q19X,BRCA1:NM_007299:exon2:c.C55T:p.Q19X,BRCA1:NM_007300:exon2:c.C55T:p.Q19X	Pathogenic	Pathogenic	5 - Definitely pathogenic
	17:43124043:CA:C	BRCA1	BRCA1:NM_007298:exon1:c.53delT:p.M18Sfs*5,BRCA1:NM_007294:exon2:c.53delT:p.M18Sfs*5,BRCA1:NM_007299:exon2:c.53delT:p.M18Sfs*5,BRCA1:NM_007300:exon2:c.53delT:p.M18Sfs*5	Pathogenic		5 - Definitely pathogenic
	17:43124044:A:G	BRCA1	BRCA1:NM_007298:exon1:c.T53C:p.M18T,BRCA1:NM_007294:exon2:c.T53C:p.M18T,BRCA1:NM_007299:exon2:c.T53C:p.M18T,BRCA1:NM_007300:exon2:c.T53C:p.M18T	Pathogenic	Pathogenic	5 - Definitely pathogenic
	17:43124052:A:AA	BRCA1	BRCA1:NM_007298:exon1:c.44dupT:p.N16*,BRCA1:NM_007294:exon2:c.44dupT:p.N16*,BRCA1:NM_007299:exon2:c.44dupT:p.N16*,BRCA1:NM_007300:exon2:c.44dupT:p.N16*	Pathogenic		5 - Definitely pathogenic
	17:43124054:T:G	BRCA1	BRCA1:NM_007298:exon1:c.A43C:p.I15L,BRCA1:NM_007294:exon2:c.A43C:p.I15L,BRCA1:NM_007299:exon2:c.A43C:p.I15L,BRCA1:NM_007300:exon2:c.A43C:p.I15L	Benign	Conflicting_interpretations_of_pathogenicity	2 - Likely not pathogenic or of little clinical significance
	17:43124057:CAT:CCCC	BRCA1	BRCA1:NM_007298:exon1:c.38_39delinsGGG:p.N13Rfs*4,BRCA1:NM_007294:exon2:c.38_39delinsGGG:p.N13Rfs*4,BRCA1:NM_007299:exon2:c.38_39delinsGGG:p.N13Rfs*4,BRCA1:NM_007300:exon2:c.38_39delinsGGG:p.N13Rfs*4;BRCA1:NM_007298:exon1:c.38_39delinsGGG:p.N13Rfs*4,BRCA1:NM_007294:exon2:c.38_39delinsGGG:p.N13Rfs*4,BRCA1:NM_007299:exon2:c.38_39delinsGGG:p.N13Rfs*4,BRCA1:NM_007300:exon2:c.38_39delinsGGG:p.N13Rfs*4	Pathogenic		5 - Definitely pathogenic
	17:43124063:G:A	BRCA1	BRCA1:NM_007298:exon1:c.C34T:p.Q12X,BRCA1:NM_007294:exon2:c.C34T:p.Q12X,BRCA1:NM_007299:exon2:c.C34T:p.Q12X,BRCA1:NM_007300:exon2:c.C34T:p.Q12X	Pathogenic	Pathogenic	5 - Definitely pathogenic
	17:43124064:T:TG	BRCA1	BRCA1:NM_007298:exon1:c.32_33insC:p.Q12Tfs*5,BRCA1:NM_007294:exon2:c.32_33insC:p.Q12Tfs*5,BRCA1:NM_007299:exon2:c.32_33insC:p.Q12Tfs*5,BRCA1:NM_007300:exon2:c.32_33insC:p.Q12Tfs*5	Pathogenic	Pathogenic	5 - Definitely pathogenic
	17:43124078:GAA:G	BRCA1	BRCA1:NM_007298:exon1:c.17_18del:p.L6Pfs*3,BRCA1:NM_007294:exon2:c.17_18del:p.L6Pfs*3,BRCA1:NM_007299:exon2:c.17_18del:p.L6Pfs*3,BRCA1:NM_007300:exon2:c.17_18del:p.L6Pfs*3	Pathogenic		5 - Definitely pathogenic
	17:43124078:G:C	BRCA1	BRCA1:NM_007298:exon1:c.C19G:p.R7G,BRCA1:NM_007294:exon2:c.C19G:p.R7G,BRCA1:NM_007299:exon2:c.C19G:p.R7G,BRCA1:NM_007300:exon2:c.C19G:p.R7G	Benign	not_provided	2 - Likely not pathogenic or of little clinical significance
	17:43124084:C:CC	BRCA1	BRCA1:NM_007298:exon1:c.13dupG:p.A5Gfs*5,BRCA1:NM_007294:exon2:c.13dupG:p.A5Gfs*5,BRCA1:NM_007299:exon2:c.13dupG:p.A5Gfs*5,BRCA1:NM_007300:exon2:c.13dupG:p.A5Gfs*5	Pathogenic		5 - Definitely pathogenic
	17:43124089:A:C	BRCA1	BRCA1:NM_007298:exon1:c.T8G:p.L3X,BRCA1:NM_007294:exon2:c.T8G:p.L3X,BRCA1:NM_007299:exon2:c.T8G:p.L3X,BRCA1:NM_007300:exon2:c.T8G:p.L3X	Pathogenic	Pathogenic	5 - Definitely pathogenic
	17:43124094:C:A	BRCA1	BRCA1:NM_007298:exon1:c.G3T:p.M1?,BRCA1:NM_007294:exon2:c.G3T:p.M1?,BRCA1:NM_007299:exon2:c.G3T:p.M1?,BRCA1:NM_007300:exon2:c.G3T:p.M1?	Pathogenic	Pathogenic	5 - Definitely pathogenic
	17:43124094:C:G	BRCA1	BRCA1:NM_007298:exon1:c.G3C:p.M1?,BRCA1:NM_007294:exon2:c.G3C:p.M1?,BRCA1:NM_007299:exon2:c.G3C:p.M1?,BRCA1:NM_007300:exon2:c.G3C:p.M1?	Pathogenic	Pathogenic	5 - Definitely pathogenic
	17:43124095:A:C	BRCA1	BRCA1:NM_007298:exon1:c.T2G:p.M1?,BRCA1:NM_007294:exon2:c.T2G:p.M1?,BRCA1:NM_007299:exon2:c.T2G:p.M1?,BRCA1:NM_007300:exon2:c.T2G:p.M1?	Pathogenic	Pathogenic	5 - Definitely pathogenic
	17:43124095:A:G	BRCA1	BRCA1:NM_007298:exon1:c.T2C:p.M1?,BRCA1:NM_007294:exon2:c.T2C:p.M1?,BRCA1:NM_007299:exon2:c.T2C:p.M1?,BRCA1:NM_007300:exon2:c.T2C:p.M1?	Pathogenic	Pathogenic/Likely_pathogenic	5 - Definitely pathogenic
	17:43124096:T:C	BRCA1	BRCA1:NM_007298:exon1:c.A1G:p.M1?,BRCA1:NM_007294:exon2:c.A1G:p.M1?,BRCA1:NM_007299:exon2:c.A1G:p.M1?,BRCA1:NM_007300:exon2:c.A1G:p.M1?	Pathogenic	Pathogenic	5 - Definitely pathogenic
	13:32316455:GTAAAAATGCCTATTGG:G	BRCA2	BRCA2:NM_000059:exon2:c.1_11del:p.M1?	Pathogenic		5 - Definitely pathogenic
	13:32316462:T:A	BRCA2	BRCA2:NM_000059:exon2:c.T2A:p.M1?	Pathogenic	Pathogenic/Likely_pathogenic	5 - Definitely pathogenic
	13:32316462:T:C	BRCA2	BRCA2:NM_000059:exon2:c.T2C:p.M1?	Pathogenic	Pathogenic/Likely_pathogenic	5 - Definitely pathogenic
	13:32316462:T:G	BRCA2	BRCA2:NM_000059:exon2:c.T2G:p.M1?	Pathogenic	Pathogenic	5 - Definitely pathogenic
	13:32316462:TG:T	BRCA2	BRCA2:NM_000059:exon2:c.3delG:p.M1?	Pathogenic	Pathogenic	5 - Definitely pathogenic
	13:32316463:G:A	BRCA2	BRCA2:NM_000059:exon2:c.G3A:p.M1?	Pathogenic	Pathogenic	5 - Definitely pathogenic
	13:32316464:CC:C	BRCA2	BRCA2:NM_000059:exon2:c.5delC:p.P2Lfs*23	Pathogenic		5 - Definitely pathogenic
	13:32316470:G:T	BRCA2	BRCA2:NM_000059:exon2:c.G10T:p.G4X	Pathogenic	Pathogenic	5 - Definitely pathogenic
	13:32316476:AAA:A	BRCA2	BRCA2:NM_000059:exon2:c.17_18del:p.K6Rfs*7	Pathogenic		5 - Definitely pathogenic
	13:32316476:AAAGA:A	BRCA2	BRCA2:NM_000059:exon2:c.17_20del:p.K6Rfs*18	Pathogenic		5 - Definitely pathogenic
	13:32316479:G:T	BRCA2	BRCA2:NM_000059:exon2:c.G19T:p.E7X	Pathogenic		5 - Definitely pathogenic
	13:32316481:GAG:G	BRCA2	BRCA2:NM_000059:exon2:c.22_23del:p.R8Afs*5	Pathogenic		5 - Definitely pathogenic
	13:32316485:CC:C	BRCA2	BRCA2:NM_000059:exon2:c.26delC:p.P9Qfs*16	Pathogenic		5 - Definitely pathogenic
	13:32316495:TT:T	BRCA2	BRCA2:NM_000059:exon2:c.36delT:p.F12Lfs*13	Pathogenic		5 - Definitely pathogenic
	13:32316496:TGAAATTTT:T	BRCA2	BRCA2:NM_000059:exon2:c.37_44del:p.E13*	Pathogenic		5 - Definitely pathogenic
	13:32316496:T:TT	BRCA2	BRCA2:NM_000059:exon2:c.36dupT:p.E13*	Pathogenic		5 - Definitely pathogenic
	13:32316497:G:T	BRCA2	BRCA2:NM_000059:exon2:c.G37T:p.E13X	Pathogenic	Pathogenic	5 - Definitely pathogenic
	13:32316510:CAC:C	BRCA2	BRCA2:NM_000059:exon2:c.51_52del:p.R18Lfs*12	Pathogenic		5 - Definitely pathogenic
	13:32316511:A:AA	BRCA2	BRCA2:NM_000059:exon2:c.51dupA:p.R18Tfs*13	Pathogenic		5 - Definitely pathogenic
	13:32316511:ACGCTGCAACA:A	BRCA2	BRCA2:NM_000059:exon2:c.52_61del:p.R18Kfs*4	Pathogenic		5 - Definitely pathogenic
	13:32316512:C:T	BRCA2	BRCA2:NM_000059:exon2:c.C52T:p.R18C	Benign	Conflicting_interpretations_of_pathogenicity	2 - Likely not pathogenic or of little clinical significance
	13:32316517:C:A	BRCA2	BRCA2:NM_000059:exon2:c.C57A:p.C19X	Pathogenic		5 - Definitely pathogenic
	13:32319075:AGATTTAGGACCAATA:A	BRCA2	BRCA2:NM_000059:exon3:c.68_81del:p.D23Efs*3	Pathogenic		5 - Definitely pathogenic
	13:32319079:TT:T	BRCA2	BRCA2:NM_000059:exon3:c.71delT:p.L24*	Pathogenic		5 - Definitely pathogenic
	13:32319080:T:A	BRCA2	BRCA2:NM_000059:exon3:c.T71A:p.L24X	Pathogenic	Pathogenic	5 - Definitely pathogenic
	13:32319080:TA:T	BRCA2	BRCA2:NM_000059:exon3:c.72delA:p.G25Dfs*3	Pathogenic	Pathogenic	5 - Definitely pathogenic
	13:32319080:T:G	BRCA2	BRCA2:NM_000059:exon3:c.T71G:p.L24X	Pathogenic	Pathogenic	5 - Definitely pathogenic
	13:32319094:CTT:C	BRCA2	BRCA2:NM_000059:exon3:c.86_87del:p.L29Qfs*4	Pathogenic	Pathogenic	5 - Definitely pathogenic
	13:32319101:G:A	BRCA2	BRCA2:NM_000059:exon3:c.G92A:p.W31X	Pathogenic	Pathogenic	5 - Definitely pathogenic
	13:32319102:G:A	BRCA2	BRCA2:NM_000059:exon3:c.G93A:p.W31X	Pathogenic	Pathogenic	5 - Definitely pathogenic
	13:32319106:G:T	BRCA2	BRCA2:NM_000059:exon3:c.G97T:p.E33X	Pathogenic	Pathogenic	5 - Definitely pathogenic
	13:32319109:G:T	BRCA2	BRCA2:NM_000059:exon3:c.G100T:p.E34X	Pathogenic	Pathogenic	5 - Definitely pathogenic
	13:32319119:C:G	BRCA2	BRCA2:NM_000059:exon3:c.C110G:p.S37X	Pathogenic	Pathogenic	5 - Definitely pathogenic
	13:32319123:AG:A	BRCA2	BRCA2:NM_000059:exon3:c.115delG:p.A39Lfs*41	Pathogenic	Pathogenic	5 - Definitely pathogenic
	13:32319125:C:T	BRCA2	BRCA2:NM_000059:exon3:c.C116T:p.A39V	Benign	Conflicting_interpretations_of_pathogenicity	2 - Likely not pathogenic or of little clinical significance
	13:32319128:CACCC:C	BRCA2	BRCA2:NM_000059:exon3:c.120_123del:p.P41Ifs*38	Pathogenic		5 - Definitely pathogenic
	13:32319133:TATAAT:T	BRCA2	BRCA2:NM_000059:exon3:c.125_129del:p.Y42Ffs*2	Pathogenic		5 - Definitely pathogenic
	13:32319142:G:T	BRCA2	BRCA2:NM_000059:exon3:c.G133T:p.E45X	Pathogenic	Pathogenic	5 - Definitely pathogenic
	13:32319154:G:T	BRCA2	BRCA2:NM_000059:exon3:c.G145T:p.E49X	Pathogenic	Pathogenic	5 - Definitely pathogenic
	13:32319159:TG:T	BRCA2	BRCA2:NM_000059:exon3:c.151delG:p.E51Nfs*29	Pathogenic	Pathogenic	5 - Definitely pathogenic
	13:32319160:G:T	BRCA2	BRCA2:NM_000059:exon3:c.G151T:p.E51X	Pathogenic	Pathogenic	5 - Definitely pathogenic
	13:32319169:AA:A	BRCA2	BRCA2:NM_000059:exon3:c.161delA:p.N54Tfs*26	Pathogenic		5 - Definitely pathogenic
	13:32319170:ACAAC:A	BRCA2	BRCA2:NM_000059:exon3:c.162_165del:p.N54Kfs*25	Pathogenic		5 - Definitely pathogenic
	13:32319173:A:G	BRCA2	BRCA2:NM_000059:exon3:c.A164G:p.N55S	Benign	Conflicting_interpretations_of_pathogenicity	3 - Uncertainc
	13:32319179:A:AA	BRCA2	BRCA2:NM_000059:exon3:c.170dupA:p.Y57*	Pathogenic		5 - Definitely pathogenic
	13:32319179:AC:A	BRCA2	BRCA2:NM_000059:exon3:c.171delC:p.Y57*	Pathogenic	Pathogenic	5 - Definitely pathogenic
	13:32319180:C:G	BRCA2	BRCA2:NM_000059:exon3:c.C171G:p.Y57X	Pathogenic	Pathogenic	5 - Definitely pathogenic
	13:32319181:G:T	BRCA2	BRCA2:NM_000059:exon3:c.G172T:p.E58X	Pathogenic	Pathogenic	5 - Definitely pathogenic
	13:32319184:CC:C	BRCA2	BRCA2:NM_000059:exon3:c.176delC:p.P59Qfs*21	Pathogenic		5 - Definitely pathogenic
	13:32319190:CT:C	BRCA2	BRCA2:NM_000059:exon3:c.182delT:p.L61Hfs*19	Pathogenic		5 - Definitely pathogenic
	13:32319205:C:T	BRCA2	BRCA2:NM_000059:exon3:c.C196T:p.Q66X	Pathogenic	Pathogenic	5 - Definitely pathogenic
	13:32319211:AAACCATCTTATAATCA:A	BRCA2	BRCA2:NM_000059:exon3:c.203_218del:p.K68Sfs*7	Pathogenic		5 - Definitely pathogenic
	13:32319212:AA:A	BRCA2	BRCA2:NM_000059:exon3:c.204delA:p.K68Nfs*12	Pathogenic		5 - Definitely pathogenic
	13:32319223:AA:ATT	BRCA2	BRCA2:NM_000059:exon3:c.215delinsTT:p.N72Ifs*29;BRCA2:NM_000059:exon3:c.215delinsTT:p.N72Ifs*29	Pathogenic		5 - Definitely pathogenic
	13:32319247:ATATTC:A	BRCA2	BRCA2:NM_000059:exon3:c.239_243del:p.I80Kfs*19	Pathogenic		5 - Definitely pathogenic
	13:32319250:T:G	BRCA2	BRCA2:NM_000059:exon3:c.T241G:p.F81V	Benign	Uncertain_significance	2 - Likely not pathogenic or of little clinical significance
	13:32319253:A:T	BRCA2	BRCA2:NM_000059:exon3:c.A244T:p.K82X	Pathogenic	Pathogenic	5 - Definitely pathogenic
	13:32319255:A:AA	BRCA2	BRCA2:NM_000059:exon3:c.246dupA:p.E83Rfs*18	Pathogenic		5 - Definitely pathogenic
	13:32319259:C:T	BRCA2	BRCA2:NM_000059:exon3:c.C250T:p.Q84X	Pathogenic	Pathogenic	5 - Definitely pathogenic
	13:32319270:TCT:T	BRCA2	BRCA2:NM_000059:exon3:c.262_263del:p.L88Afs*12	Pathogenic		5 - Definitely pathogenic
	13:32319275:CGC:C	BRCA2	BRCA2:NM_000059:exon3:c.267_268del:p.L90Vfs*10	Pathogenic		5 - Definitely pathogenic
	13:32319279:GTA:G	BRCA2	BRCA2:NM_000059:exon3:c.271_272del:p.Y91Pfs*9	Pathogenic	Pathogenic	5 - Definitely pathogenic
	13:32319281:ACCAATCTCCTGTA:A	BRCA2	BRCA2:NM_000059:exon3:c.273_285del:p.Y91*	Pathogenic		5 - Definitely pathogenic
	13:32319282:C:A	BRCA2	BRCA2:NM_000059:exon3:c.C273A:p.Y91X	Pathogenic	Pathogenic	5 - Definitely pathogenic
	13:32319282:C:G	BRCA2	BRCA2:NM_000059:exon3:c.C273G:p.Y91X	Pathogenic	Pathogenic	5 - Definitely pathogenic
	13:32319283:C:T	BRCA2	BRCA2:NM_000059:exon3:c.C274T:p.Q92X	Pathogenic	Pathogenic	5 - Definitely pathogenic
	13:32319285:A:AA	BRCA2	BRCA2:NM_000059:exon3:c.276dupA:p.S93Ifs*8	Pathogenic		5 - Definitely pathogenic
	13:32319289:CC:C	BRCA2	BRCA2:NM_000059:exon3:c.281delC:p.P94Lfs*2	Pathogenic		5 - Definitely pathogenic
	13:32319298:G:T	BRCA2	BRCA2:NM_000059:exon3:c.G289T:p.E97X	Pathogenic	Pathogenic	5 - Definitely pathogenic
	13:32319307:A:T	BRCA2	BRCA2:NM_000059:exon3:c.A298T:p.K100X	Pathogenic	Pathogenic	5 - Definitely pathogenic
	13:32319313:A:T	BRCA2	BRCA2:NM_000059:exon3:c.A304T:p.K102X	Pathogenic		5 - Definitely pathogenic
	13:32319314:AA:A	BRCA2	BRCA2:NM_000059:exon3:c.306delA:p.K102Nfs*2	Pathogenic		5 - Definitely pathogenic
	13:32319315:A:AA	BRCA2	BRCA2:NM_000059:exon3:c.306dupA:p.L103Ifs*10	Pathogenic		5 - Definitely pathogenic
	13:32319323:T:G	BRCA2	BRCA2:NM_000059:exon3:c.T314G:p.L105X	Pathogenic	Pathogenic	5 - Definitely pathogenic
	13:32319324:AGGTA:A	BRCA2	BRCA2:NM_000059:exon3:c.316delG:p.G106Efs*15	Pathogenic		5 - Definitely pathogenic
	13:32325100:ATA:A	BRCA2	BRCA2:NM_000059:exon4:c.342_343del:p.H114Qfs*9	Pathogenic		5 - Definitely pathogenic
	13:32325102:A:G	BRCA2	BRCA2:NM_000059:exon4:c.A343G:p.K115E	Benign	Conflicting_interpretations_of_pathogenicity	2 - Likely not pathogenic or of little clinical significance
	13:32325103:AAA:A	BRCA2	BRCA2:NM_000059:exon4:c.345_346del:p.L117Sfs*6	Pathogenic		5 - Definitely pathogenic
	13:32325109:TTC:T	BRCA2	BRCA2:NM_000059:exon4:c.351_352del:p.R118Hfs*5	Pathogenic	Pathogenic	5 - Definitely pathogenic
	13:32325122:AA:A	BRCA2	BRCA2:NM_000059:exon4:c.364delA:p.T122Lfs*14	Pathogenic		5 - Definitely pathogenic
	13:32325128:AA:A	BRCA2	BRCA2:NM_000059:exon4:c.370delA:p.M124Wfs*12	Pathogenic		5 - Definitely pathogenic
	13:32325137:AG:A	BRCA2	BRCA2:NM_000059:exon4:c.379delG:p.A127Qfs*9	Pathogenic		5 - Definitely pathogenic
	13:32325149:TT:T	BRCA2	BRCA2:NM_000059:exon4:c.391delT:p.S131Pfs*5	Pathogenic		5 - Definitely pathogenic
	13:32325155:T:A	BRCA2	BRCA2:NM_000059:exon4:c.T396A:p.C132X	Pathogenic	Pathogenic	5 - Definitely pathogenic
	13:32325165:AA:A	BRCA2	BRCA2:NM_000059:exon4:c.407delA:p.N136Ifs*16	Pathogenic		5 - Definitely pathogenic
	13:32325168:TC:T	BRCA2	BRCA2:NM_000059:exon4:c.410delC:p.S137Ffs*15	Pathogenic	Pathogenic	5 - Definitely pathogenic
	13:32325173:T:A	BRCA2	BRCA2:NM_000059:exon4:c.T414A:p.C138X	Pathogenic	Pathogenic/Likely_pathogenic	5 - Definitely pathogenic
	13:32325184:G:T	BRCA2	BRCA2:NM_000059:exon4:c.G425T:p.S142I	Pathogenic	Conflicting_interpretations_of_pathogenicity	3 - Uncertainc
	13:32326103:C:CC	BRCA2	BRCA2:NM_000059:exon5:c.428dupC:p.V144Cfs*14	Pathogenic		5 - Definitely pathogenic
	13:32326103:CT:C	BRCA2	BRCA2:NM_000059:exon5:c.429delT:p.V144Lfs*8	Pathogenic	Pathogenic	5 - Definitely pathogenic
	13:32326112:TA:T	BRCA2	BRCA2:NM_000059:exon5:c.438delA:p.Q147Nfs*5	Pathogenic	Pathogenic	5 - Definitely pathogenic
	13:32326112:T:C	BRCA2	BRCA2:NM_000059:exon5:c.T437C:p.L146P	Benign	Uncertain_significance	2 - Likely not pathogenic or of little clinical significance
	13:32326114:C:T	BRCA2	BRCA2:NM_000059:exon5:c.C439T:p.Q147X	Pathogenic	Pathogenic	5 - Definitely pathogenic
	13:32326115:A:T	BRCA2	BRCA2:NM_000059:exon5:c.A440T:p.Q147L	Benign	Uncertain_significance	2 - Likely not pathogenic or of little clinical significance
	13:32326117:T:C	BRCA2	BRCA2:NM_000059:exon5:c.T442C:p.C148R	Benign	Conflicting_interpretations_of_pathogenicity	3 - Uncertainc
	13:32326118:G:GG	BRCA2	BRCA2:NM_000059:exon5:c.443dupG:p.C148Wfs*10	Pathogenic		5 - Definitely pathogenic
	13:32326130:C:A	BRCA2	BRCA2:NM_000059:exon5:c.C455A:p.T152K	Benign	Conflicting_interpretations_of_pathogenicity	3 - Uncertainc
	13:32326136:AAA:A	BRCA2	BRCA2:NM_000059:exon5:c.462_463del:p.D156*	Pathogenic		5 - Definitely pathogenic
	13:32326138:AGAGAT:A	BRCA2	BRCA2:NM_000059:exon5:c.464_468del:p.R155Kfs*26	Pathogenic	Pathogenic	5 - Definitely pathogenic
	13:32326140:AGA:A	BRCA2	BRCA2:NM_000059:exon5:c.466_467del:p.D156*	Pathogenic		5 - Definitely pathogenic
	13:32326141:G:GT	BRCA2	BRCA2:NM_000059:exon5:c.466_467insT:p.D156Vfs*2	Pathogenic	not_provided	5 - Definitely pathogenic
	13:32326143:TAA:T	BRCA2	BRCA2:NM_000059:exon5:c.469_470del:p.K157Vfs*25	Pathogenic	Pathogenic	5 - Definitely pathogenic
	13:32326144:AAGTCA:A	BRCA2	BRCA2:NM_000059:exon5:c.470_474del:p.K157Sfs*24	Pathogenic		5 - Definitely pathogenic
	13:32326148:C:G	BRCA2	BRCA2:NM_000059:exon5:c.C473G:p.S158X	Pathogenic	Pathogenic	5 - Definitely pathogenic
	13:32326148:C:T	BRCA2	BRCA2:NM_000059:exon5:c.C473T:p.S158L	Benign	Uncertain_significance	3 - Uncertainc
	13:32326150:G:A	BRCA2	BRCA2:NM_000059:exon5:c.G475A:p.V159M	Pathogenic	Pathogenic/Likely_pathogenic	5 - Definitely pathogenic
	13:32326251:GG:G	BRCA2	BRCA2:NM_000059:exon6:c.486delG:p.S163Vfs*9	Pathogenic		5 - Definitely pathogenic
	13:32326253:AGT:A	BRCA2	BRCA2:NM_000059:exon6:c.488_489del:p.S163Ifs*19	Pathogenic	Pathogenic	5 - Definitely pathogenic
	13:32326255:T:TG	BRCA2	BRCA2:NM_000059:exon6:c.489_490insG:p.L164Vfs*19	Pathogenic	Pathogenic	5 - Definitely pathogenic
	13:32326271:AA:A	BRCA2	BRCA2:NM_000059:exon6:c.506delA:p.K169Sfs*3	Pathogenic		5 - Definitely pathogenic
	13:32326272:A:G	BRCA2	BRCA2:NM_000059:exon6:c.A506G:p.K169R	Benign	Conflicting_interpretations_of_pathogenicity	2 - Likely not pathogenic or of little clinical significance
	13:32326282:G:A	BRCA2	BRCA2:NM_000059:exon6:c.G516A:p.K172K	Benign	Conflicting_interpretations_of_pathogenicity	5 - Definitely pathogenic
	13:32326282:G:GC	BRCA2	BRCA2:NM_000059:exon6:c.516_517insC:p.G173Rfs*10	Pathogenic		5 - Definitely pathogenic
	13:32326499:GG:G	BRCA2	BRCA2:NM_000059:exon7:c.518delG:p.G173Vfs*12	Pathogenic		5 - Definitely pathogenic
	13:32326499:G:T	BRCA2	BRCA2:NM_000059:exon7:c.G517T:p.G173C	Pathogenic	Conflicting_interpretations_of_pathogenicity	5 - Definitely pathogenic
	13:32326505:C:T	BRCA2	BRCA2:NM_000059:exon7:c.C523T:p.Q175X	Pathogenic	Pathogenic	5 - Definitely pathogenic
	13:32326519:TAT:T	BRCA2	BRCA2:NM_000059:exon7:c.538_539del:p.I180Ffs*2	Pathogenic		5 - Definitely pathogenic
	13:32326519:T:TT	BRCA2	BRCA2:NM_000059:exon7:c.537dupT:p.I180Yfs*3	Pathogenic		5 - Definitely pathogenic
	13:32326521:T:TAT	BRCA2	BRCA2:NM_000059:exon7:c.539_540insAT:p.S181Ffs*5	Pathogenic		5 - Definitely pathogenic
	13:32326523:TC:T	BRCA2	BRCA2:NM_000059:exon7:c.542delC:p.S181Lfs*4	Pathogenic		5 - Definitely pathogenic
	13:32326553:GA:GCT	BRCA2	BRCA2:NM_000059:exon7:c.572delinsCT:p.D191Afs*15;BRCA2:NM_000059:exon7:c.572delinsCT:p.D191Afs*15	Pathogenic		5 - Definitely pathogenic
	13:32326555:TAT:T	BRCA2	BRCA2:NM_000059:exon7:c.574_575del:p.M192Vfs*13	Pathogenic		5 - Definitely pathogenic
	13:32326556:A:AA	BRCA2	BRCA2:NM_000059:exon7:c.574dupA:p.M192Nfs*14	Pathogenic		5 - Definitely pathogenic
	13:32326563:G:A	BRCA2	BRCA2:NM_000059:exon7:c.G581A:p.W194X	Pathogenic	Pathogenic	5 - Definitely pathogenic
	13:32326564:G:A	BRCA2	BRCA2:NM_000059:exon7:c.G582A:p.W194X	Pathogenic	Pathogenic	5 - Definitely pathogenic
	13:32326564:GT:G	BRCA2	BRCA2:NM_000059:exon7:c.583delT:p.S195Qfs*4	Pathogenic	Pathogenic	5 - Definitely pathogenic
	13:32326566:C:G	BRCA2	BRCA2:NM_000059:exon7:c.C584G:p.S195X	Pathogenic	Pathogenic	5 - Definitely pathogenic
	13:32326574:TTAGC:TAGG	BRCA2	BRCA2:NM_000059:exon7:c.593_596delinsAGG:p.L198*;BRCA2:NM_000059:exon7:c.593_596delinsAGG:p.L198*	Pathogenic		5 - Definitely pathogenic
	13:32326580:A:AAGCTA	BRCA2	BRCA2:NM_000059:exon7:c.598_599insAGCTA:p.T200Kfs*13	Pathogenic		5 - Definitely pathogenic
	13:32326581:C:CGCTAC	BRCA2	BRCA2:NM_000059:exon7:c.599_600insGCTAC:p.P201Lfs*12	Pathogenic		5 - Definitely pathogenic
	13:32326582:A:AA	BRCA2	BRCA2:NM_000059:exon7:c.600dupA:p.P201Tfs*5	Pathogenic		5 - Definitely pathogenic
	13:32326591:CC:C	BRCA2	BRCA2:NM_000059:exon7:c.610delC:p.S205Vfs*6	Pathogenic		5 - Definitely pathogenic
	13:32326594:TAG:T	BRCA2	BRCA2:NM_000059:exon7:c.613_614del:p.S205Ffs*9	Pathogenic	Pathogenic	5 - Definitely pathogenic
	13:32326595:A:ACTTA	BRCA2	BRCA2:NM_000059:exon7:c.613_614insCTTA:p.S205Tfs*2	Pathogenic		5 - Definitely pathogenic
	13:32326595:AG:A	BRCA2	BRCA2:NM_000059:exon7:c.614delG:p.S205Ifs*6	Pathogenic	Pathogenic	5 - Definitely pathogenic
	13:32326613:G:A	BRCA2	BRCA2:NM_000059:exon7:c.G631A:p.V211I	Pathogenic	Pathogenic	5 - Definitely pathogenic
	13:32326613:G:C	BRCA2	BRCA2:NM_000059:exon7:c.G631C:p.V211L	Pathogenic	Pathogenic/Likely_pathogenic	5 - Definitely pathogenic
	13:32329445:AGA:A	BRCA2	BRCA2:NM_000059:exon8:c.635_636del:p.R212Kfs*2	Pathogenic		5 - Definitely pathogenic
	13:32329456:AG:A	BRCA2	BRCA2:NM_000059:exon8:c.646delG:p.A216Hfs*14	Pathogenic	Pathogenic	5 - Definitely pathogenic
	13:32329467:CT:C	BRCA2	BRCA2:NM_000059:exon8:c.657delT:p.V220Yfs*10	Pathogenic		5 - Definitely pathogenic
	13:32329468:TGT:T	BRCA2	BRCA2:NM_000059:exon8:c.658_659del:p.V220Ifs*4	Pathogenic		5 - Definitely pathogenic
	13:32329472:TTT:T	BRCA2	BRCA2:NM_000059:exon8:c.662_663del:p.F221Sfs*3	Pathogenic		5 - Definitely pathogenic
	13:32329474:T:G	BRCA2	BRCA2:NM_000059:exon8:c.T663G:p.F221L	Benign	Uncertain_significance	3 - Uncertainc
	13:32329483:TACTA:T	BRCA2	BRCA2:NM_000059:exon8:c.673_676del:p.T225Lfs*4	Pathogenic	Pathogenic	5 - Definitely pathogenic
	13:32329484:A:AGATA	BRCA2	BRCA2:NM_000059:exon8:c.673_674insGATA:p.T225Rfs*5	Pathogenic		5 - Definitely pathogenic
	13:32329484:AC:A	BRCA2	BRCA2:NM_000059:exon8:c.674delC:p.T225Ifs*5	Pathogenic	Pathogenic	5 - Definitely pathogenic
	13:32329487:AC:A	BRCA2	BRCA2:NM_000059:exon8:c.677delC:p.T226Mfs*4	Pathogenic	Pathogenic	5 - Definitely pathogenic
	13:32329490:G:A	BRCA2	BRCA2:NM_000059:exon8:c.G679A:p.A227T	Benign	Uncertain_significance	2 - Likely not pathogenic or of little clinical significance
	13:32330936:TT:T	BRCA2	BRCA2:NM_000059:exon9:c.700delT:p.S234Pfs*7	Pathogenic		5 - Definitely pathogenic
	13:32330938:CC:C	BRCA2	BRCA2:NM_000059:exon9:c.702delC:p.N235Ifs*6	Pathogenic		5 - Definitely pathogenic
	13:32330951:AA:A	BRCA2	BRCA2:NM_000059:exon9:c.715delA:p.S239Vfs*2	Pathogenic		5 - Definitely pathogenic
	13:32330952:A:AA	BRCA2	BRCA2:NM_000059:exon9:c.715dupA:p.S239Kfs*6	Pathogenic		5 - Definitely pathogenic
	13:32330958:AA:A	BRCA2	BRCA2:NM_000059:exon9:c.722delA:p.K241Rfs*10	Pathogenic		5 - Definitely pathogenic
	13:32330965:ATGAT:A	BRCA2	BRCA2:NM_000059:exon9:c.729_732del:p.N243Kfs*7	Pathogenic	Pathogenic	5 - Definitely pathogenic
	13:32330972:ATTTATCGCTTCTGTGACAGA:A	BRCA2	BRCA2:NM_000059:exon9:c.736_755del:p.F246Qfs*2	Pathogenic		5 - Definitely pathogenic
	13:32330974:TT:T	BRCA2	BRCA2:NM_000059:exon9:c.738delT:p.F246Lfs*5	Pathogenic		5 - Definitely pathogenic
	13:32330984:TG:T	BRCA2	BRCA2:NM_000059:exon9:c.748delG:p.V250*	Pathogenic	Pathogenic	5 - Definitely pathogenic
	13:32330990:AGA:A	BRCA2	BRCA2:NM_000059:exon9:c.754_755del:p.D252Qfs*2	Pathogenic		5 - Definitely pathogenic
	13:32330991:GACAG:G	BRCA2	BRCA2:NM_000059:exon9:c.755_758del:p.D252Vfs*24	Pathogenic		5 - Definitely pathogenic
	13:32330991:GA:G	BRCA2	BRCA2:NM_000059:exon9:c.755delA:p.D252Afs*25	Pathogenic	Pathogenic	5 - Definitely pathogenic
	13:32330992:ACA:A	BRCA2	BRCA2:NM_000059:exon9:c.756_757del:p.D252Efs*2	Pathogenic		5 - Definitely pathogenic
	13:32331001:ACACAA:A	BRCA2	BRCA2:NM_000059:exon9:c.765_769del:p.N255Kfs*19	Pathogenic		5 - Definitely pathogenic
	13:32331003:AC:A	BRCA2	BRCA2:NM_000059:exon9:c.767delC:p.T256Kfs*21	Pathogenic	Pathogenic	5 - Definitely pathogenic
	13:32331003:ACA:A	BRCA2	BRCA2:NM_000059:exon9:c.767_768del:p.T256Kfs*19	Pathogenic		5 - Definitely pathogenic
	13:32331007:ATCAAA:A	BRCA2	BRCA2:NM_000059:exon9:c.771_775del:p.N257Kfs*17	Pathogenic		5 - Definitely pathogenic
	13:32331009:C:T	BRCA2	BRCA2:NM_000059:exon9:c.C772T:p.Q258X	Pathogenic	Pathogenic	5 - Definitely pathogenic
	13:32331010:AAA:A	BRCA2	BRCA2:NM_000059:exon9:c.774_775del:p.E260Sfs*15	Pathogenic		5 - Definitely pathogenic
	13:32331011:AA:A	BRCA2	BRCA2:NM_000059:exon9:c.775delA:p.R259Efs*18	Pathogenic		5 - Definitely pathogenic
	13:32331012:A:T	BRCA2	BRCA2:NM_000059:exon9:c.A775T:p.R259X	Pathogenic	Pathogenic	5 - Definitely pathogenic
	13:32331014:AGA:A	BRCA2	BRCA2:NM_000059:exon9:c.778_779del:p.E260Sfs*15	Pathogenic		5 - Definitely pathogenic
	13:32331020:TG:T	BRCA2	BRCA2:NM_000059:exon9:c.784delG:p.A262Qfs*15	Pathogenic		5 - Definitely pathogenic
	13:32332277:GG:G	BRCA2	BRCA2:NM_000059:exon10:c.800delG:p.G267Efs*10	Pathogenic		5 - Definitely pathogenic
	13:32332278:G:GG	BRCA2	BRCA2:NM_000059:exon10:c.800dupG:p.T269Nfs*7	Pathogenic		5 - Definitely pathogenic
	13:32332283:A:AA	BRCA2	BRCA2:NM_000059:exon10:c.805dupA:p.T269Nfs*7	Pathogenic		5 - Definitely pathogenic
	13:32332296:C:A	BRCA2	BRCA2:NM_000059:exon10:c.C818A:p.S273X	Pathogenic	Pathogenic	5 - Definitely pathogenic
	13:32332303:AGTAAA:A	BRCA2	BRCA2:NM_000059:exon10:c.826_830del:p.V276*	Pathogenic		5 - Definitely pathogenic
	13:32332309:T:G	BRCA2	BRCA2:NM_000059:exon10:c.T831G:p.N277K	Benign	Conflicting_interpretations_of_pathogenicity	2 - Likely not pathogenic or of little clinical significance
	13:32332319:G:A	BRCA2	BRCA2:NM_000059:exon10:c.G841A:p.D281N	Benign	Conflicting_interpretations_of_pathogenicity	2 - Likely not pathogenic or of little clinical significance
	13:32332323:ACA:A	BRCA2	BRCA2:NM_000059:exon10:c.846_847del:p.I283Wfs*11	Pathogenic		5 - Definitely pathogenic
	13:32332327:T:TT	BRCA2	BRCA2:NM_000059:exon10:c.849dupT:p.G284Wfs*11	Pathogenic		5 - Definitely pathogenic
	13:32332335:C:G	BRCA2	BRCA2:NM_000059:exon10:c.C857G:p.S286X	Pathogenic	Pathogenic	5 - Definitely pathogenic
	13:32332358:G:T	BRCA2	BRCA2:NM_000059:exon10:c.G880T:p.E294X	Pathogenic	Pathogenic	5 - Definitely pathogenic
	13:32332373:GTTGT:G	BRCA2	BRCA2:NM_000059:exon10:c.896_899del:p.V299Efs*24	Pathogenic		5 - Definitely pathogenic
	13:32332375:T:TC	BRCA2	BRCA2:NM_000059:exon10:c.897_898insC:p.V300Rfs*5	Pathogenic	Pathogenic	5 - Definitely pathogenic
	13:32332377:T:TGT	BRCA2	BRCA2:NM_000059:exon10:c.899_900insGT:p.D301*	Pathogenic		5 - Definitely pathogenic
	13:32332379:G:GG	BRCA2	BRCA2:NM_000059:exon10:c.901dupG:p.D301Gfs*4	Pathogenic		5 - Definitely pathogenic
	13:32332380:AT:A	BRCA2	BRCA2:NM_000059:exon10:c.903delT:p.D301Efs*23	Pathogenic		5 - Definitely pathogenic
	13:32332382:A:AA	BRCA2	BRCA2:NM_000059:exon10:c.904dupA:p.T302Nfs*3	Pathogenic		5 - Definitely pathogenic
	13:32332383:C:CA	BRCA2	BRCA2:NM_000059:exon10:c.905_906insA:p.S303Lfs*2	Pathogenic	Pathogenic	5 - Definitely pathogenic
	13:32332383:CC:C	BRCA2	BRCA2:NM_000059:exon10:c.906delC:p.S303Lfs*21	Pathogenic		5 - Definitely pathogenic
	13:32332388:G:T	BRCA2	BRCA2:NM_000059:exon10:c.G910T:p.E304X	Pathogenic	Pathogenic	5 - Definitely pathogenic
	13:32332394:GATAG:G	BRCA2	BRCA2:NM_000059:exon10:c.917_920del:p.D306Vfs*17	Pathogenic		5 - Definitely pathogenic
	13:32332396:T:TT	BRCA2	BRCA2:NM_000059:exon10:c.918dupT:p.S307*	Pathogenic		5 - Definitely pathogenic
	13:32332403:T:TT	BRCA2	BRCA2:NM_000059:exon10:c.925dupT:p.S309Ffs*6	Pathogenic		5 - Definitely pathogenic
	13:32332404:C:A	BRCA2	BRCA2:NM_000059:exon10:c.C926A:p.S309X	Pathogenic	Pathogenic	5 - Definitely pathogenic
	13:32332407:TAT:T	BRCA2	BRCA2:NM_000059:exon10:c.930_931del:p.C311Ffs*3	Pathogenic		5 - Definitely pathogenic
	13:32332407:T:TT	BRCA2	BRCA2:NM_000059:exon10:c.929dupT:p.L310Ffs*5	Pathogenic		5 - Definitely pathogenic
	13:32332415:T:TT	BRCA2	BRCA2:NM_000059:exon10:c.937dupT:p.S313Ffs*2	Pathogenic		5 - Definitely pathogenic
	13:32332430:A:T	BRCA2	BRCA2:NM_000059:exon10:c.A952T:p.K318X	Pathogenic	Pathogenic	5 - Definitely pathogenic
	13:32332433:AA:A	BRCA2	BRCA2:NM_000059:exon10:c.956delA:p.N319Ifs*5	Pathogenic		5 - Definitely pathogenic
	13:32332434:A:AA	BRCA2	BRCA2:NM_000059:exon10:c.956dupA:p.N319Kfs*8	Pathogenic		5 - Definitely pathogenic
	13:32332434:A:C	BRCA2	BRCA2:NM_000059:exon10:c.A956C:p.N319T	Benign	Conflicting_interpretations_of_pathogenicity	1 - Not pathogenic or of no clinical significance
	13:32332434:A:G	BRCA2	BRCA2:NM_000059:exon10:c.A956G:p.N319S	Benign	Conflicting_interpretations_of_pathogenicity	2 - Likely not pathogenic or of little clinical significance
	13:32332439:C:T	BRCA2	BRCA2:NM_000059:exon10:c.C961T:p.Q321X	Pathogenic	Pathogenic	5 - Definitely pathogenic
	13:32332442:A:C	BRCA2	BRCA2:NM_000059:exon10:c.A964C:p.K322Q	Benign	Conflicting_interpretations_of_pathogenicity	2 - Likely not pathogenic or of little clinical significance
	13:32332444:A:AAA	BRCA2	BRCA2:NM_000059:exon10:c.966_967insAA:p.V323Kfs*2	Pathogenic		5 - Definitely pathogenic
	13:32332445:GTAAG:G	BRCA2	BRCA2:NM_000059:exon10:c.968_971del:p.V323Efs*25	Pathogenic		5 - Definitely pathogenic
	13:32332471:AA:A	BRCA2	BRCA2:NM_000059:exon10:c.994delA:p.I332Ffs*17	Pathogenic		5 - Definitely pathogenic
	13:32332472:A:AA	BRCA2	BRCA2:NM_000059:exon10:c.994dupA:p.I332Nfs*4	Pathogenic		5 - Definitely pathogenic
	13:32332472:A:AAA	BRCA2	BRCA2:NM_000059:exon10:c.994_995insAA:p.I332Kfs*18	Pathogenic		5 - Definitely pathogenic
	13:32332476:T:TT	BRCA2	BRCA2:NM_000059:exon10:c.998dupT:p.H334Pfs*2	Pathogenic		5 - Definitely pathogenic
	13:32332488:A:ATG	BRCA2	BRCA2:NM_000059:exon10:c.1010_1011insTG:p.D339Lfs*11	Pathogenic		5 - Definitely pathogenic
	13:32332490:G:A	BRCA2	BRCA2:NM_000059:exon10:c.G1012A:p.A338T	Benign	Conflicting_interpretations_of_pathogenicity	3 - Uncertainc
	13:32332490:GC:G	BRCA2	BRCA2:NM_000059:exon10:c.1013delC:p.A338Vfs*11	Pathogenic	Pathogenic	5 - Definitely pathogenic
	13:32332497:AA:A	BRCA2	BRCA2:NM_000059:exon10:c.1020delA:p.E340Dfs*9	Pathogenic		5 - Definitely pathogenic
	13:32332502:G:T	BRCA2	BRCA2:NM_000059:exon10:c.G1024T:p.E342X	Pathogenic		5 - Definitely pathogenic
	13:32332506:AA:A	BRCA2	BRCA2:NM_000059:exon10:c.1029delA:p.K343Nfs*6	Pathogenic		5 - Definitely pathogenic
	13:32332518:AA:A	BRCA2	BRCA2:NM_000059:exon10:c.1041delA:p.V348*	Pathogenic		5 - Definitely pathogenic
	13:32332530:AA:A	BRCA2	BRCA2:NM_000059:exon10:c.1053delA:p.K351Nfs*16	Pathogenic		5 - Definitely pathogenic
	13:32332531:A:AA	BRCA2	BRCA2:NM_000059:exon10:c.1053dupA:p.Y352Ifs*6	Pathogenic		5 - Definitely pathogenic
	13:32332532:T:TT	BRCA2	BRCA2:NM_000059:exon10:c.1054dupT:p.Y352Lfs*6	Pathogenic		5 - Definitely pathogenic
	13:32332534:CT:C	BRCA2	BRCA2:NM_000059:exon10:c.1057delT:p.S353Hfs*14	Pathogenic	Pathogenic	5 - Definitely pathogenic
	13:32332559:AA:A	BRCA2	BRCA2:NM_000059:exon10:c.1082delA:p.N361Mfs*6	Pathogenic		5 - Definitely pathogenic
	13:32332559:AATGA:A	BRCA2	BRCA2:NM_000059:exon10:c.1082_1085del:p.N361Ifs*5	Pathogenic		5 - Definitely pathogenic
	13:32332563:A:ACA	BRCA2	BRCA2:NM_000059:exon10:c.1085_1086insCA:p.T363Ifs*5	Pathogenic		5 - Definitely pathogenic
	13:32332575:T:TT	BRCA2	BRCA2:NM_000059:exon10:c.1097dupT:p.L366Ffs*12	Pathogenic		5 - Definitely pathogenic
	13:32332581:C:A	BRCA2	BRCA2:NM_000059:exon10:c.C1103A:p.S368X	Pathogenic	Pathogenic	5 - Definitely pathogenic
	13:32332581:C:G	BRCA2	BRCA2:NM_000059:exon10:c.C1103G:p.S368X	Pathogenic	Pathogenic	5 - Definitely pathogenic
	13:32332595:C:T	BRCA2	BRCA2:NM_000059:exon10:c.C1117T:p.Q373X	Pathogenic	Pathogenic	5 - Definitely pathogenic
	13:32332602:CC:C	BRCA2	BRCA2:NM_000059:exon10:c.1125delC:p.F376Lfs*23	Pathogenic		5 - Definitely pathogenic
	13:32332602:C:T	BRCA2	BRCA2:NM_000059:exon10:c.C1124T:p.P375L	Benign	Conflicting_interpretations_of_pathogenicity	2 - Likely not pathogenic or of little clinical significance
	13:32332605:T:G	BRCA2	BRCA2:NM_000059:exon10:c.T1127G:p.F376C	Benign	Conflicting_interpretations_of_pathogenicity	2 - Likely not pathogenic or of little clinical significance
	13:32332605:TT:T	BRCA2	BRCA2:NM_000059:exon10:c.1128delT:p.F376Lfs*23	Pathogenic		5 - Definitely pathogenic
	13:32332615:AA:A	BRCA2	BRCA2:NM_000059:exon10:c.1138delA:p.S380Vfs*19	Pathogenic		5 - Definitely pathogenic
	13:32332622:A:C	BRCA2	BRCA2:NM_000059:exon10:c.A1144C:p.K382Q	Benign	Conflicting_interpretations_of_pathogenicity	2 - Likely not pathogenic or of little clinical significance
	13:32332624:AA:A	BRCA2	BRCA2:NM_000059:exon10:c.1147delA:p.I383Sfs*16	Pathogenic		5 - Definitely pathogenic
	13:32332631:A:T	BRCA2	BRCA2:NM_000059:exon10:c.A1153T:p.K385X	Pathogenic	Pathogenic	5 - Definitely pathogenic
	13:32332653:CCTGTG:C	BRCA2	BRCA2:NM_000059:exon10:c.1176_1180del:p.C393Mfs*26	Pathogenic	Pathogenic	5 - Definitely pathogenic
	13:32332658:G:T	BRCA2	BRCA2:NM_000059:exon10:c.G1180T:p.E394X	Pathogenic	Pathogenic	5 - Definitely pathogenic
	13:32332662:G:A	BRCA2	BRCA2:NM_000059:exon10:c.G1184A:p.W395X	Pathogenic	Pathogenic	5 - Definitely pathogenic
	13:32332667:CAACTAACC:C	BRCA2	BRCA2:NM_000059:exon10:c.1190_1197del:p.Q397Pfs*21	Pathogenic		5 - Definitely pathogenic
	13:32332667:C:T	BRCA2	BRCA2:NM_000059:exon10:c.C1189T:p.Q397X	Pathogenic	Pathogenic	5 - Definitely pathogenic
	13:32332669:AC:A	BRCA2	BRCA2:NM_000059:exon10:c.1192delC:p.L398*	Pathogenic	Pathogenic	5 - Definitely pathogenic
	13:32332682:GG:G	BRCA2	BRCA2:NM_000059:exon10:c.1205delG:p.G402Vfs*2	Pathogenic		5 - Definitely pathogenic
	13:32332702:GG:G	BRCA2	BRCA2:NM_000059:exon10:c.1225delG:p.E409Rfs*21	Pathogenic		5 - Definitely pathogenic
	13:32332703:G:A	BRCA2	BRCA2:NM_000059:exon10:c.G1225A:p.E409K	Benign	Conflicting_interpretations_of_pathogenicity	2 - Likely not pathogenic or of little clinical significance
	13:32332703:GA:G	BRCA2	BRCA2:NM_000059:exon10:c.1226delA:p.E409Gfs*21	Pathogenic	Pathogenic	5 - Definitely pathogenic
	13:32332708:AA:A	BRCA2	BRCA2:NM_000059:exon10:c.1231delA:p.I411Yfs*19	Pathogenic		5 - Definitely pathogenic
	13:32332709:ATACCCCTAT:ACA	BRCA2	BRCA2:NM_000059:exon10:c.1232_1240delinsCA:p.I411Tfs*17;BRCA2:NM_000059:exon10:c.1232_1240delinsCA:p.I411Tfs*17	Pathogenic		5 - Definitely pathogenic
	13:32332711:A:AA	BRCA2	BRCA2:NM_000059:exon10:c.1233dupA:p.P412Tfs*9	Pathogenic		5 - Definitely pathogenic
	13:32332714:CC:C	BRCA2	BRCA2:NM_000059:exon10:c.1237delC:p.L413Yfs*17	Pathogenic		5 - Definitely pathogenic
	13:32332715:CT:C	BRCA2	BRCA2:NM_000059:exon10:c.1238delT:p.L413Hfs*17	Pathogenic	Pathogenic	5 - Definitely pathogenic
	13:32332719:T:A	BRCA2	BRCA2:NM_000059:exon10:c.T1241A:p.L414X	Pathogenic	Pathogenic	5 - Definitely pathogenic
	13:32332725:T:G	BRCA2	BRCA2:NM_000059:exon10:c.T1247G:p.I416S	Benign	Conflicting_interpretations_of_pathogenicity	2 - Likely not pathogenic or of little clinical significance
	13:32332734:GT:G	BRCA2	BRCA2:NM_000059:exon10:c.1257delT:p.C419Wfs*11	Pathogenic	Pathogenic	5 - Definitely pathogenic
	13:32332739:C:T	BRCA2	BRCA2:NM_000059:exon10:c.C1261T:p.Q421X	Pathogenic	Pathogenic	5 - Definitely pathogenic
	13:32332742:AA:A	BRCA2	BRCA2:NM_000059:exon10:c.1265delA:p.N422Ifs*8	Pathogenic		5 - Definitely pathogenic
	13:32332755:AA:A	BRCA2	BRCA2:NM_000059:exon10:c.1278delA:p.D427Tfs*3	Pathogenic		5 - Definitely pathogenic
	13:32332764:T:G	BRCA2	BRCA2:NM_000059:exon10:c.T1286G:p.L429X	Pathogenic	Pathogenic	5 - Definitely pathogenic
	13:32332771:AG:A	BRCA2	BRCA2:NM_000059:exon10:c.1294delG:p.E432Rfs*28	Pathogenic		5 - Definitely pathogenic
	13:32332773:AGA:A	BRCA2	BRCA2:NM_000059:exon10:c.1296_1297del:p.N433Qfs*18	Pathogenic		5 - Definitely pathogenic
	13:32332776:A:AA	BRCA2	BRCA2:NM_000059:exon10:c.1298dupA:p.N433Kfs*19	Pathogenic		5 - Definitely pathogenic
	13:32332777:CAAAA:C	BRCA2	BRCA2:NM_000059:exon10:c.1300_1303del:p.K434Efs*25	Pathogenic	Pathogenic	5 - Definitely pathogenic
	13:32332781:A:AA	BRCA2	BRCA2:NM_000059:exon10:c.1303dupA:p.R435Kfs*17	Pathogenic		5 - Definitely pathogenic
	13:32332783:AAAGAAAGA:A	BRCA2	BRCA2:NM_000059:exon10:c.1306_1313del:p.K436Ffs*13	Pathogenic		5 - Definitely pathogenic
	13:32332785:AGA:A	BRCA2	BRCA2:NM_000059:exon10:c.1308_1309del:p.K437Rfs*14	Pathogenic		5 - Definitely pathogenic
	13:32332787:AAA:A	BRCA2	BRCA2:NM_000059:exon10:c.1310_1311del:p.K437Rfs*14	Pathogenic		5 - Definitely pathogenic
	13:32332787:AAAGA:A	BRCA2	BRCA2:NM_000059:exon10:c.1310_1313del:p.K437Ifs*22	Pathogenic		5 - Definitely pathogenic
	13:32332794:TT:T	BRCA2	BRCA2:NM_000059:exon10:c.1317delT:p.T441Lfs*19	Pathogenic		5 - Definitely pathogenic
	13:32332797:T:TCT	BRCA2	BRCA2:NM_000059:exon10:c.1319_1320insCT:p.T441Lfs*20	Pathogenic		5 - Definitely pathogenic
	13:32332798:TACTT:T	BRCA2	BRCA2:NM_000059:exon10:c.1321_1324del:p.T441Qfs*18	Pathogenic		5 - Definitely pathogenic
	13:32332799:A:AA	BRCA2	BRCA2:NM_000059:exon10:c.1321dupA:p.T441Nfs*11	Pathogenic		5 - Definitely pathogenic
	13:32332803:C:A	BRCA2	BRCA2:NM_000059:exon10:c.C1325A:p.S442X	Pathogenic	Pathogenic	5 - Definitely pathogenic
	13:32332805:G:T	BRCA2	BRCA2:NM_000059:exon10:c.G1327T:p.E443X	Pathogenic	Pathogenic	5 - Definitely pathogenic
	13:32332812:CTTTG:C	BRCA2	BRCA2:NM_000059:exon10:c.1335_1338del:p.L446Hfs*13	Pathogenic	Pathogenic	5 - Definitely pathogenic
	13:32332815:T:A	BRCA2	BRCA2:NM_000059:exon10:c.T1337A:p.L446X	Pathogenic	Pathogenic	5 - Definitely pathogenic
	13:32332820:C:T	BRCA2	BRCA2:NM_000059:exon10:c.C1342T:p.R448C	Benign	Conflicting_interpretations_of_pathogenicity	3 - Uncertainc
	13:32332839:AA:A	BRCA2	BRCA2:NM_000059:exon10:c.1362delA:p.K454Nfs*6	Pathogenic		5 - Definitely pathogenic
	13:32332841:TC:T	BRCA2	BRCA2:NM_000059:exon10:c.1364delC:p.S455*	Pathogenic	Pathogenic	5 - Definitely pathogenic
	13:32332845:AGA:A	BRCA2	BRCA2:NM_000059:exon10:c.1368_1369del:p.K457Afs*4	Pathogenic		5 - Definitely pathogenic
	13:32332847:A:AGA	BRCA2	BRCA2:NM_000059:exon10:c.1369_1370insGA:p.K457Rfs*4	Pathogenic		5 - Definitely pathogenic
	13:32332859:G:T	BRCA2	BRCA2:NM_000059:exon10:c.G1381T:p.E461X	Pathogenic	Pathogenic	5 - Definitely pathogenic
	13:32332862:G:T	BRCA2	BRCA2:NM_000059:exon10:c.G1384T:p.E462X	Pathogenic	Pathogenic	5 - Definitely pathogenic
	13:32332866:CA:C	BRCA2	BRCA2:NM_000059:exon10:c.1389delA:p.V464Wfs*2	Pathogenic	Pathogenic	5 - Definitely pathogenic
	13:32332866:CAG:C	BRCA2	BRCA2:NM_000059:exon10:c.1389_1390del:p.V464Gfs*3	Pathogenic	Pathogenic	5 - Definitely pathogenic
	13:32332870:G:GT	BRCA2	BRCA2:NM_000059:exon10:c.1392_1393insT:p.V465Cfs*3	Pathogenic	not_provided	5 - Definitely pathogenic
	13:32332877:A:T	BRCA2	BRCA2:NM_000059:exon10:c.A1399T:p.K467X	Pathogenic	Pathogenic	5 - Definitely pathogenic
	13:32332882:AGA:A	BRCA2	BRCA2:NM_000059:exon10:c.1405_1406del:p.D469*	Pathogenic		5 - Definitely pathogenic
	13:32332886:G:GG	BRCA2	BRCA2:NM_000059:exon10:c.1408dupG:p.E470Gfs*6	Pathogenic		5 - Definitely pathogenic
	13:32332889:G:T	BRCA2	BRCA2:NM_000059:exon10:c.G1411T:p.E471X	Pathogenic	Pathogenic	5 - Definitely pathogenic
	13:32332901:G:T	BRCA2	BRCA2:NM_000059:exon10:c.G1423T:p.E475X	Pathogenic	Pathogenic	5 - Definitely pathogenic
	13:32332905:CTCAT:C	BRCA2	BRCA2:NM_000059:exon10:c.1428_1431del:p.H477Qfs*7	Pathogenic	Pathogenic	5 - Definitely pathogenic
	13:32332906:TC:T	BRCA2	BRCA2:NM_000059:exon10:c.1429delC:p.H477Ifs*8	Pathogenic	Pathogenic	5 - Definitely pathogenic
	13:32332911:C:A	BRCA2	BRCA2:NM_000059:exon10:c.C1433A:p.T478K	Benign	Conflicting_interpretations_of_pathogenicity	3 - Uncertainc
	13:32332921:TC:T	BRCA2	BRCA2:NM_000059:exon10:c.1444delC:p.A483Qfs*2	Pathogenic	Pathogenic	5 - Definitely pathogenic
	13:32332925:G:A	BRCA2	BRCA2:NM_000059:exon10:c.G1447A:p.A483T	Benign	Conflicting_interpretations_of_pathogenicity	2 - Likely not pathogenic or of little clinical significance
	13:32332925:G:GG	BRCA2	BRCA2:NM_000059:exon10:c.1447dupG:p.A483Gfs*31	Pathogenic		5 - Definitely pathogenic
	13:32332929:T:TCAGT	BRCA2	BRCA2:NM_000059:exon10:c.1451_1452insCAGT:p.K485Sfs*30	Pathogenic		5 - Definitely pathogenic
	13:32332931:A:T	BRCA2	BRCA2:NM_000059:exon10:c.A1453T:p.K485X	Pathogenic		5 - Definitely pathogenic
	13:32332934:C:T	BRCA2	BRCA2:NM_000059:exon10:c.C1456T:p.Q486X	Pathogenic	Pathogenic	5 - Definitely pathogenic
	13:32332938:C:A	BRCA2	BRCA2:NM_000059:exon10:c.C1460A:p.A487E	Benign	Conflicting_interpretations_of_pathogenicity	2 - Likely not pathogenic or of little clinical significance
	13:32332944:C:G	BRCA2	BRCA2:NM_000059:exon10:c.C1466G:p.S489C	Benign	Conflicting_interpretations_of_pathogenicity	2 - Likely not pathogenic or of little clinical significance
	13:32332949:AC:A	BRCA2	BRCA2:NM_000059:exon10:c.1472delC:p.T491Ifs*18	Pathogenic		5 - Definitely pathogenic
	13:32332958:GT:G	BRCA2	BRCA2:NM_000059:exon10:c.1481delT:p.V494Gfs*15	Pathogenic	Likely_pathogenic	5 - Definitely pathogenic
	13:32332973:CAG:C	BRCA2	BRCA2:NM_000059:exon10:c.1496_1497del:p.Q499Rfs*14	Pathogenic	Pathogenic	5 - Definitely pathogenic
	13:32332976:GG:G	BRCA2	BRCA2:NM_000059:exon10:c.1499delG:p.G500Vfs*9	Pathogenic		5 - Definitely pathogenic
	13:32332985:AAG:AT	BRCA2	BRCA2:NM_000059:exon10:c.1508_1509delinsT:p.K503Ifs*6;BRCA2:NM_000059:exon10:c.1508_1509delinsT:p.K503Ifs*6	Pathogenic		5 - Definitely pathogenic
	13:32332985:A:T	BRCA2	BRCA2:NM_000059:exon10:c.A1507T:p.K503X	Pathogenic	Pathogenic	5 - Definitely pathogenic
	13:32332988:TCT:T	BRCA2	BRCA2:NM_000059:exon10:c.1511_1512del:p.S504Yfs*9	Pathogenic		5 - Definitely pathogenic
	13:32332991:AT:A	BRCA2	BRCA2:NM_000059:exon10:c.1514delT:p.I505Nfs*4	Pathogenic	Pathogenic	5 - Definitely pathogenic
	13:32333004:GA:G	BRCA2	BRCA2:NM_000059:exon10:c.1527delA:p.E510Nfs*15	Pathogenic		5 - Definitely pathogenic
	13:32333005:AGA:A	BRCA2	BRCA2:NM_000059:exon10:c.1528_1529del:p.E510Ifs*3	Pathogenic		5 - Definitely pathogenic
	13:32333006:G:T	BRCA2	BRCA2:NM_000059:exon10:c.G1528T:p.E510X	Pathogenic	Pathogenic	5 - Definitely pathogenic
	13:32333015:AAAGA:A	BRCA2	BRCA2:NM_000059:exon10:c.1538_1541del:p.K513Rfs*11	Pathogenic		5 - Definitely pathogenic
	13:32333018:G:GG	BRCA2	BRCA2:NM_000059:exon10:c.1540dupG:p.E514Gfs*13	Pathogenic		5 - Definitely pathogenic
	13:32333024:TT:T	BRCA2	BRCA2:NM_000059:exon10:c.1547delT:p.F516Sfs*9	Pathogenic		5 - Definitely pathogenic
	13:32333028:A:G	BRCA2	BRCA2:NM_000059:exon10:c.A1550G:p.N517S	Benign	Conflicting_interpretations_of_pathogenicity	2 - Likely not pathogenic or of little clinical significance
	13:32333029:TG:T	BRCA2	BRCA2:NM_000059:exon10:c.1552delG:p.A518Qfs*7	Pathogenic	Pathogenic	5 - Definitely pathogenic
	13:32333046:ATATGACTGATCCA:A	BRCA2	BRCA2:NM_000059:exon10:c.1569_1581del:p.H523Qfs*31	Pathogenic		5 - Definitely pathogenic
	13:32333049:TG:T	BRCA2	BRCA2:NM_000059:exon10:c.1572delG:p.M524Ifs*34	Pathogenic	Pathogenic	5 - Definitely pathogenic
	13:32333060:AA:A	BRCA2	BRCA2:NM_000059:exon10:c.1583delA:p.N528Tfs*30	Pathogenic		5 - Definitely pathogenic
	13:32333064:TT:TCA	BRCA2	BRCA2:NM_000059:exon10:c.1587delinsCA:p.E532Rfs*3;BRCA2:NM_000059:exon10:c.1587delinsCA:p.E532Rfs*3	Pathogenic		5 - Definitely pathogenic
	13:32333066:A:T	BRCA2	BRCA2:NM_000059:exon10:c.A1588T:p.K530X	Pathogenic	Pathogenic	5 - Definitely pathogenic
	13:32333071:A:AA	BRCA2	BRCA2:NM_000059:exon10:c.1593dupA:p.E532Rfs*3	Pathogenic		5 - Definitely pathogenic
	13:32333072:G:T	BRCA2	BRCA2:NM_000059:exon10:c.G1594T:p.E532X	Pathogenic	Pathogenic	5 - Definitely pathogenic
	13:32333074:AA:A	BRCA2	BRCA2:NM_000059:exon10:c.1597delA:p.T533Lfs*25	Pathogenic		5 - Definitely pathogenic
	13:32333076:CTG:C	BRCA2	BRCA2:NM_000059:exon10:c.1599_1600del:p.E534Sfs*3	Pathogenic	Pathogenic	5 - Definitely pathogenic
	13:32333085:CTG:C	BRCA2	BRCA2:NM_000059:exon10:c.1608_1609del:p.E537Kfs*22	Pathogenic	Pathogenic	5 - Definitely pathogenic
	13:32333086:T:TT	BRCA2	BRCA2:NM_000059:exon10:c.1608dupT:p.E537*	Pathogenic		5 - Definitely pathogenic
	13:32333089:AAG:A	BRCA2	BRCA2:NM_000059:exon10:c.1612_1613del:p.S538Wfs*21	Pathogenic	Pathogenic	5 - Definitely pathogenic
	13:32333099:G:T	BRCA2	BRCA2:NM_000059:exon10:c.G1621T:p.E541X	Pathogenic	Pathogenic	5 - Definitely pathogenic
	13:32333108:A:G	BRCA2	BRCA2:NM_000059:exon10:c.A1630G:p.T544A	Benign	Conflicting_interpretations_of_pathogenicity	3 - Uncertainc
	13:32333113:TT:T	BRCA2	BRCA2:NM_000059:exon10:c.1636delT:p.C546Afs*12	Pathogenic		5 - Definitely pathogenic
	13:32333118:C:T	BRCA2	BRCA2:NM_000059:exon10:c.C1640T:p.S547L	Benign	Conflicting_interpretations_of_pathogenicity	3 - Uncertainc
	13:32333120:C:T	BRCA2	BRCA2:NM_000059:exon10:c.C1642T:p.Q548X	Pathogenic	Pathogenic	5 - Definitely pathogenic
	13:32333123:AAGGA:A	BRCA2	BRCA2:NM_000059:exon10:c.1646_1649del:p.K549Rfs*8	Pathogenic		5 - Definitely pathogenic
	13:32333123:A:T	BRCA2	BRCA2:NM_000059:exon10:c.A1645T:p.K549X	Pathogenic		5 - Definitely pathogenic
	13:32333131:CT:C	BRCA2	BRCA2:NM_000059:exon10:c.1654delT:p.S552Pfs*6	Pathogenic	Pathogenic	5 - Definitely pathogenic
	13:32333144:A:G	BRCA2	BRCA2:NM_000059:exon10:c.A1666G:p.N556D	Benign	Conflicting_interpretations_of_pathogenicity	3 - Uncertainc
	13:32333145:ATTTA:AATT	BRCA2	BRCA2:NM_000059:exon10:c.1668_1671delinsATT:p.N556Kfs*17;BRCA2:NM_000059:exon10:c.1668_1671delinsATT:p.N556Kfs*17	Pathogenic		5 - Definitely pathogenic
	13:32333147:TTAATTGATAATGGA:T	BRCA2	BRCA2:NM_000059:exon10:c.1670_1683del:p.L557*	Pathogenic	Pathogenic	5 - Definitely pathogenic
	13:32333148:TAATT:T	BRCA2	BRCA2:NM_000059:exon10:c.1671_1674del:p.D559Mfs*13	Pathogenic		5 - Definitely pathogenic
	13:32333148:T:G	BRCA2	BRCA2:NM_000059:exon10:c.T1670G:p.L557X	Pathogenic	Pathogenic	5 - Definitely pathogenic
	13:32333149:AA:A	BRCA2	BRCA2:NM_000059:exon10:c.1672delA:p.I558Lfs*15	Pathogenic		5 - Definitely pathogenic
	13:32333151:TTGATAAT:T	BRCA2	BRCA2:NM_000059:exon10:c.1674_1680del:p.I558Mfs*13	Pathogenic		5 - Definitely pathogenic
	13:32333166:GG:G	BRCA2	BRCA2:NM_000059:exon10:c.1689delG:p.W563Cfs*10	Pathogenic		5 - Definitely pathogenic
	13:32333167:G:A	BRCA2	BRCA2:NM_000059:exon10:c.G1689A:p.W563X	Pathogenic	Pathogenic	5 - Definitely pathogenic
	13:32333182:AC:A	BRCA2	BRCA2:NM_000059:exon10:c.1705delC:p.Q569Rfs*4	Pathogenic	Pathogenic	5 - Definitely pathogenic
	13:32333188:TTCTGT:T	BRCA2	BRCA2:NM_000059:exon10:c.1711_1715del:p.V572Ffs*16	Pathogenic		5 - Definitely pathogenic
	13:32333193:T:TT	BRCA2	BRCA2:NM_000059:exon10:c.1715dupT:p.A573Sfs*17	Pathogenic		5 - Definitely pathogenic
	13:32333214:T:G	BRCA2	BRCA2:NM_000059:exon10:c.T1736G:p.L579X	Pathogenic	Pathogenic	5 - Definitely pathogenic
	13:32333225:TT:T	BRCA2	BRCA2:NM_000059:exon10:c.1748delT:p.L583*	Pathogenic		5 - Definitely pathogenic
	13:32333226:T:A	BRCA2	BRCA2:NM_000059:exon10:c.T1748A:p.L583X	Pathogenic	Pathogenic	5 - Definitely pathogenic
	13:32333231:AA:A	BRCA2	BRCA2:NM_000059:exon10:c.1754delA:p.K585Rfs*29	Pathogenic		5 - Definitely pathogenic
	13:32333232:AGAAAA:A	BRCA2	BRCA2:NM_000059:exon10:c.1755_1759del:p.K585Nfs*3	Pathogenic		5 - Definitely pathogenic
	13:32333236:AACAAA:A	BRCA2	BRCA2:NM_000059:exon10:c.1759_1763del:p.T587*	Pathogenic		5 - Definitely pathogenic
	13:32333237:AC:A	BRCA2	BRCA2:NM_000059:exon10:c.1760delC:p.T587Kfs*27	Pathogenic	Pathogenic	5 - Definitely pathogenic
	13:32333240:AA:A	BRCA2	BRCA2:NM_000059:exon10:c.1763delA:p.N588Ifs*26	Pathogenic		5 - Definitely pathogenic
	13:32333240:AATAA:A	BRCA2	BRCA2:NM_000059:exon10:c.1763_1766del:p.N588Sfs*25	Pathogenic		5 - Definitely pathogenic
	13:32333240:A:G	BRCA2	BRCA2:NM_000059:exon10:c.A1762G:p.N588D	Benign	Conflicting_interpretations_of_pathogenicity	2 - Likely not pathogenic or of little clinical significance
	13:32333242:TAA:T	BRCA2	BRCA2:NM_000059:exon10:c.1765_1766del:p.K589Vfs*7	Pathogenic	Pathogenic	5 - Definitely pathogenic
	13:32333244:A:AA	BRCA2	BRCA2:NM_000059:exon10:c.1766dupA:p.F590Vfs*7	Pathogenic		5 - Definitely pathogenic
	13:32333250:TTTAT:T	BRCA2	BRCA2:NM_000059:exon10:c.1773_1776del:p.I591Mfs*22	Pathogenic		5 - Definitely pathogenic
	13:32333264:GATGAAACATCTTA:G	BRCA2	BRCA2:NM_000059:exon10:c.1787_1799del:p.D596Vfs*14	Pathogenic	Pathogenic	5 - Definitely pathogenic
	13:32333269:AA:A	BRCA2	BRCA2:NM_000059:exon10:c.1792delA:p.T598Hfs*16	Pathogenic		5 - Definitely pathogenic
	13:32333273:TCTTAT:T	BRCA2	BRCA2:NM_000059:exon10:c.1796_1800del:p.S599*	Pathogenic		5 - Definitely pathogenic
	13:32333274:CTTATA:C	BRCA2	BRCA2:NM_000059:exon10:c.1797_1801del:p.Y600Rfs*14	Pathogenic	Pathogenic	5 - Definitely pathogenic
	13:32333277:A:AA	BRCA2	BRCA2:NM_000059:exon10:c.1799dupA:p.Y600*	Pathogenic		5 - Definitely pathogenic
	13:32333278:T:A	BRCA2	BRCA2:NM_000059:exon10:c.T1800A:p.Y600X	Pathogenic	Pathogenic	5 - Definitely pathogenic
	13:32333280:AA:A	BRCA2	BRCA2:NM_000059:exon10:c.1803delA:p.G602Efs*12	Pathogenic		5 - Definitely pathogenic
	13:32333281:A:AA	BRCA2	BRCA2:NM_000059:exon10:c.1803dupA:p.G602Rfs*14	Pathogenic		5 - Definitely pathogenic
	13:32333282:GG:G	BRCA2	BRCA2:NM_000059:exon10:c.1805delG:p.G602Efs*12	Pathogenic		5 - Definitely pathogenic
	13:32333283:G:T	BRCA2	BRCA2:NM_000059:exon10:c.G1805T:p.G602V	Benign	Conflicting_interpretations_of_pathogenicity	3 - Uncertainc
	13:32333290:AA:A	BRCA2	BRCA2:NM_000059:exon10:c.1813delA:p.I605Yfs*9	Pathogenic		5 - Definitely pathogenic
	13:32333291:A:AA	BRCA2	BRCA2:NM_000059:exon10:c.1813dupA:p.I605Nfs*11	Pathogenic		5 - Definitely pathogenic
	13:32333291:A:AC	BRCA2	BRCA2:NM_000059:exon10:c.1813_1814insC:p.I605Tfs*11	Pathogenic	not_provided	5 - Definitely pathogenic
	13:32333292:T:C	BRCA2	BRCA2:NM_000059:exon10:c.T1814C:p.I605T	Benign	Conflicting_interpretations_of_pathogenicity	2 - Likely not pathogenic or of little clinical significance
	13:32333293:A:AA	BRCA2	BRCA2:NM_000059:exon10:c.1815dupA:p.P606Tfs*10	Pathogenic		5 - Definitely pathogenic
	13:32333298:A:C	BRCA2	BRCA2:NM_000059:exon10:c.A1820C:p.K607T	Benign	Conflicting_interpretations_of_pathogenicity	2 - Likely not pathogenic or of little clinical significance
	13:32333299:A:AA	BRCA2	BRCA2:NM_000059:exon10:c.1821dupA:p.D608Rfs*8	Pathogenic		5 - Definitely pathogenic
	13:32333303:C:T	BRCA2	BRCA2:NM_000059:exon10:c.C1825T:p.Q609X	Pathogenic	Pathogenic	5 - Definitely pathogenic
	13:32333310:C:A	BRCA2	BRCA2:NM_000059:exon10:c.C1832A:p.S611X	Pathogenic	Pathogenic	5 - Definitely pathogenic
	13:32333310:C:G	BRCA2	BRCA2:NM_000059:exon10:c.C1832G:p.S611X	Pathogenic	Pathogenic	5 - Definitely pathogenic
	13:32333312:G:T	BRCA2	BRCA2:NM_000059:exon10:c.G1834T:p.E612X	Pathogenic		5 - Definitely pathogenic
	13:32333320:TAACTGTT:T	BRCA2	BRCA2:NM_000059:exon10:c.1843_1849del:p.N615Qfs*27	Pathogenic		5 - Definitely pathogenic
	13:32333320:T:TT	BRCA2	BRCA2:NM_000059:exon10:c.1842dupT:p.N615*	Pathogenic		5 - Definitely pathogenic
	13:32333322:ACT:A	BRCA2	BRCA2:NM_000059:exon10:c.1845_1846del:p.N615Kfs*6	Pathogenic	Pathogenic	5 - Definitely pathogenic
	13:32333324:TGT:T	BRCA2	BRCA2:NM_000059:exon10:c.1847_1848del:p.C616Ffs*5	Pathogenic		5 - Definitely pathogenic
	13:32333329:A:AA	BRCA2	BRCA2:NM_000059:exon10:c.1851dupA:p.A618Sfs*4	Pathogenic		5 - Definitely pathogenic
	13:32333331:CC:CAA	BRCA2	BRCA2:NM_000059:exon10:c.1854delinsAA:p.Q619Tfs*3;BRCA2:NM_000059:exon10:c.1854delinsAA:p.Q619Tfs*3	Pathogenic		5 - Definitely pathogenic
	13:32333333:CA:C	BRCA2	BRCA2:NM_000059:exon10:c.1856delA:p.Q619Rfs*25	Pathogenic		5 - Definitely pathogenic
	13:32333333:C:CC	BRCA2	BRCA2:NM_000059:exon10:c.1855dupC:p.Q619Pfs*3	Pathogenic		5 - Definitely pathogenic
	13:32333333:C:T	BRCA2	BRCA2:NM_000059:exon10:c.C1855T:p.Q619X	Pathogenic	Pathogenic	5 - Definitely pathogenic
	13:32333337:TT:T	BRCA2	BRCA2:NM_000059:exon10:c.1860delT:p.F620Lfs*24	Pathogenic		5 - Definitely pathogenic
	13:32333351:TTT:T	BRCA2	BRCA2:NM_000059:exon10:c.1874_1875del:p.F625*	Pathogenic		5 - Definitely pathogenic
	13:32333353:T:A	BRCA2	BRCA2:NM_000059:exon10:c.T1875A:p.F625L	Benign	Conflicting_interpretations_of_pathogenicity	2 - Likely not pathogenic or of little clinical significance
	13:32333358:CA:C	BRCA2	BRCA2:NM_000059:exon10:c.1881delA:p.P628Hfs*16	Pathogenic	Pathogenic	5 - Definitely pathogenic
	13:32333363:C:T	BRCA2	BRCA2:NM_000059:exon10:c.C1885T:p.L629F	Benign	Conflicting_interpretations_of_pathogenicity	2 - Likely not pathogenic or of little clinical significance
	13:32333364:TTACATTT:T	BRCA2	BRCA2:NM_000059:exon10:c.1887_1893del:p.T630Qfs*12	Pathogenic		5 - Definitely pathogenic
	13:32333365:T:TTT	BRCA2	BRCA2:NM_000059:exon10:c.1887_1888insTT:p.T630Lfs*15	Pathogenic		5 - Definitely pathogenic
	13:32333366:A:AA	BRCA2	BRCA2:NM_000059:exon10:c.1888dupA:p.T630Nfs*6	Pathogenic		5 - Definitely pathogenic
	13:32333366:AC:A	BRCA2	BRCA2:NM_000059:exon10:c.1889delC:p.T630Nfs*14	Pathogenic	Pathogenic	5 - Definitely pathogenic
	13:32333367:C:A	BRCA2	BRCA2:NM_000059:exon10:c.C1889A:p.T630K	Benign	Conflicting_interpretations_of_pathogenicity	3 - Uncertainc
	13:32333370:TT:T	BRCA2	BRCA2:NM_000059:exon10:c.1893delT:p.F631Lfs*13	Pathogenic		5 - Definitely pathogenic
	13:32333375:A:G	BRCA2	BRCA2:NM_000059:exon10:c.A1897G:p.N633D	Benign	Conflicting_interpretations_of_pathogenicity	2 - Likely not pathogenic or of little clinical significance
	13:32333377:T:TTT	BRCA2	BRCA2:NM_000059:exon10:c.1899_1900insTT:p.A634Lfs*11	Pathogenic		5 - Definitely pathogenic
	13:32333378:GC:G	BRCA2	BRCA2:NM_000059:exon10:c.1901delC:p.A634Vfs*10	Pathogenic	Pathogenic	5 - Definitely pathogenic
	13:32333382:ATTCAG:A	BRCA2	BRCA2:NM_000059:exon10:c.1905_1909del:p.D635Efs*15	Pathogenic	Pathogenic	5 - Definitely pathogenic
	13:32333383:TT:T	BRCA2	BRCA2:NM_000059:exon10:c.1906delT:p.S636Qfs*8	Pathogenic		5 - Definitely pathogenic
	13:32336283:TG:T	BRCA2	BRCA2:NM_000059:exon11:c.1929delG:p.R645Efs*15	Pathogenic	Pathogenic	5 - Definitely pathogenic
	13:32336287:AA:A	BRCA2	BRCA2:NM_000059:exon11:c.1933delA:p.R645Efs*15	Pathogenic		5 - Definitely pathogenic
	13:32336298:C:G	BRCA2	BRCA2:NM_000059:exon11:c.C1943G:p.S648X	Pathogenic	Pathogenic	5 - Definitely pathogenic
	13:32336300:C:T	BRCA2	BRCA2:NM_000059:exon11:c.C1945T:p.Q649X	Pathogenic	Pathogenic	5 - Definitely pathogenic
	13:32336318:CC:C	BRCA2	BRCA2:NM_000059:exon11:c.1964delC:p.P655Qfs*5	Pathogenic		5 - Definitely pathogenic
	13:32336325:T:A	BRCA2	BRCA2:NM_000059:exon11:c.T1970A:p.L657X	Pathogenic	Pathogenic	5 - Definitely pathogenic
	13:32336358:GG:G	BRCA2	BRCA2:NM_000059:exon11:c.2004delG:p.K669Nfs*13	Pathogenic		5 - Definitely pathogenic
	13:32336366:TC:T	BRCA2	BRCA2:NM_000059:exon11:c.2012delC:p.S671Lfs*11	Pathogenic	Pathogenic	5 - Definitely pathogenic
	13:32336371:AAATGAAA:A	BRCA2	BRCA2:NM_000059:exon11:c.2017_2023del:p.N673Hfs*7	Pathogenic		5 - Definitely pathogenic
	13:32336379:CAT:C	BRCA2	BRCA2:NM_000059:exon11:c.2025_2026del:p.C676Ffs*2	Pathogenic	Pathogenic	5 - Definitely pathogenic
	13:32336388:ATAATA:A	BRCA2	BRCA2:NM_000059:exon11:c.2034_2038del:p.N679Sfs*7	Pathogenic		5 - Definitely pathogenic
	13:32336401:CTCTC:C	BRCA2	BRCA2:NM_000059:exon11:c.2047_2050del:p.S683Rfs*46	Pathogenic		5 - Definitely pathogenic
	13:32336403:CTC:C	BRCA2	BRCA2:NM_000059:exon11:c.2049_2050del:p.Q684Gfs*3	Pathogenic		5 - Definitely pathogenic
	13:32336407:GG:G	BRCA2	BRCA2:NM_000059:exon11:c.2053delG:p.D685Ifs*45	Pathogenic		5 - Definitely pathogenic
	13:32336413:TGATTA:T	BRCA2	BRCA2:NM_000059:exon11:c.2059_2063del:p.D687*	Pathogenic	Pathogenic	5 - Definitely pathogenic
	13:32336414:GAT:G	BRCA2	BRCA2:NM_000059:exon11:c.2060_2061del:p.D687Vfs*2	Pathogenic		5 - Definitely pathogenic
	13:32336446:AC:A	BRCA2	BRCA2:NM_000059:exon11:c.2092delC:p.L698Yfs*32	Pathogenic	Pathogenic	5 - Definitely pathogenic
	13:32336448:TA:T	BRCA2	BRCA2:NM_000059:exon11:c.2094delA:p.Q699Sfs*31	Pathogenic	Pathogenic	5 - Definitely pathogenic
	13:32336449:ACA:A	BRCA2	BRCA2:NM_000059:exon11:c.2095_2096del:p.Q699Vfs*8	Pathogenic		5 - Definitely pathogenic
	13:32336450:C:T	BRCA2	BRCA2:NM_000059:exon11:c.C2095T:p.Q699X	Pathogenic	Pathogenic	5 - Definitely pathogenic
	13:32336457:TTATT:T	BRCA2	BRCA2:NM_000059:exon11:c.2103_2106del:p.F701Lfs*28	Pathogenic		5 - Definitely pathogenic
	13:32336477:T:A	BRCA2	BRCA2:NM_000059:exon11:c.T2122A:p.S708T	Benign	Conflicting_interpretations_of_pathogenicity	3 - Uncertainc
	13:32336480:C:G	BRCA2	BRCA2:NM_000059:exon11:c.C2125G:p.L709V	Benign	Conflicting_interpretations_of_pathogenicity	2 - Likely not pathogenic or of little clinical significance
	13:32336485:A:AAA	BRCA2	BRCA2:NM_000059:exon11:c.2130_2131insAA:p.C711Nfs*20	Pathogenic		5 - Definitely pathogenic
	13:32336488:C:A	BRCA2	BRCA2:NM_000059:exon11:c.C2133A:p.C711X	Pathogenic	Pathogenic	5 - Definitely pathogenic
	13:32336490:T:C	BRCA2	BRCA2:NM_000059:exon11:c.T2135C:p.L712P	Benign	Conflicting_interpretations_of_pathogenicity	2 - Likely not pathogenic or of little clinical significance
	13:32336504:TG:T	BRCA2	BRCA2:NM_000059:exon11:c.2150delG:p.C717Lfs*13	Pathogenic	Pathogenic	5 - Definitely pathogenic
	13:32336521:AA:A	BRCA2	BRCA2:NM_000059:exon11:c.2167delA:p.S723Afs*7	Pathogenic		5 - Definitely pathogenic
	13:32336529:AA:A	BRCA2	BRCA2:NM_000059:exon11:c.2175delA:p.V726Ffs*4	Pathogenic		5 - Definitely pathogenic
	13:32336530:A:AA	BRCA2	BRCA2:NM_000059:exon11:c.2175dupA:p.V726Sfs*25	Pathogenic		5 - Definitely pathogenic
	13:32336530:AG:A	BRCA2	BRCA2:NM_000059:exon11:c.2176delG:p.V726Ffs*4	Pathogenic	Pathogenic/Likely_pathogenic	5 - Definitely pathogenic
	13:32336533:TT:T	BRCA2	BRCA2:NM_000059:exon11:c.2179delT:p.S727Qfs*3	Pathogenic		5 - Definitely pathogenic
	13:32336536:A:AA	BRCA2	BRCA2:NM_000059:exon11:c.2181dupA:p.D728Rfs*23	Pathogenic		5 - Definitely pathogenic
	13:32336551:GG:G	BRCA2	BRCA2:NM_000059:exon11:c.2197delG:p.V733Sfs*39	Pathogenic		5 - Definitely pathogenic
	13:32336568:G:T	BRCA2	BRCA2:NM_000059:exon11:c.G2213T:p.C738F	Benign		2 - Likely not pathogenic or of little clinical significance
	13:32336579:C:T	BRCA2	BRCA2:NM_000059:exon11:c.C2224T:p.Q742X	Pathogenic	Pathogenic	5 - Definitely pathogenic
	13:32336580:AA:A	BRCA2	BRCA2:NM_000059:exon11:c.2226delA:p.Q742Hfs*30	Pathogenic		5 - Definitely pathogenic
	13:32336585:T:TT	BRCA2	BRCA2:NM_000059:exon11:c.2230dupT:p.S744Ffs*7	Pathogenic		5 - Definitely pathogenic
	13:32336586:C:G	BRCA2	BRCA2:NM_000059:exon11:c.C2231G:p.S744X	Pathogenic	Pathogenic	5 - Definitely pathogenic
	13:32336608:TGACT:T	BRCA2	BRCA2:NM_000059:exon11:c.2254_2257del:p.D752Ffs*19	Pathogenic		5 - Definitely pathogenic
	13:32336608:T:TT	BRCA2	BRCA2:NM_000059:exon11:c.2253dupT:p.D752*	Pathogenic		5 - Definitely pathogenic
	13:32336613:TT:T	BRCA2	BRCA2:NM_000059:exon11:c.2259delT:p.Q754Nfs*18	Pathogenic		5 - Definitely pathogenic
	13:32336621:C:T	BRCA2	BRCA2:NM_000059:exon11:c.C2266T:p.Q756X	Pathogenic	Pathogenic	5 - Definitely pathogenic
	13:32336625:AAA:A	BRCA2	BRCA2:NM_000059:exon11:c.2271_2272del:p.L759Ffs*3	Pathogenic		5 - Definitely pathogenic
	13:32336629:TC:T	BRCA2	BRCA2:NM_000059:exon11:c.2275delC:p.L759Ffs*13	Pathogenic	Pathogenic	5 - Definitely pathogenic
	13:32336632:TTT:T	BRCA2	BRCA2:NM_000059:exon11:c.2278_2279del:p.L760Ifs*2	Pathogenic		5 - Definitely pathogenic
	13:32336641:TC:T	BRCA2	BRCA2:NM_000059:exon11:c.2287delC:p.H763Mfs*9	Pathogenic	Pathogenic	5 - Definitely pathogenic
	13:32336658:C:T	BRCA2	BRCA2:NM_000059:exon11:c.C2303T:p.T768I	Benign	Conflicting_interpretations_of_pathogenicity	2 - Likely not pathogenic or of little clinical significance
	13:32336661:TT:T	BRCA2	BRCA2:NM_000059:exon11:c.2307delT:p.I770Ffs*2	Pathogenic		5 - Definitely pathogenic
	13:32336667:T:G	BRCA2	BRCA2:NM_000059:exon11:c.T2312G:p.L771X	Pathogenic	Pathogenic	5 - Definitely pathogenic
	13:32336675:A:G	BRCA2	BRCA2:NM_000059:exon11:c.A2320G:p.T774A	Benign	Conflicting_interpretations_of_pathogenicity	2 - Likely not pathogenic or of little clinical significance
	13:32336685:A:AA	BRCA2	BRCA2:NM_000059:exon11:c.2330dupA:p.D777Efs*11	Pathogenic		5 - Definitely pathogenic
	13:32336685:A:G	BRCA2	BRCA2:NM_000059:exon11:c.A2330G:p.D777G	Benign	Conflicting_interpretations_of_pathogenicity	2 - Likely not pathogenic or of little clinical significance
	13:32336694:C:G	BRCA2	BRCA2:NM_000059:exon11:c.C2339G:p.S780X	Pathogenic	Pathogenic	5 - Definitely pathogenic
	13:32336703:T:G	BRCA2	BRCA2:NM_000059:exon11:c.T2348G:p.V783G	Benign	Conflicting_interpretations_of_pathogenicity	2 - Likely not pathogenic or of little clinical significance
	13:32336722:AG:A	BRCA2	BRCA2:NM_000059:exon11:c.2368delG:p.E790Nfs*20	Pathogenic	Pathogenic	5 - Definitely pathogenic
	13:32336727:C:A	BRCA2	BRCA2:NM_000059:exon11:c.C2372A:p.S791X	Pathogenic	Pathogenic	5 - Definitely pathogenic
	13:32336731:C:A	BRCA2	BRCA2:NM_000059:exon11:c.C2376A:p.Y792X	Pathogenic	Pathogenic	5 - Definitely pathogenic
	13:32336731:C:G	BRCA2	BRCA2:NM_000059:exon11:c.C2376G:p.Y792X	Pathogenic	Pathogenic	5 - Definitely pathogenic
	13:32336735:A:AA	BRCA2	BRCA2:NM_000059:exon11:c.2380dupA:p.M794Nfs*8	Pathogenic		5 - Definitely pathogenic
	13:32336740:A:AAA	BRCA2	BRCA2:NM_000059:exon11:c.2385_2386insAA:p.D796Kfs*15	Pathogenic		5 - Definitely pathogenic
	13:32336756:AACAATTATGAA:A	BRCA2	BRCA2:NM_000059:exon11:c.2402_2412del:p.N801Ifs*2	Pathogenic		5 - Definitely pathogenic
	13:32336756:AACAATTATGAATCTGATGT:A	BRCA2	BRCA2:NM_000059:exon11:c.2402_2420del:p.N801Mfs*3	Pathogenic	Pathogenic	5 - Definitely pathogenic
	13:32336764:T:G	BRCA2	BRCA2:NM_000059:exon11:c.T2409G:p.Y803X	Pathogenic	Pathogenic	5 - Definitely pathogenic
	13:32336765:GAA:G	BRCA2	BRCA2:NM_000059:exon11:c.2411_2412del:p.E804Vfs*2	Pathogenic		5 - Definitely pathogenic
	13:32336781:T:G	BRCA2	BRCA2:NM_000059:exon11:c.T2426G:p.L809X	Pathogenic	Pathogenic	5 - Definitely pathogenic
	13:32336784:C:T	BRCA2	BRCA2:NM_000059:exon11:c.C2429T:p.T810I	Benign	Conflicting_interpretations_of_pathogenicity	2 - Likely not pathogenic or of little clinical significance
	13:32336789:AA:A	BRCA2	BRCA2:NM_000059:exon11:c.2435delA:p.N812Ifs*13	Pathogenic		5 - Definitely pathogenic
	13:32336790:A:AA	BRCA2	BRCA2:NM_000059:exon11:c.2435dupA:p.N812Kfs*15	Pathogenic		5 - Definitely pathogenic
	13:32336791:TATTCCCAT:T	BRCA2	BRCA2:NM_000059:exon11:c.2437_2444del:p.I813Gfs*11	Pathogenic		5 - Definitely pathogenic
	13:32336794:T:TT	BRCA2	BRCA2:NM_000059:exon11:c.2439dupT:p.P814Sfs*13	Pathogenic		5 - Definitely pathogenic
	13:32336796:CC:C	BRCA2	BRCA2:NM_000059:exon11:c.2442delC:p.M815Wfs*10	Pathogenic		5 - Definitely pathogenic
	13:32336800:GG:G	BRCA2	BRCA2:NM_000059:exon11:c.2446delG:p.E816Kfs*9	Pathogenic		5 - Definitely pathogenic
	13:32336804:AA:A	BRCA2	BRCA2:NM_000059:exon11:c.2450delA:p.K817Rfs*8	Pathogenic		5 - Definitely pathogenic
	13:32336810:C:T	BRCA2	BRCA2:NM_000059:exon11:c.C2455T:p.Q819X	Pathogenic	Pathogenic	5 - Definitely pathogenic
	13:32336811:AA:A	BRCA2	BRCA2:NM_000059:exon11:c.2457delA:p.D820Mfs*5	Pathogenic		5 - Definitely pathogenic
	13:32336825:TTAAATG:T	BRCA2	BRCA2:NM_000059:exon11:c.2471_2476del:p.L824_I3418del	Pathogenic	Pathogenic	5 - Definitely pathogenic
	13:32336826:T:G	BRCA2	BRCA2:NM_000059:exon11:c.T2471G:p.L824X	Pathogenic	Pathogenic	5 - Definitely pathogenic
	13:32336831:G:T	BRCA2	BRCA2:NM_000059:exon11:c.G2476T:p.E826X	Pathogenic	Pathogenic	5 - Definitely pathogenic
	13:32336835:A:AA	BRCA2	BRCA2:NM_000059:exon11:c.2480dupA:p.N827Kfs*3	Pathogenic		5 - Definitely pathogenic
	13:32336845:C:CT	BRCA2	BRCA2:NM_000059:exon11:c.2490_2491insT:p.V831Cfs*2	Pathogenic	Pathogenic	5 - Definitely pathogenic
	13:32336855:T:TG	BRCA2	BRCA2:NM_000059:exon11:c.2500_2501insG:p.L834Cfs*4	Pathogenic		5 - Definitely pathogenic
	13:32336860:A:AA	BRCA2	BRCA2:NM_000059:exon11:c.2505dupA:p.P836Tfs*2	Pathogenic		5 - Definitely pathogenic
	13:32336869:A:AA	BRCA2	BRCA2:NM_000059:exon11:c.2514dupA:p.Y839Ifs*42	Pathogenic		5 - Definitely pathogenic
	13:32336870:T:C	BRCA2	BRCA2:NM_000059:exon11:c.T2515C:p.Y839H	Benign	Conflicting_interpretations_of_pathogenicity	2 - Likely not pathogenic or of little clinical significance
	13:32336872:C:A	BRCA2	BRCA2:NM_000059:exon11:c.C2517A:p.Y839X	Pathogenic	Pathogenic	5 - Definitely pathogenic
	13:32336883:C:T	BRCA2	BRCA2:NM_000059:exon11:c.C2528T:p.A843V	Benign	Conflicting_interpretations_of_pathogenicity	2 - Likely not pathogenic or of little clinical significance
	13:32336892:C:G	BRCA2	BRCA2:NM_000059:exon11:c.C2537G:p.S846X	Pathogenic	Pathogenic	5 - Definitely pathogenic
	13:32336903:C:CC	BRCA2	BRCA2:NM_000059:exon11:c.2548dupC:p.Q850Pfs*31	Pathogenic		5 - Definitely pathogenic
	13:32336903:C:CCC	BRCA2	BRCA2:NM_000059:exon11:c.2548_2549insCC:p.Q850Pfs*9	Pathogenic		5 - Definitely pathogenic
	13:32336918:ACA:A	BRCA2	BRCA2:NM_000059:exon11:c.2564_2565del:p.T855Kfs*25	Pathogenic		5 - Definitely pathogenic
	13:32336925:T:TT	BRCA2	BRCA2:NM_000059:exon11:c.2570dupT:p.R858Kfs*23	Pathogenic		5 - Definitely pathogenic
	13:32336929:A:AA	BRCA2	BRCA2:NM_000059:exon11:c.2574dupA:p.V859Sfs*22	Pathogenic		5 - Definitely pathogenic
	13:32336932:AA:A	BRCA2	BRCA2:NM_000059:exon11:c.2578delA:p.I860Sfs*14	Pathogenic		5 - Definitely pathogenic
	13:32336936:C:T	BRCA2	BRCA2:NM_000059:exon11:c.C2581T:p.Q861X	Pathogenic	Pathogenic	5 - Definitely pathogenic
	13:32336940:AAAATCAA:A	BRCA2	BRCA2:NM_000059:exon11:c.2586_2592del:p.N863Kfs*9	Pathogenic		5 - Definitely pathogenic
	13:32336943:A:AA	BRCA2	BRCA2:NM_000059:exon11:c.2588dupA:p.N863Kfs*18	Pathogenic		5 - Definitely pathogenic
	13:32336943:AT:A	BRCA2	BRCA2:NM_000059:exon11:c.2589delT:p.Q864Kfs*10	Pathogenic	Pathogenic	5 - Definitely pathogenic
	13:32336944:T:A	BRCA2	BRCA2:NM_000059:exon11:c.T2589A:p.N863K	Benign	Conflicting_interpretations_of_pathogenicity	2 - Likely not pathogenic or of little clinical significance
	13:32336949:AA:A	BRCA2	BRCA2:NM_000059:exon11:c.2595delA:p.E866Kfs*8	Pathogenic		5 - Definitely pathogenic
	13:32336950:AGAAA:A	BRCA2	BRCA2:NM_000059:exon11:c.2596_2599del:p.E866Lfs*7	Pathogenic		5 - Definitely pathogenic
	13:32336961:C:T	BRCA2	BRCA2:NM_000059:exon11:c.C2606T:p.S869L	Benign	Conflicting_interpretations_of_pathogenicity	3 - Uncertainc
	13:32336966:TC:TTTT	BRCA2	BRCA2:NM_000059:exon11:c.2612delinsTTT:p.S871Ffs*2;BRCA2:NM_000059:exon11:c.2612delinsTTT:p.S871Ffs*2	Pathogenic		5 - Definitely pathogenic
	13:32336967:C:A	BRCA2	BRCA2:NM_000059:exon11:c.C2612A:p.S871X	Pathogenic	Pathogenic	5 - Definitely pathogenic
	13:32336967:C:G	BRCA2	BRCA2:NM_000059:exon11:c.C2612G:p.S871X	Pathogenic	Pathogenic	5 - Definitely pathogenic
	13:32336977:TGT:T	BRCA2	BRCA2:NM_000059:exon11:c.2623_2624del:p.V875Qfs*5	Pathogenic		5 - Definitely pathogenic
	13:32336977:T:TT	BRCA2	BRCA2:NM_000059:exon11:c.2622dupT:p.V875Cfs*6	Pathogenic		5 - Definitely pathogenic
	13:32336981:AA:A	BRCA2	BRCA2:NM_000059:exon11:c.2627delA:p.N876Ifs*19	Pathogenic		5 - Definitely pathogenic
	13:32336987:G:C	BRCA2	BRCA2:NM_000059:exon11:c.G2632C:p.D878H	Benign	Conflicting_interpretations_of_pathogenicity	2 - Likely not pathogenic or of little clinical significance
	13:32336990:TCT:T	BRCA2	BRCA2:NM_000059:exon11:c.2636_2637del:p.S879*	Pathogenic		5 - Definitely pathogenic
	13:32336991:CTG:C	BRCA2	BRCA2:NM_000059:exon11:c.2637_2638del:p.E880Rfs*7	Pathogenic	Pathogenic	5 - Definitely pathogenic
	13:32337002:TTCT:TG	BRCA2	BRCA2:NM_000059:exon11:c.2648_2650delinsG:p.F883Cfs*4;BRCA2:NM_000059:exon11:c.2648_2650delinsG:p.F883Cfs*4	Pathogenic		5 - Definitely pathogenic
	13:32337007:AGACA:A	BRCA2	BRCA2:NM_000059:exon11:c.2653_2656del:p.D885Mfs*9	Pathogenic		5 - Definitely pathogenic
	13:32337011:AA:A	BRCA2	BRCA2:NM_000059:exon11:c.2657delA:p.N886Mfs*9	Pathogenic		5 - Definitely pathogenic
	13:32337024:TT:T	BRCA2	BRCA2:NM_000059:exon11:c.2670delT:p.F890Lfs*5	Pathogenic		5 - Definitely pathogenic
	13:32337031:CC:C	BRCA2	BRCA2:NM_000059:exon11:c.2677delC:p.Q893Kfs*2	Pathogenic		5 - Definitely pathogenic
	13:32337038:GC:G	BRCA2	BRCA2:NM_000059:exon11:c.2684delC:p.A895Vfs*9	Pathogenic	Pathogenic	5 - Definitely pathogenic
	13:32337046:AAGGAA:A	BRCA2	BRCA2:NM_000059:exon11:c.2692_2696del:p.R898*	Pathogenic		5 - Definitely pathogenic
	13:32337055:TC:T	BRCA2	BRCA2:NM_000059:exon11:c.2701delC:p.A902Lfs*2	Pathogenic	Pathogenic	5 - Definitely pathogenic
	13:32337069:A:G	BRCA2	BRCA2:NM_000059:exon11:c.A2714G:p.N905S	Benign	Conflicting_interpretations_of_pathogenicity	3 - Uncertainc
	13:32337085:TG:T	BRCA2	BRCA2:NM_000059:exon11:c.2731delG:p.E911Kfs*4	Pathogenic	Pathogenic	5 - Definitely pathogenic
	13:32337097:GACTTG:G	BRCA2	BRCA2:NM_000059:exon11:c.2743_2747del:p.T915Cfs*19	Pathogenic		5 - Definitely pathogenic
	13:32337103:T:A	BRCA2	BRCA2:NM_000059:exon11:c.T2748A:p.C916X	Pathogenic	Pathogenic	5 - Definitely pathogenic
	13:32337108:AC:A	BRCA2	BRCA2:NM_000059:exon11:c.2754delC:p.N918Kfs*42	Pathogenic	Pathogenic	5 - Definitely pathogenic
	13:32337114:CC:C	BRCA2	BRCA2:NM_000059:exon11:c.2760delC:p.I921Ffs*39	Pathogenic		5 - Definitely pathogenic
	13:32337120:T:TT	BRCA2	BRCA2:NM_000059:exon11:c.2765dupT:p.K923Qfs*13	Pathogenic		5 - Definitely pathogenic
	13:32337128:TCT:T	BRCA2	BRCA2:NM_000059:exon11:c.2774_2775del:p.S925Yfs*10	Pathogenic		5 - Definitely pathogenic
	13:32337128:T:TT	BRCA2	BRCA2:NM_000059:exon11:c.2773dupT:p.S925Ffs*11	Pathogenic		5 - Definitely pathogenic
	13:32337129:CT:C	BRCA2	BRCA2:NM_000059:exon11:c.2775delT:p.T926Pfs*34	Pathogenic	Pathogenic	5 - Definitely pathogenic
	13:32337134:A:G	BRCA2	BRCA2:NM_000059:exon11:c.A2779G:p.M927V	Benign	Conflicting_interpretations_of_pathogenicity	2 - Likely not pathogenic or of little clinical significance
	13:32337134:AT:A	BRCA2	BRCA2:NM_000059:exon11:c.2780delT:p.M927Rfs*33	Pathogenic		5 - Definitely pathogenic
	13:32337140:TT:T	BRCA2	BRCA2:NM_000059:exon11:c.2786delT:p.L929Yfs*31	Pathogenic		5 - Definitely pathogenic
	13:32337141:T:G	BRCA2	BRCA2:NM_000059:exon11:c.T2786G:p.L929X	Pathogenic	Pathogenic	5 - Definitely pathogenic
	13:32337141:T:TT	BRCA2	BRCA2:NM_000059:exon11:c.2786dupT:p.L929Ffs*7	Pathogenic		5 - Definitely pathogenic
	13:32337142:A:AA	BRCA2	BRCA2:NM_000059:exon11:c.2787dupA:p.Y930Ifs*6	Pathogenic		5 - Definitely pathogenic
	13:32337145:T:G	BRCA2	BRCA2:NM_000059:exon11:c.T2790G:p.Y930X	Pathogenic		5 - Definitely pathogenic
	13:32337152:ACA:A	BRCA2	BRCA2:NM_000059:exon11:c.2798_2799del:p.T933Rfs*2	Pathogenic		5 - Definitely pathogenic
	13:32337159:ATAAA:A	BRCA2	BRCA2:NM_000059:exon11:c.2805_2808del:p.A938Pfs*21	Pathogenic		5 - Definitely pathogenic
	13:32337162:AA:A	BRCA2	BRCA2:NM_000059:exon11:c.2808delA:p.K936Nfs*24	Pathogenic		5 - Definitely pathogenic
	13:32337162:AACAA:A	BRCA2	BRCA2:NM_000059:exon11:c.2808_2811del:p.A938Pfs*21	Pathogenic		5 - Definitely pathogenic
	13:32337164:CAA:C	BRCA2	BRCA2:NM_000059:exon11:c.2810_2811del:p.Q937Rfs*7	Pathogenic	Pathogenic	5 - Definitely pathogenic
	13:32337166:AGCAA:A	BRCA2	BRCA2:NM_000059:exon11:c.2812_2815del:p.A938Pfs*21	Pathogenic		5 - Definitely pathogenic
	13:32337173:C:T	BRCA2	BRCA2:NM_000059:exon11:c.C2818T:p.Q940X	Pathogenic	Pathogenic	5 - Definitely pathogenic
	13:32337174:AA:A	BRCA2	BRCA2:NM_000059:exon11:c.2820delA:p.V941Cfs*19	Pathogenic		5 - Definitely pathogenic
	13:32337182:ATTAA:A	BRCA2	BRCA2:NM_000059:exon11:c.2828_2831del:p.I943Kfs*16	Pathogenic		5 - Definitely pathogenic
	13:32337185:A:T	BRCA2	BRCA2:NM_000059:exon11:c.A2830T:p.K944X	Pathogenic	Pathogenic	5 - Definitely pathogenic
	13:32337188:A:ATT	BRCA2	BRCA2:NM_000059:exon11:c.2833_2834insTT:p.K945Ifs*16	Pathogenic	Pathogenic	5 - Definitely pathogenic
	13:32337189:AA:A	BRCA2	BRCA2:NM_000059:exon11:c.2835delA:p.D946Ifs*14	Pathogenic		5 - Definitely pathogenic
	13:32337190:A:AA	BRCA2	BRCA2:NM_000059:exon11:c.2835dupA:p.D946Rfs*13	Pathogenic		5 - Definitely pathogenic
	13:32337190:AG:A	BRCA2	BRCA2:NM_000059:exon11:c.2836delG:p.D946Ifs*14	Pathogenic	Pathogenic	5 - Definitely pathogenic
	13:32337190:AGA:A	BRCA2	BRCA2:NM_000059:exon11:c.2836_2837del:p.D946Ffs*12	Pathogenic		5 - Definitely pathogenic
	13:32337199:TT:T	BRCA2	BRCA2:NM_000059:exon11:c.2845delT:p.Y949Mfs*11	Pathogenic		5 - Definitely pathogenic
	13:32337214:GG:G	BRCA2	BRCA2:NM_000059:exon11:c.2860delG:p.E954Rfs*6	Pathogenic		5 - Definitely pathogenic
	13:32337215:G:T	BRCA2	BRCA2:NM_000059:exon11:c.G2860T:p.E954X	Pathogenic	Pathogenic	5 - Definitely pathogenic
	13:32337224:AA:A	BRCA2	BRCA2:NM_000059:exon11:c.2870delA:p.N957Ifs*3	Pathogenic		5 - Definitely pathogenic
	13:32337227:A:G	BRCA2	BRCA2:NM_000059:exon11:c.A2872G:p.S958G	Benign	Conflicting_interpretations_of_pathogenicity	2 - Likely not pathogenic or of little clinical significance
	13:32337253:TCT:T	BRCA2	BRCA2:NM_000059:exon11:c.2899_2900del:p.L967Rfs*14	Pathogenic		5 - Definitely pathogenic
	13:32337267:T:G	BRCA2	BRCA2:NM_000059:exon11:c.T2912G:p.L971X	Pathogenic	Pathogenic	5 - Definitely pathogenic
	13:32337269:A:T	BRCA2	BRCA2:NM_000059:exon11:c.A2914T:p.K972X	Pathogenic		5 - Definitely pathogenic
	13:32337273:C:A	BRCA2	BRCA2:NM_000059:exon11:c.C2918A:p.S973X	Pathogenic	Pathogenic	5 - Definitely pathogenic
	13:32337274:GG:G	BRCA2	BRCA2:NM_000059:exon11:c.2920delG:p.D974Tfs*4	Pathogenic		5 - Definitely pathogenic
	13:32337275:G:A	BRCA2	BRCA2:NM_000059:exon11:c.G2920A:p.D974N	Benign	Conflicting_interpretations_of_pathogenicity	2 - Likely not pathogenic or of little clinical significance
	13:32337282:CC:C	BRCA2	BRCA2:NM_000059:exon11:c.2928delC:p.L977*	Pathogenic		5 - Definitely pathogenic
	13:32337291:TA:T	BRCA2	BRCA2:NM_000059:exon11:c.2937delA:p.I979Mfs*12	Pathogenic		5 - Definitely pathogenic
	13:32337298:AA:A	BRCA2	BRCA2:NM_000059:exon11:c.2944delA:p.I982Yfs*9	Pathogenic		5 - Definitely pathogenic
	13:32337299:A:C	BRCA2	BRCA2:NM_000059:exon11:c.A2944C:p.I982L	Benign	Conflicting_interpretations_of_pathogenicity	2 - Likely not pathogenic or of little clinical significance
	13:32337305:G:T	BRCA2	BRCA2:NM_000059:exon11:c.G2950T:p.E984X	Pathogenic	Pathogenic	5 - Definitely pathogenic
	13:32337308:AAAAA:A	BRCA2	BRCA2:NM_000059:exon11:c.2954_2957del:p.K985Ifs*5	Pathogenic		5 - Definitely pathogenic
	13:32337311:AA:A	BRCA2	BRCA2:NM_000059:exon11:c.2957delA:p.N986Ifs*5	Pathogenic		5 - Definitely pathogenic
	13:32337312:A:AA	BRCA2	BRCA2:NM_000059:exon11:c.2957dupA:p.N986Kfs*2	Pathogenic		5 - Definitely pathogenic
	13:32337312:A:AG	BRCA2	BRCA2:NM_000059:exon11:c.2957_2958insG:p.N986Kfs*2	Pathogenic	Pathogenic	5 - Definitely pathogenic
	13:32337315:A:AA	BRCA2	BRCA2:NM_000059:exon11:c.2960dupA:p.N987Kfs*2	Pathogenic		5 - Definitely pathogenic
	13:32337318:A:C	BRCA2	BRCA2:NM_000059:exon11:c.A2963C:p.D988A	Benign	Conflicting_interpretations_of_pathogenicity	2 - Likely not pathogenic or of little clinical significance
	13:32337322:C:G	BRCA2	BRCA2:NM_000059:exon11:c.C2967G:p.Y989X	Pathogenic		5 - Definitely pathogenic
	13:32337324:T:A	BRCA2	BRCA2:NM_000059:exon11:c.T2969A:p.M990K	Benign	Conflicting_interpretations_of_pathogenicity	3 - Uncertainc
	13:32337325:GAACAAATGGGCAG:G	BRCA2	BRCA2:NM_000059:exon11:c.2971_2983del:p.N991Dfs*3	Pathogenic		5 - Definitely pathogenic
	13:32337334:G:A	BRCA2	BRCA2:NM_000059:exon11:c.G2979A:p.W993X	Pathogenic	Pathogenic	5 - Definitely pathogenic
	13:32337338:G:T	BRCA2	BRCA2:NM_000059:exon11:c.G2983T:p.G995X	Pathogenic	Pathogenic	5 - Definitely pathogenic
	13:32337345:T:A	BRCA2	BRCA2:NM_000059:exon11:c.T2990A:p.L997X	Pathogenic	Pathogenic	5 - Definitely pathogenic
	13:32337345:T:G	BRCA2	BRCA2:NM_000059:exon11:c.T2990G:p.L997X	Pathogenic	Pathogenic	5 - Definitely pathogenic
	13:32337357:C:G	BRCA2	BRCA2:NM_000059:exon11:c.C3002G:p.S1001X	Pathogenic	Pathogenic	5 - Definitely pathogenic
	13:32337363:ACA:A	BRCA2	BRCA2:NM_000059:exon11:c.3009_3010del:p.H1003Qfs*5	Pathogenic		5 - Definitely pathogenic
	13:32337370:T:TTT	BRCA2	BRCA2:NM_000059:exon11:c.3015_3016insTT:p.G1006Lfs*38	Pathogenic		5 - Definitely pathogenic
	13:32337372:GA:G	BRCA2	BRCA2:NM_000059:exon11:c.3018delA:p.G1007Vfs*36	Pathogenic	Pathogenic	5 - Definitely pathogenic
	13:32337386:AC:A	BRCA2	BRCA2:NM_000059:exon11:c.3032delC:p.T1011Kfs*32	Pathogenic	Pathogenic	5 - Definitely pathogenic
	13:32337387:C:G	BRCA2	BRCA2:NM_000059:exon11:c.C3032G:p.T1011R	Benign	Conflicting_interpretations_of_pathogenicity	3 - Uncertainc
	13:32337398:A:T	BRCA2	BRCA2:NM_000059:exon11:c.A3043T:p.K1015X	Pathogenic	Pathogenic	5 - Definitely pathogenic
	13:32337401:G:T	BRCA2	BRCA2:NM_000059:exon11:c.G3046T:p.E1016X	Pathogenic	Pathogenic	5 - Definitely pathogenic
	13:32337405:TC:T	BRCA2	BRCA2:NM_000059:exon11:c.3051delC:p.K1018Sfs*25	Pathogenic	Pathogenic	5 - Definitely pathogenic
	13:32337422:AA:A	BRCA2	BRCA2:NM_000059:exon11:c.3068delA:p.N1023Tfs*20	Pathogenic		5 - Definitely pathogenic
	13:32337423:A:AA	BRCA2	BRCA2:NM_000059:exon11:c.3068dupA:p.N1023Kfs*3	Pathogenic		5 - Definitely pathogenic
	13:32337424:CAT:C	BRCA2	BRCA2:NM_000059:exon11:c.3070_3071del:p.I1024*	Pathogenic	Likely_pathogenic	5 - Definitely pathogenic
	13:32337428:A:G	BRCA2	BRCA2:NM_000059:exon11:c.A3073G:p.K1025E	Benign	Conflicting_interpretations_of_pathogenicity	3 - Uncertainc
	13:32337430:GA:TT	BRCA2	BRCA2:NM_000059:exon11:c.3075_3076delinsTT:p.K1025_I3418delinsN	Pathogenic	Pathogenic	5 - Definitely pathogenic
	13:32337431:A:T	BRCA2	BRCA2:NM_000059:exon11:c.A3076T:p.K1026X	Pathogenic	Pathogenic	5 - Definitely pathogenic
	13:32337443:T:G	BRCA2	BRCA2:NM_000059:exon11:c.T3088G:p.F1030V	Benign	Conflicting_interpretations_of_pathogenicity	2 - Likely not pathogenic or of little clinical significance
	13:32337450:AAGATATTGAAGAACA:AT	BRCA2	BRCA2:NM_000059:exon11:c.3096_3110delinsT:p.K1032Nfs*5;BRCA2:NM_000059:exon11:c.3096_3110delinsT:p.K1032Nfs*5	Pathogenic		5 - Definitely pathogenic
	13:32337458:G:T	BRCA2	BRCA2:NM_000059:exon11:c.G3103T:p.E1035X	Pathogenic	Pathogenic	5 - Definitely pathogenic
	13:32337464:C:T	BRCA2	BRCA2:NM_000059:exon11:c.C3109T:p.Q1037X	Pathogenic	Pathogenic	5 - Definitely pathogenic
	13:32337491:G:T	BRCA2	BRCA2:NM_000059:exon11:c.G3136T:p.E1046X	Pathogenic		5 - Definitely pathogenic
	13:32337493:AA:A	BRCA2	BRCA2:NM_000059:exon11:c.3139delA:p.I1047Lfs*2	Pathogenic		5 - Definitely pathogenic
	13:32337500:AA:A	BRCA2	BRCA2:NM_000059:exon11:c.3146delA:p.N1049Ifs*5	Pathogenic		5 - Definitely pathogenic
	13:32337507:T:C	BRCA2	BRCA2:NM_000059:exon11:c.T3152C:p.L1051S	Benign	Conflicting_interpretations_of_pathogenicity	2 - Likely not pathogenic or of little clinical significance
	13:32337511:ATTAGATA:A	BRCA2	BRCA2:NM_000059:exon11:c.3157_3163del:p.L1053Ifs*5	Pathogenic		5 - Definitely pathogenic
	13:32337513:TA:T	BRCA2	BRCA2:NM_000059:exon11:c.3159delA:p.D1054Ifs*6	Pathogenic		5 - Definitely pathogenic
	13:32337513:T:G	BRCA2	BRCA2:NM_000059:exon11:c.T3158G:p.L1053X	Pathogenic	Pathogenic	5 - Definitely pathogenic
	13:32337514:AGATA:A	BRCA2	BRCA2:NM_000059:exon11:c.3160_3163del:p.D1054Ifs*5	Pathogenic		5 - Definitely pathogenic
	13:32337521:CAAAA:C	BRCA2	BRCA2:NM_000059:exon11:c.3167_3170del:p.Q1056Rfs*3	Pathogenic	Pathogenic	5 - Definitely pathogenic
	13:32337521:C:T	BRCA2	BRCA2:NM_000059:exon11:c.C3166T:p.Q1056X	Pathogenic	Pathogenic	5 - Definitely pathogenic
	13:32337524:AAGAAA:A	BRCA2	BRCA2:NM_000059:exon11:c.3170_3174del:p.K1057Tfs*8	Pathogenic		5 - Definitely pathogenic
	13:32337527:A:C	BRCA2	BRCA2:NM_000059:exon11:c.A3172C:p.K1058Q	Benign	Conflicting_interpretations_of_pathogenicity	2 - Likely not pathogenic or of little clinical significance
	13:32337527:A:T	BRCA2	BRCA2:NM_000059:exon11:c.A3172T:p.K1058X	Pathogenic	Pathogenic	5 - Definitely pathogenic
	13:32337530:CTG:C	BRCA2	BRCA2:NM_000059:exon11:c.3176_3177del:p.L1059Qfs*7	Pathogenic	Pathogenic	5 - Definitely pathogenic
	13:32337542:C:T	BRCA2	BRCA2:NM_000059:exon11:c.C3187T:p.Q1063X	Pathogenic	Pathogenic	5 - Definitely pathogenic
	13:32337543:AGTCA:A	BRCA2	BRCA2:NM_000059:exon11:c.3189_3192del:p.S1064Lfs*12	Pathogenic		5 - Definitely pathogenic
	13:32337549:TTAAT:T	BRCA2	BRCA2:NM_000059:exon11:c.3195_3198del:p.N1066Lfs*10	Pathogenic		5 - Definitely pathogenic
	13:32337549:TT:T	BRCA2	BRCA2:NM_000059:exon11:c.3195delT:p.N1066Ifs*11	Pathogenic		5 - Definitely pathogenic
	13:32337552:A:AA	BRCA2	BRCA2:NM_000059:exon11:c.3197dupA:p.N1066Kfs*10	Pathogenic		5 - Definitely pathogenic
	13:32337552:A:G	BRCA2	BRCA2:NM_000059:exon11:c.A3197G:p.N1066S	Benign	Conflicting_interpretations_of_pathogenicity	2 - Likely not pathogenic or of little clinical significance
	13:32337553:TA:T	BRCA2	BRCA2:NM_000059:exon11:c.3199delA:p.T1067Lfs*10	Pathogenic	Pathogenic	5 - Definitely pathogenic
	13:32337556:TG:T	BRCA2	BRCA2:NM_000059:exon11:c.3202delG:p.V1068Yfs*9	Pathogenic	Pathogenic	5 - Definitely pathogenic
	13:32337572:C:T	BRCA2	BRCA2:NM_000059:exon11:c.C3217T:p.Q1073X	Pathogenic	Pathogenic	5 - Definitely pathogenic
	13:32337573:A:G	BRCA2	BRCA2:NM_000059:exon11:c.A3218G:p.Q1073R	Benign	Conflicting_interpretations_of_pathogenicity	3 - Uncertainc
	13:32337580:TG:T	BRCA2	BRCA2:NM_000059:exon11:c.3226delG:p.V1076*	Pathogenic		5 - Definitely pathogenic
	13:32337580:TGTAGT:T	BRCA2	BRCA2:NM_000059:exon11:c.3226_3230del:p.V1076Cfs*3	Pathogenic		5 - Definitely pathogenic
	13:32337589:TT:T	BRCA2	BRCA2:NM_000059:exon11:c.3235delT:p.S1079Lfs*8	Pathogenic		5 - Definitely pathogenic
	13:32337602:AA:A	BRCA2	BRCA2:NM_000059:exon11:c.3248delA:p.N1083Ifs*4	Pathogenic		5 - Definitely pathogenic
	13:32337609:A:G	BRCA2	BRCA2:NM_000059:exon11:c.A3254G:p.H1085R	Benign	Conflicting_interpretations_of_pathogenicity	3 - Uncertainc
	13:32337611:A:AA	BRCA2	BRCA2:NM_000059:exon11:c.3256dupA:p.I1086Nfs*13	Pathogenic		5 - Definitely pathogenic
	13:32337611:A:G	BRCA2	BRCA2:NM_000059:exon11:c.A3256G:p.I1086V	Benign	Conflicting_interpretations_of_pathogenicity	3 - Uncertainc
	13:32337615:C:T	BRCA2	BRCA2:NM_000059:exon11:c.C3260T:p.T1087I	Benign	Conflicting_interpretations_of_pathogenicity	2 - Likely not pathogenic or of little clinical significance
	13:32337617:CC:C	BRCA2	BRCA2:NM_000059:exon11:c.3263delC:p.P1088Lfs*16	Pathogenic		5 - Definitely pathogenic
	13:32337617:C:T	BRCA2	BRCA2:NM_000059:exon11:c.C3262T:p.P1088S	Benign	Conflicting_interpretations_of_pathogenicity	3 - Uncertainc
	13:32337618:C:CC	BRCA2	BRCA2:NM_000059:exon11:c.3263dupC:p.Q1089Sfs*10	Pathogenic		5 - Definitely pathogenic
	13:32337619:T:TT	BRCA2	BRCA2:NM_000059:exon11:c.3264dupT:p.Q1089Sfs*10	Pathogenic		5 - Definitely pathogenic
	13:32337619:T:TTT	BRCA2	BRCA2:NM_000059:exon11:c.3264_3265insTT:p.Q1089Ffs*16	Pathogenic		5 - Definitely pathogenic
	13:32337620:C:T	BRCA2	BRCA2:NM_000059:exon11:c.C3265T:p.Q1089X	Pathogenic	Pathogenic	5 - Definitely pathogenic
	13:32337621:AGA:A	BRCA2	BRCA2:NM_000059:exon11:c.3267_3268del:p.Q1089Hfs*9	Pathogenic		5 - Definitely pathogenic
	13:32337622:GAT:GG	BRCA2	BRCA2:NM_000059:exon11:c.3268_3269delinsG:p.M1090Gfs*14;BRCA2:NM_000059:exon11:c.3268_3269delinsG:p.M1090Gfs*14	Pathogenic		5 - Definitely pathogenic
	13:32337623:AT:A	BRCA2	BRCA2:NM_000059:exon11:c.3269delT:p.M1090Sfs*14	Pathogenic	Pathogenic	5 - Definitely pathogenic
	13:32337624:TG:T	BRCA2	BRCA2:NM_000059:exon11:c.3270delG:p.M1090Ifs*14	Pathogenic	Pathogenic	5 - Definitely pathogenic
	13:32337631:TT:T	BRCA2	BRCA2:NM_000059:exon11:c.3277delT:p.S1093Pfs*11	Pathogenic		5 - Definitely pathogenic
	13:32337635:A:T	BRCA2	BRCA2:NM_000059:exon11:c.A3280T:p.K1094X	Pathogenic	Pathogenic	5 - Definitely pathogenic
	13:32337638:C:T	BRCA2	BRCA2:NM_000059:exon11:c.C3283T:p.Q1095X	Pathogenic	Pathogenic	5 - Definitely pathogenic
	13:32337649:TT:T	BRCA2	BRCA2:NM_000059:exon11:c.3295delT:p.S1099Qfs*5	Pathogenic		5 - Definitely pathogenic
	13:32337651:C:A	BRCA2	BRCA2:NM_000059:exon11:c.C3296A:p.S1099X	Pathogenic	Pathogenic	5 - Definitely pathogenic
	13:32337651:C:G	BRCA2	BRCA2:NM_000059:exon11:c.C3296G:p.S1099X	Pathogenic	Pathogenic	5 - Definitely pathogenic
	13:32337663:T:TTT	BRCA2	BRCA2:NM_000059:exon11:c.3308_3309insTT:p.L1103Ffs*2	Pathogenic		5 - Definitely pathogenic
	13:32337673:C:G	BRCA2	BRCA2:NM_000059:exon11:c.C3318G:p.S1106R	Benign	Conflicting_interpretations_of_pathogenicity	2 - Likely not pathogenic or of little clinical significance
	13:32337674:C:T	BRCA2	BRCA2:NM_000059:exon11:c.C3319T:p.Q1107X	Pathogenic	Pathogenic	5 - Definitely pathogenic
	13:32337677:A:T	BRCA2	BRCA2:NM_000059:exon11:c.A3322T:p.K1108X	Pathogenic	Pathogenic	5 - Definitely pathogenic
	13:32337681:C:T	BRCA2	BRCA2:NM_000059:exon11:c.C3326T:p.A1109V	Benign	Conflicting_interpretations_of_pathogenicity	2 - Likely not pathogenic or of little clinical significance
	13:32337697:TT:T	BRCA2	BRCA2:NM_000059:exon11:c.3343delT:p.S1115Lfs*4	Pathogenic		5 - Definitely pathogenic
	13:32337699:CT:C	BRCA2	BRCA2:NM_000059:exon11:c.3345delT:p.T1116Lfs*3	Pathogenic		5 - Definitely pathogenic
	13:32337705:TA:T	BRCA2	BRCA2:NM_000059:exon11:c.3351delA:p.L1118*	Pathogenic	Pathogenic	5 - Definitely pathogenic
	13:32337706:ATTAGA:A	BRCA2	BRCA2:NM_000059:exon11:c.3352_3356del:p.L1118Rfs*7	Pathogenic		5 - Definitely pathogenic
	13:32337708:TA:T	BRCA2	BRCA2:NM_000059:exon11:c.3354delA:p.E1119Kfs*31	Pathogenic	Pathogenic	5 - Definitely pathogenic
	13:32337712:AG:A	BRCA2	BRCA2:NM_000059:exon11:c.3358delG:p.E1120Nfs*30	Pathogenic	Pathogenic	5 - Definitely pathogenic
	13:32337717:C:A	BRCA2	BRCA2:NM_000059:exon11:c.C3362A:p.S1121X	Pathogenic	Pathogenic	5 - Definitely pathogenic
	13:32337717:C:G	BRCA2	BRCA2:NM_000059:exon11:c.C3362G:p.S1121X	Pathogenic	Pathogenic	5 - Definitely pathogenic
	13:32337719:GG:G	BRCA2	BRCA2:NM_000059:exon11:c.3365delG:p.G1122Efs*28	Pathogenic		5 - Definitely pathogenic
	13:32337720:GAA:G	BRCA2	BRCA2:NM_000059:exon11:c.3366_3367del:p.Q1124Vfs*2	Pathogenic	Pathogenic	5 - Definitely pathogenic
	13:32337735:TT:T	BRCA2	BRCA2:NM_000059:exon11:c.3381delT:p.F1127Lfs*23	Pathogenic		5 - Definitely pathogenic
	13:32337740:C:T	BRCA2	BRCA2:NM_000059:exon11:c.C3385T:p.Q1129X	Pathogenic	Pathogenic/Likely_pathogenic	5 - Definitely pathogenic
	13:32337741:A:AA	BRCA2	BRCA2:NM_000059:exon11:c.3386dupA:p.F1130Vfs*2	Pathogenic		5 - Definitely pathogenic
	13:32337752:CCAAGC:C	BRCA2	BRCA2:NM_000059:exon11:c.3398_3402del:p.P1133Lfs*9	Pathogenic		5 - Definitely pathogenic
	13:32337760:C:A	BRCA2	BRCA2:NM_000059:exon11:c.C3405A:p.Y1135X	Pathogenic	Pathogenic	5 - Definitely pathogenic
	13:32337766:G:GG	BRCA2	BRCA2:NM_000059:exon11:c.3411dupG:p.Q1138Afs*6	Pathogenic		5 - Definitely pathogenic
	13:32337767:C:T	BRCA2	BRCA2:NM_000059:exon11:c.C3412T:p.Q1138X	Pathogenic	Pathogenic	5 - Definitely pathogenic
	13:32337792:A:G	BRCA2	BRCA2:NM_000059:exon11:c.A3437G:p.E1146G	Benign	Conflicting_interpretations_of_pathogenicity	3 - Uncertainc
	13:32337797:C:T	BRCA2	BRCA2:NM_000059:exon11:c.C3442T:p.Q1148X	Pathogenic	Pathogenic	5 - Definitely pathogenic
	13:32337801:T:TAT	BRCA2	BRCA2:NM_000059:exon11:c.3446_3447insAT:p.M1149Ifs*2	Pathogenic		5 - Definitely pathogenic
	13:32337804:C:CAG	BRCA2	BRCA2:NM_000059:exon11:c.3449_3450insAG:p.I1151Vfs*3	Pathogenic	not_provided	5 - Definitely pathogenic
	13:32337805:TATCT:T	BRCA2	BRCA2:NM_000059:exon11:c.3451_3454del:p.I1151*	Pathogenic		5 - Definitely pathogenic
	13:32337805:T:TT	BRCA2	BRCA2:NM_000059:exon11:c.3450dupT:p.I1151Yfs*7	Pathogenic		5 - Definitely pathogenic
	13:32337807:TC:T	BRCA2	BRCA2:NM_000059:exon11:c.3453delC:p.L1152*	Pathogenic	Pathogenic	5 - Definitely pathogenic
	13:32337807:T:TT	BRCA2	BRCA2:NM_000059:exon11:c.3452dupT:p.T1154Dfs*4	Pathogenic		5 - Definitely pathogenic
	13:32337810:T:G	BRCA2	BRCA2:NM_000059:exon11:c.T3455G:p.L1152X	Pathogenic	Pathogenic	5 - Definitely pathogenic
	13:32337819:CTT:C	BRCA2	BRCA2:NM_000059:exon11:c.3465_3466del:p.S1156*	Pathogenic	Pathogenic	5 - Definitely pathogenic
	13:32337841:TG:T	BRCA2	BRCA2:NM_000059:exon11:c.3487delG:p.D1163Ifs*5	Pathogenic	Pathogenic	5 - Definitely pathogenic
	13:32337857:A:AA	BRCA2	BRCA2:NM_000059:exon11:c.3502dupA:p.M1168Nfs*16	Pathogenic		5 - Definitely pathogenic
	13:32337858:T:C	BRCA2	BRCA2:NM_000059:exon11:c.T3503C:p.M1168T	Benign	Conflicting_interpretations_of_pathogenicity	2 - Likely not pathogenic or of little clinical significance
	13:32337860:AA:A	BRCA2	BRCA2:NM_000059:exon11:c.3506delA:p.N1169Mfs*8	Pathogenic		5 - Definitely pathogenic
	13:32337864:C:T	BRCA2	BRCA2:NM_000059:exon11:c.C3509T:p.A1170V	Benign	Conflicting_interpretations_of_pathogenicity	3 - Uncertainc
	13:32337873:TT:T	BRCA2	BRCA2:NM_000059:exon11:c.3519delT:p.I1173Mfs*4	Pathogenic		5 - Definitely pathogenic
	13:32337884:GACAG:G	BRCA2	BRCA2:NM_000059:exon11:c.3530_3533del:p.D1177Afs*19	Pathogenic		5 - Definitely pathogenic
	13:32337885:ACAGC:A	BRCA2	BRCA2:NM_000059:exon11:c.3531_3534del:p.D1177Efs*19	Pathogenic	Pathogenic	5 - Definitely pathogenic
	13:32337895:GC:G	BRCA2	BRCA2:NM_000059:exon11:c.3541delC:p.Q1181Nfs*16	Pathogenic		5 - Definitely pathogenic
	13:32337899:TTT:T	BRCA2	BRCA2:NM_000059:exon11:c.3545_3546del:p.F1182*	Pathogenic		5 - Definitely pathogenic
	13:32337908:ACA:A	BRCA2	BRCA2:NM_000059:exon11:c.3554_3555del:p.T1185Sfs*2	Pathogenic		5 - Definitely pathogenic
	13:32337908:ACAGTTGAAAT:A	BRCA2	BRCA2:NM_000059:exon11:c.3554_3563del:p.T1185Ifs*9	Pathogenic	Pathogenic	5 - Definitely pathogenic
	13:32337910:AGTTGAAATTA:A	BRCA2	BRCA2:NM_000059:exon11:c.3556_3565del:p.V1186Nfs*8	Pathogenic		5 - Definitely pathogenic
	13:32337914:G:T	BRCA2	BRCA2:NM_000059:exon11:c.G3559T:p.E1187X	Pathogenic		5 - Definitely pathogenic
	13:32337924:G:A	BRCA2	BRCA2:NM_000059:exon11:c.G3569A:p.R1190Q	Benign	Conflicting_interpretations_of_pathogenicity	2 - Likely not pathogenic or of little clinical significance
	13:32337924:GG:G	BRCA2	BRCA2:NM_000059:exon11:c.3570delG:p.K1191Sfs*6	Pathogenic		5 - Definitely pathogenic
	13:32337926:AA:A	BRCA2	BRCA2:NM_000059:exon11:c.3572delA:p.K1191Sfs*6	Pathogenic		5 - Definitely pathogenic
	13:32337947:AA:A	BRCA2	BRCA2:NM_000059:exon11:c.3593delA:p.N1198Mfs*11	Pathogenic		5 - Definitely pathogenic
	13:32337950:GACTG:G	BRCA2	BRCA2:NM_000059:exon11:c.3596_3599del:p.D1199Vfs*9	Pathogenic		5 - Definitely pathogenic
	13:32337953:T:A	BRCA2	BRCA2:NM_000059:exon11:c.T3598A:p.C1200S	Benign	Conflicting_interpretations_of_pathogenicity	2 - Likely not pathogenic or of little clinical significance
	13:32337953:TG:T	BRCA2	BRCA2:NM_000059:exon11:c.3599delG:p.C1200Lfs*9	Pathogenic	Pathogenic	5 - Definitely pathogenic
	13:32337953:TGT:T	BRCA2	BRCA2:NM_000059:exon11:c.3599_3600del:p.C1200*	Pathogenic		5 - Definitely pathogenic
	13:32337955:T:TTT	BRCA2	BRCA2:NM_000059:exon11:c.3600_3601insTT:p.N1201Lfs*9	Pathogenic		5 - Definitely pathogenic
	13:32337960:AAA:A	BRCA2	BRCA2:NM_000059:exon11:c.3606_3607del:p.S1203Cfs*8	Pathogenic		5 - Definitely pathogenic
	13:32337961:AA:A	BRCA2	BRCA2:NM_000059:exon11:c.3607delA:p.S1203Vfs*6	Pathogenic		5 - Definitely pathogenic
	13:32337975:ATTTA:A	BRCA2	BRCA2:NM_000059:exon11:c.3621_3624del:p.Y1207*	Pathogenic		5 - Definitely pathogenic
	13:32337977:T:A	BRCA2	BRCA2:NM_000059:exon11:c.T3622A:p.L1208I	Benign	Conflicting_interpretations_of_pathogenicity	2 - Likely not pathogenic or of little clinical significance
	13:32337982:AGA:A	BRCA2	BRCA2:NM_000059:exon11:c.3628_3629del:p.D1210*	Pathogenic		5 - Definitely pathogenic
	13:32337986:G:T	BRCA2	BRCA2:NM_000059:exon11:c.G3631T:p.E1211X	Pathogenic	Pathogenic	5 - Definitely pathogenic
	13:32337989:AA:A	BRCA2	BRCA2:NM_000059:exon11:c.3635delA:p.N1212Mfs*16	Pathogenic		5 - Definitely pathogenic
	13:32337993:AAGTGGGGTTTAGGG:A	BRCA2	BRCA2:NM_000059:exon11:c.3639_3652del:p.V1214Lfs*14	Pathogenic	Pathogenic	5 - Definitely pathogenic
	13:32337996:T:TT	BRCA2	BRCA2:NM_000059:exon11:c.3641dupT:p.F1216Vfs*2	Pathogenic		5 - Definitely pathogenic
	13:32337999:GG:G	BRCA2	BRCA2:NM_000059:exon11:c.3645delG:p.F1216Lfs*12	Pathogenic		5 - Definitely pathogenic
	13:32338003:TA:T	BRCA2	BRCA2:NM_000059:exon11:c.3649delA:p.R1217Gfs*11	Pathogenic	Pathogenic	5 - Definitely pathogenic
	13:32338034:CTG:C	BRCA2	BRCA2:NM_000059:exon11:c.3680_3681del:p.L1227Qfs*5	Pathogenic	Pathogenic	5 - Definitely pathogenic
	13:32338035:TG:T	BRCA2	BRCA2:NM_000059:exon11:c.3681delG:p.N1228Mfs*11	Pathogenic	Pathogenic	5 - Definitely pathogenic
	13:32338038:A:AG	BRCA2	BRCA2:NM_000059:exon11:c.3683_3684insG:p.N1228Kfs*5	Pathogenic	Uncertain_significance	5 - Definitely pathogenic
	13:32338039:TG:T	BRCA2	BRCA2:NM_000059:exon11:c.3685delG:p.V1229Ffs*10	Pathogenic	Pathogenic	5 - Definitely pathogenic
	13:32338043:TC:T	BRCA2	BRCA2:NM_000059:exon11:c.3689delC:p.S1230Lfs*9	Pathogenic	Pathogenic	5 - Definitely pathogenic
	13:32338045:TAC:T	BRCA2	BRCA2:NM_000059:exon11:c.3691_3692del:p.T1231*	Pathogenic		5 - Definitely pathogenic
	13:32338058:C:T	BRCA2	BRCA2:NM_000059:exon11:c.C3703T:p.Q1235X	Pathogenic	Pathogenic/Likely_pathogenic	5 - Definitely pathogenic
	13:32338063:A:AA	BRCA2	BRCA2:NM_000059:exon11:c.3708dupA:p.A1237Sfs*6	Pathogenic		5 - Definitely pathogenic
	13:32338071:AA:A	BRCA2	BRCA2:NM_000059:exon11:c.3717delA:p.K1239Nfs*20	Pathogenic		5 - Definitely pathogenic
	13:32338074:TGT:T	BRCA2	BRCA2:NM_000059:exon11:c.3720_3721del:p.F1241*	Pathogenic		5 - Definitely pathogenic
	13:32338074:TGTTT:T	BRCA2	BRCA2:NM_000059:exon11:c.3720_3723del:p.F1241Vfs*17	Pathogenic		5 - Definitely pathogenic
	13:32338077:TTAG:TAT	BRCA2	BRCA2:NM_000059:exon11:c.3723_3725delinsAT:p.F1241Lfs*18;BRCA2:NM_000059:exon11:c.3723_3725delinsAT:p.F1241Lfs*18	Pathogenic		5 - Definitely pathogenic
	13:32338077:TT:T	BRCA2	BRCA2:NM_000059:exon11:c.3723delT:p.F1241Lfs*18	Pathogenic		5 - Definitely pathogenic
	13:32338086:T:C	BRCA2	BRCA2:NM_000059:exon11:c.T3731C:p.I1244T	Benign	Conflicting_interpretations_of_pathogenicity	2 - Likely not pathogenic or of little clinical significance
	13:32338093:TA:T	BRCA2	BRCA2:NM_000059:exon11:c.3739delA:p.I1247Lfs*12	Pathogenic	Pathogenic	5 - Definitely pathogenic
	13:32338095:TT:T	BRCA2	BRCA2:NM_000059:exon11:c.3741delT:p.S1248Vfs*11	Pathogenic		5 - Definitely pathogenic
	13:32338098:GTGAG:G	BRCA2	BRCA2:NM_000059:exon11:c.3744_3747del:p.S1248Rfs*10	Pathogenic		5 - Definitely pathogenic
	13:32338106:A:AA	BRCA2	BRCA2:NM_000059:exon11:c.3751dupA:p.T1251Nfs*14	Pathogenic		5 - Definitely pathogenic
	13:32338122:A:G	BRCA2	BRCA2:NM_000059:exon11:c.A3767G:p.H1256R	Benign	Conflicting_interpretations_of_pathogenicity	3 - Uncertainc
	13:32338126:AA:A	BRCA2	BRCA2:NM_000059:exon11:c.3772delA:p.I1258*	Pathogenic		5 - Definitely pathogenic
	13:32338132:TTT:T	BRCA2	BRCA2:NM_000059:exon11:c.3778_3779del:p.L1260Ifs*4	Pathogenic		5 - Definitely pathogenic
	13:32338140:C:G	BRCA2	BRCA2:NM_000059:exon11:c.C3785G:p.S1262X	Pathogenic	Pathogenic	5 - Definitely pathogenic
	13:32338150:T:A	BRCA2	BRCA2:NM_000059:exon11:c.T3795A:p.C1265X	Pathogenic	Pathogenic	5 - Definitely pathogenic
	13:32338162:TGT:T	BRCA2	BRCA2:NM_000059:exon11:c.3808_3809del:p.V1270Ffs*4	Pathogenic		5 - Definitely pathogenic
	13:32338167:C:G	BRCA2	BRCA2:NM_000059:exon11:c.C3812G:p.S1271X	Pathogenic	Pathogenic	5 - Definitely pathogenic
	13:32338175:AA:A	BRCA2	BRCA2:NM_000059:exon11:c.3821delA:p.K1274Rfs*2	Pathogenic		5 - Definitely pathogenic
	13:32338178:ATAGA:A	BRCA2	BRCA2:NM_000059:exon11:c.3824_3827del:p.I1275Kfs*8	Pathogenic		5 - Definitely pathogenic
	13:32338184:AA:A	BRCA2	BRCA2:NM_000059:exon11:c.3830delA:p.N1277Ifs*7	Pathogenic		5 - Definitely pathogenic
	13:32338188:ATA:A	BRCA2	BRCA2:NM_000059:exon11:c.3834_3835del:p.H1278Qfs*2	Pathogenic		5 - Definitely pathogenic
	13:32338190:AA:A	BRCA2	BRCA2:NM_000059:exon11:c.3836delA:p.N1279Mfs*5	Pathogenic		5 - Definitely pathogenic
	13:32338191:AT:A	BRCA2	BRCA2:NM_000059:exon11:c.3837delT:p.N1279Kfs*5	Pathogenic	Pathogenic	5 - Definitely pathogenic
	13:32338199:ACT:A	BRCA2	BRCA2:NM_000059:exon11:c.3845_3846del:p.T1282Sfs*3	Pathogenic		5 - Definitely pathogenic
	13:32338201:TG:T	BRCA2	BRCA2:NM_000059:exon11:c.3847delG:p.V1283*	Pathogenic	Pathogenic	5 - Definitely pathogenic
	13:32338201:TGT:T	BRCA2	BRCA2:NM_000059:exon11:c.3847_3848del:p.V1283Kfs*2	Pathogenic		5 - Definitely pathogenic
	13:32338203:TAAGT:T	BRCA2	BRCA2:NM_000059:exon11:c.3849_3852del:p.S1284Kfs*8	Pathogenic		5 - Definitely pathogenic
	13:32338212:AAAA:A	BRCA2	BRCA2:NM_000059:exon11:c.3858_3860del:p.K1286del	Pathogenic		2 - Likely not pathogenic or of little clinical significance
	13:32338214:AA:A	BRCA2	BRCA2:NM_000059:exon11:c.3860delA:p.N1287Ifs*6	Pathogenic		5 - Definitely pathogenic
	13:32338214:AATAA:A	BRCA2	BRCA2:NM_000059:exon11:c.3860_3863del:p.N1287Ifs*5	Pathogenic		5 - Definitely pathogenic
	13:32338215:A:AA	BRCA2	BRCA2:NM_000059:exon11:c.3860dupA:p.N1287Kfs*2	Pathogenic		5 - Definitely pathogenic
	13:32338218:A:AA	BRCA2	BRCA2:NM_000059:exon11:c.3863dupA:p.N1288Kfs*2	Pathogenic		5 - Definitely pathogenic
	13:32338219:TAAAT:T	BRCA2	BRCA2:NM_000059:exon11:c.3865_3868del:p.K1289Afs*3	Pathogenic		5 - Definitely pathogenic
	13:32338220:AAA:A	BRCA2	BRCA2:NM_000059:exon11:c.3866_3867del:p.K1289Mfs*8	Pathogenic		5 - Definitely pathogenic
	13:32338220:A:G	BRCA2	BRCA2:NM_000059:exon11:c.A3865G:p.K1289E	Benign	Conflicting_interpretations_of_pathogenicity	2 - Likely not pathogenic or of little clinical significance
	13:32338226:C:T	BRCA2	BRCA2:NM_000059:exon11:c.C3871T:p.Q1291X	Pathogenic	Pathogenic	5 - Definitely pathogenic
	13:32338227:AA:A	BRCA2	BRCA2:NM_000059:exon11:c.3873delA:p.Q1291Hfs*2	Pathogenic		5 - Definitely pathogenic
	13:32338233:TAT:T	BRCA2	BRCA2:NM_000059:exon11:c.3879_3880del:p.L1294Tfs*3	Pathogenic		5 - Definitely pathogenic
	13:32338236:T:G	BRCA2	BRCA2:NM_000059:exon11:c.T3881G:p.L1294X	Pathogenic	Pathogenic	5 - Definitely pathogenic
	13:32338238:C:T	BRCA2	BRCA2:NM_000059:exon11:c.C3883T:p.Q1295X	Pathogenic	Pathogenic	5 - Definitely pathogenic
	13:32338241:AA:A	BRCA2	BRCA2:NM_000059:exon11:c.3887delA:p.N1296Ifs*5	Pathogenic		5 - Definitely pathogenic
	13:32338250:G:T	BRCA2	BRCA2:NM_000059:exon11:c.G3895T:p.E1299X	Pathogenic	Pathogenic	5 - Definitely pathogenic
	13:32338251:AAATGA:A	BRCA2	BRCA2:NM_000059:exon11:c.3897_3901del:p.E1299Dfs*7	Pathogenic		5 - Definitely pathogenic
	13:32338254:TGAC:T	BRCA2	BRCA2:NM_000059:exon11:c.3900_3902del:p.M1300_T1301delinsI	Benign	Uncertain_significance	5 - Definitely pathogenic
	13:32338258:TACT:T	BRCA2	BRCA2:NM_000059:exon11:c.3904_3906del:p.T1302del	Pathogenic		5 - Definitely pathogenic
	13:32338259:A:G	BRCA2	BRCA2:NM_000059:exon11:c.A3904G:p.T1302A	Benign	Conflicting_interpretations_of_pathogenicity	3 - Uncertainc
	13:32338269:TT:T	BRCA2	BRCA2:NM_000059:exon11:c.3915delT:p.F1305Lfs*30	Pathogenic		5 - Definitely pathogenic
	13:32338273:TG:T	BRCA2	BRCA2:NM_000059:exon11:c.3919delG:p.E1307Kfs*28	Pathogenic	Pathogenic	5 - Definitely pathogenic
	13:32338274:G:T	BRCA2	BRCA2:NM_000059:exon11:c.G3919T:p.E1307X	Pathogenic		5 - Definitely pathogenic
	13:32338277:G:T	BRCA2	BRCA2:NM_000059:exon11:c.G3922T:p.E1308X	Pathogenic	Pathogenic	5 - Definitely pathogenic
	13:32338283:AC:A	BRCA2	BRCA2:NM_000059:exon11:c.3929delC:p.T1310Mfs*25	Pathogenic	Pathogenic	5 - Definitely pathogenic
	13:32338290:ATTACAAGAGAAATACTGAA:A	BRCA2	BRCA2:NM_000059:exon11:c.3936_3954del:p.N1312Kfs*17	Pathogenic		5 - Definitely pathogenic
	13:32338293:AC:A	BRCA2	BRCA2:NM_000059:exon11:c.3939delC:p.Y1313*	Pathogenic	Pathogenic	5 - Definitely pathogenic
	13:32338294:C:A	BRCA2	BRCA2:NM_000059:exon11:c.C3939A:p.Y1313X	Pathogenic	Pathogenic	5 - Definitely pathogenic
	13:32338304:AC:A	BRCA2	BRCA2:NM_000059:exon11:c.3950delC:p.T1317Mfs*18	Pathogenic		5 - Definitely pathogenic
	13:32338311:ATG:A	BRCA2	BRCA2:NM_000059:exon11:c.3957_3958del:p.N1319Kfs*3	Pathogenic	Pathogenic	5 - Definitely pathogenic
	13:32338311:ATGAA:A	BRCA2	BRCA2:NM_000059:exon11:c.3957_3960del:p.N1319Kfs*15	Pathogenic		5 - Definitely pathogenic
	13:32338313:G:T	BRCA2	BRCA2:NM_000059:exon11:c.G3958T:p.E1320X	Pathogenic	Pathogenic	5 - Definitely pathogenic
	13:32338317:A:G	BRCA2	BRCA2:NM_000059:exon11:c.A3962G:p.D1321G	Benign	Conflicting_interpretations_of_pathogenicity	2 - Likely not pathogenic or of little clinical significance
	13:32338321:C:G	BRCA2	BRCA2:NM_000059:exon11:c.C3966G:p.N1322K	Benign	Conflicting_interpretations_of_pathogenicity	2 - Likely not pathogenic or of little clinical significance
	13:32338322:AAA:A	BRCA2	BRCA2:NM_000059:exon11:c.3968_3969del:p.K1323Ifs*6	Pathogenic		5 - Definitely pathogenic
	13:32338322:A:T	BRCA2	BRCA2:NM_000059:exon11:c.A3967T:p.K1323X	Pathogenic	Pathogenic	5 - Definitely pathogenic
	13:32338325:TA:T	BRCA2	BRCA2:NM_000059:exon11:c.3971delA:p.Y1324Lfs*11	Pathogenic	Pathogenic	5 - Definitely pathogenic
	13:32338333:T:TTGCT	BRCA2	BRCA2:NM_000059:exon11:c.3978_3979insTGCT:p.A1327Cfs*4	Pathogenic		5 - Definitely pathogenic
	13:32338354:CTT:C	BRCA2	BRCA2:NM_000059:exon11:c.4000_4001del:p.L1334Rfs*3	Pathogenic	Pathogenic	5 - Definitely pathogenic
	13:32338356:T:A	BRCA2	BRCA2:NM_000059:exon11:c.T4001A:p.L1334X	Pathogenic	Pathogenic	5 - Definitely pathogenic
	13:32338358:G:T	BRCA2	BRCA2:NM_000059:exon11:c.G4003T:p.E1335X	Pathogenic	Pathogenic	5 - Definitely pathogenic
	13:32338360:A:AA	BRCA2	BRCA2:NM_000059:exon11:c.4005dupA:p.F1336Ifs*2	Pathogenic		5 - Definitely pathogenic
	13:32338361:T:TA	BRCA2	BRCA2:NM_000059:exon11:c.4006_4007insA:p.F1336Yfs*2	Pathogenic	Pathogenic	5 - Definitely pathogenic
	13:32338375:TT:T	BRCA2	BRCA2:NM_000059:exon11:c.4021delT:p.S1341Qfs*33	Pathogenic		5 - Definitely pathogenic
	13:32338377:C:A	BRCA2	BRCA2:NM_000059:exon11:c.C4022A:p.S1341X	Pathogenic	Pathogenic	5 - Definitely pathogenic
	13:32338384:AAATGA:A	BRCA2	BRCA2:NM_000059:exon11:c.4030_4034del:p.N1344Yfs*6	Pathogenic		5 - Definitely pathogenic
	13:32338384:AAATGAT:AC	BRCA2	BRCA2:NM_000059:exon11:c.4030_4035delinsC:p.N1344Hfs*6;BRCA2:NM_000059:exon11:c.4030_4035delinsC:p.N1344Hfs*6	Pathogenic		5 - Definitely pathogenic
	13:32338391:ACT:A	BRCA2	BRCA2:NM_000059:exon11:c.4037_4038del:p.T1346Sfs*5	Pathogenic	Pathogenic	5 - Definitely pathogenic
	13:32338401:TT:T	BRCA2	BRCA2:NM_000059:exon11:c.4047delT:p.H1350Ifs*24	Pathogenic		5 - Definitely pathogenic
	13:32338409:G:T	BRCA2	BRCA2:NM_000059:exon11:c.G4054T:p.D1352Y	Benign	Conflicting_interpretations_of_pathogenicity	2 - Likely not pathogenic or of little clinical significance
	13:32338412:GAAACG:G	BRCA2	BRCA2:NM_000059:exon11:c.4058_4062del:p.E1353Gfs*6	Pathogenic		5 - Definitely pathogenic
	13:32338430:AC:A	BRCA2	BRCA2:NM_000059:exon11:c.4076delC:p.T1359Mfs*15	Pathogenic	Pathogenic	5 - Definitely pathogenic
	13:32338432:TG:T	BRCA2	BRCA2:NM_000059:exon11:c.4078delG:p.D1360Ifs*14	Pathogenic	Pathogenic	5 - Definitely pathogenic
	13:32338449:GT:G	BRCA2	BRCA2:NM_000059:exon11:c.4095delT:p.K1367Nfs*7	Pathogenic	Pathogenic	5 - Definitely pathogenic
	13:32338450:T:A	BRCA2	BRCA2:NM_000059:exon11:c.T4095A:p.C1365X	Pathogenic	Pathogenic	5 - Definitely pathogenic
	13:32338455:AA:A	BRCA2	BRCA2:NM_000059:exon11:c.4101delA:p.K1367Nfs*7	Pathogenic		5 - Definitely pathogenic
	13:32338456:A:AA	BRCA2	BRCA2:NM_000059:exon11:c.4101dupA:p.L1368Ifs*14	Pathogenic		5 - Definitely pathogenic
	13:32338457:TT:T	BRCA2	BRCA2:NM_000059:exon11:c.4103delT:p.L1368Yfs*6	Pathogenic		5 - Definitely pathogenic
	13:32338458:T:A	BRCA2	BRCA2:NM_000059:exon11:c.T4103A:p.L1368X	Pathogenic		5 - Definitely pathogenic
	13:32338466:C:T	BRCA2	BRCA2:NM_000059:exon11:c.C4111T:p.Q1371X	Pathogenic	Pathogenic	5 - Definitely pathogenic
	13:32338475:AA:A	BRCA2	BRCA2:NM_000059:exon11:c.4121delA:p.K1374Rfs*14	Pathogenic		5 - Definitely pathogenic
	13:32338481:GGAAA:G	BRCA2	BRCA2:NM_000059:exon11:c.4127_4130del:p.G1376Afs*11	Pathogenic	Pathogenic	5 - Definitely pathogenic
	13:32338481:G:T	BRCA2	BRCA2:NM_000059:exon11:c.G4126T:p.G1376X	Pathogenic	Pathogenic	5 - Definitely pathogenic
	13:32338486:CAC:C	BRCA2	BRCA2:NM_000059:exon11:c.4132_4133del:p.T1378Sfs*3	Pathogenic		5 - Definitely pathogenic
	13:32338489:TC:T	BRCA2	BRCA2:NM_000059:exon11:c.4135delC:p.Q1379Rfs*9	Pathogenic	Pathogenic	5 - Definitely pathogenic
	13:32338491:A:AA	BRCA2	BRCA2:NM_000059:exon11:c.4136dupA:p.I1380Dfs*2	Pathogenic		5 - Definitely pathogenic
	13:32338491:AGATTA:A	BRCA2	BRCA2:NM_000059:exon11:c.4137_4141del:p.I1380Rfs*21	Pathogenic		5 - Definitely pathogenic
	13:32338495:T:TTT	BRCA2	BRCA2:NM_000059:exon11:c.4140_4141insTT:p.K1381Lfs*8	Pathogenic		5 - Definitely pathogenic
	13:32338502:GAT:G	BRCA2	BRCA2:NM_000059:exon11:c.4148_4149del:p.D1383Vfs*19	Pathogenic	Pathogenic	5 - Definitely pathogenic
	13:32338505:TT:T	BRCA2	BRCA2:NM_000059:exon11:c.4151delT:p.L1384Cfs*4	Pathogenic		5 - Definitely pathogenic
	13:32338514:T:A	BRCA2	BRCA2:NM_000059:exon11:c.T4159A:p.L1387I	Benign	Conflicting_interpretations_of_pathogenicity	2 - Likely not pathogenic or of little clinical significance
	13:32338515:TAACTT:T	BRCA2	BRCA2:NM_000059:exon11:c.4161_4165del:p.L1387Ffs*14	Pathogenic		5 - Definitely pathogenic
	13:32338517:ACT:AA	BRCA2	BRCA2:NM_000059:exon11:c.4163_4164delinsA:p.T1388Nfs*22;BRCA2:NM_000059:exon11:c.4163_4164delinsA:p.T1388Nfs*22	Pathogenic		5 - Definitely pathogenic
	13:32338520:TTTTT:T	BRCA2	BRCA2:NM_000059:exon11:c.4166_4169del:p.F1389Wfs*20	Pathogenic		5 - Definitely pathogenic
	13:32338522:TTT:T	BRCA2	BRCA2:NM_000059:exon11:c.4168_4169del:p.L1390Gfs*12	Pathogenic		5 - Definitely pathogenic
	13:32338523:TT:T	BRCA2	BRCA2:NM_000059:exon11:c.4169delT:p.L1390Wfs*20	Pathogenic		5 - Definitely pathogenic
	13:32338525:GG:G	BRCA2	BRCA2:NM_000059:exon11:c.4171delG:p.E1391Kfs*19	Pathogenic		5 - Definitely pathogenic
	13:32338532:G:GG	BRCA2	BRCA2:NM_000059:exon11:c.4177dupG:p.A1393Gfs*10	Pathogenic		5 - Definitely pathogenic
	13:32338538:G:T	BRCA2	BRCA2:NM_000059:exon11:c.G4183T:p.A1395S	Benign	Conflicting_interpretations_of_pathogenicity	3 - Uncertainc
	13:32338542:AA:A	BRCA2	BRCA2:NM_000059:exon11:c.4188delA:p.E1397Kfs*13	Pathogenic		5 - Definitely pathogenic
	13:32338562:A:AA	BRCA2	BRCA2:NM_000059:exon11:c.4207dupA:p.T1403Nfs*4	Pathogenic		5 - Definitely pathogenic
	13:32338565:TCAAAT:T	BRCA2	BRCA2:NM_000059:exon11:c.4211_4215del:p.S1404*	Pathogenic		5 - Definitely pathogenic
	13:32338565:TC:T	BRCA2	BRCA2:NM_000059:exon11:c.4211delC:p.S1404*	Pathogenic	Pathogenic	5 - Definitely pathogenic
	13:32338566:C:G	BRCA2	BRCA2:NM_000059:exon11:c.C4211G:p.S1404X	Pathogenic	Pathogenic	5 - Definitely pathogenic
	13:32338572:AAGAA:A	BRCA2	BRCA2:NM_000059:exon11:c.4218_4221del:p.K1406Nfs*3	Pathogenic		5 - Definitely pathogenic
	13:32338577:CA:C	BRCA2	BRCA2:NM_000059:exon11:c.4223delA:p.Q1408Rfs*2	Pathogenic	Pathogenic	5 - Definitely pathogenic
	13:32338577:C:T	BRCA2	BRCA2:NM_000059:exon11:c.C4222T:p.Q1408X	Pathogenic	Pathogenic	5 - Definitely pathogenic
	13:32338584:C:CA	BRCA2	BRCA2:NM_000059:exon11:c.4229_4230insA:p.A1411Cfs*3	Pathogenic	Pathogenic	5 - Definitely pathogenic
	13:32338594:AA:A	BRCA2	BRCA2:NM_000059:exon11:c.4240delA:p.T1414Rfs*5	Pathogenic		5 - Definitely pathogenic
	13:32338598:G:T	BRCA2	BRCA2:NM_000059:exon11:c.G4243T:p.E1415X	Pathogenic	Pathogenic	5 - Definitely pathogenic
	13:32338601:C:T	BRCA2	BRCA2:NM_000059:exon11:c.C4246T:p.Q1416X	Pathogenic	Pathogenic	5 - Definitely pathogenic
	13:32338612:AG:A	BRCA2	BRCA2:NM_000059:exon11:c.4258delG:p.D1420Ifs*28	Pathogenic	Pathogenic	5 - Definitely pathogenic
	13:32338618:TGAGACTTCTGATACATTTTT:T	BRCA2	BRCA2:NM_000059:exon11:c.4264_4283del:p.E1422Sfs*9	Pathogenic		5 - Definitely pathogenic
	13:32338631:A:AA	BRCA2	BRCA2:NM_000059:exon11:c.4276dupA:p.T1426Nfs*12	Pathogenic		5 - Definitely pathogenic
	13:32338639:T:TT	BRCA2	BRCA2:NM_000059:exon11:c.4284dupT:p.Q1429Sfs*9	Pathogenic		5 - Definitely pathogenic
	13:32338640:C:CC	BRCA2	BRCA2:NM_000059:exon11:c.4285dupC:p.Q1429Pfs*9	Pathogenic		5 - Definitely pathogenic
	13:32338640:C:CT	BRCA2	BRCA2:NM_000059:exon11:c.4285_4286insT:p.Q1429Lfs*9	Pathogenic	Pathogenic	5 - Definitely pathogenic
	13:32338656:A:T	BRCA2	BRCA2:NM_000059:exon11:c.A4301T:p.K1434I	Benign	Conflicting_interpretations_of_pathogenicity	2 - Likely not pathogenic or of little clinical significance
	13:32338660:TAT:T	BRCA2	BRCA2:NM_000059:exon11:c.4306_4307del:p.I1436*	Pathogenic		5 - Definitely pathogenic
	13:32338668:TC:T	BRCA2	BRCA2:NM_000059:exon11:c.4314delC:p.A1439Pfs*9	Pathogenic	Pathogenic	5 - Definitely pathogenic
	13:32338673:AAA:A	BRCA2	BRCA2:NM_000059:exon11:c.4319_4320del:p.K1440Rfs*4	Pathogenic		5 - Definitely pathogenic
	13:32338680:C:A	BRCA2	BRCA2:NM_000059:exon11:c.C4325A:p.S1442X	Pathogenic	Pathogenic	5 - Definitely pathogenic
	13:32338689:A:T	BRCA2	BRCA2:NM_000059:exon11:c.A4334T:p.K1445I	Pathogenic		2 - Likely not pathogenic or of little clinical significance
	13:32338693:TG:T	BRCA2	BRCA2:NM_000059:exon11:c.4339delG:p.V1447*	Pathogenic	Pathogenic	5 - Definitely pathogenic
	13:32338696:AAA:A	BRCA2	BRCA2:NM_000059:exon11:c.4342_4343del:p.N1448Ffs*3	Pathogenic		5 - Definitely pathogenic
	13:32338709:C:T	BRCA2	BRCA2:NM_000059:exon11:c.C4354T:p.Q1452X	Pathogenic	Pathogenic	5 - Definitely pathogenic
	13:32338718:G:T	BRCA2	BRCA2:NM_000059:exon11:c.G4363T:p.E1455X	Pathogenic	Pathogenic	5 - Definitely pathogenic
	13:32338731:A:AA	BRCA2	BRCA2:NM_000059:exon11:c.4376dupA:p.N1459Kfs*7	Pathogenic		5 - Definitely pathogenic
	13:32338731:A:G	BRCA2	BRCA2:NM_000059:exon11:c.A4376G:p.N1459S	Benign	Conflicting_interpretations_of_pathogenicity	2 - Likely not pathogenic or of little clinical significance
	13:32338734:TTT:T	BRCA2	BRCA2:NM_000059:exon11:c.4380_4381del:p.S1461Lfs*4	Pathogenic		5 - Definitely pathogenic
	13:32338752:TACATT:T	BRCA2	BRCA2:NM_000059:exon11:c.4398_4402del:p.L1466Ffs*2	Pathogenic		5 - Definitely pathogenic
	13:32338752:TA:T	BRCA2	BRCA2:NM_000059:exon11:c.4398delA:p.L1466Ffs*5	Pathogenic		5 - Definitely pathogenic
	13:32338759:TGACAT:T	BRCA2	BRCA2:NM_000059:exon11:c.4405_4409del:p.D1469Kfs*11	Pathogenic		5 - Definitely pathogenic
	13:32338763:ATAAGA:A	BRCA2	BRCA2:NM_000059:exon11:c.4409_4413del:p.I1470Kfs*10	Pathogenic		5 - Definitely pathogenic
	13:32338768:AAA:A	BRCA2	BRCA2:NM_000059:exon11:c.4414_4415del:p.K1472Efs*9	Pathogenic		5 - Definitely pathogenic
	13:32338769:AAGAA:A	BRCA2	BRCA2:NM_000059:exon11:c.4415_4418del:p.K1472Tfs*6	Pathogenic		5 - Definitely pathogenic
	13:32338770:AGA:A	BRCA2	BRCA2:NM_000059:exon11:c.4416_4417del:p.N1473Qfs*8	Pathogenic		5 - Definitely pathogenic
	13:32338773:AC:A	BRCA2	BRCA2:NM_000059:exon11:c.4419delC:p.N1473Kfs*6	Pathogenic	Pathogenic	5 - Definitely pathogenic
	13:32338779:T:TT	BRCA2	BRCA2:NM_000059:exon11:c.4424dupT:p.M1475Ifs*7	Pathogenic		5 - Definitely pathogenic
	13:32338795:T:G	BRCA2	BRCA2:NM_000059:exon11:c.T4440G:p.Y1480X	Pathogenic	Pathogenic	5 - Definitely pathogenic
	13:32338801:AA:A	BRCA2	BRCA2:NM_000059:exon11:c.4447delA:p.T1483Qfs*3	Pathogenic		5 - Definitely pathogenic
	13:32338803:CA:C	BRCA2	BRCA2:NM_000059:exon11:c.4449delA:p.D1484Tfs*2	Pathogenic	Pathogenic	5 - Definitely pathogenic
	13:32338810:AGTTA:A	BRCA2	BRCA2:NM_000059:exon11:c.4456_4459del:p.V1486Nfs*5	Pathogenic		5 - Definitely pathogenic
	13:32338814:AAA:A	BRCA2	BRCA2:NM_000059:exon11:c.4460_4461del:p.K1487Tfs*26	Pathogenic		5 - Definitely pathogenic
	13:32338814:A:AC	BRCA2	BRCA2:NM_000059:exon11:c.4459_4460insC:p.K1487Tfs*27	Pathogenic		5 - Definitely pathogenic
	13:32338818:ACA:A	BRCA2	BRCA2:NM_000059:exon11:c.4464_4465del:p.H1488Qfs*25	Pathogenic		5 - Definitely pathogenic
	13:32338820:A:T	BRCA2	BRCA2:NM_000059:exon11:c.A4465T:p.K1489X	Pathogenic	Pathogenic	5 - Definitely pathogenic
	13:32338821:AAATAC:A	BRCA2	BRCA2:NM_000059:exon11:c.4467_4471del:p.K1489Nfs*23	Pathogenic		5 - Definitely pathogenic
	13:32338825:ACTGA:A	BRCA2	BRCA2:NM_000059:exon11:c.4471_4474del:p.L1491Kfs*12	Pathogenic		5 - Definitely pathogenic
	13:32338826:CTGAA:C	BRCA2	BRCA2:NM_000059:exon11:c.4472_4475del:p.L1491Qfs*12	Pathogenic	Pathogenic	5 - Definitely pathogenic
	13:32338828:GAAA:G	BRCA2	BRCA2:NM_000059:exon11:c.4474_4476del:p.K1492del	Pathogenic		5 - Definitely pathogenic
	13:32338829:A:T	BRCA2	BRCA2:NM_000059:exon11:c.A4474T:p.K1492X	Pathogenic	Pathogenic/Likely_pathogenic	5 - Definitely pathogenic
	13:32338832:GAAAG:G	BRCA2	BRCA2:NM_000059:exon11:c.4478_4481del:p.E1493Vfs*10	Pathogenic		5 - Definitely pathogenic
	13:32338835:A:AA	BRCA2	BRCA2:NM_000059:exon11:c.4480dupA:p.S1494Kfs*20	Pathogenic		5 - Definitely pathogenic
	13:32338838:G:A	BRCA2	BRCA2:NM_000059:exon11:c.G4483A:p.V1495I	Benign	Conflicting_interpretations_of_pathogenicity	2 - Likely not pathogenic or of little clinical significance
	13:32338841:CC:C	BRCA2	BRCA2:NM_000059:exon11:c.4487delC:p.P1496Qfs*8	Pathogenic		5 - Definitely pathogenic
	13:32338880:C:T	BRCA2	BRCA2:NM_000059:exon11:c.C4525T:p.Q1509X	Pathogenic	Pathogenic	5 - Definitely pathogenic
	13:32338887:AA:A	BRCA2	BRCA2:NM_000059:exon11:c.4533delA:p.E1511Dfs*32	Pathogenic		5 - Definitely pathogenic
	13:32338889:CG:C	BRCA2	BRCA2:NM_000059:exon11:c.4535delG:p.R1512Lfs*31	Pathogenic	Pathogenic	5 - Definitely pathogenic
	13:32338893:ATGAA:A	BRCA2	BRCA2:NM_000059:exon11:c.4539_4542del:p.D1513Efs*29	Pathogenic		5 - Definitely pathogenic
	13:32338894:T:TTGAT	BRCA2	BRCA2:NM_000059:exon11:c.4539_4540insTGAT:p.E1514*	Pathogenic		5 - Definitely pathogenic
	13:32338898:AA:A	BRCA2	BRCA2:NM_000059:exon11:c.4544delA:p.K1515Rfs*28	Pathogenic		5 - Definitely pathogenic
	13:32338899:A:AA	BRCA2	BRCA2:NM_000059:exon11:c.4544dupA:p.I1516Dfs*13	Pathogenic		5 - Definitely pathogenic
	13:32338901:A:AA	BRCA2	BRCA2:NM_000059:exon11:c.4546dupA:p.I1516Nfs*13	Pathogenic		5 - Definitely pathogenic
	13:32338902:T:A	BRCA2	BRCA2:NM_000059:exon11:c.T4547A:p.I1516N	Benign	Conflicting_interpretations_of_pathogenicity	3 - Uncertainc
	13:32338905:AAGAA:A	BRCA2	BRCA2:NM_000059:exon11:c.4551_4554del:p.K1517Nfs*25	Pathogenic		5 - Definitely pathogenic
	13:32338906:AG:A	BRCA2	BRCA2:NM_000059:exon11:c.4552delG:p.E1518Nfs*25	Pathogenic	Pathogenic	5 - Definitely pathogenic
	13:32338907:G:T	BRCA2	BRCA2:NM_000059:exon11:c.G4552T:p.E1518X	Pathogenic	Pathogenic	5 - Definitely pathogenic
	13:32338908:AA:A	BRCA2	BRCA2:NM_000059:exon11:c.4554delA:p.E1518Dfs*25	Pathogenic		5 - Definitely pathogenic
	13:32338910:CC:C	BRCA2	BRCA2:NM_000059:exon11:c.4556delC:p.P1519Lfs*24	Pathogenic		5 - Definitely pathogenic
	13:32338913:A:G	BRCA2	BRCA2:NM_000059:exon11:c.A4558G:p.T1520A	Benign	Conflicting_interpretations_of_pathogenicity	2 - Likely not pathogenic or of little clinical significance
	13:32338917:TAT:T	BRCA2	BRCA2:NM_000059:exon11:c.4563_4564del:p.L1522Gfs*6	Pathogenic		5 - Definitely pathogenic
	13:32338924:TTTTC:T	BRCA2	BRCA2:NM_000059:exon11:c.4570_4573del:p.F1524Ifs*18	Pathogenic	Pathogenic/Likely_pathogenic	5 - Definitely pathogenic
	13:32338941:GG:G	BRCA2	BRCA2:NM_000059:exon11:c.4587delG:p.V1532Lfs*11	Pathogenic		5 - Definitely pathogenic
	13:32338943:A:T	BRCA2	BRCA2:NM_000059:exon11:c.A4588T:p.K1530X	Pathogenic	Pathogenic	5 - Definitely pathogenic
	13:32338947:AA:A	BRCA2	BRCA2:NM_000059:exon11:c.4593delA:p.V1532Lfs*11	Pathogenic		5 - Definitely pathogenic
	13:32338948:A:AA	BRCA2	BRCA2:NM_000059:exon11:c.4593dupA:p.V1532Sfs*2	Pathogenic		5 - Definitely pathogenic
	13:32338969:TTT:T	BRCA2	BRCA2:NM_000059:exon11:c.4615_4616del:p.L1539Gfs*8	Pathogenic		5 - Definitely pathogenic
	13:32338985:AA:A	BRCA2	BRCA2:NM_000059:exon11:c.4631delA:p.N1544Tfs*24	Pathogenic		5 - Definitely pathogenic
	13:32338986:A:AA	BRCA2	BRCA2:NM_000059:exon11:c.4631dupA:p.N1544Kfs*4	Pathogenic		5 - Definitely pathogenic
	13:32338987:CC:C	BRCA2	BRCA2:NM_000059:exon11:c.4633delC:p.L1545Ffs*23	Pathogenic		5 - Definitely pathogenic
	13:32338992:TT:T	BRCA2	BRCA2:NM_000059:exon11:c.4638delT:p.F1546Lfs*22	Pathogenic		5 - Definitely pathogenic
	13:32338993:T:TT	BRCA2	BRCA2:NM_000059:exon11:c.4638dupT:p.D1547*	Pathogenic		5 - Definitely pathogenic
	13:32338997:G:T	BRCA2	BRCA2:NM_000059:exon11:c.G4642T:p.E1548X	Pathogenic		5 - Definitely pathogenic
	13:32339001:AAGAG:A	BRCA2	BRCA2:NM_000059:exon11:c.4647_4650del:p.K1549Nfs*18	Pathogenic	Pathogenic	5 - Definitely pathogenic
	13:32339003:G:T	BRCA2	BRCA2:NM_000059:exon11:c.G4648T:p.E1550X	Pathogenic	Pathogenic	5 - Definitely pathogenic
	13:32339006:C:T	BRCA2	BRCA2:NM_000059:exon11:c.C4651T:p.Q1551X	Pathogenic	Pathogenic	5 - Definitely pathogenic
	13:32339011:TAC:T	BRCA2	BRCA2:NM_000059:exon11:c.4657_4658del:p.T1553*	Pathogenic	Pathogenic	5 - Definitely pathogenic
	13:32339031:TT:T	BRCA2	BRCA2:NM_000059:exon11:c.4677delT:p.F1559Lfs*9	Pathogenic		5 - Definitely pathogenic
	13:32339039:C:T	BRCA2	BRCA2:NM_000059:exon11:c.C4684T:p.Q1562X	Pathogenic	Pathogenic	5 - Definitely pathogenic
	13:32339044:G:A	BRCA2	BRCA2:NM_000059:exon11:c.G4689A:p.W1563X	Pathogenic	Pathogenic	5 - Definitely pathogenic
	13:32339046:C:CC	BRCA2	BRCA2:NM_000059:exon11:c.4691dupC:p.T1566Dfs*9	Pathogenic		5 - Definitely pathogenic
	13:32339048:AA:A	BRCA2	BRCA2:NM_000059:exon11:c.4694delA:p.K1565Rfs*3	Pathogenic		5 - Definitely pathogenic
	13:32339051:A:AAAGA	BRCA2	BRCA2:NM_000059:exon11:c.4696_4697insAAGA:p.T1566Kfs*10	Pathogenic		5 - Definitely pathogenic
	13:32339053:C:CGACC	BRCA2	BRCA2:NM_000059:exon11:c.4698_4699insGACC:p.L1567Dfs*9	Pathogenic		5 - Definitely pathogenic
	13:32339057:AA:A	BRCA2	BRCA2:NM_000059:exon11:c.4703delA:p.K1568Sfs*11	Pathogenic		5 - Definitely pathogenic
	13:32339061:ACA:A	BRCA2	BRCA2:NM_000059:exon11:c.4707_4708del:p.Y1569*	Pathogenic		5 - Definitely pathogenic
	13:32339064:GA:G	BRCA2	BRCA2:NM_000059:exon11:c.4710delA:p.E1571Rfs*8	Pathogenic	Pathogenic	5 - Definitely pathogenic
	13:32339066:GAG:G	BRCA2	BRCA2:NM_000059:exon11:c.4712_4713del:p.E1571Gfs*3	Pathogenic		5 - Definitely pathogenic
	13:32339073:G:A	BRCA2	BRCA2:NM_000059:exon11:c.G4718A:p.C1573Y	Benign	Conflicting_interpretations_of_pathogenicity	2 - Likely not pathogenic or of little clinical significance
	13:32339074:T:TT	BRCA2	BRCA2:NM_000059:exon11:c.4719dupT:p.K1574*	Pathogenic		5 - Definitely pathogenic
	13:32339084:G:T	BRCA2	BRCA2:NM_000059:exon11:c.G4729T:p.E1577X	Pathogenic	Pathogenic	5 - Definitely pathogenic
	13:32339085:AA:A	BRCA2	BRCA2:NM_000059:exon11:c.4731delA:p.E1577Dfs*2	Pathogenic		5 - Definitely pathogenic
	13:32339086:A:AA	BRCA2	BRCA2:NM_000059:exon11:c.4731dupA:p.L1578Ifs*4	Pathogenic		5 - Definitely pathogenic
	13:32339095:T:TTG	BRCA2	BRCA2:NM_000059:exon11:c.4740_4741insTG:p.E1581Wfs*37	Pathogenic		5 - Definitely pathogenic
	13:32339096:G:GTG	BRCA2	BRCA2:NM_000059:exon11:c.4741_4742insTG:p.E1581Vfs*37	Pathogenic		5 - Definitely pathogenic
	13:32339097:A:ATG	BRCA2	BRCA2:NM_000059:exon11:c.4742_4743insTG:p.E1581Dfs*37	Pathogenic	Pathogenic	5 - Definitely pathogenic
	13:32339098:GACCA:G	BRCA2	BRCA2:NM_000059:exon11:c.4744_4747del:p.T1582Lfs*34	Pathogenic		5 - Definitely pathogenic
	13:32339120:CC:C	BRCA2	BRCA2:NM_000059:exon11:c.4766delC:p.P1589Qfs*28	Pathogenic		5 - Definitely pathogenic
	13:32339123:AA:A	BRCA2	BRCA2:NM_000059:exon11:c.4769delA:p.K1590Sfs*27	Pathogenic		5 - Definitely pathogenic
	13:32339123:A:T	BRCA2	BRCA2:NM_000059:exon11:c.A4768T:p.K1590X	Pathogenic		5 - Definitely pathogenic
	13:32339129:A:T	BRCA2	BRCA2:NM_000059:exon11:c.A4774T:p.K1592X	Pathogenic	Pathogenic	5 - Definitely pathogenic
	13:32339134:AA:A	BRCA2	BRCA2:NM_000059:exon11:c.4780delA:p.M1594Cfs*23	Pathogenic		5 - Definitely pathogenic
	13:32339141:AA:A	BRCA2	BRCA2:NM_000059:exon11:c.4787delA:p.N1596Ifs*21	Pathogenic		5 - Definitely pathogenic
	13:32339147:CT:C	BRCA2	BRCA2:NM_000059:exon11:c.4793delT:p.L1598Pfs*19	Pathogenic	Pathogenic	5 - Definitely pathogenic
	13:32339147:CTC:C	BRCA2	BRCA2:NM_000059:exon11:c.4793_4794del:p.L1598Qfs*2	Pathogenic		5 - Definitely pathogenic
	13:32339148:TCAAT:T	BRCA2	BRCA2:NM_000059:exon11:c.4794_4797del:p.N1599Mfs*17	Pathogenic		5 - Definitely pathogenic
	13:32339151:AT:A	BRCA2	BRCA2:NM_000059:exon11:c.4797delT:p.N1599Kfs*18	Pathogenic	Pathogenic	5 - Definitely pathogenic
	13:32339153:AA:A	BRCA2	BRCA2:NM_000059:exon11:c.4799delA:p.N1600Mfs*17	Pathogenic		5 - Definitely pathogenic
	13:32339159:A:AT	BRCA2	BRCA2:NM_000059:exon11:c.4804_4805insT:p.K1602Ifs*7	Pathogenic		5 - Definitely pathogenic
	13:32339162:AA:A	BRCA2	BRCA2:NM_000059:exon11:c.4808delA:p.N1603Tfs*14	Pathogenic		5 - Definitely pathogenic
	13:32339163:A:AA	BRCA2	BRCA2:NM_000059:exon11:c.4808dupA:p.N1603Kfs*6	Pathogenic		5 - Definitely pathogenic
	13:32339175:TTGA:TC	BRCA2	BRCA2:NM_000059:exon11:c.4821_4823delinsC:p.E1608Dfs*6;BRCA2:NM_000059:exon11:c.4821_4823delinsC:p.E1608Dfs*6	Pathogenic		5 - Definitely pathogenic
	13:32339177:G:T	BRCA2	BRCA2:NM_000059:exon11:c.G4822T:p.E1608X	Pathogenic	Likely_pathogenic	5 - Definitely pathogenic
	13:32339183:G:A	BRCA2	BRCA2:NM_000059:exon11:c.G4828A:p.V1610M	Benign	Conflicting_interpretations_of_pathogenicity	2 - Likely not pathogenic or of little clinical significance
	13:32339183:G:GG	BRCA2	BRCA2:NM_000059:exon11:c.4828dupG:p.V1610Gfs*5	Pathogenic		5 - Definitely pathogenic
	13:32339183:GTG:G	BRCA2	BRCA2:NM_000059:exon11:c.4829_4830del:p.V1610Gfs*4	Pathogenic		5 - Definitely pathogenic
	13:32339195:A:G	BRCA2	BRCA2:NM_000059:exon11:c.A4840G:p.K1614E	Benign	Conflicting_interpretations_of_pathogenicity	3 - Uncertainc
	13:32339199:TCT:T	BRCA2	BRCA2:NM_000059:exon11:c.4845_4846del:p.L1616Kfs*2	Pathogenic		5 - Definitely pathogenic
	13:32339202:TAA:T	BRCA2	BRCA2:NM_000059:exon11:c.4848_4849del:p.S1617*	Pathogenic	Pathogenic	5 - Definitely pathogenic
	13:32339202:T:G	BRCA2	BRCA2:NM_000059:exon11:c.T4847G:p.L1616X	Pathogenic	Pathogenic	5 - Definitely pathogenic
	13:32339204:A:C	BRCA2	BRCA2:NM_000059:exon11:c.A4849C:p.S1617R	Benign	Conflicting_interpretations_of_pathogenicity	2 - Likely not pathogenic or of little clinical significance
	13:32339211:A:G	BRCA2	BRCA2:NM_000059:exon11:c.A4856G:p.N1619S	Benign	Conflicting_interpretations_of_pathogenicity	2 - Likely not pathogenic or of little clinical significance
	13:32339214:T:G	BRCA2	BRCA2:NM_000059:exon11:c.T4859G:p.L1620X	Pathogenic	Pathogenic	5 - Definitely pathogenic
	13:32339216:T:G	BRCA2	BRCA2:NM_000059:exon11:c.T4861G:p.C1621G	Benign	Conflicting_interpretations_of_pathogenicity	2 - Likely not pathogenic or of little clinical significance
	13:32339226:CTG:C	BRCA2	BRCA2:NM_000059:exon11:c.4872_4873del:p.E1625Kfs*13	Pathogenic	Pathogenic	5 - Definitely pathogenic
	13:32339229:A:G	BRCA2	BRCA2:NM_000059:exon11:c.A4874G:p.E1625G	Benign		2 - Likely not pathogenic or of little clinical significance
	13:32339230:AAA:A	BRCA2	BRCA2:NM_000059:exon11:c.4876_4877del:p.N1626Sfs*12	Pathogenic		5 - Definitely pathogenic
	13:32339232:A:AA	BRCA2	BRCA2:NM_000059:exon11:c.4877dupA:p.N1626Kfs*13	Pathogenic		5 - Definitely pathogenic
	13:32339244:C:A	BRCA2	BRCA2:NM_000059:exon11:c.C4889A:p.S1630X	Pathogenic	Pathogenic	5 - Definitely pathogenic
	13:32339244:C:G	BRCA2	BRCA2:NM_000059:exon11:c.C4889G:p.S1630X	Pathogenic	Pathogenic	5 - Definitely pathogenic
	13:32339246:A:C	BRCA2	BRCA2:NM_000059:exon11:c.A4891C:p.K1631Q	Benign	Conflicting_interpretations_of_pathogenicity	3 - Uncertainc
	13:32339248:AAG:A	BRCA2	BRCA2:NM_000059:exon11:c.4894_4895del:p.S1632Yfs*6	Pathogenic	Pathogenic	5 - Definitely pathogenic
	13:32339256:T:C	BRCA2	BRCA2:NM_000059:exon11:c.T4901C:p.F1634S	Benign	Conflicting_interpretations_of_pathogenicity	2 - Likely not pathogenic or of little clinical significance
	13:32339257:TTT:T	BRCA2	BRCA2:NM_000059:exon11:c.4903_4904del:p.L1635Efs*3	Pathogenic		5 - Definitely pathogenic
	13:32339269:A:AA	BRCA2	BRCA2:NM_000059:exon11:c.4914dupA:p.V1639Sfs*3	Pathogenic		5 - Definitely pathogenic
	13:32339270:G:A	BRCA2	BRCA2:NM_000059:exon11:c.G4915A:p.V1639I	Benign	Conflicting_interpretations_of_pathogenicity	2 - Likely not pathogenic or of little clinical significance
	13:32339272:ACATG:A	BRCA2	BRCA2:NM_000059:exon11:c.4918_4921del:p.H1640Kfs*3	Pathogenic		5 - Definitely pathogenic
	13:32339280:ATGTAGAAAAA:A	BRCA2	BRCA2:NM_000059:exon11:c.4926_4935del:p.N1642Kfs*25	Pathogenic		5 - Definitely pathogenic
	13:32339283:T:C	BRCA2	BRCA2:NM_000059:exon11:c.T4928C:p.V1643A	Benign	Conflicting_interpretations_of_pathogenicity	3 - Uncertainc
	13:32339289:AA:A	BRCA2	BRCA2:NM_000059:exon11:c.4935delA:p.E1646Kfs*24	Pathogenic		5 - Definitely pathogenic
	13:32339290:AGAAA:A	BRCA2	BRCA2:NM_000059:exon11:c.4936_4939del:p.E1646Qfs*23	Pathogenic		5 - Definitely pathogenic
	13:32339294:A:AA	BRCA2	BRCA2:NM_000059:exon11:c.4939dupA:p.T1647Nfs*19	Pathogenic		5 - Definitely pathogenic
	13:32339294:ACA:A	BRCA2	BRCA2:NM_000059:exon11:c.4940_4941del:p.T1647Sfs*18	Pathogenic		5 - Definitely pathogenic
	13:32339297:GC:G	BRCA2	BRCA2:NM_000059:exon11:c.4943delC:p.A1648Efs*22	Pathogenic	Pathogenic	5 - Definitely pathogenic
	13:32339301:AAA:A	BRCA2	BRCA2:NM_000059:exon11:c.4947_4948del:p.P1651Cfs*14	Pathogenic		5 - Definitely pathogenic
	13:32339306:CC:C	BRCA2	BRCA2:NM_000059:exon11:c.4952delC:p.P1651Lfs*19	Pathogenic		5 - Definitely pathogenic
	13:32339315:T:TT	BRCA2	BRCA2:NM_000059:exon11:c.4960dupT:p.C1654Lfs*12	Pathogenic		5 - Definitely pathogenic
	13:32339317:T:A	BRCA2	BRCA2:NM_000059:exon11:c.T4962A:p.C1654X	Pathogenic	Pathogenic	5 - Definitely pathogenic
	13:32339317:TT:T	BRCA2	BRCA2:NM_000059:exon11:c.4963delT:p.Y1655Tfs*15	Pathogenic		5 - Definitely pathogenic
	13:32339319:A:AA	BRCA2	BRCA2:NM_000059:exon11:c.4964dupA:p.Y1655*	Pathogenic		5 - Definitely pathogenic
	13:32339319:AC:A	BRCA2	BRCA2:NM_000059:exon11:c.4965delC:p.Y1655*	Pathogenic	Pathogenic	5 - Definitely pathogenic
	13:32339320:C:A	BRCA2	BRCA2:NM_000059:exon11:c.C4965A:p.Y1655X	Pathogenic	Pathogenic	5 - Definitely pathogenic
	13:32339320:C:G	BRCA2	BRCA2:NM_000059:exon11:c.C4965G:p.Y1655X	Pathogenic	Pathogenic	5 - Definitely pathogenic
	13:32339323:A:AGT	BRCA2	BRCA2:NM_000059:exon11:c.4968_4969insGT:p.N1657Vfs*14	Pathogenic		5 - Definitely pathogenic
	13:32339333:CCT:C	BRCA2	BRCA2:NM_000059:exon11:c.4979_4980del:p.P1660Lfs*5	Pathogenic	Pathogenic	5 - Definitely pathogenic
	13:32339335:TT:T	BRCA2	BRCA2:NM_000059:exon11:c.4981delT:p.Y1661Ifs*9	Pathogenic		5 - Definitely pathogenic
	13:32339338:T:G	BRCA2	BRCA2:NM_000059:exon11:c.T4983G:p.Y1661X	Pathogenic	Pathogenic	5 - Definitely pathogenic
	13:32339341:AGTCA:A	BRCA2	BRCA2:NM_000059:exon11:c.4987_4990del:p.V1663Lfs*6	Pathogenic		5 - Definitely pathogenic
	13:32339342:G:C	BRCA2	BRCA2:NM_000059:exon11:c.G4987C:p.V1663L	Benign	Conflicting_interpretations_of_pathogenicity	2 - Likely not pathogenic or of little clinical significance
	13:32339354:T:TT	BRCA2	BRCA2:NM_000059:exon11:c.4999dupT:p.S1667Ffs*10	Pathogenic		5 - Definitely pathogenic
	13:32339355:C:G	BRCA2	BRCA2:NM_000059:exon11:c.C5000G:p.S1667X	Pathogenic	Pathogenic	5 - Definitely pathogenic
	13:32339369:T:TT	BRCA2	BRCA2:NM_000059:exon11:c.5014dupT:p.Y1672Lfs*5	Pathogenic		5 - Definitely pathogenic
	13:32339372:A:T	BRCA2	BRCA2:NM_000059:exon11:c.A5017T:p.T1673S	Benign	Conflicting_interpretations_of_pathogenicity	3 - Uncertainc
	13:32339375:A:G	BRCA2	BRCA2:NM_000059:exon11:c.A5020G:p.S1674G	Benign	Conflicting_interpretations_of_pathogenicity	2 - Likely not pathogenic or of little clinical significance
	13:32339389:AA:A	BRCA2	BRCA2:NM_000059:exon11:c.5035delA:p.T1679Lfs*3	Pathogenic		5 - Definitely pathogenic
	13:32339396:GTG:G	BRCA2	BRCA2:NM_000059:exon11:c.5042_5043del:p.V1681Efs*7	Pathogenic		5 - Definitely pathogenic
	13:32339399:AG:A	BRCA2	BRCA2:NM_000059:exon11:c.5045delG:p.S1682Ifs*24	Pathogenic	Pathogenic	5 - Definitely pathogenic
	13:32339402:C:T	BRCA2	BRCA2:NM_000059:exon11:c.C5047T:p.Q1683X	Pathogenic	Pathogenic	5 - Definitely pathogenic
	13:32339409:C:A	BRCA2	BRCA2:NM_000059:exon11:c.C5054A:p.S1685X	Pathogenic	Pathogenic	5 - Definitely pathogenic
	13:32339409:C:G	BRCA2	BRCA2:NM_000059:exon11:c.C5054G:p.S1685X	Pathogenic	Pathogenic	5 - Definitely pathogenic
	13:32339419:AGC:AAAA	BRCA2	BRCA2:NM_000059:exon11:c.5065_5066delinsAAA:p.A1689Kfs*6;BRCA2:NM_000059:exon11:c.5065_5066delinsAAA:p.A1689Kfs*6	Pathogenic		5 - Definitely pathogenic
	13:32339424:AAAAA:A	BRCA2	BRCA2:NM_000059:exon11:c.5070_5073del:p.K1690Nfs*15	Pathogenic		5 - Definitely pathogenic
	13:32339426:A:T	BRCA2	BRCA2:NM_000059:exon11:c.A5071T:p.K1691X	Pathogenic	Pathogenic	5 - Definitely pathogenic
	13:32339427:AA:A	BRCA2	BRCA2:NM_000059:exon11:c.5073delA:p.K1691Nfs*15	Pathogenic		5 - Definitely pathogenic
	13:32339428:A:AA	BRCA2	BRCA2:NM_000059:exon11:c.5073dupA:p.W1692Mfs*3	Pathogenic		5 - Definitely pathogenic
	13:32339429:T:TA	BRCA2	BRCA2:NM_000059:exon11:c.5074_5075insA:p.W1692*	Pathogenic	Pathogenic	5 - Definitely pathogenic
	13:32339441:G:GA	BRCA2	BRCA2:NM_000059:exon11:c.5086_5087insA:p.G1696Efs*4	Pathogenic	Pathogenic	5 - Definitely pathogenic
	13:32339456:C:T	BRCA2	BRCA2:NM_000059:exon11:c.C5101T:p.Q1701X	Pathogenic	Pathogenic	5 - Definitely pathogenic
	13:32339462:G:T	BRCA2	BRCA2:NM_000059:exon11:c.G5107T:p.E1703X	Pathogenic	Pathogenic	5 - Definitely pathogenic
	13:32339465:A:T	BRCA2	BRCA2:NM_000059:exon11:c.A5110T:p.R1704X	Pathogenic	Pathogenic	5 - Definitely pathogenic
	13:32339468:A:G	BRCA2	BRCA2:NM_000059:exon11:c.A5113G:p.I1705V	Benign	Conflicting_interpretations_of_pathogenicity	3 - Uncertainc
	13:32339469:TAAATA:T	BRCA2	BRCA2:NM_000059:exon11:c.5115_5119del:p.N1706Cfs*10	Pathogenic	Pathogenic	5 - Definitely pathogenic
	13:32339469:TAAATA:TG	BRCA2	BRCA2:NM_000059:exon11:c.5115_5119delinsG:p.I1705Mfs*6;BRCA2:NM_000059:exon11:c.5115_5119delinsG:p.I1705Mfs*6	Pathogenic		5 - Definitely pathogenic
	13:32339470:AAATA:A	BRCA2	BRCA2:NM_000059:exon11:c.5116_5119del:p.N1706Lfs*5	Pathogenic		5 - Definitely pathogenic
	13:32339472:A:C	BRCA2	BRCA2:NM_000059:exon11:c.A5117C:p.N1706T	Benign	Conflicting_interpretations_of_pathogenicity	2 - Likely not pathogenic or of little clinical significance
	13:32339474:A:G	BRCA2	BRCA2:NM_000059:exon11:c.A5119G:p.T1707A	Benign	Conflicting_interpretations_of_pathogenicity	3 - Uncertainc
	13:32339484:ATGTA:A	BRCA2	BRCA2:NM_000059:exon11:c.5130_5133del:p.Y1710*	Pathogenic		5 - Definitely pathogenic
	13:32339485:TG:T	BRCA2	BRCA2:NM_000059:exon11:c.5131delG:p.V1711*	Pathogenic	Pathogenic	5 - Definitely pathogenic
	13:32339486:GTAGG:G	BRCA2	BRCA2:NM_000059:exon11:c.5132_5135del:p.V1711Efs*13	Pathogenic		5 - Definitely pathogenic
	13:32339495:TATTT:T	BRCA2	BRCA2:NM_000059:exon11:c.5141_5144del:p.Y1714Cfs*10	Pathogenic		5 - Definitely pathogenic
	13:32339500:GTATG:G	BRCA2	BRCA2:NM_000059:exon11:c.5146_5149del:p.Y1716Kfs*8	Pathogenic		5 - Definitely pathogenic
	13:32339508:ATAATT:A	BRCA2	BRCA2:NM_000059:exon11:c.5154_5158del:p.N1719Kfs*6	Pathogenic	Pathogenic	5 - Definitely pathogenic
	13:32339511:ATTCAA:A	BRCA2	BRCA2:NM_000059:exon11:c.5157_5161del:p.N1719Kfs*6	Pathogenic		5 - Definitely pathogenic
	13:32339513:T:TA	BRCA2	BRCA2:NM_000059:exon11:c.5158_5159insA:p.S1720Yfs*7	Pathogenic		5 - Definitely pathogenic
	13:32339513:T:TT	BRCA2	BRCA2:NM_000059:exon11:c.5158dupT:p.S1720Ffs*7	Pathogenic		5 - Definitely pathogenic
	13:32339514:C:A	BRCA2	BRCA2:NM_000059:exon11:c.C5159A:p.S1720X	Pathogenic	Pathogenic	5 - Definitely pathogenic
	13:32339515:AAACA:A	BRCA2	BRCA2:NM_000059:exon11:c.5161_5164del:p.N1721Vfs*3	Pathogenic		5 - Definitely pathogenic
	13:32339518:CAG:C	BRCA2	BRCA2:NM_000059:exon11:c.5164_5165del:p.S1722Yfs*4	Pathogenic	Pathogenic	5 - Definitely pathogenic
	13:32339522:A:G	BRCA2	BRCA2:NM_000059:exon11:c.A5167G:p.T1723A	Benign	Conflicting_interpretations_of_pathogenicity	2 - Likely not pathogenic or of little clinical significance
	13:32339523:C:CAGTAC	BRCA2	BRCA2:NM_000059:exon11:c.5168_5169insAGTAC:p.I1724Vfs*3	Pathogenic		5 - Definitely pathogenic
	13:32339525:A:AA	BRCA2	BRCA2:NM_000059:exon11:c.5170dupA:p.I1724Nfs*3	Pathogenic		5 - Definitely pathogenic
	13:32339525:AT:A	BRCA2	BRCA2:NM_000059:exon11:c.5171delT:p.I1724Kfs*17	Pathogenic	Pathogenic	5 - Definitely pathogenic
	13:32339526:T:C	BRCA2	BRCA2:NM_000059:exon11:c.T5171C:p.I1724T	Benign	Conflicting_interpretations_of_pathogenicity	2 - Likely not pathogenic or of little clinical significance
	13:32339527:A:ATA	BRCA2	BRCA2:NM_000059:exon11:c.5172_5173insTA:p.A1725*	Pathogenic		5 - Definitely pathogenic
	13:32339527:AG:A	BRCA2	BRCA2:NM_000059:exon11:c.5173delG:p.A1725Lfs*16	Pathogenic		5 - Definitely pathogenic
	13:32339534:AA:A	BRCA2	BRCA2:NM_000059:exon11:c.5180delA:p.N1727Mfs*14	Pathogenic		5 - Definitely pathogenic
	13:32339541:A:G	BRCA2	BRCA2:NM_000059:exon11:c.A5186G:p.K1729R	Benign	Conflicting_interpretations_of_pathogenicity	2 - Likely not pathogenic or of little clinical significance
	13:32339544:A:AA	BRCA2	BRCA2:NM_000059:exon11:c.5189dupA:p.N1730Kfs*13	Pathogenic		5 - Definitely pathogenic
	13:32339549:CT:C	BRCA2	BRCA2:NM_000059:exon11:c.5195delT:p.L1732Pfs*9	Pathogenic	Pathogenic	5 - Definitely pathogenic
	13:32339551:CTC:C	BRCA2	BRCA2:NM_000059:exon11:c.5197_5198del:p.S1733Rfs*9	Pathogenic		5 - Definitely pathogenic
	13:32339552:T:TT	BRCA2	BRCA2:NM_000059:exon11:c.5197dupT:p.S1733Ffs*10	Pathogenic		5 - Definitely pathogenic
	13:32339555:G:T	BRCA2	BRCA2:NM_000059:exon11:c.G5200T:p.E1734X	Pathogenic	Pathogenic	5 - Definitely pathogenic
	13:32339561:CAA:C	BRCA2	BRCA2:NM_000059:exon11:c.5207_5208del:p.Q1736Rfs*6	Pathogenic	Pathogenic	5 - Definitely pathogenic
	13:32339561:C:T	BRCA2	BRCA2:NM_000059:exon11:c.C5206T:p.Q1736X	Pathogenic	Pathogenic	5 - Definitely pathogenic
	13:32339562:AA:A	BRCA2	BRCA2:NM_000059:exon11:c.5208delA:p.D1737Ifs*4	Pathogenic		5 - Definitely pathogenic
	13:32339567:ACTTA:A	BRCA2	BRCA2:NM_000059:exon11:c.5213_5216del:p.T1738Ifs*2	Pathogenic		5 - Definitely pathogenic
	13:32339571:A:AAAA	BRCA2	BRCA2:NM_000059:exon11:c.5216_5217insAAA:p.Y1739_I3418del	Pathogenic		5 - Definitely pathogenic
	13:32339571:ATTTA:A	BRCA2	BRCA2:NM_000059:exon11:c.5217_5220del:p.Y1739*	Pathogenic		5 - Definitely pathogenic
	13:32339571:ATTTAA:A	BRCA2	BRCA2:NM_000059:exon11:c.5217_5221del:p.Y1739*	Pathogenic		5 - Definitely pathogenic
	13:32339571:ATTTAAGT:A	BRCA2	BRCA2:NM_000059:exon11:c.5217_5223del:p.Y1739*	Pathogenic	Pathogenic	5 - Definitely pathogenic
	13:32339571:ATTTAAGTA:A	BRCA2	BRCA2:NM_000059:exon11:c.5217_5224del:p.Y1739*	Pathogenic		5 - Definitely pathogenic
	13:32339572:T:TA	BRCA2	BRCA2:NM_000059:exon11:c.5217_5218insA:p.L1740Ifs*3	Pathogenic		5 - Definitely pathogenic
	13:32339573:TT:T	BRCA2	BRCA2:NM_000059:exon11:c.5219delT:p.L1740*	Pathogenic		5 - Definitely pathogenic
	13:32339574:T:G	BRCA2	BRCA2:NM_000059:exon11:c.T5219G:p.L1740X	Pathogenic	Likely_pathogenic	5 - Definitely pathogenic
	13:32339574:T:TT	BRCA2	BRCA2:NM_000059:exon11:c.5219dupT:p.L1740Ffs*3	Pathogenic		5 - Definitely pathogenic
	13:32339576:AGTAA:A	BRCA2	BRCA2:NM_000059:exon11:c.5222_5225del:p.S1741Tfs*35	Pathogenic		5 - Definitely pathogenic
	13:32339582:AGTAGCA:A	BRCA2	BRCA2:NM_000059:exon11:c.5228_5233del:p.S1743_S1744del	Pathogenic		5 - Definitely pathogenic
	13:32339587:CA:C	BRCA2	BRCA2:NM_000059:exon11:c.5233delA:p.M1745Cfs*32	Pathogenic		5 - Definitely pathogenic
	13:32339592:C:CC	BRCA2	BRCA2:NM_000059:exon11:c.5237dupC:p.N1747*	Pathogenic		5 - Definitely pathogenic
	13:32339593:T:TT	BRCA2	BRCA2:NM_000059:exon11:c.5238dupT:p.N1747*	Pathogenic		5 - Definitely pathogenic
	13:32339594:A:AT	BRCA2	BRCA2:NM_000059:exon11:c.5239_5240insT:p.N1747Ifs*8	Pathogenic	Pathogenic	5 - Definitely pathogenic
	13:32339596:C:CTA	BRCA2	BRCA2:NM_000059:exon11:c.5241_5242insTA:p.S1748*	Pathogenic	Pathogenic	5 - Definitely pathogenic
	13:32339598:GC:G	BRCA2	BRCA2:NM_000059:exon11:c.5244delC:p.Y1749Ifs*28	Pathogenic		5 - Definitely pathogenic
	13:32339604:CC:C	BRCA2	BRCA2:NM_000059:exon11:c.5250delC:p.Y1751Tfs*26	Pathogenic		5 - Definitely pathogenic
	13:32339608:C:A	BRCA2	BRCA2:NM_000059:exon11:c.C5253A:p.Y1751X	Pathogenic	Pathogenic	5 - Definitely pathogenic
	13:32339608:CC:C	BRCA2	BRCA2:NM_000059:exon11:c.5254delC:p.H1752Ifs*25	Pathogenic		5 - Definitely pathogenic
	13:32339624:TATAA:T	BRCA2	BRCA2:NM_000059:exon11:c.5270_5273del:p.Y1757Lfs*19	Pathogenic	Pathogenic	5 - Definitely pathogenic
	13:32339626:T:A	BRCA2	BRCA2:NM_000059:exon11:c.T5271A:p.Y1757X	Pathogenic	Pathogenic	5 - Definitely pathogenic
	13:32339633:T:G	BRCA2	BRCA2:NM_000059:exon11:c.T5278G:p.S1760A	Benign	Conflicting_interpretations_of_pathogenicity	2 - Likely not pathogenic or of little clinical significance
	13:32339634:C:G	BRCA2	BRCA2:NM_000059:exon11:c.C5279G:p.S1760X	Pathogenic	Pathogenic	5 - Definitely pathogenic
	13:32339636:G:T	BRCA2	BRCA2:NM_000059:exon11:c.G5281T:p.G1761X	Pathogenic	Pathogenic	5 - Definitely pathogenic
	13:32339641:T:A	BRCA2	BRCA2:NM_000059:exon11:c.T5286A:p.Y1762X	Pathogenic	Pathogenic	5 - Definitely pathogenic
	13:32339641:T:G	BRCA2	BRCA2:NM_000059:exon11:c.T5286G:p.Y1762X	Pathogenic	Pathogenic	5 - Definitely pathogenic
	13:32339644:CTC:C	BRCA2	BRCA2:NM_000059:exon11:c.5290_5291del:p.S1764Kfs*3	Pathogenic		5 - Definitely pathogenic
	13:32339646:C:G	BRCA2	BRCA2:NM_000059:exon11:c.C5291G:p.S1764X	Pathogenic	Pathogenic	5 - Definitely pathogenic
	13:32339652:A:AA	BRCA2	BRCA2:NM_000059:exon11:c.5297dupA:p.N1766Kfs*2	Pathogenic		5 - Definitely pathogenic
	13:32339653:TAAACTTGAT:T	BRCA2	BRCA2:NM_000059:exon11:c.5299_5307del:p.K1767_D1769del	Pathogenic		5 - Definitely pathogenic
	13:32339657:CTT:C	BRCA2	BRCA2:NM_000059:exon11:c.5303_5304del:p.L1768Rfs*5	Pathogenic	Pathogenic	5 - Definitely pathogenic
	13:32339659:TG:T	BRCA2	BRCA2:NM_000059:exon11:c.5305delG:p.D1769Ifs*8	Pathogenic	Pathogenic	5 - Definitely pathogenic
	13:32339704:AAA:A	BRCA2	BRCA2:NM_000059:exon11:c.5350_5351del:p.N1784Hfs*2	Pathogenic		5 - Definitely pathogenic
	13:32339704:AAA:AT	BRCA2	BRCA2:NM_000059:exon11:c.5350_5351delinsT:p.N1784Sfs*7;BRCA2:NM_000059:exon11:c.5350_5351delinsT:p.N1784Sfs*7	Pathogenic		5 - Definitely pathogenic
	13:32339705:AA:A	BRCA2	BRCA2:NM_000059:exon11:c.5351delA:p.N1784Tfs*7	Pathogenic		5 - Definitely pathogenic
	13:32339706:A:AA	BRCA2	BRCA2:NM_000059:exon11:c.5351dupA:p.N1784Kfs*3	Pathogenic		5 - Definitely pathogenic
	13:32339706:AC:A	BRCA2	BRCA2:NM_000059:exon11:c.5352delC:p.N1784Kfs*7	Pathogenic	Pathogenic	5 - Definitely pathogenic
	13:32339707:CA:C	BRCA2	BRCA2:NM_000059:exon11:c.5353delA:p.T1785Lfs*6	Pathogenic	Pathogenic	5 - Definitely pathogenic
	13:32339707:CAC:C	BRCA2	BRCA2:NM_000059:exon11:c.5353_5354del:p.T1785*	Pathogenic		5 - Definitely pathogenic
	13:32339707:C:CC	BRCA2	BRCA2:NM_000059:exon11:c.5352dupC:p.T1785Hfs*2	Pathogenic		5 - Definitely pathogenic
	13:32339710:T:TT	BRCA2	BRCA2:NM_000059:exon11:c.5355dupT:p.S1786*	Pathogenic		5 - Definitely pathogenic
	13:32339717:T:TT	BRCA2	BRCA2:NM_000059:exon11:c.5362dupT:p.S1788Ffs*19	Pathogenic		5 - Definitely pathogenic
	13:32339719:C:CC	BRCA2	BRCA2:NM_000059:exon11:c.5364dupC:p.K1789Qfs*18	Pathogenic		5 - Definitely pathogenic
	13:32339734:TG:T	BRCA2	BRCA2:NM_000059:exon11:c.5380delG:p.V1794*	Pathogenic	Pathogenic	5 - Definitely pathogenic
	13:32339738:A:G	BRCA2	BRCA2:NM_000059:exon11:c.A5383G:p.K1795E	Benign		2 - Likely not pathogenic or of little clinical significance
	13:32339740:AGA:A	BRCA2	BRCA2:NM_000059:exon11:c.5386_5387del:p.D1796Cfs*10	Pathogenic		5 - Definitely pathogenic
	13:32339742:AT:A	BRCA2	BRCA2:NM_000059:exon11:c.5388delT:p.D1796Efs*9	Pathogenic		5 - Definitely pathogenic
	13:32339743:TGC:T	BRCA2	BRCA2:NM_000059:exon11:c.5389_5390del:p.A1797Kfs*9	Pathogenic	Pathogenic	5 - Definitely pathogenic
	13:32339764:TGT:T	BRCA2	BRCA2:NM_000059:exon11:c.5410_5411del:p.V1804Kfs*2	Pathogenic		5 - Definitely pathogenic
	13:32339776:TAT:T	BRCA2	BRCA2:NM_000059:exon11:c.5422_5423del:p.I1808Lfs*3	Pathogenic		5 - Definitely pathogenic
	13:32339787:AGGAA:A	BRCA2	BRCA2:NM_000059:exon11:c.5433_5436del:p.E1811Dfs*3	Pathogenic		5 - Definitely pathogenic
	13:32339789:G:T	BRCA2	BRCA2:NM_000059:exon11:c.G5434T:p.E1812X	Pathogenic	Pathogenic	5 - Definitely pathogenic
	13:32339793:TT:T	BRCA2	BRCA2:NM_000059:exon11:c.5439delT:p.V1814*	Pathogenic		5 - Definitely pathogenic
	13:32339794:T:TT	BRCA2	BRCA2:NM_000059:exon11:c.5439dupT:p.V1814Cfs*3	Pathogenic		5 - Definitely pathogenic
	13:32339801:A:AA	BRCA2	BRCA2:NM_000059:exon11:c.5446dupA:p.S1816Kfs*8	Pathogenic		5 - Definitely pathogenic
	13:32339801:AG:A	BRCA2	BRCA2:NM_000059:exon11:c.5447delG:p.S1816Tfs*24	Pathogenic		5 - Definitely pathogenic
	13:32339808:CA:C	BRCA2	BRCA2:NM_000059:exon11:c.5454delA:p.C1820Afs*20	Pathogenic	Pathogenic	5 - Definitely pathogenic
	13:32339819:AA:A	BRCA2	BRCA2:NM_000059:exon11:c.5465delA:p.N1822Ifs*18	Pathogenic		5 - Definitely pathogenic
	13:32339820:A:AA	BRCA2	BRCA2:NM_000059:exon11:c.5465dupA:p.N1822Kfs*2	Pathogenic		5 - Definitely pathogenic
	13:32339821:T:TT	BRCA2	BRCA2:NM_000059:exon11:c.5466dupT:p.K1823*	Pathogenic		5 - Definitely pathogenic
	13:32339822:A:T	BRCA2	BRCA2:NM_000059:exon11:c.A5467T:p.K1823X	Pathogenic	Pathogenic	5 - Definitely pathogenic
	13:32339824:AAA:A	BRCA2	BRCA2:NM_000059:exon11:c.5470_5471del:p.N1824Cfs*4	Pathogenic		5 - Definitely pathogenic
	13:32339825:AA:A	BRCA2	BRCA2:NM_000059:exon11:c.5471delA:p.N1824Mfs*16	Pathogenic		5 - Definitely pathogenic
	13:32339826:A:AA	BRCA2	BRCA2:NM_000059:exon11:c.5471dupA:p.N1824Kfs*5	Pathogenic		5 - Definitely pathogenic
	13:32339829:C:T	BRCA2	BRCA2:NM_000059:exon11:c.C5474T:p.A1825V	Benign	Conflicting_interpretations_of_pathogenicity	2 - Likely not pathogenic or of little clinical significance
	13:32339834:A:G	BRCA2	BRCA2:NM_000059:exon11:c.A5479G:p.I1827V	Benign	Conflicting_interpretations_of_pathogenicity	2 - Likely not pathogenic or of little clinical significance
	13:32339835:TT:T	BRCA2	BRCA2:NM_000059:exon11:c.5481delT:p.K1828Nfs*12	Pathogenic		5 - Definitely pathogenic
	13:32339836:TAAATT:T	BRCA2	BRCA2:NM_000059:exon11:c.5482_5486del:p.K1828Vfs*4	Pathogenic		5 - Definitely pathogenic
	13:32339849:TC:T	BRCA2	BRCA2:NM_000059:exon11:c.5495delC:p.S1832Lfs*8	Pathogenic		5 - Definitely pathogenic
	13:32339850:C:A	BRCA2	BRCA2:NM_000059:exon11:c.C5495A:p.S1832Y	Benign	Conflicting_interpretations_of_pathogenicity	3 - Uncertainc
	13:32339862:A:C	BRCA2	BRCA2:NM_000059:exon11:c.A5507C:p.N1836T	Benign	Conflicting_interpretations_of_pathogenicity	2 - Likely not pathogenic or of little clinical significance
	13:32339885:TTT:T	BRCA2	BRCA2:NM_000059:exon11:c.5531_5532del:p.F1844*	Pathogenic		5 - Definitely pathogenic
	13:32339896:CA:C	BRCA2	BRCA2:NM_000059:exon11:c.5542delA:p.S1848Vfs*15	Pathogenic	Pathogenic	5 - Definitely pathogenic
	13:32339909:G:A	BRCA2	BRCA2:NM_000059:exon11:c.G5554A:p.V1852I	Benign	Conflicting_interpretations_of_pathogenicity	2 - Likely not pathogenic or of little clinical significance
	13:32339911:TT:T	BRCA2	BRCA2:NM_000059:exon11:c.5557delT:p.C1853Vfs*10	Pathogenic		5 - Definitely pathogenic
	13:32339912:T:TT	BRCA2	BRCA2:NM_000059:exon11:c.5557dupT:p.C1853Lfs*5	Pathogenic		5 - Definitely pathogenic
	13:32339914:TGT:T	BRCA2	BRCA2:NM_000059:exon11:c.5560_5561del:p.V1854Ffs*3	Pathogenic		5 - Definitely pathogenic
	13:32339923:TGAAAC:T	BRCA2	BRCA2:NM_000059:exon11:c.5569_5573del:p.E1857Nfs*2	Pathogenic	Pathogenic	5 - Definitely pathogenic
	13:32339923:TG:T	BRCA2	BRCA2:NM_000059:exon11:c.5569delG:p.E1857Kfs*6	Pathogenic		5 - Definitely pathogenic
	13:32339924:G:T	BRCA2	BRCA2:NM_000059:exon11:c.G5569T:p.E1857X	Pathogenic	Pathogenic	5 - Definitely pathogenic
	13:32339927:ACAAT:A	BRCA2	BRCA2:NM_000059:exon11:c.5573_5576del:p.T1858Ifs*4	Pathogenic		5 - Definitely pathogenic
	13:32339930:ATTAA:A	BRCA2	BRCA2:NM_000059:exon11:c.5576_5579del:p.I1859Kfs*3	Pathogenic		5 - Definitely pathogenic
	13:32339930:ATTAAA:A	BRCA2	BRCA2:NM_000059:exon11:c.5576_5580del:p.I1859Kfs*12	Pathogenic		5 - Definitely pathogenic
	13:32339931:TTAAA:T	BRCA2	BRCA2:NM_000059:exon11:c.5577_5580del:p.K1861*	Pathogenic	Pathogenic	5 - Definitely pathogenic
	13:32339931:TT:T	BRCA2	BRCA2:NM_000059:exon11:c.5577delT:p.V1862*	Pathogenic		5 - Definitely pathogenic
	13:32339933:A:T	BRCA2	BRCA2:NM_000059:exon11:c.A5578T:p.K1860X	Pathogenic	Pathogenic	5 - Definitely pathogenic
	13:32339934:AAAAAG:A	BRCA2	BRCA2:NM_000059:exon11:c.5580_5584del:p.K1860Nfs*11	Pathogenic	Pathogenic	5 - Definitely pathogenic
	13:32339936:AAA:A	BRCA2	BRCA2:NM_000059:exon11:c.5582_5583del:p.K1861Sfs*11	Pathogenic		5 - Definitely pathogenic
	13:32339937:AA:A	BRCA2	BRCA2:NM_000059:exon11:c.5583delA:p.V1862*	Pathogenic		5 - Definitely pathogenic
	13:32339938:A:AA	BRCA2	BRCA2:NM_000059:exon11:c.5583dupA:p.V1862Sfs*11	Pathogenic		5 - Definitely pathogenic
	13:32339939:G:GA	BRCA2	BRCA2:NM_000059:exon11:c.5584_5585insA:p.V1862Dfs*11	Pathogenic		5 - Definitely pathogenic
	13:32339939:GTGAA:G	BRCA2	BRCA2:NM_000059:exon11:c.5585_5588del:p.V1862Efs*11	Pathogenic	Pathogenic	5 - Definitely pathogenic
	13:32339944:AGACA:A	BRCA2	BRCA2:NM_000059:exon11:c.5590_5593del:p.D1864Yfs*9	Pathogenic		5 - Definitely pathogenic
	13:32339946:ACA:A	BRCA2	BRCA2:NM_000059:exon11:c.5592_5593del:p.F1866Yfs*6	Pathogenic		5 - Definitely pathogenic
	13:32339949:TAT:T	BRCA2	BRCA2:NM_000059:exon11:c.5595_5596del:p.F1866Yfs*6	Pathogenic		5 - Definitely pathogenic
	13:32339957:GACAG:G	BRCA2	BRCA2:NM_000059:exon11:c.5603_5606del:p.D1868Vfs*5	Pathogenic		5 - Definitely pathogenic
	13:32339957:G:T	BRCA2	BRCA2:NM_000059:exon11:c.G5602T:p.D1868Y	Benign	Conflicting_interpretations_of_pathogenicity	2 - Likely not pathogenic or of little clinical significance
	13:32339958:ACA:A	BRCA2	BRCA2:NM_000059:exon11:c.5604_5605del:p.D1868Efs*4	Pathogenic		5 - Definitely pathogenic
	13:32339964:TC:AG	BRCA2	BRCA2:NM_000059:exon11:c.5609_5610delinsAG:p.F1870_I3418del	Pathogenic	Pathogenic	5 - Definitely pathogenic
	13:32339969:A:T	BRCA2	BRCA2:NM_000059:exon11:c.A5614T:p.K1872X	Pathogenic	Pathogenic	5 - Definitely pathogenic
	13:32339970:AAGTAA:A	BRCA2	BRCA2:NM_000059:exon11:c.5616_5620del:p.K1872Nfs*2	Pathogenic		5 - Definitely pathogenic
	13:32339975:ATTAA:A	BRCA2	BRCA2:NM_000059:exon11:c.5621_5624del:p.I1874Rfs*34	Pathogenic		5 - Definitely pathogenic
	13:32339975:ATTAAG:A	BRCA2	BRCA2:NM_000059:exon11:c.5621_5625del:p.I1874Rfs*6	Pathogenic		5 - Definitely pathogenic
	13:32339976:TTAAGGAA:T	BRCA2	BRCA2:NM_000059:exon11:c.5622_5628del:p.K1875Tfs*32	Pathogenic	Pathogenic	5 - Definitely pathogenic
	13:32339978:AA:A	BRCA2	BRCA2:NM_000059:exon11:c.5624delA:p.K1875Rfs*34	Pathogenic		5 - Definitely pathogenic
	13:32339978:A:T	BRCA2	BRCA2:NM_000059:exon11:c.A5623T:p.K1875X	Pathogenic	Pathogenic	5 - Definitely pathogenic
	13:32339981:G:T	BRCA2	BRCA2:NM_000059:exon11:c.G5626T:p.E1876X	Pathogenic	Pathogenic	5 - Definitely pathogenic
	13:32339985:AC:A	BRCA2	BRCA2:NM_000059:exon11:c.5631delC:p.N1877Kfs*32	Pathogenic	Pathogenic	5 - Definitely pathogenic
	13:32339988:A:AA	BRCA2	BRCA2:NM_000059:exon11:c.5633dupA:p.N1878Kfs*4	Pathogenic		5 - Definitely pathogenic
	13:32339990:G:A	BRCA2	BRCA2:NM_000059:exon11:c.G5635A:p.E1879K	Benign	Conflicting_interpretations_of_pathogenicity	2 - Likely not pathogenic or of little clinical significance
	13:32339995:TAAAT:T	BRCA2	BRCA2:NM_000059:exon11:c.5641_5644del:p.K1881Qfs*27	Pathogenic		5 - Definitely pathogenic
	13:32339998:ATCAA:A	BRCA2	BRCA2:NM_000059:exon11:c.5644_5647del:p.S1882Kfs*26	Pathogenic		5 - Definitely pathogenic
	13:32340000:C:A	BRCA2	BRCA2:NM_000059:exon11:c.C5645A:p.S1882X	Pathogenic	Pathogenic	5 - Definitely pathogenic
	13:32340000:C:G	BRCA2	BRCA2:NM_000059:exon11:c.C5645G:p.S1882X	Pathogenic	Pathogenic	5 - Definitely pathogenic
	13:32340004:AATTTGCCAAA:A	BRCA2	BRCA2:NM_000059:exon11:c.5650_5659del:p.I1884Rfs*22	Pathogenic		5 - Definitely pathogenic
	13:32340004:A:C	BRCA2	BRCA2:NM_000059:exon11:c.A5649C:p.K1883N	Benign	Conflicting_interpretations_of_pathogenicity	2 - Likely not pathogenic or of little clinical significance
	13:32340006:T:C	BRCA2	BRCA2:NM_000059:exon11:c.T5651C:p.I1884T	Benign	Conflicting_interpretations_of_pathogenicity	2 - Likely not pathogenic or of little clinical significance
	13:32340008:T:TT	BRCA2	BRCA2:NM_000059:exon11:c.5653dupT:p.C1885Lfs*15	Pathogenic		5 - Definitely pathogenic
	13:32340010:C:A	BRCA2	BRCA2:NM_000059:exon11:c.C5655A:p.C1885X	Pathogenic	Pathogenic	5 - Definitely pathogenic
	13:32340011:C:T	BRCA2	BRCA2:NM_000059:exon11:c.C5656T:p.Q1886X	Pathogenic	Pathogenic	5 - Definitely pathogenic
	13:32340019:AA:A	BRCA2	BRCA2:NM_000059:exon11:c.5665delA:p.I1889Lfs*20	Pathogenic		5 - Definitely pathogenic
	13:32340023:ATGGCA:A	BRCA2	BRCA2:NM_000059:exon11:c.5669_5673del:p.M1890Rfs*8	Pathogenic		5 - Definitely pathogenic
	13:32340029:GG:G	BRCA2	BRCA2:NM_000059:exon11:c.5675delG:p.G1892Vfs*17	Pathogenic		5 - Definitely pathogenic
	13:32340036:A:AA	BRCA2	BRCA2:NM_000059:exon11:c.5681dupA:p.Y1894*	Pathogenic		5 - Definitely pathogenic
	13:32340037:C:A	BRCA2	BRCA2:NM_000059:exon11:c.C5682A:p.Y1894X	Pathogenic	Pathogenic	5 - Definitely pathogenic
	13:32340037:C:G	BRCA2	BRCA2:NM_000059:exon11:c.C5682G:p.Y1894X	Pathogenic	Pathogenic	5 - Definitely pathogenic
	13:32340046:GG:G	BRCA2	BRCA2:NM_000059:exon11:c.5692delG:p.D1898Mfs*11	Pathogenic		5 - Definitely pathogenic
	13:32340051:A:AA	BRCA2	BRCA2:NM_000059:exon11:c.5696dupA:p.D1899Efs*8	Pathogenic		5 - Definitely pathogenic
	13:32340054:C:A	BRCA2	BRCA2:NM_000059:exon11:c.C5699A:p.S1900X	Pathogenic	Pathogenic	5 - Definitely pathogenic
	13:32340054:C:G	BRCA2	BRCA2:NM_000059:exon11:c.C5699G:p.S1900X	Pathogenic	Pathogenic	5 - Definitely pathogenic
	13:32340055:AGAGGATATTCTTCA:A	BRCA2	BRCA2:NM_000059:exon11:c.5701_5714del:p.E1901*	Pathogenic		5 - Definitely pathogenic
	13:32340069:A:G	BRCA2	BRCA2:NM_000059:exon11:c.A5714G:p.H1905R	Benign	Conflicting_interpretations_of_pathogenicity	2 - Likely not pathogenic or of little clinical significance
	13:32340070:T:TT	BRCA2	BRCA2:NM_000059:exon11:c.5715dupT:p.N1906*	Pathogenic		5 - Definitely pathogenic
	13:32340071:AAC:A	BRCA2	BRCA2:NM_000059:exon11:c.5717_5718del:p.N1906Ifs*4	Pathogenic	Pathogenic	5 - Definitely pathogenic
	13:32340074:TCTCT:T	BRCA2	BRCA2:NM_000059:exon11:c.5720_5723del:p.S1907*	Pathogenic		5 - Definitely pathogenic
	13:32340076:TCT:T	BRCA2	BRCA2:NM_000059:exon11:c.5722_5723del:p.L1908Rfs*2	Pathogenic		5 - Definitely pathogenic
	13:32340078:T:C	BRCA2	BRCA2:NM_000059:exon11:c.T5723C:p.L1908P	Benign	Conflicting_interpretations_of_pathogenicity	2 - Likely not pathogenic or of little clinical significance
	13:32340082:T:TG	BRCA2	BRCA2:NM_000059:exon11:c.5727_5728insG:p.N1910Efs*2	Pathogenic	Pathogenic	5 - Definitely pathogenic
	13:32340084:A:T	BRCA2	BRCA2:NM_000059:exon11:c.A5729T:p.N1910I	Benign	Conflicting_interpretations_of_pathogenicity	2 - Likely not pathogenic or of little clinical significance
	13:32340089:G:T	BRCA2	BRCA2:NM_000059:exon11:c.G5734T:p.E1912X	Pathogenic	Pathogenic	5 - Definitely pathogenic
	13:32340094:T:A	BRCA2	BRCA2:NM_000059:exon11:c.T5739A:p.C1913X	Pathogenic	Pathogenic	5 - Definitely pathogenic
	13:32340099:CG:C	BRCA2	BRCA2:NM_000059:exon11:c.5745delG:p.H1916Ifs*47	Pathogenic		5 - Definitely pathogenic
	13:32340101:CA:C	BRCA2	BRCA2:NM_000059:exon11:c.5747delA:p.H1916Lfs*47	Pathogenic		5 - Definitely pathogenic
	13:32340105:C:G	BRCA2	BRCA2:NM_000059:exon11:c.C5750G:p.S1917X	Pathogenic	Pathogenic	5 - Definitely pathogenic
	13:32340107:CA:C	BRCA2	BRCA2:NM_000059:exon11:c.5753delA:p.H1918Lfs*45	Pathogenic		5 - Definitely pathogenic
	13:32340108:ATA:A	BRCA2	BRCA2:NM_000059:exon11:c.5754_5755del:p.H1918Qfs*5	Pathogenic		5 - Definitely pathogenic
	13:32340109:T:TT	BRCA2	BRCA2:NM_000059:exon11:c.5754dupT:p.K1919*	Pathogenic		5 - Definitely pathogenic
	13:32340116:TTTGCTGACATT:T	BRCA2	BRCA2:NM_000059:exon11:c.5762_5772del:p.F1921Sfs*3	Pathogenic		5 - Definitely pathogenic
	13:32340117:TT:T	BRCA2	BRCA2:NM_000059:exon11:c.5763delT:p.F1921Lfs*42	Pathogenic		5 - Definitely pathogenic
	13:32340118:T:TT	BRCA2	BRCA2:NM_000059:exon11:c.5763dupT:p.A1922Cfs*2	Pathogenic		5 - Definitely pathogenic
	13:32340125:ATTCA:A	BRCA2	BRCA2:NM_000059:exon11:c.5771_5774del:p.I1924Rfs*38	Pathogenic		5 - Definitely pathogenic
	13:32340128:CAGAG:C	BRCA2	BRCA2:NM_000059:exon11:c.5774_5777del:p.Q1925Lfs*37	Pathogenic	Pathogenic	5 - Definitely pathogenic
	13:32340128:C:T	BRCA2	BRCA2:NM_000059:exon11:c.C5773T:p.Q1925X	Pathogenic	Pathogenic	5 - Definitely pathogenic
	13:32340132:GT:G	BRCA2	BRCA2:NM_000059:exon11:c.5778delT:p.S1926Rfs*37	Pathogenic	Pathogenic	5 - Definitely pathogenic
	13:32340137:G:T	BRCA2	BRCA2:NM_000059:exon11:c.G5782T:p.E1928X	Pathogenic	Pathogenic	5 - Definitely pathogenic
	13:32340143:TT:T	BRCA2	BRCA2:NM_000059:exon11:c.5789delT:p.L1930Yfs*33	Pathogenic		5 - Definitely pathogenic
	13:32340144:T:A	BRCA2	BRCA2:NM_000059:exon11:c.T5789A:p.L1930X	Pathogenic	Pathogenic	5 - Definitely pathogenic
	13:32340146:C:T	BRCA2	BRCA2:NM_000059:exon11:c.C5791T:p.Q1931X	Pathogenic	Pathogenic	5 - Definitely pathogenic
	13:32340149:CATAAC:C	BRCA2	BRCA2:NM_000059:exon11:c.5795_5799del:p.H1932Pfs*11	Pathogenic		5 - Definitely pathogenic
	13:32340150:ATA:A	BRCA2	BRCA2:NM_000059:exon11:c.5796_5797del:p.H1932Qfs*12	Pathogenic		5 - Definitely pathogenic
	13:32340153:ACC:A	BRCA2	BRCA2:NM_000059:exon11:c.5799_5800del:p.N1933Kfs*11	Pathogenic	Pathogenic	5 - Definitely pathogenic
	13:32340153:ACCAA:A	BRCA2	BRCA2:NM_000059:exon11:c.5799_5802del:p.N1933Kfs*29	Pathogenic		5 - Definitely pathogenic
	13:32340155:C:T	BRCA2	BRCA2:NM_000059:exon11:c.C5800T:p.Q1934X	Pathogenic	Pathogenic	5 - Definitely pathogenic
	13:32340158:AA:A	BRCA2	BRCA2:NM_000059:exon11:c.5804delA:p.N1935Ifs*28	Pathogenic		5 - Definitely pathogenic
	13:32340160:TAT:T	BRCA2	BRCA2:NM_000059:exon11:c.5806_5807del:p.M1936Vfs*8	Pathogenic		5 - Definitely pathogenic
	13:32340164:TCT:T	BRCA2	BRCA2:NM_000059:exon11:c.5810_5811del:p.S1937Wfs*7	Pathogenic		5 - Definitely pathogenic
	13:32340174:AGAAAGTTTCTAAAA:A	BRCA2	BRCA2:NM_000059:exon11:c.5820_5833del:p.E1940Dfs*5	Pathogenic		5 - Definitely pathogenic
	13:32340176:A:C	BRCA2	BRCA2:NM_000059:exon11:c.A5821C:p.K1941Q	Benign	Conflicting_interpretations_of_pathogenicity	2 - Likely not pathogenic or of little clinical significance
	13:32340177:AA:A	BRCA2	BRCA2:NM_000059:exon11:c.5823delA:p.V1942Ffs*21	Pathogenic		5 - Definitely pathogenic
	13:32340180:TTT:T	BRCA2	BRCA2:NM_000059:exon11:c.5826_5827del:p.S1943*	Pathogenic		5 - Definitely pathogenic
	13:32340182:TC:T	BRCA2	BRCA2:NM_000059:exon11:c.5828delC:p.S1943Lfs*20	Pathogenic	Pathogenic	5 - Definitely pathogenic
	13:32340190:A:AA	BRCA2	BRCA2:NM_000059:exon11:c.5835dupA:p.S1946Ifs*4	Pathogenic		5 - Definitely pathogenic
	13:32340191:T:TA	BRCA2	BRCA2:NM_000059:exon11:c.5836_5837insA:p.S1946Yfs*4	Pathogenic	Pathogenic	5 - Definitely pathogenic
	13:32340198:G:GATCACCTTG	BRCA2	BRCA2:NM_000059:exon11:c.5843_5844insATCACCTTG:p.C1948_I3418del	Pathogenic		5 - Definitely pathogenic
	13:32340200:GA:G	BRCA2	BRCA2:NM_000059:exon11:c.5846delA:p.D1949Vfs*14	Pathogenic	Pathogenic	5 - Definitely pathogenic
	13:32340205:TAGTT:T	BRCA2	BRCA2:NM_000059:exon11:c.5851_5854del:p.S1951Wfs*11	Pathogenic		5 - Definitely pathogenic
	13:32340209:T:TAGTT	BRCA2	BRCA2:NM_000059:exon11:c.5854_5855insAGTT:p.L1952*	Pathogenic		5 - Definitely pathogenic
	13:32340212:G:T	BRCA2	BRCA2:NM_000059:exon11:c.G5857T:p.E1953X	Pathogenic	Pathogenic	5 - Definitely pathogenic
	13:32340219:C:A	BRCA2	BRCA2:NM_000059:exon11:c.C5864A:p.S1955X	Pathogenic	Pathogenic	5 - Definitely pathogenic
	13:32340219:C:G	BRCA2	BRCA2:NM_000059:exon11:c.C5864G:p.S1955X	Pathogenic	Pathogenic	5 - Definitely pathogenic
	13:32340224:A:AA	BRCA2	BRCA2:NM_000059:exon11:c.5869dupA:p.I1957Nfs*3	Pathogenic		5 - Definitely pathogenic
	13:32340237:G:A	BRCA2	BRCA2:NM_000059:exon11:c.G5882A:p.S1961N	Benign	Conflicting_interpretations_of_pathogenicity	3 - Uncertainc
	13:32340245:AA:A	BRCA2	BRCA2:NM_000059:exon11:c.5891delA:p.K1964Sfs*40	Pathogenic		5 - Definitely pathogenic
	13:32340251:C:T	BRCA2	BRCA2:NM_000059:exon11:c.C5896T:p.H1966Y	Benign	Conflicting_interpretations_of_pathogenicity	2 - Likely not pathogenic or of little clinical significance
	13:32340252:AT:A	BRCA2	BRCA2:NM_000059:exon11:c.5898delT:p.H1966Qfs*38	Pathogenic	Pathogenic	5 - Definitely pathogenic
	13:32340256:G:GG	BRCA2	BRCA2:NM_000059:exon11:c.5901dupG:p.S1968Vfs*12	Pathogenic		5 - Definitely pathogenic
	13:32340258:CAGTC:C	BRCA2	BRCA2:NM_000059:exon11:c.5904_5907del:p.V1969Hfs*34	Pathogenic		5 - Definitely pathogenic
	13:32340264:C:A	BRCA2	BRCA2:NM_000059:exon11:c.C5909A:p.S1970X	Pathogenic	Pathogenic	5 - Definitely pathogenic
	13:32340267:CT:C	BRCA2	BRCA2:NM_000059:exon11:c.5913delT:p.A1972Qfs*32	Pathogenic		5 - Definitely pathogenic
	13:32340280:T:A	BRCA2	BRCA2:NM_000059:exon11:c.T5925A:p.C1975X	Pathogenic	Pathogenic	5 - Definitely pathogenic
	13:32340289:T:TT	BRCA2	BRCA2:NM_000059:exon11:c.5934dupT:p.S1979*	Pathogenic		5 - Definitely pathogenic
	13:32340290:A:AA	BRCA2	BRCA2:NM_000059:exon11:c.5935dupA:p.S1979Kfs*24	Pathogenic		5 - Definitely pathogenic
	13:32340292:CA:C	BRCA2	BRCA2:NM_000059:exon11:c.5938delA:p.T1980Qfs*24	Pathogenic		5 - Definitely pathogenic
	13:32340298:AA:A	BRCA2	BRCA2:NM_000059:exon11:c.5944delA:p.S1982Vfs*22	Pathogenic		5 - Definitely pathogenic
	13:32340300:G:GG	BRCA2	BRCA2:NM_000059:exon11:c.5945dupG:p.S1982Rfs*21	Pathogenic		5 - Definitely pathogenic
	13:32340300:GT:G	BRCA2	BRCA2:NM_000059:exon11:c.5946delT:p.S1982Rfs*22	Pathogenic	Pathogenic	5 - Definitely pathogenic
	13:32340300:GTGGAA:G	BRCA2	BRCA2:NM_000059:exon11:c.5946_5950del:p.S1982Rfs*19	Pathogenic	Pathogenic	5 - Definitely pathogenic
	13:32340300:GTGGA:G	BRCA2	BRCA2:NM_000059:exon11:c.5946_5949del:p.S1982Rfs*21	Pathogenic	Pathogenic	5 - Definitely pathogenic
	13:32340307:A:AA	BRCA2	BRCA2:NM_000059:exon11:c.5952dupA:p.S1985Ifs*18	Pathogenic		5 - Definitely pathogenic
	13:32340308:TCT:T	BRCA2	BRCA2:NM_000059:exon11:c.5954_5955del:p.S1985Cfs*17	Pathogenic		5 - Definitely pathogenic
	13:32340318:TAT:T	BRCA2	BRCA2:NM_000059:exon11:c.5964_5965del:p.S1989Rfs*13	Pathogenic		5 - Definitely pathogenic
	13:32340322:A:AA	BRCA2	BRCA2:NM_000059:exon11:c.5967dupA:p.D1990Rfs*13	Pathogenic		5 - Definitely pathogenic
	13:32340324:A:G	BRCA2	BRCA2:NM_000059:exon11:c.A5969G:p.D1990G	Benign	Conflicting_interpretations_of_pathogenicity	2 - Likely not pathogenic or of little clinical significance
	13:32340326:GCTTCATTACA:G	BRCA2	BRCA2:NM_000059:exon11:c.5972_5981del:p.A1991Efs*10	Pathogenic		5 - Definitely pathogenic
	13:32340330:C:CC	BRCA2	BRCA2:NM_000059:exon11:c.5975dupC:p.L1993Ifs*10	Pathogenic		5 - Definitely pathogenic
	13:32340335:C:T	BRCA2	BRCA2:NM_000059:exon11:c.C5980T:p.Q1994X	Pathogenic	Pathogenic	5 - Definitely pathogenic
	13:32340347:CAA:C	BRCA2	BRCA2:NM_000059:exon11:c.5993_5994del:p.Q1998Rfs*4	Pathogenic	Pathogenic	5 - Definitely pathogenic
	13:32340347:C:T	BRCA2	BRCA2:NM_000059:exon11:c.C5992T:p.Q1998X	Pathogenic	Pathogenic	5 - Definitely pathogenic
	13:32340348:AA:A	BRCA2	BRCA2:NM_000059:exon11:c.5994delA:p.V1999Cfs*5	Pathogenic		5 - Definitely pathogenic
	13:32340351:T:TT	BRCA2	BRCA2:NM_000059:exon11:c.5996dupT:p.F2000Vfs*3	Pathogenic		5 - Definitely pathogenic
	13:32340365:G:T	BRCA2	BRCA2:NM_000059:exon11:c.G6010T:p.E2004X	Pathogenic	Pathogenic	5 - Definitely pathogenic
	13:32340366:AAGATA:A	BRCA2	BRCA2:NM_000059:exon11:c.6012_6016del:p.D2005Yfs*11	Pathogenic		5 - Definitely pathogenic
	13:32340368:GATAG:G	BRCA2	BRCA2:NM_000059:exon11:c.6014_6017del:p.D2005Vfs*34	Pathogenic		5 - Definitely pathogenic
	13:32340372:G:C	BRCA2	BRCA2:NM_000059:exon11:c.G6017C:p.S2006T	Benign	Conflicting_interpretations_of_pathogenicity	3 - Uncertainc
	13:32340373:T:TT	BRCA2	BRCA2:NM_000059:exon11:c.6018dupT:p.T2007Yfs*11	Pathogenic		5 - Definitely pathogenic
	13:32340379:G:GG	BRCA2	BRCA2:NM_000059:exon11:c.6024dupG:p.Q2009Afs*9	Pathogenic		5 - Definitely pathogenic
	13:32340380:C:T	BRCA2	BRCA2:NM_000059:exon11:c.C6025T:p.Q2009X	Pathogenic	Pathogenic	5 - Definitely pathogenic
	13:32340387:TTT:T	BRCA2	BRCA2:NM_000059:exon11:c.6033_6034del:p.S2012Qfs*5	Pathogenic		5 - Definitely pathogenic
	13:32340388:T:TGT	BRCA2	BRCA2:NM_000059:exon11:c.6033_6034insGT:p.S2012Vfs*29	Pathogenic		5 - Definitely pathogenic
	13:32340389:T:TT	BRCA2	BRCA2:NM_000059:exon11:c.6034dupT:p.S2012Ffs*6	Pathogenic		5 - Definitely pathogenic
	13:32340392:A:T	BRCA2	BRCA2:NM_000059:exon11:c.A6037T:p.K2013X	Pathogenic	Pathogenic	5 - Definitely pathogenic
	13:32340393:AA:A	BRCA2	BRCA2:NM_000059:exon11:c.6039delA:p.V2014Yfs*26	Pathogenic		5 - Definitely pathogenic
	13:32340413:G:A	BRCA2	BRCA2:NM_000059:exon11:c.G6058A:p.E2020K	Benign	Conflicting_interpretations_of_pathogenicity	2 - Likely not pathogenic or of little clinical significance
	13:32340413:GAACA:G	BRCA2	BRCA2:NM_000059:exon11:c.6059_6062del:p.E2020Vfs*19	Pathogenic	Pathogenic	5 - Definitely pathogenic
	13:32340413:G:T	BRCA2	BRCA2:NM_000059:exon11:c.G6058T:p.E2020X	Pathogenic	Pathogenic	5 - Definitely pathogenic
	13:32340414:AACAT:A	BRCA2	BRCA2:NM_000059:exon11:c.6060_6063del:p.E2020Dfs*19	Pathogenic	Pathogenic	5 - Definitely pathogenic
	13:32340420:C:G	BRCA2	BRCA2:NM_000059:exon11:c.C6065G:p.S2022X	Pathogenic	Pathogenic	5 - Definitely pathogenic
	13:32340422:GACCAG:G	BRCA2	BRCA2:NM_000059:exon11:c.6068_6072del:p.D2023Afs*24	Pathogenic		5 - Definitely pathogenic
	13:32340422:GA:G	BRCA2	BRCA2:NM_000059:exon11:c.6068delA:p.D2023Afs*17	Pathogenic		5 - Definitely pathogenic
	13:32340425:CA:C	BRCA2	BRCA2:NM_000059:exon11:c.6071delA:p.Q2024Rfs*16	Pathogenic	Pathogenic	5 - Definitely pathogenic
	13:32340425:C:T	BRCA2	BRCA2:NM_000059:exon11:c.C6070T:p.Q2024X	Pathogenic	Pathogenic	5 - Definitely pathogenic
	13:32340430:CA:C	BRCA2	BRCA2:NM_000059:exon11:c.6076delA:p.T2026Qfs*14	Pathogenic		5 - Definitely pathogenic
	13:32340432:CAA:C	BRCA2	BRCA2:NM_000059:exon11:c.6078_6079del:p.E2028Rfs*20	Pathogenic	Pathogenic	5 - Definitely pathogenic
	13:32340434:A:AA	BRCA2	BRCA2:NM_000059:exon11:c.6079dupA:p.R2027Kfs*22	Pathogenic		5 - Definitely pathogenic
	13:32340436:A:AA	BRCA2	BRCA2:NM_000059:exon11:c.6081dupA:p.E2028Rfs*21	Pathogenic		5 - Definitely pathogenic
	13:32340436:AGA:A	BRCA2	BRCA2:NM_000059:exon11:c.6082_6083del:p.E2028Rfs*20	Pathogenic		5 - Definitely pathogenic
	13:32340436:AGAAGA:A	BRCA2	BRCA2:NM_000059:exon11:c.6082_6086del:p.E2028Kfs*19	Pathogenic		5 - Definitely pathogenic
	13:32340437:G:T	BRCA2	BRCA2:NM_000059:exon11:c.G6082T:p.E2028X	Pathogenic	Pathogenic	5 - Definitely pathogenic
	13:32340439:AGAAAA:A	BRCA2	BRCA2:NM_000059:exon11:c.6085_6089del:p.E2029Yfs*18	Pathogenic		5 - Definitely pathogenic
	13:32340440:G:T	BRCA2	BRCA2:NM_000059:exon11:c.G6085T:p.E2029X	Pathogenic	Pathogenic	5 - Definitely pathogenic
	13:32340446:A:AA	BRCA2	BRCA2:NM_000059:exon11:c.6091dupA:p.T2031Nfs*18	Pathogenic		5 - Definitely pathogenic
	13:32340451:T:TT	BRCA2	BRCA2:NM_000059:exon11:c.6096dupT:p.I2033Yfs*16	Pathogenic		5 - Definitely pathogenic
	13:32340455:CGTACTCC:C	BRCA2	BRCA2:NM_000059:exon11:c.6101_6107del:p.R2034Qfs*4	Pathogenic		5 - Definitely pathogenic
	13:32340471:T:A	BRCA2	BRCA2:NM_000059:exon11:c.T6116A:p.L2039X	Pathogenic		5 - Definitely pathogenic
	13:32340479:C:T	BRCA2	BRCA2:NM_000059:exon11:c.C6124T:p.Q2042X	Pathogenic	Pathogenic	5 - Definitely pathogenic
	13:32340483:AA:A	BRCA2	BRCA2:NM_000059:exon11:c.6129delA:p.G2044Afs*7	Pathogenic		5 - Definitely pathogenic
	13:32340486:G:C	BRCA2	BRCA2:NM_000059:exon11:c.G6131C:p.G2044A	Benign	Conflicting_interpretations_of_pathogenicity	2 - Likely not pathogenic or of little clinical significance
	13:32340492:C:A	BRCA2	BRCA2:NM_000059:exon11:c.C6137A:p.S2046X	Pathogenic		5 - Definitely pathogenic
	13:32340496:T:A	BRCA2	BRCA2:NM_000059:exon11:c.T6141A:p.Y2047X	Pathogenic	Pathogenic	5 - Definitely pathogenic
	13:32340496:T:G	BRCA2	BRCA2:NM_000059:exon11:c.T6141G:p.Y2047X	Pathogenic	Pathogenic	5 - Definitely pathogenic
	13:32340502:G:GAA	BRCA2	BRCA2:NM_000059:exon11:c.6147_6148insAA:p.V2050Kfs*2	Pathogenic		5 - Definitely pathogenic
	13:32340503:G:GAA	BRCA2	BRCA2:NM_000059:exon11:c.6148_6149insAA:p.V2050Efs*2	Pathogenic		5 - Definitely pathogenic
	13:32340504:T:TT	BRCA2	BRCA2:NM_000059:exon11:c.6149dupT:p.N2051Kfs*9	Pathogenic		5 - Definitely pathogenic
	13:32340508:TT:T	BRCA2	BRCA2:NM_000059:exon11:c.6154delT:p.S2052Hfs*18	Pathogenic		5 - Definitely pathogenic
	13:32340510:C:A	BRCA2	BRCA2:NM_000059:exon11:c.C6155A:p.S2052X	Pathogenic	Pathogenic	5 - Definitely pathogenic
	13:32340510:C:G	BRCA2	BRCA2:NM_000059:exon11:c.C6155G:p.S2052X	Pathogenic	Pathogenic	5 - Definitely pathogenic
	13:32340516:C:CG	BRCA2	BRCA2:NM_000059:exon11:c.6161_6162insG:p.S2056Lfs*4	Pathogenic		5 - Definitely pathogenic
	13:32340518:TT:T	BRCA2	BRCA2:NM_000059:exon11:c.6164delT:p.F2055Sfs*15	Pathogenic		5 - Definitely pathogenic
	13:32340524:G:T	BRCA2	BRCA2:NM_000059:exon11:c.G6169T:p.G2057X	Pathogenic	Pathogenic	5 - Definitely pathogenic
	13:32340527:T:A	BRCA2	BRCA2:NM_000059:exon11:c.T6172A:p.F2058I	Pathogenic	Conflicting_interpretations_of_pathogenicity	1 - Not pathogenic or of no clinical significance
	13:32340528:TT:T	BRCA2	BRCA2:NM_000059:exon11:c.6174delT:p.F2058Lfs*12	Pathogenic		5 - Definitely pathogenic
	13:32340543:G:A	BRCA2	BRCA2:NM_000059:exon11:c.G6188A:p.G2063E	Pathogenic	Conflicting_interpretations_of_pathogenicity	2 - Likely not pathogenic or of little clinical significance
	13:32340548:C:T	BRCA2	BRCA2:NM_000059:exon11:c.C6193T:p.Q2065X	Pathogenic		5 - Definitely pathogenic
	13:32340551:G:A	BRCA2	BRCA2:NM_000059:exon11:c.G6196A:p.V2066I	Benign	Conflicting_interpretations_of_pathogenicity	2 - Likely not pathogenic or of little clinical significance
	13:32340552:TTT:T	BRCA2	BRCA2:NM_000059:exon11:c.6198_6199del:p.S2067Hfs*10	Pathogenic		5 - Definitely pathogenic
	13:32340555:CC:C	BRCA2	BRCA2:NM_000059:exon11:c.6201delC:p.I2068Ffs*2	Pathogenic		5 - Definitely pathogenic
	13:32340557:A:AA	BRCA2	BRCA2:NM_000059:exon11:c.6202dupA:p.I2068Nfs*10	Pathogenic		5 - Definitely pathogenic
	13:32340560:TT:T	BRCA2	BRCA2:NM_000059:exon11:c.6206delT:p.L2069*	Pathogenic		5 - Definitely pathogenic
	13:32340561:T:TT	BRCA2	BRCA2:NM_000059:exon11:c.6206dupT:p.L2069Ffs*9	Pathogenic		5 - Definitely pathogenic
	13:32340563:GAAAG:G	BRCA2	BRCA2:NM_000059:exon11:c.6209_6212del:p.E2070Vfs*10	Pathogenic		5 - Definitely pathogenic
	13:32340565:AA:A	BRCA2	BRCA2:NM_000059:exon11:c.6211delA:p.S2071Vfs*10	Pathogenic		5 - Definitely pathogenic
	13:32340570:CC:C	BRCA2	BRCA2:NM_000059:exon11:c.6216delC:p.L2073Yfs*8	Pathogenic		5 - Definitely pathogenic
	13:32340570:C:G	BRCA2	BRCA2:NM_000059:exon11:c.C6215G:p.S2072C	Benign	Conflicting_interpretations_of_pathogenicity	2 - Likely not pathogenic or of little clinical significance
	13:32340578:AAA:A	BRCA2	BRCA2:NM_000059:exon11:c.6224_6225del:p.K2075Sfs*2	Pathogenic		5 - Definitely pathogenic
	13:32340580:AGTTA:A	BRCA2	BRCA2:NM_000059:exon11:c.6226_6229del:p.V2076Rfs*4	Pathogenic		5 - Definitely pathogenic
	13:32340589:AG:A	BRCA2	BRCA2:NM_000059:exon11:c.6235delG:p.V2079Cfs*2	Pathogenic	Pathogenic	5 - Definitely pathogenic
	13:32340594:T:G	BRCA2	BRCA2:NM_000059:exon11:c.T6239G:p.L2080X	Pathogenic	Pathogenic	5 - Definitely pathogenic
	13:32340595:A:AA	BRCA2	BRCA2:NM_000059:exon11:c.6240dupA:p.E2081Rfs*4	Pathogenic		5 - Definitely pathogenic
	13:32340597:AGGAA:A	BRCA2	BRCA2:NM_000059:exon11:c.6243_6246del:p.E2081Dfs*4	Pathogenic		5 - Definitely pathogenic
	13:32340598:GG:G	BRCA2	BRCA2:NM_000059:exon11:c.6244delG:p.E2082Nfs*4	Pathogenic		5 - Definitely pathogenic
	13:32340600:AA:A	BRCA2	BRCA2:NM_000059:exon11:c.6246delA:p.E2082Dfs*4	Pathogenic		5 - Definitely pathogenic
	13:32340610:AATCA:A	BRCA2	BRCA2:NM_000059:exon11:c.6256_6259del:p.I2086Efs*32	Pathogenic		5 - Definitely pathogenic
	13:32340613:CA:C	BRCA2	BRCA2:NM_000059:exon11:c.6259delA:p.R2087Efs*32	Pathogenic		5 - Definitely pathogenic
	13:32340613:C:G	BRCA2	BRCA2:NM_000059:exon11:c.C6258G:p.I2086M	Benign	Conflicting_interpretations_of_pathogenicity	2 - Likely not pathogenic or of little clinical significance
	13:32340616:AA:A	BRCA2	BRCA2:NM_000059:exon11:c.6262delA:p.T2088Lfs*31	Pathogenic		5 - Definitely pathogenic
	13:32340616:A:AGT	BRCA2	BRCA2:NM_000059:exon11:c.6261_6262insGT:p.T2088Vfs*32	Pathogenic	Pathogenic	5 - Definitely pathogenic
	13:32340618:CTGAGC:C	BRCA2	BRCA2:NM_000059:exon11:c.6264_6268del:p.E2089*	Pathogenic		5 - Definitely pathogenic
	13:32340621:AG:A	BRCA2	BRCA2:NM_000059:exon11:c.6267delG:p.E2089Dfs*30	Pathogenic	Pathogenic	5 - Definitely pathogenic
	13:32340621:AGCA:AC	BRCA2	BRCA2:NM_000059:exon11:c.6267_6269delinsC:p.E2089Dfs*2;BRCA2:NM_000059:exon11:c.6267_6269delinsC:p.E2089Dfs*2	Pathogenic		5 - Definitely pathogenic
	13:32340622:GCA:G	BRCA2	BRCA2:NM_000059:exon11:c.6268_6269del:p.H2090*	Pathogenic	Pathogenic	5 - Definitely pathogenic
	13:32340624:ATA:A	BRCA2	BRCA2:NM_000059:exon11:c.6270_6271del:p.H2090Qfs*9	Pathogenic		5 - Definitely pathogenic
	13:32340629:CTT:C	BRCA2	BRCA2:NM_000059:exon11:c.6275_6276del:p.L2092Pfs*7	Pathogenic	Pathogenic	5 - Definitely pathogenic
	13:32340630:TT:T	BRCA2	BRCA2:NM_000059:exon11:c.6276delT:p.H2093Tfs*26	Pathogenic		5 - Definitely pathogenic
	13:32340634:CTATTCAC:C	BRCA2	BRCA2:NM_000059:exon11:c.6280_6286del:p.Y2094Lfs*23	Pathogenic		5 - Definitely pathogenic
	13:32340642:CTA:C	BRCA2	BRCA2:NM_000059:exon11:c.6288_6289del:p.T2097Vfs*2	Pathogenic		5 - Definitely pathogenic
	13:32340656:AA:A	BRCA2	BRCA2:NM_000059:exon11:c.6302delA:p.N2101Mfs*18	Pathogenic		5 - Definitely pathogenic
	13:32340657:A:AA	BRCA2	BRCA2:NM_000059:exon11:c.6302dupA:p.N2101Kfs*10	Pathogenic		5 - Definitely pathogenic
	13:32340658:TG:T	BRCA2	BRCA2:NM_000059:exon11:c.6304delG:p.V2102Yfs*17	Pathogenic		5 - Definitely pathogenic
	13:32340663:C:A	BRCA2	BRCA2:NM_000059:exon11:c.C6308A:p.S2103X	Pathogenic	Pathogenic	5 - Definitely pathogenic
	13:32340663:C:G	BRCA2	BRCA2:NM_000059:exon11:c.C6308G:p.S2103X	Pathogenic	Pathogenic	5 - Definitely pathogenic
	13:32340667:AA:A	BRCA2	BRCA2:NM_000059:exon11:c.6313delA:p.I2105Yfs*14	Pathogenic		5 - Definitely pathogenic
	13:32340668:A:AA	BRCA2	BRCA2:NM_000059:exon11:c.6313dupA:p.I2105Nfs*6	Pathogenic		5 - Definitely pathogenic
	13:32340672:T:C	BRCA2	BRCA2:NM_000059:exon11:c.T6317C:p.L2106P	Benign	Conflicting_interpretations_of_pathogenicity	2 - Likely not pathogenic or of little clinical significance
	13:32340674:CC:C	BRCA2	BRCA2:NM_000059:exon11:c.6320delC:p.P2107Lfs*12	Pathogenic		5 - Definitely pathogenic
	13:32340679:TGT:T	BRCA2	BRCA2:NM_000059:exon11:c.6325_6326del:p.V2109*	Pathogenic		5 - Definitely pathogenic
	13:32340685:TAA:T	BRCA2	BRCA2:NM_000059:exon11:c.6331_6332del:p.K2111Efs*17	Pathogenic	Pathogenic	5 - Definitely pathogenic
	13:32340687:A:AA	BRCA2	BRCA2:NM_000059:exon11:c.6332dupA:p.R2112Efs*17	Pathogenic		5 - Definitely pathogenic
	13:32340687:A:AAA	BRCA2	BRCA2:NM_000059:exon11:c.6332_6333insAA:p.N2113Efs*7	Pathogenic		5 - Definitely pathogenic
	13:32340687:AGAGAA:A	BRCA2	BRCA2:NM_000059:exon11:c.6333_6337del:p.R2112Pfs*15	Pathogenic		5 - Definitely pathogenic
	13:32340689:A:AA	BRCA2	BRCA2:NM_000059:exon11:c.6334dupA:p.R2112Kfs*17	Pathogenic		5 - Definitely pathogenic
	13:32340689:AGA:A	BRCA2	BRCA2:NM_000059:exon11:c.6335_6336del:p.R2112Kfs*16	Pathogenic		5 - Definitely pathogenic
	13:32340699:A:T	BRCA2	BRCA2:NM_000059:exon11:c.A6344T:p.E2115V	Benign	Conflicting_interpretations_of_pathogenicity	3 - Uncertainc
	13:32340702:AC:A	BRCA2	BRCA2:NM_000059:exon11:c.6348delC:p.C2117Vfs*2	Pathogenic	Pathogenic	5 - Definitely pathogenic
	13:32340704:T:TT	BRCA2	BRCA2:NM_000059:exon11:c.6349dupT:p.C2117Lfs*12	Pathogenic		5 - Definitely pathogenic
	13:32340706:TGT:T	BRCA2	BRCA2:NM_000059:exon11:c.6352_6353del:p.V2118Kfs*10	Pathogenic		5 - Definitely pathogenic
	13:32340707:GTAAACTCAGAAATG:G	BRCA2	BRCA2:NM_000059:exon11:c.6353_6366del:p.V2118Gfs*6	Pathogenic		5 - Definitely pathogenic
	13:32340714:C:G	BRCA2	BRCA2:NM_000059:exon11:c.C6359G:p.S2120X	Pathogenic	Pathogenic	5 - Definitely pathogenic
	13:32340715:AGA:A	BRCA2	BRCA2:NM_000059:exon11:c.6361_6362del:p.E2121Nfs*7	Pathogenic		5 - Definitely pathogenic
	13:32340727:AA:A	BRCA2	BRCA2:NM_000059:exon11:c.6373delA:p.T2125Pfs*12	Pathogenic		5 - Definitely pathogenic
	13:32340727:AACC:AG	BRCA2	BRCA2:NM_000059:exon11:c.6373_6375delinsG:p.T2125Vfs*3;BRCA2:NM_000059:exon11:c.6373_6375delinsG:p.T2125Vfs*3	Pathogenic		5 - Definitely pathogenic
	13:32340728:A:AA	BRCA2	BRCA2:NM_000059:exon11:c.6373dupA:p.T2125Nfs*4	Pathogenic		5 - Definitely pathogenic
	13:32340736:T:TTT	BRCA2	BRCA2:NM_000059:exon11:c.6381_6382insTT:p.K2128Lfs*10	Pathogenic		5 - Definitely pathogenic
	13:32340745:T:TT	BRCA2	BRCA2:NM_000059:exon11:c.6390dupT:p.K2131*	Pathogenic		5 - Definitely pathogenic
	13:32340746:AAATTA:A	BRCA2	BRCA2:NM_000059:exon11:c.6392_6396del:p.K2131Ifs*3	Pathogenic		5 - Definitely pathogenic
	13:32340747:AATTA:A	BRCA2	BRCA2:NM_000059:exon11:c.6393_6396del:p.K2131Nfs*5	Pathogenic		5 - Definitely pathogenic
	13:32340750:T:G	BRCA2	BRCA2:NM_000059:exon11:c.T6395G:p.L2132X	Pathogenic	Pathogenic	5 - Definitely pathogenic
	13:32340751:A:AA	BRCA2	BRCA2:NM_000059:exon11:c.6396dupA:p.S2133Ifs*3	Pathogenic		5 - Definitely pathogenic
	13:32340754:AAA:A	BRCA2	BRCA2:NM_000059:exon11:c.6400_6401del:p.N2134*	Pathogenic		5 - Definitely pathogenic
	13:32340755:AATAA:A	BRCA2	BRCA2:NM_000059:exon11:c.6401_6404del:p.N2134Tfs*2	Pathogenic		5 - Definitely pathogenic
	13:32340755:A:G	BRCA2	BRCA2:NM_000059:exon11:c.A6400G:p.N2134D	Benign	Conflicting_interpretations_of_pathogenicity	3 - Uncertainc
	13:32340759:ACTTA:A	BRCA2	BRCA2:NM_000059:exon11:c.6405_6408del:p.N2135Kfs*32	Pathogenic		5 - Definitely pathogenic
	13:32340759:ACTTAA:A	BRCA2	BRCA2:NM_000059:exon11:c.6405_6409del:p.N2135Kfs*3	Pathogenic		5 - Definitely pathogenic
	13:32340760:CTT:C	BRCA2	BRCA2:NM_000059:exon11:c.6406_6407del:p.L2136Kfs*3	Pathogenic	Pathogenic	5 - Definitely pathogenic
	13:32340761:TTAAAT:T	BRCA2	BRCA2:NM_000059:exon11:c.6407_6411del:p.L2136Cfs*2	Pathogenic		5 - Definitely pathogenic
	13:32340762:TAAATGTT:T	BRCA2	BRCA2:NM_000059:exon11:c.6408_6414del:p.N2137Kfs*29	Pathogenic		5 - Definitely pathogenic
	13:32340764:AA:A	BRCA2	BRCA2:NM_000059:exon11:c.6410delA:p.N2137Mfs*31	Pathogenic		5 - Definitely pathogenic
	13:32340770:G:T	BRCA2	BRCA2:NM_000059:exon11:c.G6415T:p.E2139X	Pathogenic	Pathogenic	5 - Definitely pathogenic
	13:32340773:GG:G	BRCA2	BRCA2:NM_000059:exon11:c.6419delG:p.G2140Vfs*28	Pathogenic		5 - Definitely pathogenic
	13:32340775:T:TA	BRCA2	BRCA2:NM_000059:exon11:c.6420_6421insA:p.G2141Rfs*6	Pathogenic	Pathogenic	5 - Definitely pathogenic
	13:32340777:G:GG	BRCA2	BRCA2:NM_000059:exon11:c.6422dupG:p.S2142Ffs*5	Pathogenic		5 - Definitely pathogenic
	13:32340782:TC:T	BRCA2	BRCA2:NM_000059:exon11:c.6428delC:p.S2143*	Pathogenic	Pathogenic	5 - Definitely pathogenic
	13:32340783:C:A	BRCA2	BRCA2:NM_000059:exon11:c.C6428A:p.S2143X	Pathogenic	Pathogenic	5 - Definitely pathogenic
	13:32340788:AA:A	BRCA2	BRCA2:NM_000059:exon11:c.6434delA:p.N2145Ifs*23	Pathogenic		5 - Definitely pathogenic
	13:32340788:AATAATCAC:A	BRCA2	BRCA2:NM_000059:exon11:c.6434_6441del:p.N2145Ifs*3	Pathogenic	Pathogenic	5 - Definitely pathogenic
	13:32340789:A:AA	BRCA2	BRCA2:NM_000059:exon11:c.6434dupA:p.N2145Kfs*2	Pathogenic		5 - Definitely pathogenic
	13:32340791:AATCA:A	BRCA2	BRCA2:NM_000059:exon11:c.6437_6440del:p.N2146Tfs*21	Pathogenic		5 - Definitely pathogenic
	13:32340794:CACTC:C	BRCA2	BRCA2:NM_000059:exon11:c.6440_6443del:p.H2147Lfs*20	Pathogenic		5 - Definitely pathogenic
	13:32340796:C:G	BRCA2	BRCA2:NM_000059:exon11:c.C6441G:p.H2147Q	Benign	Conflicting_interpretations_of_pathogenicity	2 - Likely not pathogenic or of little clinical significance
	13:32340797:TCT:T	BRCA2	BRCA2:NM_000059:exon11:c.6443_6444del:p.S2148Yfs*2	Pathogenic		5 - Definitely pathogenic
	13:32340798:C:A	BRCA2	BRCA2:NM_000059:exon11:c.C6443A:p.S2148Y	Benign	Conflicting_interpretations_of_pathogenicity	2 - Likely not pathogenic or of little clinical significance
	13:32340798:CTATT:C	BRCA2	BRCA2:NM_000059:exon11:c.6444_6447del:p.I2149Kfs*18	Pathogenic	Pathogenic	5 - Definitely pathogenic
	13:32340798:CT:C	BRCA2	BRCA2:NM_000059:exon11:c.6444delT:p.I2149Lfs*19	Pathogenic	Pathogenic	5 - Definitely pathogenic
	13:32340799:TA:T	BRCA2	BRCA2:NM_000059:exon11:c.6445delA:p.I2149Lfs*19	Pathogenic	Pathogenic	5 - Definitely pathogenic
	13:32340799:TAT:T	BRCA2	BRCA2:NM_000059:exon11:c.6445_6446del:p.I2149*	Pathogenic		5 - Definitely pathogenic
	13:32340799:T:TT	BRCA2	BRCA2:NM_000059:exon11:c.6444dupT:p.I2149Yfs*2	Pathogenic		5 - Definitely pathogenic
	13:32340800:ATTAAA:A	BRCA2	BRCA2:NM_000059:exon11:c.6446_6450del:p.I2149Sfs*25	Pathogenic		5 - Definitely pathogenic
	13:32340801:T:TAT	BRCA2	BRCA2:NM_000059:exon11:c.6446_6447insAT:p.K2150Lfs*19	Pathogenic		5 - Definitely pathogenic
	13:32340801:TTA:T	BRCA2	BRCA2:NM_000059:exon11:c.6447_6448del:p.K2150Sfs*25	Pathogenic	Pathogenic	5 - Definitely pathogenic
	13:32340801:TT:T	BRCA2	BRCA2:NM_000059:exon11:c.6447delT:p.V2151Ffs*17	Pathogenic		5 - Definitely pathogenic
	13:32340803:AAA:A	BRCA2	BRCA2:NM_000059:exon11:c.6449_6450del:p.K2150Sfs*25	Pathogenic		5 - Definitely pathogenic
	13:32340803:A:ATA	BRCA2	BRCA2:NM_000059:exon11:c.6448_6449insTA:p.K2150Ifs*19	Pathogenic		5 - Definitely pathogenic
	13:32340804:AA:A	BRCA2	BRCA2:NM_000059:exon11:c.6450delA:p.V2151Ffs*17	Pathogenic		5 - Definitely pathogenic
	13:32340804:AAGTTTCTCCA:A	BRCA2	BRCA2:NM_000059:exon11:c.6450_6459del:p.K2150Nfs*15	Pathogenic		5 - Definitely pathogenic
	13:32340804:A:ATA	BRCA2	BRCA2:NM_000059:exon11:c.6449_6450insTA:p.K2150Nfs*19	Pathogenic		5 - Definitely pathogenic
	13:32340805:A:AA	BRCA2	BRCA2:NM_000059:exon11:c.6450dupA:p.V2151Sfs*25	Pathogenic		5 - Definitely pathogenic
	13:32340805:AG:A	BRCA2	BRCA2:NM_000059:exon11:c.6451delG:p.V2151Ffs*17	Pathogenic		5 - Definitely pathogenic
	13:32340806:G:GAA	BRCA2	BRCA2:NM_000059:exon11:c.6451_6452insAA:p.V2151Efs*18	Pathogenic		5 - Definitely pathogenic
	13:32340812:CC:C	BRCA2	BRCA2:NM_000059:exon11:c.6458delC:p.P2153Hfs*15	Pathogenic		5 - Definitely pathogenic
	13:32340817:T:G	BRCA2	BRCA2:NM_000059:exon11:c.T6462G:p.Y2154X	Pathogenic	Pathogenic	5 - Definitely pathogenic
	13:32340820:CTCTC:C	BRCA2	BRCA2:NM_000059:exon11:c.6466_6469del:p.S2156Nfs*11	Pathogenic		5 - Definitely pathogenic
	13:32340822:CTC:C	BRCA2	BRCA2:NM_000059:exon11:c.6468_6469del:p.Q2157Ifs*18	Pathogenic		5 - Definitely pathogenic
	13:32340824:C:CTC	BRCA2	BRCA2:NM_000059:exon11:c.6469_6470insTC:p.Q2157Lfs*12	Pathogenic		5 - Definitely pathogenic
	13:32340828:TT:T	BRCA2	BRCA2:NM_000059:exon11:c.6474delT:p.Q2159Nfs*9	Pathogenic		5 - Definitely pathogenic
	13:32340833:C:T	BRCA2	BRCA2:NM_000059:exon11:c.C6478T:p.Q2160X	Pathogenic	Pathogenic	5 - Definitely pathogenic
	13:32340835:AGACA:A	BRCA2	BRCA2:NM_000059:exon11:c.6481_6484del:p.D2161Nfs*6	Pathogenic		5 - Definitely pathogenic
	13:32340839:AAA:A	BRCA2	BRCA2:NM_000059:exon11:c.6485_6486del:p.K2162Tfs*13	Pathogenic		5 - Definitely pathogenic
	13:32340840:AACAA:A	BRCA2	BRCA2:NM_000059:exon11:c.6486_6489del:p.K2162Nfs*5	Pathogenic		5 - Definitely pathogenic
	13:32340842:C:CTT	BRCA2	BRCA2:NM_000059:exon11:c.6487_6488insTT:p.Q2163Lfs*6	Pathogenic		5 - Definitely pathogenic
	13:32340844:AC:A	BRCA2	BRCA2:NM_000059:exon11:c.6490delC:p.Q2164Sfs*4	Pathogenic	Pathogenic	5 - Definitely pathogenic
	13:32340845:CA:C	BRCA2	BRCA2:NM_000059:exon11:c.6491delA:p.Q2164Rfs*4	Pathogenic	Pathogenic	5 - Definitely pathogenic
	13:32340845:CAGTT:C	BRCA2	BRCA2:NM_000059:exon11:c.6491_6494del:p.Q2164Rfs*3	Pathogenic	Pathogenic	5 - Definitely pathogenic
	13:32340845:CAGTTG:C	BRCA2	BRCA2:NM_000059:exon11:c.6491_6495del:p.Q2164Rfs*10	Pathogenic	Pathogenic	5 - Definitely pathogenic
	13:32340845:C:T	BRCA2	BRCA2:NM_000059:exon11:c.C6490T:p.Q2164X	Pathogenic	Pathogenic	5 - Definitely pathogenic
	13:32340848:TT:T	BRCA2	BRCA2:NM_000059:exon11:c.6494delT:p.L2165Wfs*3	Pathogenic		5 - Definitely pathogenic
	13:32340878:G:C	BRCA2	BRCA2:NM_000059:exon11:c.G6523C:p.E2175Q	Benign	Conflicting_interpretations_of_pathogenicity	2 - Likely not pathogenic or of little clinical significance
	13:32340881:AA:A	BRCA2	BRCA2:NM_000059:exon11:c.6527delA:p.N2176Tfs*15	Pathogenic		5 - Definitely pathogenic
	13:32340885:TTCAT:T	BRCA2	BRCA2:NM_000059:exon11:c.6531_6534del:p.I2177Mfs*13	Pathogenic		5 - Definitely pathogenic
	13:32340886:T:TT	BRCA2	BRCA2:NM_000059:exon11:c.6531dupT:p.H2178Sfs*11	Pathogenic		5 - Definitely pathogenic
	13:32340887:C:CC	BRCA2	BRCA2:NM_000059:exon11:c.6532dupC:p.H2178Pfs*11	Pathogenic		5 - Definitely pathogenic
	13:32340890:G:GA	BRCA2	BRCA2:NM_000059:exon11:c.6535_6536insA:p.V2179Dfs*10	Pathogenic	Pathogenic	5 - Definitely pathogenic
	13:32340901:AG:A	BRCA2	BRCA2:NM_000059:exon11:c.6547delG:p.E2183Nfs*8	Pathogenic	Pathogenic	5 - Definitely pathogenic
	13:32340901:AGAAC:A	BRCA2	BRCA2:NM_000059:exon11:c.6547_6550del:p.E2183Rfs*7	Pathogenic	Likely_pathogenic	5 - Definitely pathogenic
	13:32340902:G:T	BRCA2	BRCA2:NM_000059:exon11:c.G6547T:p.E2183X	Pathogenic	Pathogenic	5 - Definitely pathogenic
	13:32340905:C:T	BRCA2	BRCA2:NM_000059:exon11:c.C6550T:p.Q2184X	Pathogenic	Pathogenic	5 - Definitely pathogenic
	13:32340907:GG:G	BRCA2	BRCA2:NM_000059:exon11:c.6553delG:p.A2185Lfs*6	Pathogenic		5 - Definitely pathogenic
	13:32340912:C:A	BRCA2	BRCA2:NM_000059:exon11:c.C6557A:p.S2186X	Pathogenic	Pathogenic	5 - Definitely pathogenic
	13:32340921:A:AA	BRCA2	BRCA2:NM_000059:exon11:c.6566dupA:p.N2189Kfs*8	Pathogenic		5 - Definitely pathogenic
	13:32340928:AA:A	BRCA2	BRCA2:NM_000059:exon11:c.6574delA:p.M2192Wfs*14	Pathogenic		5 - Definitely pathogenic
	13:32340929:ATGGAAATTGGTAAA:A	BRCA2	BRCA2:NM_000059:exon11:c.6575_6588del:p.M2192Nfs*2	Pathogenic		5 - Definitely pathogenic
	13:32340932:GAAATTGG:G	BRCA2	BRCA2:NM_000059:exon11:c.6578_6584del:p.E2193Vfs*11	Pathogenic		5 - Definitely pathogenic
	13:32340935:A:AA	BRCA2	BRCA2:NM_000059:exon11:c.6580dupA:p.I2194Nfs*3	Pathogenic		5 - Definitely pathogenic
	13:32340943:AA:A	BRCA2	BRCA2:NM_000059:exon11:c.6589delA:p.T2197Lfs*9	Pathogenic		5 - Definitely pathogenic
	13:32340944:ACTGA:A	BRCA2	BRCA2:NM_000059:exon11:c.6590_6593del:p.T2197Kfs*8	Pathogenic		5 - Definitely pathogenic
	13:32340945:CTG:C	BRCA2	BRCA2:NM_000059:exon11:c.6591_6592del:p.E2198Nfs*4	Pathogenic	Pathogenic	5 - Definitely pathogenic
	13:32340950:AC:A	BRCA2	BRCA2:NM_000059:exon11:c.6596delC:p.T2199Ifs*7	Pathogenic	Pathogenic	5 - Definitely pathogenic
	13:32340954:TTT:T	BRCA2	BRCA2:NM_000059:exon11:c.6600_6601del:p.S2201*	Pathogenic		5 - Definitely pathogenic
	13:32340955:TT:T	BRCA2	BRCA2:NM_000059:exon11:c.6601delT:p.S2201Lfs*5	Pathogenic		5 - Definitely pathogenic
	13:32340957:CTG:C	BRCA2	BRCA2:NM_000059:exon11:c.6603_6604del:p.D2202Cfs*22	Pathogenic	Pathogenic	5 - Definitely pathogenic
	13:32340965:CC:C	BRCA2	BRCA2:NM_000059:exon11:c.6611delC:p.P2204Lfs*2	Pathogenic		5 - Definitely pathogenic
	13:32340966:C:CC	BRCA2	BRCA2:NM_000059:exon11:c.6611dupC:p.V2205Cfs*20	Pathogenic		5 - Definitely pathogenic
	13:32340968:G:A	BRCA2	BRCA2:NM_000059:exon11:c.G6613A:p.V2205M	Benign	Conflicting_interpretations_of_pathogenicity	2 - Likely not pathogenic or of little clinical significance
	13:32340974:A:AA	BRCA2	BRCA2:NM_000059:exon11:c.6619dupA:p.T2207Nfs*18	Pathogenic		5 - Definitely pathogenic
	13:32340974:ACAAA:A	BRCA2	BRCA2:NM_000059:exon11:c.6620_6623del:p.T2207Ifs*2	Pathogenic		5 - Definitely pathogenic
	13:32340976:AAA:A	BRCA2	BRCA2:NM_000059:exon11:c.6622_6623del:p.N2208Yfs*16	Pathogenic		5 - Definitely pathogenic
	13:32340980:ATA:A	BRCA2	BRCA2:NM_000059:exon11:c.6626_6627del:p.I2209Rfs*15	Pathogenic		5 - Definitely pathogenic
	13:32340981:TAGAAGTTT:T	BRCA2	BRCA2:NM_000059:exon11:c.6627_6634del:p.I2209Mfs*13	Pathogenic		5 - Definitely pathogenic
	13:32340983:GAA:G	BRCA2	BRCA2:NM_000059:exon11:c.6629_6630del:p.E2210Gfs*14	Pathogenic	Pathogenic	5 - Definitely pathogenic
	13:32340988:TTGTT:T	BRCA2	BRCA2:NM_000059:exon11:c.6634_6637del:p.C2212Lfs*16	Pathogenic		5 - Definitely pathogenic
	13:32340992:TC:T	BRCA2	BRCA2:NM_000059:exon11:c.6638delC:p.S2213Lfs*16	Pathogenic	Pathogenic	5 - Definitely pathogenic
	13:32340996:C:CC	BRCA2	BRCA2:NM_000059:exon11:c.6641dupC:p.Y2215Lfs*10	Pathogenic		5 - Definitely pathogenic
	13:32340997:TT:T	BRCA2	BRCA2:NM_000059:exon11:c.6643delT:p.Y2215Tfs*14	Pathogenic		5 - Definitely pathogenic
	13:32340998:TACTC:T	BRCA2	BRCA2:NM_000059:exon11:c.6644_6647del:p.Y2215Sfs*13	Pathogenic	Pathogenic	5 - Definitely pathogenic
	13:32340999:A:AA	BRCA2	BRCA2:NM_000059:exon11:c.6644dupA:p.Y2215*	Pathogenic		5 - Definitely pathogenic
	13:32340999:AC:A	BRCA2	BRCA2:NM_000059:exon11:c.6645delC:p.S2216Pfs*13	Pathogenic	Pathogenic	5 - Definitely pathogenic
	13:32340999:ACTCC:A	BRCA2	BRCA2:NM_000059:exon11:c.6645_6648del:p.Y2215*	Pathogenic	Pathogenic	5 - Definitely pathogenic
	13:32341000:C:G	BRCA2	BRCA2:NM_000059:exon11:c.C6645G:p.Y2215X	Pathogenic	Pathogenic	5 - Definitely pathogenic
	13:32341004:A:T	BRCA2	BRCA2:NM_000059:exon11:c.A6649T:p.K2217X	Pathogenic	Pathogenic	5 - Definitely pathogenic
	13:32341007:G:GG	BRCA2	BRCA2:NM_000059:exon11:c.6652dupG:p.D2218Gfs*7	Pathogenic		5 - Definitely pathogenic
	13:32341011:C:A	BRCA2	BRCA2:NM_000059:exon11:c.C6656A:p.S2219X	Pathogenic	Pathogenic	5 - Definitely pathogenic
	13:32341011:C:G	BRCA2	BRCA2:NM_000059:exon11:c.C6656G:p.S2219X	Pathogenic	Pathogenic	5 - Definitely pathogenic
	13:32341012:AGAAAA:A	BRCA2	BRCA2:NM_000059:exon11:c.6658_6662del:p.E2220Lfs*3	Pathogenic		5 - Definitely pathogenic
	13:32341016:AA:A	BRCA2	BRCA2:NM_000059:exon11:c.6662delA:p.N2221Tfs*8	Pathogenic		5 - Definitely pathogenic
	13:32341027:AA:A	BRCA2	BRCA2:NM_000059:exon11:c.6673delA:p.T2225Qfs*4	Pathogenic		5 - Definitely pathogenic
	13:32341029:CA:C	BRCA2	BRCA2:NM_000059:exon11:c.6675delA:p.E2226Kfs*3	Pathogenic		5 - Definitely pathogenic
	13:32341030:AGA:A	BRCA2	BRCA2:NM_000059:exon11:c.6676_6677del:p.E2226Sfs*6	Pathogenic		5 - Definitely pathogenic
	13:32341032:AA:A	BRCA2	BRCA2:NM_000059:exon11:c.6678delA:p.A2227Qfs*2	Pathogenic		5 - Definitely pathogenic
	13:32341037:G:GG	BRCA2	BRCA2:NM_000059:exon11:c.6682dupG:p.V2228Gfs*5	Pathogenic		5 - Definitely pathogenic
	13:32341038:TA:T	BRCA2	BRCA2:NM_000059:exon11:c.6684delA:p.E2229Kfs*12	Pathogenic	Pathogenic	5 - Definitely pathogenic
	13:32341038:T:C	BRCA2	BRCA2:NM_000059:exon11:c.T6683C:p.V2228A	Benign	Conflicting_interpretations_of_pathogenicity	2 - Likely not pathogenic or of little clinical significance
	13:32341040:G:T	BRCA2	BRCA2:NM_000059:exon11:c.G6685T:p.E2229X	Pathogenic	Pathogenic	5 - Definitely pathogenic
	13:32341042:AA:A	BRCA2	BRCA2:NM_000059:exon11:c.6688delA:p.I2230Lfs*11	Pathogenic		5 - Definitely pathogenic
	13:32341044:TT:T	BRCA2	BRCA2:NM_000059:exon11:c.6690delT:p.I2230Mfs*11	Pathogenic		5 - Definitely pathogenic
	13:32341051:AG:A	BRCA2	BRCA2:NM_000059:exon11:c.6697delG:p.A2233Lfs*8	Pathogenic		5 - Definitely pathogenic
	13:32341053:C:A	BRCA2	BRCA2:NM_000059:exon11:c.C6698A:p.A2233D	Pathogenic	Conflicting_interpretations_of_pathogenicity	2 - Likely not pathogenic or of little clinical significance
	13:32341056:TT:T	BRCA2	BRCA2:NM_000059:exon11:c.6702delT:p.F2234Lfs*7	Pathogenic		5 - Definitely pathogenic
	13:32341057:TAT:T	BRCA2	BRCA2:NM_000059:exon11:c.6703_6704del:p.M2235Gfs*3	Pathogenic		5 - Definitely pathogenic
	13:32341057:T:TTTTT	BRCA2	BRCA2:NM_000059:exon11:c.6702_6703insTTTT:p.M2235Ffs*5	Pathogenic		5 - Definitely pathogenic
	13:32341060:GG:G	BRCA2	BRCA2:NM_000059:exon11:c.6706delG:p.E2236Kfs*5	Pathogenic		5 - Definitely pathogenic
	13:32341068:A:G	BRCA2	BRCA2:NM_000059:exon11:c.A6713G:p.D2238G	Benign	Conflicting_interpretations_of_pathogenicity	3 - Uncertainc
	13:32341070:G:T	BRCA2	BRCA2:NM_000059:exon11:c.G6715T:p.E2239X	Pathogenic	Pathogenic	5 - Definitely pathogenic
	13:32341076:ACA:A	BRCA2	BRCA2:NM_000059:exon11:c.6722_6723del:p.T2241Rfs*3	Pathogenic		5 - Definitely pathogenic
	13:32341078:A:ACA	BRCA2	BRCA2:NM_000059:exon11:c.6723_6724insCA:p.D2242Qfs*39	Pathogenic		5 - Definitely pathogenic
	13:32341078:AGA:A	BRCA2	BRCA2:NM_000059:exon11:c.6724_6725del:p.D2242Ffs*2	Pathogenic		5 - Definitely pathogenic
	13:32341085:A:T	BRCA2	BRCA2:NM_000059:exon11:c.A6730T:p.K2244X	Pathogenic	Pathogenic	5 - Definitely pathogenic
	13:32341086:AA:A	BRCA2	BRCA2:NM_000059:exon11:c.6732delA:p.K2244Nfs*36	Pathogenic		5 - Definitely pathogenic
	13:32341092:C:G	BRCA2	BRCA2:NM_000059:exon11:c.C6737G:p.P2246R	Benign	Conflicting_interpretations_of_pathogenicity	2 - Likely not pathogenic or of little clinical significance
	13:32341097:CATGCCACACATTC:C	BRCA2	BRCA2:NM_000059:exon11:c.6743_6755del:p.H2248Lfs*28	Pathogenic		5 - Definitely pathogenic
	13:32341101:C:A	BRCA2	BRCA2:NM_000059:exon11:c.C6746A:p.A2249D	Benign		2 - Likely not pathogenic or of little clinical significance
	13:32341107:A:AA	BRCA2	BRCA2:NM_000059:exon11:c.6752dupA:p.H2251Qfs*10	Pathogenic		5 - Definitely pathogenic
	13:32341107:ATT:A	BRCA2	BRCA2:NM_000059:exon11:c.6753_6754del:p.L2253Ffs*7	Pathogenic	Pathogenic	5 - Definitely pathogenic
	13:32341109:T:TT	BRCA2	BRCA2:NM_000059:exon11:c.6754dupT:p.S2252Ffs*9	Pathogenic		5 - Definitely pathogenic
	13:32341111:TCT:T	BRCA2	BRCA2:NM_000059:exon11:c.6757_6758del:p.L2253Ffs*7	Pathogenic		5 - Definitely pathogenic
	13:32341112:C:CC	BRCA2	BRCA2:NM_000059:exon11:c.6757dupC:p.L2253Pfs*8	Pathogenic		5 - Definitely pathogenic
	13:32341115:TTT:T	BRCA2	BRCA2:NM_000059:exon11:c.6761_6762del:p.F2254Yfs*6	Pathogenic		5 - Definitely pathogenic
	13:32341118:A:AA	BRCA2	BRCA2:NM_000059:exon11:c.6763dupA:p.T2255Nfs*6	Pathogenic		5 - Definitely pathogenic
	13:32341136:G:T	BRCA2	BRCA2:NM_000059:exon11:c.G6781T:p.E2261X	Pathogenic	Pathogenic	5 - Definitely pathogenic
	13:32341155:C:A	BRCA2	BRCA2:NM_000059:exon11:c.C6800A:p.S2267X	Pathogenic	Pathogenic	5 - Definitely pathogenic
	13:32341155:C:G	BRCA2	BRCA2:NM_000059:exon11:c.C6800G:p.S2267X	Pathogenic	Pathogenic	5 - Definitely pathogenic
	13:32341168:AA:A	BRCA2	BRCA2:NM_000059:exon11:c.6814delA:p.R2272Efs*8	Pathogenic		5 - Definitely pathogenic
	13:32341170:GAA:G	BRCA2	BRCA2:NM_000059:exon11:c.6816_6817del:p.G2274Rfs*18	Pathogenic	Pathogenic	5 - Definitely pathogenic
	13:32341170:GAAGAG:G	BRCA2	BRCA2:NM_000059:exon11:c.6816_6820del:p.G2274Afs*17	Pathogenic		5 - Definitely pathogenic
	13:32341176:G:T	BRCA2	BRCA2:NM_000059:exon11:c.G6821T:p.G2274V	Benign	Conflicting_interpretations_of_pathogenicity	2 - Likely not pathogenic or of little clinical significance
	13:32341187:A:AA	BRCA2	BRCA2:NM_000059:exon11:c.6832dupA:p.I2278Nfs*15	Pathogenic		5 - Definitely pathogenic
	13:32341187:ATCTTA:A	BRCA2	BRCA2:NM_000059:exon11:c.6833_6837del:p.I2278Sfs*13	Pathogenic		5 - Definitely pathogenic
	13:32344564:C:A	BRCA2	BRCA2:NM_000059:exon12:c.C6848A:p.P2283H	Benign	Uncertain_significance	3 - Uncertainc
	13:32344564:CC:C	BRCA2	BRCA2:NM_000059:exon12:c.6849delC:p.S2284Qfs*7	Pathogenic		5 - Definitely pathogenic
	13:32344574:AAGAAA:A	BRCA2	BRCA2:NM_000059:exon12:c.6859_6863del:p.R2287Lfs*4	Pathogenic		5 - Definitely pathogenic
	13:32344587:A:G	BRCA2	BRCA2:NM_000059:exon12:c.A6871G:p.N2291D	Benign	Conflicting_interpretations_of_pathogenicity	2 - Likely not pathogenic or of little clinical significance
	13:32344612:A:AA	BRCA2	BRCA2:NM_000059:exon12:c.6896dupA:p.N2299Kfs*41	Pathogenic		5 - Definitely pathogenic
	13:32344631:GG:G	BRCA2	BRCA2:NM_000059:exon12:c.6916delG:p.A2306Lfs*10	Pathogenic		5 - Definitely pathogenic
	13:32346829:AC:A	BRCA2	BRCA2:NM_000059:exon13:c.6941delC:p.T2314Kfs*2	Pathogenic	Pathogenic	5 - Definitely pathogenic
	13:32346832:ATAAA:A	BRCA2	BRCA2:NM_000059:exon13:c.6944_6947del:p.I2315Kfs*12	Pathogenic		5 - Definitely pathogenic
	13:32346837:A:ATT	BRCA2	BRCA2:NM_000059:exon13:c.6948_6949insTT:p.D2317Lfs*12	Pathogenic	Pathogenic	5 - Definitely pathogenic
	13:32346841:C:T	BRCA2	BRCA2:NM_000059:exon13:c.C6952T:p.R2318X	Pathogenic	Pathogenic	5 - Definitely pathogenic
	13:32346845:G:C	BRCA2	BRCA2:NM_000059:exon13:c.G6956C:p.R2319T	Pathogenic	Uncertain_significance	3 - Uncertainc
	13:32346847:TT:T	BRCA2	BRCA2:NM_000059:exon13:c.6959delT:p.L2320Cfs*8	Pathogenic		5 - Definitely pathogenic
	13:32346868:TT:T	BRCA2	BRCA2:NM_000059:exon13:c.6980delT:p.L2327*	Pathogenic		5 - Definitely pathogenic
	13:32346875:CGATTACC:C	BRCA2	BRCA2:NM_000059:exon13:c.6987_6993del:p.I2330Vfs*35	Pathogenic		5 - Definitely pathogenic
	13:32346880:A:G	BRCA2	BRCA2:NM_000059:exon13:c.A6991G:p.T2331A	Benign	Uncertain_significance	2 - Likely not pathogenic or of little clinical significance
	13:32346884:G:A	BRCA2	BRCA2:NM_000059:exon13:c.G6995A:p.C2332Y	Pathogenic	Uncertain_significance	2 - Likely not pathogenic or of little clinical significance
	13:32346884:GT:G	BRCA2	BRCA2:NM_000059:exon13:c.6996delT:p.C2332Wfs*35	Pathogenic	Pathogenic	5 - Definitely pathogenic
	13:32346887:T:TT	BRCA2	BRCA2:NM_000059:exon13:c.6998dupT:p.P2334Tfs*6	Pathogenic		5 - Definitely pathogenic
	13:32346888:A:AT	BRCA2	BRCA2:NM_000059:exon13:c.6999_7000insT:p.P2334Sfs*6	Pathogenic	Pathogenic	5 - Definitely pathogenic
	13:32346891:CTTTCG:C	BRCA2	BRCA2:NM_000059:exon13:c.7003_7007del:p.F2335Hfs*3	Pathogenic	Pathogenic	5 - Definitely pathogenic
	13:32346894:TC:T	BRCA2	BRCA2:NM_000059:exon13:c.7006delC:p.R2336Afs*31	Pathogenic	Pathogenic	5 - Definitely pathogenic
	13:32346896:G:A	BRCA2	BRCA2:NM_000059:exon13:c.G7007A:p.R2336H	Pathogenic	Pathogenic	5 - Definitely pathogenic
	13:32346896:G:C	BRCA2	BRCA2:NM_000059:exon13:c.G7007C:p.R2336P	Pathogenic	Pathogenic	5 - Definitely pathogenic
	13:32346896:G:T	BRCA2	BRCA2:NM_000059:exon13:c.G7007T:p.R2336L	Benign	Pathogenic/Likely_pathogenic	5 - Definitely pathogenic
	13:32354877:CAA:C	BRCA2	BRCA2:NM_000059:exon14:c.7025_7026del:p.Q2342Rfs*17	Pathogenic	Pathogenic	5 - Definitely pathogenic
	13:32354878:A:C	BRCA2	BRCA2:NM_000059:exon14:c.A7025C:p.Q2342P	Benign	Conflicting_interpretations_of_pathogenicity	2 - Likely not pathogenic or of little clinical significance
	13:32354885:A:AA	BRCA2	BRCA2:NM_000059:exon14:c.7032dupA:p.Q2345Tfs*15	Pathogenic		5 - Definitely pathogenic
	13:32354899:TT:T	BRCA2	BRCA2:NM_000059:exon14:c.7047delT:p.F2349Lfs*18	Pathogenic		5 - Definitely pathogenic
	13:32354904:G:A	BRCA2	BRCA2:NM_000059:exon14:c.G7051A:p.A2351T	Benign	Conflicting_interpretations_of_pathogenicity	2 - Likely not pathogenic or of little clinical significance
	13:32354910:GG:G	BRCA2	BRCA2:NM_000059:exon14:c.7058delG:p.G2353Vfs*14	Pathogenic		5 - Definitely pathogenic
	13:32354913:C:T	BRCA2	BRCA2:NM_000059:exon14:c.C7060T:p.Q2354X	Pathogenic	Pathogenic	5 - Definitely pathogenic
	13:32354919:TTT:T	BRCA2	BRCA2:NM_000059:exon14:c.7067_7068del:p.F2356Sfs*3	Pathogenic		5 - Definitely pathogenic
	13:32354921:TCT:T	BRCA2	BRCA2:NM_000059:exon14:c.7069_7070del:p.L2357Vfs*2	Pathogenic		5 - Definitely pathogenic
	13:32354941:A:G	BRCA2	BRCA2:NM_000059:exon14:c.A7088G:p.Y2363C	Benign	Uncertain_significance	3 - Uncertainc
	13:32354944:AA:A	BRCA2	BRCA2:NM_000059:exon14:c.7092delA:p.E2364Dfs*3	Pathogenic		5 - Definitely pathogenic
	13:32354950:T:TT	BRCA2	BRCA2:NM_000059:exon14:c.7097dupT:p.T2367Dfs*25	Pathogenic		5 - Definitely pathogenic
	13:32354953:C:CATTTGTATGAACATCTGAC	BRCA2	BRCA2:NM_000059:exon14:c.7100_7101insATTTGTATGAACATCTGAC:p.L2368Ffs*3	Pathogenic		5 - Definitely pathogenic
	13:32354961:AAA:A	BRCA2	BRCA2:NM_000059:exon14:c.7109_7110del:p.K2370Ifs*21	Pathogenic		5 - Definitely pathogenic
	13:32354962:AA:A	BRCA2	BRCA2:NM_000059:exon14:c.7110delA:p.K2370Nfs*6	Pathogenic		5 - Definitely pathogenic
	13:32354963:A:AA	BRCA2	BRCA2:NM_000059:exon14:c.7110dupA:p.S2371Ifs*21	Pathogenic		5 - Definitely pathogenic
	13:32354968:C:G	BRCA2	BRCA2:NM_000059:exon14:c.C7115G:p.S2372X	Pathogenic	Pathogenic	5 - Definitely pathogenic
	13:32354971:G:C	BRCA2	BRCA2:NM_000059:exon14:c.G7118C:p.S2373T	Benign	Uncertain_significance	2 - Likely not pathogenic or of little clinical significance
	13:32354986:C:G	BRCA2	BRCA2:NM_000059:exon14:c.C7133G:p.S2378X	Pathogenic	Pathogenic	5 - Definitely pathogenic
	13:32354994:CC:C	BRCA2	BRCA2:NM_000059:exon14:c.7142delC:p.P2381Hfs*13	Pathogenic		5 - Definitely pathogenic
	13:32355003:CAA:C	BRCA2	BRCA2:NM_000059:exon14:c.7151_7152del:p.Q2384Rfs*7	Pathogenic	Pathogenic	5 - Definitely pathogenic
	13:32355009:T:TT	BRCA2	BRCA2:NM_000059:exon14:c.7156dupT:p.S2386Ffs*6	Pathogenic		5 - Definitely pathogenic
	13:32355018:AG:A	BRCA2	BRCA2:NM_000059:exon14:c.7166delG:p.R2389Kfs*5	Pathogenic	Pathogenic	5 - Definitely pathogenic
	13:32355030:A:AA	BRCA2	BRCA2:NM_000059:exon14:c.7177dupA:p.M2393Nfs*19	Pathogenic		5 - Definitely pathogenic
	13:32355030:ATG:A	BRCA2	BRCA2:NM_000059:exon14:c.7178_7179del:p.M2393Kfs*18	Pathogenic		5 - Definitely pathogenic
	13:32355033:A:T	BRCA2	BRCA2:NM_000059:exon14:c.A7180T:p.R2394X	Pathogenic	Pathogenic	5 - Definitely pathogenic
	13:32355035:AC:A	BRCA2	BRCA2:NM_000059:exon14:c.7183delC:p.H2395Tfs*2	Pathogenic	Pathogenic	5 - Definitely pathogenic
	13:32355040:T:TT	BRCA2	BRCA2:NM_000059:exon14:c.7187dupT:p.L2396Ffs*16	Pathogenic		5 - Definitely pathogenic
	13:32355060:ACCAA:A	BRCA2	BRCA2:NM_000059:exon14:c.7208_7211del:p.T2403Kfs*63	Pathogenic		5 - Definitely pathogenic
	13:32355061:CCAAA:CGG	BRCA2	BRCA2:NM_000059:exon14:c.7209_7212delinsGG:p.K2404Gfs*7;BRCA2:NM_000059:exon14:c.7209_7212delinsGG:p.K2404Gfs*7	Pathogenic		5 - Definitely pathogenic
	13:32355062:CAAAGTCT:CTG	BRCA2	BRCA2:NM_000059:exon14:c.7210_7216delinsTG:p.K2404Cfs*6;BRCA2:NM_000059:exon14:c.7210_7216delinsTG:p.K2404Cfs*6	Pathogenic		5 - Definitely pathogenic
	13:32355072:GTTC:GAA	BRCA2	BRCA2:NM_000059:exon14:c.7220_7222delinsAA:p.V2407Efs*60;BRCA2:NM_000059:exon14:c.7220_7222delinsAA:p.V2407Efs*60	Pathogenic		5 - Definitely pathogenic
	13:32355073:TT:T	BRCA2	BRCA2:NM_000059:exon14:c.7221delT:p.P2408Hfs*59	Pathogenic		5 - Definitely pathogenic
	13:32355075:CC:C	BRCA2	BRCA2:NM_000059:exon14:c.7223delC:p.P2408Hfs*59	Pathogenic		5 - Definitely pathogenic
	13:32355076:CACCT:C	BRCA2	BRCA2:NM_000059:exon14:c.7224_7227del:p.P2409Lfs*57	Pathogenic	Pathogenic	5 - Definitely pathogenic
	13:32355076:C:CTTCC	BRCA2	BRCA2:NM_000059:exon14:c.7223_7224insTTCC:p.P2409Sfs*4	Pathogenic		5 - Definitely pathogenic
	13:32355082:TT:T	BRCA2	BRCA2:NM_000059:exon14:c.7230delT:p.F2410Lfs*57	Pathogenic		5 - Definitely pathogenic
	13:32355086:AA:A	BRCA2	BRCA2:NM_000059:exon14:c.7234delA:p.T2412Lfs*55	Pathogenic		5 - Definitely pathogenic
	13:32355087:A:AG	BRCA2	BRCA2:NM_000059:exon14:c.7234_7235insG:p.T2412Sfs*2	Pathogenic	Pathogenic	5 - Definitely pathogenic
	13:32355088:C:CG	BRCA2	BRCA2:NM_000059:exon14:c.7235_7236insG:p.K2413*	Pathogenic	Pathogenic	5 - Definitely pathogenic
	13:32355094:C:T	BRCA2	BRCA2:NM_000059:exon14:c.C7241T:p.S2414L	Benign	Conflicting_interpretations_of_pathogenicity	3 - Uncertainc
	13:32355103:ACA:A	BRCA2	BRCA2:NM_000059:exon14:c.7251_7252del:p.H2417Qfs*3	Pathogenic		5 - Definitely pathogenic
	13:32355105:A:G	BRCA2	BRCA2:NM_000059:exon14:c.A7252G:p.R2418G	Benign	Conflicting_interpretations_of_pathogenicity	2 - Likely not pathogenic or of little clinical significance
	13:32355105:A:T	BRCA2	BRCA2:NM_000059:exon14:c.A7252T:p.R2418X	Pathogenic	Pathogenic	5 - Definitely pathogenic
	13:32355106:GAG:G	BRCA2	BRCA2:NM_000059:exon14:c.7254_7255del:p.R2418Sfs*2	Pathogenic		5 - Definitely pathogenic
	13:32355111:GAACAGTG:G	BRCA2	BRCA2:NM_000059:exon14:c.7259_7265del:p.E2420Vfs*45	Pathogenic		5 - Definitely pathogenic
	13:32355111:G:GTG	BRCA2	BRCA2:NM_000059:exon14:c.7258_7259insTG:p.E2420Vfs*48	Pathogenic		5 - Definitely pathogenic
	13:32355111:G:T	BRCA2	BRCA2:NM_000059:exon14:c.G7258T:p.E2420X	Pathogenic	Pathogenic	5 - Definitely pathogenic
	13:32355114:C:T	BRCA2	BRCA2:NM_000059:exon14:c.C7261T:p.Q2421X	Pathogenic	Pathogenic	5 - Definitely pathogenic
	13:32355119:T:A	BRCA2	BRCA2:NM_000059:exon14:c.T7266A:p.C2422X	Pathogenic	Pathogenic	5 - Definitely pathogenic
	13:32355135:TT:T	BRCA2	BRCA2:NM_000059:exon14:c.7283delT:p.L2428Wfs*39	Pathogenic		5 - Definitely pathogenic
	13:32355137:GG:G	BRCA2	BRCA2:NM_000059:exon14:c.7285delG:p.E2429Rfs*38	Pathogenic		5 - Definitely pathogenic
	13:32355156:C:T	BRCA2	BRCA2:NM_000059:exon14:c.C7303T:p.Q2435X	Pathogenic	Pathogenic	5 - Definitely pathogenic
	13:32355159:AA:A	BRCA2	BRCA2:NM_000059:exon14:c.7307delA:p.N2436Tfs*31	Pathogenic		5 - Definitely pathogenic
	13:32355160:AC:A	BRCA2	BRCA2:NM_000059:exon14:c.7308delC:p.N2436Kfs*31	Pathogenic	Pathogenic	5 - Definitely pathogenic
	13:32355161:CA:C	BRCA2	BRCA2:NM_000059:exon14:c.7309delA:p.I2437Lfs*30	Pathogenic	Pathogenic	5 - Definitely pathogenic
	13:32355163:TT:T	BRCA2	BRCA2:NM_000059:exon14:c.7311delT:p.I2437Mfs*30	Pathogenic		5 - Definitely pathogenic
	13:32355166:A:G	BRCA2	BRCA2:NM_000059:exon14:c.A7313G:p.D2438G	Benign	Conflicting_interpretations_of_pathogenicity	3 - Uncertainc
	13:32355168:GG:G	BRCA2	BRCA2:NM_000059:exon14:c.7316delG:p.G2439Dfs*28	Pathogenic		5 - Definitely pathogenic
	13:32355174:GG:G	BRCA2	BRCA2:NM_000059:exon14:c.7322delG:p.G2441Afs*26	Pathogenic		5 - Definitely pathogenic
	13:32355193:ATA:A	BRCA2	BRCA2:NM_000059:exon14:c.7341_7342del:p.N2447Kfs*3	Pathogenic		5 - Definitely pathogenic
	13:32355212:GA:G	BRCA2	BRCA2:NM_000059:exon14:c.7360delA:p.I2454Ffs*13	Pathogenic	Pathogenic	5 - Definitely pathogenic
	13:32355215:TC:T	BRCA2	BRCA2:NM_000059:exon14:c.7363delC:p.H2455Ifs*12	Pathogenic	Pathogenic	5 - Definitely pathogenic
	13:32355223:TTAACAAAA:T	BRCA2	BRCA2:NM_000059:exon14:c.7371_7378del:p.F2457Lfs*15	Pathogenic		5 - Definitely pathogenic
	13:32355228:A:T	BRCA2	BRCA2:NM_000059:exon14:c.A7375T:p.K2459X	Pathogenic	Pathogenic	5 - Definitely pathogenic
	13:32355231:AA:A	BRCA2	BRCA2:NM_000059:exon14:c.7379delA:p.N2460Tfs*7	Pathogenic		5 - Definitely pathogenic
	13:32355231:AACAA:A	BRCA2	BRCA2:NM_000059:exon14:c.7379_7382del:p.N2460Tfs*6	Pathogenic		5 - Definitely pathogenic
	13:32355232:A:AG	BRCA2	BRCA2:NM_000059:exon14:c.7379_7380insG:p.N2460Kfs*15	Pathogenic	Pathogenic	5 - Definitely pathogenic
	13:32355241:ATCAA:A	BRCA2	BRCA2:NM_000059:exon14:c.7389_7392del:p.N2463Kfs*3	Pathogenic		5 - Definitely pathogenic
	13:32355243:C:T	BRCA2	BRCA2:NM_000059:exon14:c.C7390T:p.Q2464X	Pathogenic	Pathogenic	5 - Definitely pathogenic
	13:32355260:TTT:T	BRCA2	BRCA2:NM_000059:exon14:c.7408_7409del:p.F2470Hfs*4	Pathogenic		5 - Definitely pathogenic
	13:32355262:T:TT	BRCA2	BRCA2:NM_000059:exon14:c.7409dupT:p.T2471Hfs*4	Pathogenic		5 - Definitely pathogenic
	13:32355264:ACAAAGTGTGA:A	BRCA2	BRCA2:NM_000059:exon14:c.7412_7421del:p.T2471Kfs*5	Pathogenic		5 - Definitely pathogenic
	13:32355266:AAA:A	BRCA2	BRCA2:NM_000059:exon14:c.7414_7415del:p.K2472Vfs*2	Pathogenic		5 - Definitely pathogenic
	13:32355271:GT:G	BRCA2	BRCA2:NM_000059:exon14:c.7419delT:p.C2473Wfs*6	Pathogenic		5 - Definitely pathogenic
	13:32355271:GTG:G	BRCA2	BRCA2:NM_000059:exon14:c.7419_7420del:p.C2473*	Pathogenic		5 - Definitely pathogenic
	13:32355286:T:TT	BRCA2	BRCA2:NM_000059:exon14:c.7433dupT:p.L2478Ffs*19	Pathogenic		5 - Definitely pathogenic
	13:32356425:TAGAT:T	BRCA2	BRCA2:NM_000059:exon15:c.7436_7437del:p.D2479Vfs*17	Pathogenic		5 - Definitely pathogenic
	13:32356434:TT:T	BRCA2	BRCA2:NM_000059:exon15:c.7443delT:p.T2482Qfs*42	Pathogenic		5 - Definitely pathogenic
	13:32356440:G:A	BRCA2	BRCA2:NM_000059:exon15:c.G7448A:p.S2483N	Benign	Conflicting_interpretations_of_pathogenicity	2 - Likely not pathogenic or of little clinical significance
	13:32356445:C:T	BRCA2	BRCA2:NM_000059:exon15:c.C7453T:p.Q2485X	Pathogenic	Pathogenic	5 - Definitely pathogenic
	13:32356449:A:G	BRCA2	BRCA2:NM_000059:exon15:c.A7457G:p.N2486S	Benign	Conflicting_interpretations_of_pathogenicity	2 - Likely not pathogenic or of little clinical significance
	13:32356455:G:A	BRCA2	BRCA2:NM_000059:exon15:c.G7463A:p.R2488K	Pathogenic	Conflicting_interpretations_of_pathogenicity	3 - Uncertainc
	13:32356456:A:ATA	BRCA2	BRCA2:NM_000059:exon15:c.7464_7465insTA:p.D2489*	Pathogenic		5 - Definitely pathogenic
	13:32356458:A:G	BRCA2	BRCA2:NM_000059:exon15:c.A7466G:p.D2489G	Benign	Conflicting_interpretations_of_pathogenicity	3 - Uncertainc
	13:32356459:T:TT	BRCA2	BRCA2:NM_000059:exon15:c.7467dupT:p.I2490Yfs*7	Pathogenic		5 - Definitely pathogenic
	13:32356462:AC:A	BRCA2	BRCA2:NM_000059:exon15:c.7471delC:p.Q2491Rfs*33	Pathogenic	Pathogenic	5 - Definitely pathogenic
	13:32356463:C:T	BRCA2	BRCA2:NM_000059:exon15:c.C7471T:p.Q2491X	Pathogenic	Pathogenic	5 - Definitely pathogenic
	13:32356472:C:T	BRCA2	BRCA2:NM_000059:exon15:c.C7480T:p.R2494X	Pathogenic	Pathogenic	5 - Definitely pathogenic
	13:32356474:A:ACC	BRCA2	BRCA2:NM_000059:exon15:c.7482_7483insCC:p.I2495Pfs*30	Pathogenic		5 - Definitely pathogenic
	13:32356478:A:T	BRCA2	BRCA2:NM_000059:exon15:c.A7486T:p.K2496X	Pathogenic		5 - Definitely pathogenic
	13:32356479:A:AA	BRCA2	BRCA2:NM_000059:exon15:c.7487dupA:p.K2497Efs*42	Pathogenic		5 - Definitely pathogenic
	13:32356482:A:AA	BRCA2	BRCA2:NM_000059:exon15:c.7490dupA:p.K2498Efs*41	Pathogenic		5 - Definitely pathogenic
	13:32356487:C:T	BRCA2	BRCA2:NM_000059:exon15:c.C7495T:p.Q2499X	Pathogenic	Pathogenic	5 - Definitely pathogenic
	13:32356489:AA:A	BRCA2	BRCA2:NM_000059:exon15:c.7498delA:p.R2500Gfs*24	Pathogenic		5 - Definitely pathogenic
	13:32356491:G:C	BRCA2	BRCA2:NM_000059:exon15:c.G7499C:p.R2500T	Benign	Conflicting_interpretations_of_pathogenicity	2 - Likely not pathogenic or of little clinical significance
	13:32356493:C:T	BRCA2	BRCA2:NM_000059:exon15:c.C7501T:p.Q2501X	Pathogenic	Pathogenic	5 - Definitely pathogenic
	13:32356496:C:T	BRCA2	BRCA2:NM_000059:exon15:c.C7504T:p.R2502C	Benign	Conflicting_interpretations_of_pathogenicity	3 - Uncertainc
	13:32356497:GC:G	BRCA2	BRCA2:NM_000059:exon15:c.7506delC:p.V2503Sfs*21	Pathogenic		5 - Definitely pathogenic
	13:32356498:C:CC	BRCA2	BRCA2:NM_000059:exon15:c.7506dupC:p.V2503Rfs*36	Pathogenic		5 - Definitely pathogenic
	13:32356504:T:G	BRCA2	BRCA2:NM_000059:exon15:c.T7512G:p.F2504L	Benign	Uncertain_significance	2 - Likely not pathogenic or of little clinical significance
	13:32356508:C:T	BRCA2	BRCA2:NM_000059:exon15:c.C7516T:p.Q2506X	Pathogenic	Pathogenic	5 - Definitely pathogenic
	13:32356517:A:AT	BRCA2	BRCA2:NM_000059:exon15:c.7525_7526insT:p.S2509Mfs*30	Pathogenic	not_provided	5 - Definitely pathogenic
	13:32356529:GCAAAAACATCCACTCT:G	BRCA2	BRCA2:NM_000059:exon15:c.7538_7553del:p.A2513Gfs*6	Pathogenic		5 - Definitely pathogenic
	13:32356529:GC:G	BRCA2	BRCA2:NM_000059:exon15:c.7538delC:p.A2513Efs*11	Pathogenic	Pathogenic	5 - Definitely pathogenic
	13:32356535:A:AA	BRCA2	BRCA2:NM_000059:exon15:c.7543dupA:p.T2515Nfs*24	Pathogenic		5 - Definitely pathogenic
	13:32356535:AC:A	BRCA2	BRCA2:NM_000059:exon15:c.7544delC:p.T2515Nfs*9	Pathogenic	Pathogenic	5 - Definitely pathogenic
	13:32356545:T:TT	BRCA2	BRCA2:NM_000059:exon15:c.7553dupT:p.P2519Afs*20	Pathogenic		5 - Definitely pathogenic
	13:32356548:C:CC	BRCA2	BRCA2:NM_000059:exon15:c.7556dupC:p.R2520Sfs*19	Pathogenic		5 - Definitely pathogenic
	13:32356550:C:T	BRCA2	BRCA2:NM_000059:exon15:c.C7558T:p.R2520X	Pathogenic	Pathogenic	5 - Definitely pathogenic
	13:32356552:AA:A	BRCA2	BRCA2:NM_000059:exon15:c.7561delA:p.I2521Sfs*3	Pathogenic		5 - Definitely pathogenic
	13:32356558:TCT:T	BRCA2	BRCA2:NM_000059:exon15:c.7567_7568del:p.L2523Efs*15	Pathogenic		5 - Definitely pathogenic
	13:32356564:AGC:A	BRCA2	BRCA2:NM_000059:exon15:c.7573_7574del:p.A2525Sfs*13	Pathogenic		5 - Definitely pathogenic
	13:32356566:CA:C	BRCA2	BRCA2:NM_000059:exon15:c.7575delA:p.A2526Qfs*2	Pathogenic	Pathogenic	5 - Definitely pathogenic
	13:32356570:AG:A	BRCA2	BRCA2:NM_000059:exon15:c.7579delG:p.V2527*	Pathogenic	Pathogenic	5 - Definitely pathogenic
	13:32356575:G:GTAGG	BRCA2	BRCA2:NM_000059:exon15:c.7583_7584insTAGG:p.G2529Rfs*11	Pathogenic		5 - Definitely pathogenic
	13:32356577:GG:G	BRCA2	BRCA2:NM_000059:exon15:c.7586delG:p.G2529Afs*22	Pathogenic		5 - Definitely pathogenic
	13:32356579:CC:C	BRCA2	BRCA2:NM_000059:exon15:c.7588delC:p.Q2530Kfs*21	Pathogenic		5 - Definitely pathogenic
	13:32356580:C:T	BRCA2	BRCA2:NM_000059:exon15:c.C7588T:p.Q2530X	Pathogenic	Pathogenic	5 - Definitely pathogenic
	13:32356590:C:G	BRCA2	BRCA2:NM_000059:exon15:c.C7598G:p.S2533C	Benign	Conflicting_interpretations_of_pathogenicity	3 - Uncertainc
	13:32356593:C:T	BRCA2	BRCA2:NM_000059:exon15:c.C7601T:p.A2534V	Benign	Conflicting_interpretations_of_pathogenicity	2 - Likely not pathogenic or of little clinical significance
	13:32356604:A:T	BRCA2	BRCA2:NM_000059:exon15:c.A7612T:p.K2538X	Pathogenic	Pathogenic	5 - Definitely pathogenic
	13:32357749:C:CAC	BRCA2	BRCA2:NM_000059:exon16:c.7625_7626insAC:p.Y2543Rfs*9	Pathogenic		5 - Definitely pathogenic
	13:32357749:C:G	BRCA2	BRCA2:NM_000059:exon16:c.C7625G:p.T2542R	Benign	Uncertain_significance	3 - Uncertainc
	13:32357753:T:G	BRCA2	BRCA2:NM_000059:exon16:c.T7629G:p.Y2543X	Pathogenic		5 - Definitely pathogenic
	13:32357754:GG:G	BRCA2	BRCA2:NM_000059:exon16:c.7631delG:p.G2544Afs*7	Pathogenic		5 - Definitely pathogenic
	13:32357757:G:A	BRCA2	BRCA2:NM_000059:exon16:c.G7633A:p.V2545I	Benign	Uncertain_significance	2 - Likely not pathogenic or of little clinical significance
	13:32357759:TTCTAAACATT:T	BRCA2	BRCA2:NM_000059:exon16:c.7636_7645del:p.S2546Afs*2	Pathogenic		5 - Definitely pathogenic
	13:32357766:CAT:C	BRCA2	BRCA2:NM_000059:exon16:c.7643_7644del:p.H2548Lfs*5	Pathogenic	Pathogenic	5 - Definitely pathogenic
	13:32357771:C:A	BRCA2	BRCA2:NM_000059:exon16:c.C7647A:p.C2549X	Pathogenic	Pathogenic	5 - Definitely pathogenic
	13:32357778:A:AA	BRCA2	BRCA2:NM_000059:exon16:c.7654dupA:p.I2552Nfs*2	Pathogenic		5 - Definitely pathogenic
	13:32357778:ATTAA:A	BRCA2	BRCA2:NM_000059:exon16:c.7655_7658del:p.I2552Tfs*95	Pathogenic		5 - Definitely pathogenic
	13:32357791:A:AA	BRCA2	BRCA2:NM_000059:exon16:c.7667dupA:p.N2556Kfs*10	Pathogenic		5 - Definitely pathogenic
	13:32357791:A:AAA	BRCA2	BRCA2:NM_000059:exon16:c.7667_7668insAA:p.N2556Kfs*93	Pathogenic		5 - Definitely pathogenic
	13:32357794:CA:C	BRCA2	BRCA2:NM_000059:exon16:c.7671delA:p.E2558Sfs*90	Pathogenic	Pathogenic	5 - Definitely pathogenic
	13:32357796:GAG:G	BRCA2	BRCA2:NM_000059:exon16:c.7673_7674del:p.E2558Vfs*7	Pathogenic		5 - Definitely pathogenic
	13:32357802:TTT:T	BRCA2	BRCA2:NM_000059:exon16:c.7679_7680del:p.F2560Sfs*5	Pathogenic		5 - Definitely pathogenic
	13:32357803:TT:T	BRCA2	BRCA2:NM_000059:exon16:c.7680delT:p.Q2561Sfs*87	Pathogenic		5 - Definitely pathogenic
	13:32357804:T:TT	BRCA2	BRCA2:NM_000059:exon16:c.7680dupT:p.Q2561Sfs*5	Pathogenic		5 - Definitely pathogenic
	13:32357805:C:CT	BRCA2	BRCA2:NM_000059:exon16:c.7681_7682insT:p.Q2561Lfs*5	Pathogenic	Pathogenic	5 - Definitely pathogenic
	13:32357805:C:T	BRCA2	BRCA2:NM_000059:exon16:c.C7681T:p.Q2561X	Pathogenic	Pathogenic	5 - Definitely pathogenic
	13:32357806:AGT:A	BRCA2	BRCA2:NM_000059:exon16:c.7683_7684del:p.Q2561Hfs*4	Pathogenic	Pathogenic	5 - Definitely pathogenic
	13:32357812:AC:A	BRCA2	BRCA2:NM_000059:exon16:c.7689delC:p.H2563Qfs*85	Pathogenic	Pathogenic	5 - Definitely pathogenic
	13:32357820:G:T	BRCA2	BRCA2:NM_000059:exon16:c.G7696T:p.D2566Y	Pathogenic	Conflicting_interpretations_of_pathogenicity	3 - Uncertainc
	13:32357821:A:AA	BRCA2	BRCA2:NM_000059:exon16:c.7697dupA:p.D2566Efs*5	Pathogenic		5 - Definitely pathogenic
	13:32357826:TTT:T	BRCA2	BRCA2:NM_000059:exon16:c.7703_7704del:p.F2568Wfs*2	Pathogenic		5 - Definitely pathogenic
	13:32357830:GT:G	BRCA2	BRCA2:NM_000059:exon16:c.7707delT:p.K2570Rfs*78	Pathogenic	Pathogenic	5 - Definitely pathogenic
	13:32357842:T:A	BRCA2	BRCA2:NM_000059:exon16:c.T7718A:p.L2573X	Pathogenic		5 - Definitely pathogenic
	13:32357842:T:G	BRCA2	BRCA2:NM_000059:exon16:c.T7718G:p.L2573X	Pathogenic	Pathogenic	5 - Definitely pathogenic
	13:32357843:A:AA	BRCA2	BRCA2:NM_000059:exon16:c.7719dupA:p.W2574Mfs*10	Pathogenic		5 - Definitely pathogenic
	13:32357846:G:A	BRCA2	BRCA2:NM_000059:exon16:c.G7722A:p.W2574X	Pathogenic	Pathogenic	5 - Definitely pathogenic
	13:32357850:G:T	BRCA2	BRCA2:NM_000059:exon16:c.G7726T:p.G2576X	Pathogenic	Pathogenic	5 - Definitely pathogenic
	13:32357862:C:T	BRCA2	BRCA2:NM_000059:exon16:c.C7738T:p.Q2580X	Pathogenic	Pathogenic	5 - Definitely pathogenic
	13:32357867:GG:G	BRCA2	BRCA2:NM_000059:exon16:c.7744delG:p.A2582Lfs*66	Pathogenic		5 - Definitely pathogenic
	13:32357874:GG:G	BRCA2	BRCA2:NM_000059:exon16:c.7751delG:p.G2584Vfs*64	Pathogenic		5 - Definitely pathogenic
	13:32357881:G:A	BRCA2	BRCA2:NM_000059:exon16:c.G7757A:p.W2586X	Pathogenic	Pathogenic	5 - Definitely pathogenic
	13:32357882:G:A	BRCA2	BRCA2:NM_000059:exon16:c.G7758A:p.W2586X	Pathogenic	Pathogenic	5 - Definitely pathogenic
	13:32357884:TC:T	BRCA2	BRCA2:NM_000059:exon16:c.7761delC:p.I2588Yfs*60	Pathogenic	Pathogenic	5 - Definitely pathogenic
	13:32357885:CA:C	BRCA2	BRCA2:NM_000059:exon16:c.7762delA:p.I2588Yfs*60	Pathogenic	Pathogenic	5 - Definitely pathogenic
	13:32357885:CATA:CTT	BRCA2	BRCA2:NM_000059:exon16:c.7762_7764delinsTT:p.I2588Ffs*60;BRCA2:NM_000059:exon16:c.7762_7764delinsTT:p.I2588Ffs*60	Pathogenic		5 - Definitely pathogenic
	13:32357890:C:CATACC	BRCA2	BRCA2:NM_000059:exon16:c.7766_7767insATACC:p.S2590Yfs*60	Pathogenic		5 - Definitely pathogenic
	13:32357901:G:T	BRCA2	BRCA2:NM_000059:exon16:c.G7777T:p.G2593X	Pathogenic	Pathogenic	5 - Definitely pathogenic
	13:32357907:G:T	BRCA2	BRCA2:NM_000059:exon16:c.G7783T:p.A2595S	Benign	Uncertain_significance	2 - Likely not pathogenic or of little clinical significance
	13:32357929:G:C	BRCA2	BRCA2:NM_000059:exon16:c.G7805C:p.R2602T	Pathogenic	Pathogenic	5 - Definitely pathogenic
	13:32362523:G:GAG	BRCA2	BRCA2:NM_000059:exon17:c.7806_7807insAG:p.A2603Rfs*46	Pathogenic		5 - Definitely pathogenic
	13:32362529:GTGTG:G	BRCA2	BRCA2:NM_000059:exon17:c.7813_7816del:p.C2605Tfs*42	Pathogenic		5 - Definitely pathogenic
	13:32362532:T:A	BRCA2	BRCA2:NM_000059:exon17:c.T7815A:p.C2605X	Pathogenic		5 - Definitely pathogenic
	13:32362536:A:AGACA	BRCA2	BRCA2:NM_000059:exon17:c.7819_7820insGACA:p.T2607Rfs*12	Pathogenic		5 - Definitely pathogenic
	13:32362536:A:C	BRCA2	BRCA2:NM_000059:exon17:c.A7819C:p.T2607P	Pathogenic	Conflicting_interpretations_of_pathogenicity	4 - Likely Pathogenic
	13:32362545:G:A	BRCA2	BRCA2:NM_000059:exon17:c.G7828A:p.V2610M	Pathogenic	Uncertain_significance	3 - Uncertainc
	13:32362546:T:TT	BRCA2	BRCA2:NM_000059:exon17:c.7829dupT:p.D2611Gfs*7	Pathogenic		5 - Definitely pathogenic
	13:32362551:CC:C	BRCA2	BRCA2:NM_000059:exon17:c.7835delC:p.P2612Qfs*36	Pathogenic		5 - Definitely pathogenic
	13:32362562:TT:T	BRCA2	BRCA2:NM_000059:exon17:c.7846delT:p.S2616Lfs*32	Pathogenic		5 - Definitely pathogenic
	13:32362572:T:TT	BRCA2	BRCA2:NM_000059:exon17:c.7855dupT:p.W2619Lfs*4	Pathogenic		5 - Definitely pathogenic
	13:32362573:G:A	BRCA2	BRCA2:NM_000059:exon17:c.G7856A:p.W2619X	Pathogenic	Pathogenic	5 - Definitely pathogenic
	13:32362574:G:A	BRCA2	BRCA2:NM_000059:exon17:c.G7857A:p.W2619X	Pathogenic	Pathogenic	5 - Definitely pathogenic
	13:32362580:T:A	BRCA2	BRCA2:NM_000059:exon17:c.T7863A:p.Y2621X	Pathogenic	Pathogenic	5 - Definitely pathogenic
	13:32362588:ATA:A	BRCA2	BRCA2:NM_000059:exon17:c.7872_7873del:p.Y2624*	Pathogenic		5 - Definitely pathogenic
	13:32362594:G:A	BRCA2	BRCA2:NM_000059:exon17:c.G7877A:p.W2626X	Pathogenic	Pathogenic	5 - Definitely pathogenic
	13:32362595:G:A	BRCA2	BRCA2:NM_000059:exon17:c.G7878A:p.W2626X	Pathogenic	Pathogenic	5 - Definitely pathogenic
	13:32362595:G:C	BRCA2	BRCA2:NM_000059:exon17:c.G7878C:p.W2626C	Pathogenic	Pathogenic	5 - Definitely pathogenic
	13:32362596:A:T	BRCA2	BRCA2:NM_000059:exon17:c.A7879T:p.I2627F	Pathogenic	Pathogenic	5 - Definitely pathogenic
	13:32362600:T:C	BRCA2	BRCA2:NM_000059:exon17:c.T7883C:p.I2628T	Pathogenic	Conflicting_interpretations_of_pathogenicity	3 - Uncertainc
	13:32362601:A:AA	BRCA2	BRCA2:NM_000059:exon17:c.7884dupA:p.W2629Mfs*12	Pathogenic		5 - Definitely pathogenic
	13:32362603:G:A	BRCA2	BRCA2:NM_000059:exon17:c.G7886A:p.W2629X	Pathogenic	Pathogenic	5 - Definitely pathogenic
	13:32362604:G:A	BRCA2	BRCA2:NM_000059:exon17:c.G7887A:p.W2629X	Pathogenic	Pathogenic	5 - Definitely pathogenic
	13:32362607:A:AAA	BRCA2	BRCA2:NM_000059:exon17:c.7890_7891insAA:p.L2631Nfs*18	Pathogenic		5 - Definitely pathogenic
	13:32362616:TA:T	BRCA2	BRCA2:NM_000059:exon17:c.7900delA:p.M2634Wfs*14	Pathogenic	Pathogenic	5 - Definitely pathogenic
	13:32362625:T:A	BRCA2	BRCA2:NM_000059:exon17:c.T7908A:p.C2636X	Pathogenic	Pathogenic	5 - Definitely pathogenic
	13:32362629:TTTCCT:T	BRCA2	BRCA2:NM_000059:exon17:c.7913_7917del:p.F2638*	Pathogenic		5 - Definitely pathogenic
	13:32362637:GGAATTT:GAG	BRCA2	BRCA2:NM_000059:exon17:c.7921_7926delinsAG:p.E2641Rfs*6;BRCA2:NM_000059:exon17:c.7921_7926delinsAG:p.E2641Rfs*6	Pathogenic		5 - Definitely pathogenic
	13:32362642:TT:T	BRCA2	BRCA2:NM_000059:exon17:c.7926delT:p.F2642Lfs*6	Pathogenic		5 - Definitely pathogenic
	13:32362645:C:G	BRCA2	BRCA2:NM_000059:exon17:c.C7928G:p.A2643G	Benign	Conflicting_interpretations_of_pathogenicity	3 - Uncertainc
	13:32362650:AG:A	BRCA2	BRCA2:NM_000059:exon17:c.7934delG:p.R2645Nfs*3	Pathogenic	Pathogenic	5 - Definitely pathogenic
	13:32362657:T:C	BRCA2	BRCA2:NM_000059:exon17:c.T7940C:p.L2647P	Pathogenic	Pathogenic/Likely_pathogenic	4 - Likely pathogenic
	13:32362662:CC:C	BRCA2	BRCA2:NM_000059:exon17:c.7946delC:p.P2649Qfs*8	Pathogenic		5 - Definitely pathogenic
	13:32362671:G:GG	BRCA2	BRCA2:NM_000059:exon17:c.7954dupG:p.V2652Gfs*10	Pathogenic		5 - Definitely pathogenic
	13:32362675:T:C	BRCA2	BRCA2:NM_000059:exon17:c.T7958C:p.L2653P	Pathogenic	Pathogenic/Likely_pathogenic	5 - Definitely pathogenic
	13:32362679:TC:T	BRCA2	BRCA2:NM_000059:exon17:c.7963delC:p.Q2655Nfs*2	Pathogenic	Pathogenic	5 - Definitely pathogenic
	13:32362680:C:T	BRCA2	BRCA2:NM_000059:exon17:c.C7963T:p.Q2655X	Pathogenic	Pathogenic	5 - Definitely pathogenic
	13:32362686:A:T	BRCA2	BRCA2:NM_000059:exon17:c.A7969T:p.K2657X	Pathogenic	Pathogenic	5 - Definitely pathogenic
	13:32362691:C:G	BRCA2	BRCA2:NM_000059:exon17:c.C7974G:p.Y2658X	Pathogenic	Pathogenic	5 - Definitely pathogenic
	13:32362692:A:G	BRCA2	BRCA2:NM_000059:exon17:c.A7975G:p.R2659G	Pathogenic	Pathogenic	5 - Definitely pathogenic
	13:32362693:G:A	BRCA2	BRCA2:NM_000059:exon17:c.G7976A:p.R2659K	Pathogenic	Pathogenic	5 - Definitely pathogenic
	13:32362693:G:A	BRCA2	BRCA2:NM_000059:exon17:c.G7976A:p.R2659K	Pathogenic	Pathogenic	5 - Definitely pathogenic
	13:32362693:G:A	BRCA2	BRCA2:NM_000059:exon17:c.G7976A:p.R2659K	Pathogenic	Pathogenic	5 - Definitely pathogenic
	13:32362693:G:A	BRCA2	BRCA2:NM_000059:exon17:c.G7976A:p.R2659K	Pathogenic	Pathogenic	5 - Definitely pathogenic
	13:32362693:G:C	BRCA2	BRCA2:NM_000059:exon17:c.G7976C:p.R2659T	Pathogenic	Pathogenic	5 - Definitely pathogenic
	13:32362693:G:C	BRCA2	BRCA2:NM_000059:exon17:c.G7976C:p.R2659T	Pathogenic	Pathogenic	5 - Definitely pathogenic
	13:32362693:G:C	BRCA2	BRCA2:NM_000059:exon17:c.G7976C:p.R2659T	Pathogenic	Pathogenic	5 - Definitely pathogenic
	13:32362693:G:C	BRCA2	BRCA2:NM_000059:exon17:c.G7976C:p.R2659T	Pathogenic	Pathogenic	5 - Definitely pathogenic
	13:32363175:TTAGAT:T	BRCA2	BRCA2:NM_000059:exon18:c.7977_7978del:p.Y2660*	Pathogenic		5 - Definitely pathogenic
	13:32363181:ATGATA:A	BRCA2	BRCA2:NM_000059:exon18:c.7980_7984del:p.D2661Gfs*3	Pathogenic		5 - Definitely pathogenic
	13:32363182:T:G	BRCA2	BRCA2:NM_000059:exon18:c.T7980G:p.Y2660X	Pathogenic	Pathogenic	5 - Definitely pathogenic
	13:32363186:A:AA	BRCA2	BRCA2:NM_000059:exon18:c.7984dupA:p.T2662Nfs*4	Pathogenic		5 - Definitely pathogenic
	13:32363187:C:T	BRCA2	BRCA2:NM_000059:exon18:c.C7985T:p.T2662M	Benign	Conflicting_interpretations_of_pathogenicity	3 - Uncertainc
	13:32363188:GG:G	BRCA2	BRCA2:NM_000059:exon18:c.7987delG:p.E2663Kfs*10	Pathogenic		5 - Definitely pathogenic
	13:32363190:A:T	BRCA2	BRCA2:NM_000059:exon18:c.A7988T:p.E2663V	Pathogenic	Pathogenic	5 - Definitely pathogenic
	13:32363200:AA:A	BRCA2	BRCA2:NM_000059:exon18:c.7999delA:p.S2667Afs*6	Pathogenic		5 - Definitely pathogenic
	13:32363204:A:T	BRCA2	BRCA2:NM_000059:exon18:c.A8002T:p.R2668X	Pathogenic	Pathogenic	5 - Definitely pathogenic
	13:32363210:TC:T	BRCA2	BRCA2:NM_000059:exon18:c.8009delC:p.S2670Wfs*3	Pathogenic	Pathogenic	5 - Definitely pathogenic
	13:32363210:T:TAGAAGAT	BRCA2	BRCA2:NM_000059:exon18:c.8008_8009insAGAAGAT:p.S2670*	Pathogenic		5 - Definitely pathogenic
	13:32363211:C:A	BRCA2	BRCA2:NM_000059:exon18:c.C8009A:p.S2670X	Pathogenic	Pathogenic	5 - Definitely pathogenic
	13:32363211:C:T	BRCA2	BRCA2:NM_000059:exon18:c.C8009T:p.S2670L	Pathogenic	Pathogenic/Likely_pathogenic	4 - Likely Pathogenic
	13:32363221:AAA:A	BRCA2	BRCA2:NM_000059:exon18:c.8020_8021del:p.K2674Dfs*6	Pathogenic		5 - Definitely pathogenic
	13:32363222:AA:A	BRCA2	BRCA2:NM_000059:exon18:c.8021delA:p.K2674Rfs*2	Pathogenic		5 - Definitely pathogenic
	13:32363222:A:ATA	BRCA2	BRCA2:NM_000059:exon18:c.8020_8021insTA:p.K2674Ifs*3	Pathogenic		5 - Definitely pathogenic
	13:32363223:A:AA	BRCA2	BRCA2:NM_000059:exon18:c.8021dupA:p.I2675Dfs*6	Pathogenic		5 - Definitely pathogenic
	13:32363225:A:G	BRCA2	BRCA2:NM_000059:exon18:c.A8023G:p.I2675V	Pathogenic	Pathogenic	5 - Definitely pathogenic
	13:32363225:A:G	BRCA2	BRCA2:NM_000059:exon18:c.A8023G:p.I2675V	Pathogenic	Pathogenic	5 - Definitely pathogenic
	13:32363225:A:G	BRCA2	BRCA2:NM_000059:exon18:c.A8023G:p.I2675V	Pathogenic	Pathogenic	5 - Definitely pathogenic
	13:32363225:A:G	BRCA2	BRCA2:NM_000059:exon18:c.A8023G:p.I2675V	Pathogenic	Pathogenic	5 - Definitely pathogenic
	13:32363230:GGA:G	BRCA2	BRCA2:NM_000059:exon18:c.8029_8030del:p.E2677Kfs*3	Pathogenic	Pathogenic	5 - Definitely pathogenic
	13:32363230:GG:G	BRCA2	BRCA2:NM_000059:exon18:c.8029delG:p.E2677Kfs*17	Pathogenic		5 - Definitely pathogenic
	13:32363235:G:GAG	BRCA2	BRCA2:NM_000059:exon18:c.8033_8034insAG:p.D2679Gfs*16	Pathogenic		5 - Definitely pathogenic
	13:32363237:G:T	BRCA2	BRCA2:NM_000059:exon18:c.G8035T:p.D2679Y	Pathogenic	Uncertain_significance	4 - Likely Pathogenic
	13:32363243:ACA:A	BRCA2	BRCA2:NM_000059:exon18:c.8042_8043del:p.T2681Sfs*11	Pathogenic		5 - Definitely pathogenic
	13:32363244:C:G	BRCA2	BRCA2:NM_000059:exon18:c.C8042G:p.T2681R	Benign	Conflicting_interpretations_of_pathogenicity	3 - Uncertainc
	13:32363254:AA:A	BRCA2	BRCA2:NM_000059:exon18:c.8053delA:p.T2685Hfs*9	Pathogenic		5 - Definitely pathogenic
	13:32363255:A:AA	BRCA2	BRCA2:NM_000059:exon18:c.8053dupA:p.T2685Nfs*8	Pathogenic		5 - Definitely pathogenic
	13:32363255:A:AAA	BRCA2	BRCA2:NM_000059:exon18:c.8053_8054insAA:p.T2685Kfs*10	Pathogenic		5 - Definitely pathogenic
	13:32363256:C:CGCAAAAAC	BRCA2	BRCA2:NM_000059:exon18:c.8054_8055insGCAAAAAC:p.L2686Qfs*11	Pathogenic		5 - Definitely pathogenic
	13:32363265:TCT:T	BRCA2	BRCA2:NM_000059:exon18:c.8064_8065del:p.V2690Ffs*2	Pathogenic		5 - Definitely pathogenic
	13:32363268:GT:G	BRCA2	BRCA2:NM_000059:exon18:c.8067delT:p.C2689Wfs*5	Pathogenic	Pathogenic	5 - Definitely pathogenic
	13:32363269:T:A	BRCA2	BRCA2:NM_000059:exon18:c.T8067A:p.C2689X	Pathogenic	Pathogenic	5 - Definitely pathogenic
	13:32363269:TGT:T	BRCA2	BRCA2:NM_000059:exon18:c.8068_8069del:p.V2690Ffs*2	Pathogenic		5 - Definitely pathogenic
	13:32363269:T:TTT	BRCA2	BRCA2:NM_000059:exon18:c.8067_8068insTT:p.V2690Lfs*5	Pathogenic		5 - Definitely pathogenic
	13:32363273:TCT:T	BRCA2	BRCA2:NM_000059:exon18:c.8072_8073del:p.S2691*	Pathogenic		5 - Definitely pathogenic
	13:32363273:T:TTT	BRCA2	BRCA2:NM_000059:exon18:c.8071_8072insTT:p.S2691Ffs*4	Pathogenic		5 - Definitely pathogenic
	13:32363286:C:G	BRCA2	BRCA2:NM_000059:exon18:c.C8084G:p.S2695X	Pathogenic	Pathogenic	5 - Definitely pathogenic
	13:32363291:AGCGCAAATATATCTGA:A	BRCA2	BRCA2:NM_000059:exon18:c.8090_8105del:p.S2697Kfs*31	Pathogenic		5 - Definitely pathogenic
	13:32363292:G:A	BRCA2	BRCA2:NM_000059:exon18:c.G8090A:p.S2697N	Benign	Conflicting_interpretations_of_pathogenicity	2 - Likely not pathogenic or of little clinical significance
	13:32363315:A:G	BRCA2	BRCA2:NM_000059:exon18:c.A8113G:p.S2705G	Benign	Conflicting_interpretations_of_pathogenicity	3 - Uncertainc
	13:32363331:GT:G	BRCA2	BRCA2:NM_000059:exon18:c.8130delT:p.S2710Rfs*23	Pathogenic	Pathogenic	5 - Definitely pathogenic
	13:32363342:C:T	BRCA2	BRCA2:NM_000059:exon18:c.C8140T:p.Q2714X	Pathogenic	Pathogenic	5 - Definitely pathogenic
	13:32363364:T:A	BRCA2	BRCA2:NM_000059:exon18:c.T8162A:p.L2721H	Pathogenic	Conflicting_interpretations_of_pathogenicity	3 - Uncertainc
	13:32363365:TA:T	BRCA2	BRCA2:NM_000059:exon18:c.8164delA:p.T2722Qfs*11	Pathogenic	Pathogenic	5 - Definitely pathogenic
	13:32363367:C:G	BRCA2	BRCA2:NM_000059:exon18:c.C8165G:p.T2722R	Pathogenic	Pathogenic	5 - Definitely pathogenic
	13:32363367:C:T	BRCA2	BRCA2:NM_000059:exon18:c.C8165T:p.T2722I	Pathogenic	Conflicting_interpretations_of_pathogenicity	3 - Uncertainc
	13:32363369:G:C	BRCA2	BRCA2:NM_000059:exon18:c.G8167C:p.D2723H	Pathogenic	Pathogenic	5 - Definitely pathogenic
	13:32363370:A:G	BRCA2	BRCA2:NM_000059:exon18:c.A8168G:p.D2723G	Pathogenic	Pathogenic	5 - Definitely pathogenic
	13:32363370:A:G	BRCA2	BRCA2:NM_000059:exon18:c.A8168G:p.D2723G	Pathogenic	Pathogenic	5 - Definitely pathogenic
	13:32363370:A:G	BRCA2	BRCA2:NM_000059:exon18:c.A8168G:p.D2723G	Pathogenic	Pathogenic	5 - Definitely pathogenic
	13:32363370:A:G	BRCA2	BRCA2:NM_000059:exon18:c.A8168G:p.D2723G	Pathogenic	Pathogenic	5 - Definitely pathogenic
	13:32363373:GG:G	BRCA2	BRCA2:NM_000059:exon18:c.8172delG:p.W2725Gfs*8	Pathogenic		5 - Definitely pathogenic
	13:32363375:TGGTATGCTGTTA:TTT	BRCA2	BRCA2:NM_000059:exon18:c.8174_8185delinsTT:p.W2725Ffs*5;BRCA2:NM_000059:exon18:c.8174_8185delinsTT:p.W2725Ffs*5	Pathogenic		5 - Definitely pathogenic
	13:32363376:GG:G	BRCA2	BRCA2:NM_000059:exon18:c.8175delG:p.W2725Cfs*8	Pathogenic		5 - Definitely pathogenic
	13:32363377:G:A	BRCA2	BRCA2:NM_000059:exon18:c.G8175A:p.W2725X	Pathogenic	Pathogenic	5 - Definitely pathogenic
	13:32363377:G:GGTGG	BRCA2	BRCA2:NM_000059:exon18:c.8175_8176insGTGG:p.Y2726Vfs*5	Pathogenic		5 - Definitely pathogenic
	13:32363393:C:T	BRCA2	BRCA2:NM_000059:exon18:c.C8191T:p.Q2731X	Pathogenic	Pathogenic	5 - Definitely pathogenic
	13:32363397:T:A	BRCA2	BRCA2:NM_000059:exon18:c.T8195A:p.L2732X	Pathogenic	Pathogenic	5 - Definitely pathogenic
	13:32363402:CC:C	BRCA2	BRCA2:NM_000059:exon18:c.8201delC:p.P2734Lfs*4	Pathogenic		5 - Definitely pathogenic
	13:32363407:CC:C	BRCA2	BRCA2:NM_000059:exon18:c.8206delC:p.L2736Sfs*2	Pathogenic		5 - Definitely pathogenic
	13:32363408:C:CC	BRCA2	BRCA2:NM_000059:exon18:c.8206dupC:p.L2736Pfs*28	Pathogenic		5 - Definitely pathogenic
	13:32363408:CT:C	BRCA2	BRCA2:NM_000059:exon18:c.8207delT:p.L2736Pfs*2	Pathogenic	Pathogenic	5 - Definitely pathogenic
	13:32363409:T:TAG	BRCA2	BRCA2:NM_000059:exon18:c.8207_8208insAG:p.L2737Afs*2	Pathogenic	Pathogenic	5 - Definitely pathogenic
	13:32363410:C:CAG	BRCA2	BRCA2:NM_000059:exon18:c.8208_8209insAG:p.L2737Sfs*2	Pathogenic	Pathogenic	5 - Definitely pathogenic
	13:32363417:G:A	BRCA2	BRCA2:NM_000059:exon18:c.G8215A:p.V2739I	Benign	Conflicting_interpretations_of_pathogenicity	3 - Uncertainc
	13:32363421:T:A	BRCA2	BRCA2:NM_000059:exon18:c.T8219A:p.L2740X	Pathogenic	Pathogenic	5 - Definitely pathogenic
	13:32363421:T:G	BRCA2	BRCA2:NM_000059:exon18:c.T8219G:p.L2740X	Pathogenic		5 - Definitely pathogenic
	13:32363421:T:TT	BRCA2	BRCA2:NM_000059:exon18:c.8219dupT:p.L2740Ffs*24	Pathogenic		5 - Definitely pathogenic
	13:32363430:GCAGACTGACAGTTGG:G	BRCA2	BRCA2:NM_000059:exon18:c.8229_8243del:p.R2744_G2748del	Pathogenic		5 - Definitely pathogenic
	13:32363430:G:GA	BRCA2	BRCA2:NM_000059:exon18:c.8228_8229insA:p.R2744Qfs*20	Pathogenic	not_provided	5 - Definitely pathogenic
	13:32363435:CTGAC:C	BRCA2	BRCA2:NM_000059:exon18:c.8234_8237del:p.L2745Qfs*31	Pathogenic		5 - Definitely pathogenic
	13:32363436:T:TT	BRCA2	BRCA2:NM_000059:exon18:c.8234dupT:p.T2746Dfs*18	Pathogenic		5 - Definitely pathogenic
	13:32363438:ACA:A	BRCA2	BRCA2:NM_000059:exon18:c.8237_8238del:p.T2746Sfs*17	Pathogenic		5 - Definitely pathogenic
	13:32363445:G:A	BRCA2	BRCA2:NM_000059:exon18:c.G8243A:p.G2748D	Pathogenic	Pathogenic	5 - Definitely pathogenic
	13:32363447:C:T	BRCA2	BRCA2:NM_000059:exon18:c.C8245T:p.Q2749X	Pathogenic	Pathogenic	5 - Definitely pathogenic
	13:32363448:AGA:A	BRCA2	BRCA2:NM_000059:exon18:c.8247_8248del:p.K2750Dfs*13	Pathogenic		5 - Definitely pathogenic
	13:32363450:AAGA:A	BRCA2	BRCA2:NM_000059:exon18:c.8249_8251del:p.K2750del	Pathogenic		5 - Definitely pathogenic
	13:32363451:AGA:A	BRCA2	BRCA2:NM_000059:exon18:c.8250_8251del:p.K2750Nfs*13	Pathogenic		5 - Definitely pathogenic
	13:32363456:A:T	BRCA2	BRCA2:NM_000059:exon18:c.A8254T:p.I2752F	Benign	Conflicting_interpretations_of_pathogenicity	2 - Likely not pathogenic or of little clinical significance
	13:32363459:CTTC:C	BRCA2	BRCA2:NM_000059:exon18:c.8258_8260del:p.L2753del	Pathogenic		5 - Definitely pathogenic
	13:32363486:CC:C	BRCA2	BRCA2:NM_000059:exon18:c.8285delC:p.P2762Lfs*15	Pathogenic		5 - Definitely pathogenic
	13:32363498:AC:A	BRCA2	BRCA2:NM_000059:exon18:c.8297delC:p.T2766Nfs*11	Pathogenic	Pathogenic	5 - Definitely pathogenic
	13:32363501:C:CAC	BRCA2	BRCA2:NM_000059:exon18:c.8299_8300insAC:p.P2767Hfs*11	Pathogenic		5 - Definitely pathogenic
	13:32363502:CT:C	BRCA2	BRCA2:NM_000059:exon18:c.8301delT:p.E2769Kfs*8	Pathogenic	Pathogenic	5 - Definitely pathogenic
	13:32363513:CC:C	BRCA2	BRCA2:NM_000059:exon18:c.8312delC:p.P2771Qfs*6	Pathogenic		5 - Definitely pathogenic
	13:32363516:G:T	BRCA2	BRCA2:NM_000059:exon18:c.G8314T:p.E2772X	Pathogenic	Pathogenic	5 - Definitely pathogenic
	13:32363518:ATCTCTTATGTTAAA:A	BRCA2	BRCA2:NM_000059:exon18:c.8317_8330del:p.S2773Dfs*4	Pathogenic		5 - Definitely pathogenic
	13:32363524:TA:T	BRCA2	BRCA2:NM_000059:exon18:c.8323delA:p.M2775Cfs*2	Pathogenic		5 - Definitely pathogenic
	13:32363524:T:TT	BRCA2	BRCA2:NM_000059:exon18:c.8322dupT:p.M2775Yfs*7	Pathogenic		5 - Definitely pathogenic
	13:32363525:A:AA	BRCA2	BRCA2:NM_000059:exon18:c.8323dupA:p.M2775Nfs*7	Pathogenic		5 - Definitely pathogenic
	13:32363526:T:C	BRCA2	BRCA2:NM_000059:exon18:c.T8324C:p.M2775T	Benign	Conflicting_interpretations_of_pathogenicity	2 - Likely not pathogenic or of little clinical significance
	13:32363529:T:G	BRCA2	BRCA2:NM_000059:exon18:c.T8327G:p.L2776X	Pathogenic	Pathogenic	5 - Definitely pathogenic
	13:32363531:AA:A	BRCA2	BRCA2:NM_000059:exon18:c.8330delA:p.K2777Rfs*44	Pathogenic		5 - Definitely pathogenic
	13:32363531:A:T	BRCA2	BRCA2:NM_000059:exon18:c.A8329T:p.K2777X	Pathogenic	Pathogenic	5 - Definitely pathogenic
	13:32370404:TT:T	BRCA2	BRCA2:NM_000059:exon19:c.8335delT:p.S2779Lfs*42	Pathogenic		5 - Definitely pathogenic
	13:32370409:CTAAC:C	BRCA2	BRCA2:NM_000059:exon19:c.8340_8343del:p.N2781Vfs*39	Pathogenic		5 - Definitely pathogenic
	13:32370412:A:T	BRCA2	BRCA2:NM_000059:exon19:c.A8342T:p.N2781I	Pathogenic	Conflicting_interpretations_of_pathogenicity	3 - Uncertainc
	13:32370418:C:CC	BRCA2	BRCA2:NM_000059:exon19:c.8348dupC:p.R2784Sfs*14	Pathogenic		5 - Definitely pathogenic
	13:32370420:C:T	BRCA2	BRCA2:NM_000059:exon19:c.C8350T:p.R2784W	Pathogenic	Conflicting_interpretations_of_pathogenicity	3 - Uncertainc
	13:32370421:G:A	BRCA2	BRCA2:NM_000059:exon19:c.G8351A:p.R2784Q	Pathogenic	Conflicting_interpretations_of_pathogenicity	1 - Not pathogenic or of no clinical significance
	13:32370433:G:A	BRCA2	BRCA2:NM_000059:exon19:c.G8363A:p.W2788X	Pathogenic	Pathogenic	5 - Definitely pathogenic
	13:32370434:G:A	BRCA2	BRCA2:NM_000059:exon19:c.G8364A:p.W2788X	Pathogenic	Pathogenic	5 - Definitely pathogenic
	13:32370436:AT:A	BRCA2	BRCA2:NM_000059:exon19:c.8367delT:p.Y2789*	Pathogenic		5 - Definitely pathogenic
	13:32370443:ACTTGGATTCTT:AAGG	BRCA2	BRCA2:NM_000059:exon19:c.8374_8384delinsAGG:p.L2792Rfs*3;BRCA2:NM_000059:exon19:c.8374_8384delinsAGG:p.L2792Rfs*3	Pathogenic		5 - Definitely pathogenic
	13:32370456:C:T	BRCA2	BRCA2:NM_000059:exon19:c.C8386T:p.P2796S	Benign	Conflicting_interpretations_of_pathogenicity	2 - Likely not pathogenic or of little clinical significance
	13:32370463:CTAG:CAA	BRCA2	BRCA2:NM_000059:exon19:c.8394_8396delinsAA:p.R2799Nfs*22;BRCA2:NM_000059:exon19:c.8394_8396delinsAA:p.R2799Nfs*22	Pathogenic		5 - Definitely pathogenic
	13:32370464:TA:T	BRCA2	BRCA2:NM_000059:exon19:c.8395delA:p.R2799Dfs*22	Pathogenic	Pathogenic	5 - Definitely pathogenic
	13:32370466:G:GG	BRCA2	BRCA2:NM_000059:exon19:c.8396dupG:p.P2800Tfs*12	Pathogenic		5 - Definitely pathogenic
	13:32370469:C:CA	BRCA2	BRCA2:NM_000059:exon19:c.8399_8400insA:p.P2802Sfs*10	Pathogenic		5 - Definitely pathogenic
	13:32370484:TAT:T	BRCA2	BRCA2:NM_000059:exon19:c.8415_8416del:p.L2805Ffs*6	Pathogenic		5 - Definitely pathogenic
	13:32370484:T:TT	BRCA2	BRCA2:NM_000059:exon19:c.8414dupT:p.L2805Ffs*7	Pathogenic		5 - Definitely pathogenic
	13:32370485:A:AA	BRCA2	BRCA2:NM_000059:exon19:c.8415dupA:p.S2806Ifs*6	Pathogenic		5 - Definitely pathogenic
	13:32370496:T:TT	BRCA2	BRCA2:NM_000059:exon19:c.8426dupT:p.S2810Qfs*2	Pathogenic		5 - Definitely pathogenic
	13:32370498:A:G	BRCA2	BRCA2:NM_000059:exon19:c.A8428G:p.S2810G	Benign	Conflicting_interpretations_of_pathogenicity	2 - Likely not pathogenic or of little clinical significance
	13:32370502:A:G	BRCA2	BRCA2:NM_000059:exon19:c.A8432G:p.D2811G	Pathogenic	Conflicting_interpretations_of_pathogenicity	2 - Likely not pathogenic or of little clinical significance
	13:32370506:A:AA	BRCA2	BRCA2:NM_000059:exon19:c.8436dupA:p.G2813Rfs*7	Pathogenic		5 - Definitely pathogenic
	13:32370506:AGGA:A	BRCA2	BRCA2:NM_000059:exon19:c.8437_8439del:p.G2813del	Pathogenic		5 - Definitely pathogenic
	13:32370507:G:T	BRCA2	BRCA2:NM_000059:exon19:c.G8437T:p.G2813X	Pathogenic	Pathogenic	5 - Definitely pathogenic
	13:32370514:T:G	BRCA2	BRCA2:NM_000059:exon19:c.T8444G:p.V2815G	Pathogenic		3 - Uncertainc
	13:32370521:T:A	BRCA2	BRCA2:NM_000059:exon19:c.T8451A:p.C2817X	Pathogenic	Pathogenic	5 - Definitely pathogenic
	13:32370527:TG:T	BRCA2	BRCA2:NM_000059:exon19:c.8458delG:p.V2820*	Pathogenic		5 - Definitely pathogenic
	13:32370533:T:TT	BRCA2	BRCA2:NM_000059:exon19:c.8463dupT:p.I2822Yfs*23	Pathogenic		5 - Definitely pathogenic
	13:32370534:ATTCAAAGA:A	BRCA2	BRCA2:NM_000059:exon19:c.8465_8472del:p.I2822Sfs*20	Pathogenic		5 - Definitely pathogenic
	13:32370540:A:T	BRCA2	BRCA2:NM_000059:exon19:c.A8470T:p.R2824X	Pathogenic	Pathogenic	5 - Definitely pathogenic
	13:32370543:GC:G	BRCA2	BRCA2:NM_000059:exon19:c.8474delC:p.A2825Dfs*38	Pathogenic	Pathogenic	5 - Definitely pathogenic
	13:32370548:C:A	BRCA2	BRCA2:NM_000059:exon19:c.C8478A:p.Y2826X	Pathogenic	Pathogenic	5 - Definitely pathogenic
	13:32370553:TA:T	BRCA2	BRCA2:NM_000059:exon19:c.8484delA:p.Q2829Sfs*34	Pathogenic		5 - Definitely pathogenic
	13:32370555:C:T	BRCA2	BRCA2:NM_000059:exon19:c.C8485T:p.Q2829X	Pathogenic	Pathogenic	5 - Definitely pathogenic
	13:32370556:A:G	BRCA2	BRCA2:NM_000059:exon19:c.A8486G:p.Q2829R	Pathogenic	Conflicting_interpretations_of_pathogenicity	3 - Uncertainc
	13:32370957:G:A	BRCA2	BRCA2:NM_000059:exon20:c.G8489A:p.W2830X	Pathogenic	Pathogenic	5 - Definitely pathogenic
	13:32370958:G:A	BRCA2	BRCA2:NM_000059:exon20:c.G8490A:p.W2830X	Pathogenic	Pathogenic	5 - Definitely pathogenic
	13:32370972:C:A	BRCA2	BRCA2:NM_000059:exon20:c.C8504A:p.S2835X	Pathogenic	Pathogenic	5 - Definitely pathogenic
	13:32370972:CA:C	BRCA2	BRCA2:NM_000059:exon20:c.8505delA:p.S2836Lfs*27	Pathogenic	Pathogenic	5 - Definitely pathogenic
	13:32370972:C:G	BRCA2	BRCA2:NM_000059:exon20:c.C8504G:p.S2835X	Pathogenic	Pathogenic	5 - Definitely pathogenic
	13:32370975:C:G	BRCA2	BRCA2:NM_000059:exon20:c.C8507G:p.S2836C	Benign	Uncertain_significance	3 - Uncertainc
	13:32370981:T:G	BRCA2	BRCA2:NM_000059:exon20:c.T8513G:p.L2838X	Pathogenic	Pathogenic	5 - Definitely pathogenic
	13:32370985:C:A	BRCA2	BRCA2:NM_000059:exon20:c.C8517A:p.Y2839X	Pathogenic	Pathogenic	5 - Definitely pathogenic
	13:32370995:AA:A	BRCA2	BRCA2:NM_000059:exon20:c.8528delA:p.N2843Mfs*20	Pathogenic		5 - Definitely pathogenic
	13:32370998:G:T	BRCA2	BRCA2:NM_000059:exon20:c.G8530T:p.E2844X	Pathogenic		5 - Definitely pathogenic
	13:32370999:AAA:A	BRCA2	BRCA2:NM_000059:exon20:c.8532_8533del:p.E2846Gfs*22	Pathogenic		5 - Definitely pathogenic
	13:32371002:GAGAG:G	BRCA2	BRCA2:NM_000059:exon20:c.8535_8538del:p.E2846Kfs*16	Pathogenic		5 - Definitely pathogenic
	13:32371004:GAG:G	BRCA2	BRCA2:NM_000059:exon20:c.8537_8538del:p.E2846Gfs*22	Pathogenic		5 - Definitely pathogenic
	13:32371012:AAA:A	BRCA2	BRCA2:NM_000059:exon20:c.8545_8546del:p.K2849Gfs*19	Pathogenic		5 - Definitely pathogenic
	13:32371013:AA:A	BRCA2	BRCA2:NM_000059:exon20:c.8546delA:p.K2849Rfs*14	Pathogenic		5 - Definitely pathogenic
	13:32371015:GGAAG:G	BRCA2	BRCA2:NM_000059:exon20:c.8548_8551del:p.E2850Qfs*12	Pathogenic		5 - Definitely pathogenic
	13:32371015:GG:G	BRCA2	BRCA2:NM_000059:exon20:c.8548delG:p.E2850Kfs*13	Pathogenic		5 - Definitely pathogenic
	13:32371027:AT:A	BRCA2	BRCA2:NM_000059:exon20:c.8560delT:p.Y2854Mfs*9	Pathogenic	Pathogenic	5 - Definitely pathogenic
	13:32371029:A:AA	BRCA2	BRCA2:NM_000059:exon20:c.8561dupA:p.Y2854*	Pathogenic		5 - Definitely pathogenic
	13:32371035:A:C	BRCA2	BRCA2:NM_000059:exon20:c.A8567C:p.E2856A	Benign	Conflicting_interpretations_of_pathogenicity	2 - Likely not pathogenic or of little clinical significance
	13:32371038:C:CGCAGCAAAATATGTGGAGGC	BRCA2	BRCA2:NM_000059:exon20:c.8570_8571insGCAGCAAAATATGTGGAGGC:p.K2860Nfs*10	Pathogenic		5 - Definitely pathogenic
	13:32371039:CC:C	BRCA2	BRCA2:NM_000059:exon20:c.8572delC:p.Q2858Nfs*5	Pathogenic		5 - Definitely pathogenic
	13:32371040:C:A	BRCA2	BRCA2:NM_000059:exon20:c.C8572A:p.Q2858K	Benign	Conflicting_interpretations_of_pathogenicity	2 - Likely not pathogenic or of little clinical significance
	13:32371040:C:T	BRCA2	BRCA2:NM_000059:exon20:c.C8572T:p.Q2858X	Pathogenic	Pathogenic	5 - Definitely pathogenic
	13:32371041:A:G	BRCA2	BRCA2:NM_000059:exon20:c.A8573G:p.Q2858R	Benign	Conflicting_interpretations_of_pathogenicity	2 - Likely not pathogenic or of little clinical significance
	13:32371042:AC:A	BRCA2	BRCA2:NM_000059:exon20:c.8575delC:p.Q2859Kfs*4	Pathogenic	Pathogenic	5 - Definitely pathogenic
	13:32371043:C:T	BRCA2	BRCA2:NM_000059:exon20:c.C8575T:p.Q2859X	Pathogenic	Pathogenic	5 - Definitely pathogenic
	13:32371046:AA:A	BRCA2	BRCA2:NM_000059:exon20:c.8579delA:p.K2860Rfs*3	Pathogenic		5 - Definitely pathogenic
	13:32371049:A:T	BRCA2	BRCA2:NM_000059:exon20:c.A8581T:p.R2861X	Pathogenic	Pathogenic	5 - Definitely pathogenic
	13:32371052:CTA:C	BRCA2	BRCA2:NM_000059:exon20:c.8585_8586del:p.L2862Rfs*6	Pathogenic	Pathogenic	5 - Definitely pathogenic
	13:32371053:T:TT	BRCA2	BRCA2:NM_000059:exon20:c.8585dupT:p.E2863Rfs*6	Pathogenic		5 - Definitely pathogenic
	13:32371055:G:GG	BRCA2	BRCA2:NM_000059:exon20:c.8587dupG:p.E2863Gfs*6	Pathogenic		5 - Definitely pathogenic
	13:32371057:A:AA	BRCA2	BRCA2:NM_000059:exon20:c.8589dupA:p.A2864Sfs*5	Pathogenic		5 - Definitely pathogenic
	13:32371061:T:G	BRCA2	BRCA2:NM_000059:exon20:c.T8593G:p.L2865V	Pathogenic	Conflicting_interpretations_of_pathogenicity	3 - Uncertainc
	13:32371062:T:A	BRCA2	BRCA2:NM_000059:exon20:c.T8594A:p.L2865X	Pathogenic	Pathogenic	5 - Definitely pathogenic
	13:32371062:T:TT	BRCA2	BRCA2:NM_000059:exon20:c.8594dupT:p.L2865Ffs*4	Pathogenic		5 - Definitely pathogenic
	13:32371067:A:C	BRCA2	BRCA2:NM_000059:exon20:c.A8599C:p.T2867P	Benign	Uncertain_significance	2 - Likely not pathogenic or of little clinical significance
	13:32371069:T:TT	BRCA2	BRCA2:NM_000059:exon20:c.8601dupT:p.K2868*	Pathogenic		5 - Definitely pathogenic
	13:32371076:C:T	BRCA2	BRCA2:NM_000059:exon20:c.C8608T:p.Q2870X	Pathogenic	Pathogenic	5 - Definitely pathogenic
	13:32371088:G:T	BRCA2	BRCA2:NM_000059:exon20:c.G8620T:p.E2874X	Pathogenic	Pathogenic	5 - Definitely pathogenic
	13:32376673:A:AA	BRCA2	BRCA2:NM_000059:exon21:c.8636dupA:p.N2879Kfs*28	Pathogenic		5 - Definitely pathogenic
	13:32376675:ACA:A	BRCA2	BRCA2:NM_000059:exon21:c.8639_8640del:p.T2880Nfs*26	Pathogenic		5 - Definitely pathogenic
	13:32376675:ACAACA:A	BRCA2	BRCA2:NM_000059:exon21:c.8639_8643del:p.T2880Kfs*25	Pathogenic		5 - Definitely pathogenic
	13:32376681:A:T	BRCA2	BRCA2:NM_000059:exon21:c.A8644T:p.K2882X	Pathogenic	Pathogenic	5 - Definitely pathogenic
	13:32376682:AACCA:A	BRCA2	BRCA2:NM_000059:exon21:c.8646_8649del:p.K2882Nfs*8	Pathogenic		5 - Definitely pathogenic
	13:32376683:A:AAA	BRCA2	BRCA2:NM_000059:exon21:c.8646_8647insAA:p.P2883Nfs*9	Pathogenic		5 - Definitely pathogenic
	13:32376684:CC:C	BRCA2	BRCA2:NM_000059:exon21:c.8648delC:p.P2883Hfs*8	Pathogenic		5 - Definitely pathogenic
	13:32376688:A:G	BRCA2	BRCA2:NM_000059:exon21:c.A8651G:p.Y2884C	Benign	Conflicting_interpretations_of_pathogenicity	2 - Likely not pathogenic or of little clinical significance
	13:32376692:A:AA	BRCA2	BRCA2:NM_000059:exon21:c.8655dupA:p.P2886Tfs*21	Pathogenic		5 - Definitely pathogenic
	13:32376704:AC:A	BRCA2	BRCA2:NM_000059:exon21:c.8668delC:p.L2890*	Pathogenic		5 - Definitely pathogenic
	13:32376706:T:TT	BRCA2	BRCA2:NM_000059:exon21:c.8669dupT:p.T2891Nfs*16	Pathogenic		5 - Definitely pathogenic
	13:32376709:CAA:C	BRCA2	BRCA2:NM_000059:exon21:c.8673_8674del:p.R2892Tfs*14	Pathogenic	Pathogenic	5 - Definitely pathogenic
	13:32376711:A:AA	BRCA2	BRCA2:NM_000059:exon21:c.8674dupA:p.R2892Kfs*15	Pathogenic		5 - Definitely pathogenic
	13:32376712:GA:G	BRCA2	BRCA2:NM_000059:exon21:c.8676delA:p.R2892Sfs*17	Pathogenic	Pathogenic	5 - Definitely pathogenic
	13:32376714:C:T	BRCA2	BRCA2:NM_000059:exon21:c.C8677T:p.Q2893X	Pathogenic	Pathogenic	5 - Definitely pathogenic
	13:32376717:C:T	BRCA2	BRCA2:NM_000059:exon21:c.C8680T:p.Q2894X	Pathogenic	Pathogenic	5 - Definitely pathogenic
	13:32376724:G:A	BRCA2	BRCA2:NM_000059:exon21:c.G8687A:p.R2896H	Benign	Conflicting_interpretations_of_pathogenicity	3 - Uncertainc
	13:32376732:C:T	BRCA2	BRCA2:NM_000059:exon21:c.C8695T:p.Q2899X	Pathogenic	Pathogenic	5 - Definitely pathogenic
	13:32376744:G:T	BRCA2	BRCA2:NM_000059:exon21:c.G8707T:p.E2903X	Pathogenic	Pathogenic	5 - Definitely pathogenic
	13:32376749:TTATG:T	BRCA2	BRCA2:NM_000059:exon21:c.8713_8716del:p.Y2905Kfs*3	Pathogenic	Pathogenic	5 - Definitely pathogenic
	13:32376749:TT:T	BRCA2	BRCA2:NM_000059:exon21:c.8713delT:p.Y2905Mfs*4	Pathogenic		5 - Definitely pathogenic
	13:32376752:T:A	BRCA2	BRCA2:NM_000059:exon21:c.T8715A:p.Y2905X	Pathogenic	Likely_pathogenic	5 - Definitely pathogenic
	13:32376753:GAA:G	BRCA2	BRCA2:NM_000059:exon21:c.8717_8718del:p.E2906Gfs*12	Pathogenic	Pathogenic	5 - Definitely pathogenic
	13:32376765:AA:A	BRCA2	BRCA2:NM_000059:exon21:c.8729delA:p.N2910Mfs*17	Pathogenic		5 - Definitely pathogenic
	13:32376766:AT:A	BRCA2	BRCA2:NM_000059:exon21:c.8730delT:p.N2910Kfs*17	Pathogenic	Pathogenic	5 - Definitely pathogenic
	13:32376791:G:A	BRCA2	BRCA2:NM_000059:exon21:c.G8754A:p.E2918E	Benign	Pathogenic/Likely_pathogenic	5 - Definitely pathogenic
	13:32379317:GG:G	BRCA2	BRCA2:NM_000059:exon22:c.8756delG:p.G2919Vfs*8	Pathogenic		5 - Definitely pathogenic
	13:32379322:TTT:T	BRCA2	BRCA2:NM_000059:exon22:c.8761_8762del:p.F2921Qfs*2	Pathogenic		5 - Definitely pathogenic
	13:32379328:TGAAGAGCAGT:T	BRCA2	BRCA2:NM_000059:exon22:c.8767_8776del:p.E2923*	Pathogenic		5 - Definitely pathogenic
	13:32379332:G:T	BRCA2	BRCA2:NM_000059:exon22:c.G8770T:p.E2924X	Pathogenic	Pathogenic	5 - Definitely pathogenic
	13:32379335:C:T	BRCA2	BRCA2:NM_000059:exon22:c.C8773T:p.Q2925X	Pathogenic	Pathogenic	5 - Definitely pathogenic
	13:32379339:T:TT	BRCA2	BRCA2:NM_000059:exon22:c.8777dupT:p.L2926Ffs*6	Pathogenic		5 - Definitely pathogenic
	13:32379341:A:AA	BRCA2	BRCA2:NM_000059:exon22:c.8779dupA:p.R2927Kfs*5	Pathogenic		5 - Definitely pathogenic
	13:32379342:G:GCAGTTAAG	BRCA2	BRCA2:NM_000059:exon22:c.8780_8781insCAGTTAAG:p.R2927Sfs*3	Pathogenic		5 - Definitely pathogenic
	13:32379350:AA:A	BRCA2	BRCA2:NM_000059:exon22:c.8789delA:p.N2930Ifs*7	Pathogenic		5 - Definitely pathogenic
	13:32379351:A:C	BRCA2	BRCA2:NM_000059:exon22:c.A8789C:p.N2930T	Benign	Uncertain_significance	2 - Likely not pathogenic or of little clinical significance
	13:32379362:C:T	BRCA2	BRCA2:NM_000059:exon22:c.C8800T:p.Q2934X	Pathogenic		5 - Definitely pathogenic
	13:32379370:G:C	BRCA2	BRCA2:NM_000059:exon22:c.G8808C:p.L2936F	Benign	Uncertain_significance	3 - Uncertainc
	13:32379378:AGAAA:A	BRCA2	BRCA2:NM_000059:exon22:c.8817_8820del:p.K2939Nfs*36	Pathogenic		5 - Definitely pathogenic
	13:32379381:AACAA:A	BRCA2	BRCA2:NM_000059:exon22:c.8820_8823del:p.Q2941Lfs*34	Pathogenic		5 - Definitely pathogenic
	13:32379383:C:T	BRCA2	BRCA2:NM_000059:exon22:c.C8821T:p.Q2941X	Pathogenic	Pathogenic	5 - Definitely pathogenic
	13:32379388:TC:T	BRCA2	BRCA2:NM_000059:exon22:c.8827delC:p.Q2943Rfs*33	Pathogenic	Pathogenic	5 - Definitely pathogenic
	13:32379389:C:CG	BRCA2	BRCA2:NM_000059:exon22:c.8827_8828insG:p.Q2943Rfs*7	Pathogenic	Pathogenic	5 - Definitely pathogenic
	13:32379389:C:T	BRCA2	BRCA2:NM_000059:exon22:c.C8827T:p.Q2943X	Pathogenic	Pathogenic	5 - Definitely pathogenic
	13:32379399:T:A	BRCA2	BRCA2:NM_000059:exon22:c.T8837A:p.L2946X	Pathogenic	Pathogenic	5 - Definitely pathogenic
	13:32379403:AA:A	BRCA2	BRCA2:NM_000059:exon22:c.8842delA:p.I2948Lfs*28	Pathogenic		5 - Definitely pathogenic
	13:32379409:GAAGG:G	BRCA2	BRCA2:NM_000059:exon22:c.8848_8851del:p.K2950Pfs*25	Pathogenic		5 - Definitely pathogenic
	13:32379409:GA:GCT	BRCA2	BRCA2:NM_000059:exon22:c.8848delinsCT:p.K2950Lfs*7;BRCA2:NM_000059:exon22:c.8848delinsCT:p.K2950Lfs*7	Pathogenic		5 - Definitely pathogenic
	13:32379412:G:T	BRCA2	BRCA2:NM_000059:exon22:c.G8850T:p.K2950N	Benign	Conflicting_interpretations_of_pathogenicity	1 - Not pathogenic or of no clinical significance
	13:32379419:G:GTA	BRCA2	BRCA2:NM_000059:exon22:c.8857_8858insTA:p.E2953Vfs*24	Pathogenic		5 - Definitely pathogenic
	13:32379431:C:T	BRCA2	BRCA2:NM_000059:exon22:c.C8869T:p.Q2957X	Pathogenic	Pathogenic	5 - Definitely pathogenic
	13:32379440:C:T	BRCA2	BRCA2:NM_000059:exon22:c.C8878T:p.Q2960X	Pathogenic	Pathogenic	5 - Definitely pathogenic
	13:32379448:AT:A	BRCA2	BRCA2:NM_000059:exon22:c.8887delT:p.S2963Qfs*13	Pathogenic	Pathogenic	5 - Definitely pathogenic
	13:32379452:A:AA	BRCA2	BRCA2:NM_000059:exon22:c.8890dupA:p.R2964Kfs*54	Pathogenic		5 - Definitely pathogenic
	13:32379465:CC:C	BRCA2	BRCA2:NM_000059:exon22:c.8904delC:p.V2969Cfs*7	Pathogenic		5 - Definitely pathogenic
	13:32379473:AA:A	BRCA2	BRCA2:NM_000059:exon22:c.8912delA:p.K2971Sfs*5	Pathogenic		5 - Definitely pathogenic
	13:32379474:A:AA	BRCA2	BRCA2:NM_000059:exon22:c.8912dupA:p.L2972Vfs*46	Pathogenic		5 - Definitely pathogenic
	13:32379476:TTGCGTATT:T	BRCA2	BRCA2:NM_000059:exon22:c.8915_8922del:p.L2972Cfs*43	Pathogenic		5 - Definitely pathogenic
	13:32379476:TT:T	BRCA2	BRCA2:NM_000059:exon22:c.8915delT:p.L2972Cfs*4	Pathogenic		5 - Definitely pathogenic
	13:32379480:G:A	BRCA2	BRCA2:NM_000059:exon22:c.G8918A:p.R2973H	Benign	Conflicting_interpretations_of_pathogenicity	2 - Likely not pathogenic or of little clinical significance
	13:32379485:GT:G	BRCA2	BRCA2:NM_000059:exon22:c.8924delT:p.V2975Efs*13	Pathogenic	Pathogenic	5 - Definitely pathogenic
	13:32379491:TA:T	BRCA2	BRCA2:NM_000059:exon22:c.8930delA:p.Y2977Ffs*11	Pathogenic	Pathogenic	5 - Definitely pathogenic
	13:32379495:C:A	BRCA2	BRCA2:NM_000059:exon22:c.C8933A:p.S2978X	Pathogenic	Pathogenic	5 - Definitely pathogenic
	13:32379495:C:G	BRCA2	BRCA2:NM_000059:exon22:c.C8933G:p.S2978X	Pathogenic	Pathogenic	5 - Definitely pathogenic
	13:32379501:AA:A	BRCA2	BRCA2:NM_000059:exon22:c.8940delA:p.E2981Kfs*7	Pathogenic		5 - Definitely pathogenic
	13:32379502:AG:A	BRCA2	BRCA2:NM_000059:exon22:c.8941delG:p.E2981Kfs*7	Pathogenic	Pathogenic	5 - Definitely pathogenic
	13:32379502:AGA:A	BRCA2	BRCA2:NM_000059:exon22:c.8941_8942del:p.E2981Kfs*36	Pathogenic		5 - Definitely pathogenic
	13:32379503:G:A	BRCA2	BRCA2:NM_000059:exon22:c.G8941A:p.E2981K	Benign	Conflicting_interpretations_of_pathogenicity	2 - Likely not pathogenic or of little clinical significance
	13:32379503:G:T	BRCA2	BRCA2:NM_000059:exon22:c.G8941T:p.E2981X	Pathogenic	Pathogenic	5 - Definitely pathogenic
	13:32379506:AAA:A	BRCA2	BRCA2:NM_000059:exon22:c.8945_8946del:p.K2982Rfs*35	Pathogenic		5 - Definitely pathogenic
	13:32379507:AA:A	BRCA2	BRCA2:NM_000059:exon22:c.8946delA:p.D2983Ifs*5	Pathogenic		5 - Definitely pathogenic
	13:32379508:AGA:A	BRCA2	BRCA2:NM_000059:exon22:c.8947_8948del:p.D2983Ffs*34	Pathogenic		5 - Definitely pathogenic
	13:32379509:GATTCAGGTAAG:G	BRCA2	BRCA2:NM_000059:exon22:c.8948_8953del:p.D2983_S2984del	Pathogenic		5 - Definitely pathogenic
	13:32379511:TT:T	BRCA2	BRCA2:NM_000059:exon22:c.8950delT:p.S2984Qfs*4	Pathogenic		5 - Definitely pathogenic
	13:32379513:C:G	BRCA2	BRCA2:NM_000059:exon22:c.C8951G:p.S2984X	Pathogenic	Pathogenic	5 - Definitely pathogenic
	13:32379748:AGTT:AAA	BRCA2	BRCA2:NM_000059:exon23:c.8954_8955delinsAA:p.V2985E	Pathogenic		5 - Definitely pathogenic
	13:32379752:A:AA	BRCA2	BRCA2:NM_000059:exon23:c.8956dupA:p.I2986Nfs*32	Pathogenic		5 - Definitely pathogenic
	13:32379752:A:AAA	BRCA2	BRCA2:NM_000059:exon23:c.8956_8957insAA:p.I2986Kfs*3	Pathogenic		5 - Definitely pathogenic
	13:32379754:A:G	BRCA2	BRCA2:NM_000059:exon23:c.A8958G:p.I2986M	Benign	Uncertain_significance	3 - Uncertainc
	13:32379756:TGAGT:T	BRCA2	BRCA2:NM_000059:exon23:c.8961_8964del:p.S2988Ffs*12	Pathogenic		5 - Definitely pathogenic
	13:32379760:TA:T	BRCA2	BRCA2:NM_000059:exon23:c.8965delA:p.I2989Ffs*12	Pathogenic	Pathogenic	5 - Definitely pathogenic
	13:32379765:G:A	BRCA2	BRCA2:NM_000059:exon23:c.G8969A:p.W2990X	Pathogenic	Pathogenic	5 - Definitely pathogenic
	13:32379766:G:A	BRCA2	BRCA2:NM_000059:exon23:c.G8970A:p.W2990X	Pathogenic	Pathogenic	5 - Definitely pathogenic
	13:32379773:TCATCAGATTTATAT:T	BRCA2	BRCA2:NM_000059:exon23:c.8978_8991del:p.S2993Ffs*20	Pathogenic		5 - Definitely pathogenic
	13:32379774:C:A	BRCA2	BRCA2:NM_000059:exon23:c.C8978A:p.S2993X	Pathogenic	Pathogenic	5 - Definitely pathogenic
	13:32379774:C:G	BRCA2	BRCA2:NM_000059:exon23:c.C8978G:p.S2993X	Pathogenic	Pathogenic	5 - Definitely pathogenic
	13:32379783:T:A	BRCA2	BRCA2:NM_000059:exon23:c.T8987A:p.L2996X	Pathogenic	Pathogenic	5 - Definitely pathogenic
	13:32379783:TATA:TTT	BRCA2	BRCA2:NM_000059:exon23:c.8988_8990delinsTT:p.L2996Ffs*5;BRCA2:NM_000059:exon23:c.8988_8990delinsTT:p.L2996Ffs*5	Pathogenic		5 - Definitely pathogenic
	13:32379787:T:G	BRCA2	BRCA2:NM_000059:exon23:c.T8991G:p.Y2997X	Pathogenic	Pathogenic	5 - Definitely pathogenic
	13:32379790:TCT:T	BRCA2	BRCA2:NM_000059:exon23:c.8995_8996del:p.L2999Vfs*18	Pathogenic		5 - Definitely pathogenic
	13:32379792:TGT:T	BRCA2	BRCA2:NM_000059:exon23:c.8997_8998del:p.L3000Nfs*17	Pathogenic		5 - Definitely pathogenic
	13:32379792:T:TT	BRCA2	BRCA2:NM_000059:exon23:c.8996dupT:p.L3000Vfs*18	Pathogenic		5 - Definitely pathogenic
	13:32379795:T:A	BRCA2	BRCA2:NM_000059:exon23:c.T8999A:p.L3000X	Pathogenic	Pathogenic	5 - Definitely pathogenic
	13:32379800:G:A	BRCA2	BRCA2:NM_000059:exon23:c.G9004A:p.E3002K	Pathogenic	Pathogenic/Likely_pathogenic	3 - Uncertainc
	13:32379801:AA:A	BRCA2	BRCA2:NM_000059:exon23:c.9006delA:p.G3003Efs*25	Pathogenic		5 - Definitely pathogenic
	13:32379803:GG:G	BRCA2	BRCA2:NM_000059:exon23:c.9008delG:p.G3003Efs*25	Pathogenic		5 - Definitely pathogenic
	13:32379803:G:T	BRCA2	BRCA2:NM_000059:exon23:c.G9007T:p.G3003X	Pathogenic	Pathogenic	5 - Definitely pathogenic
	13:32379806:AA:A	BRCA2	BRCA2:NM_000059:exon23:c.9011delA:p.K3004Rfs*24	Pathogenic		5 - Definitely pathogenic
	13:32379807:A:G	BRCA2	BRCA2:NM_000059:exon23:c.A9011G:p.K3004R	Benign	Conflicting_interpretations_of_pathogenicity	2 - Likely not pathogenic or of little clinical significance
	13:32379810:GA:G	BRCA2	BRCA2:NM_000059:exon23:c.9015delA:p.R3005Sfs*23	Pathogenic		5 - Definitely pathogenic
	13:32379811:ATA:A	BRCA2	BRCA2:NM_000059:exon23:c.9016_9017del:p.Y3006Qfs*11	Pathogenic		5 - Definitely pathogenic
	13:32379814:C:A	BRCA2	BRCA2:NM_000059:exon23:c.C9018A:p.Y3006X	Pathogenic	Pathogenic	5 - Definitely pathogenic
	13:32379815:A:T	BRCA2	BRCA2:NM_000059:exon23:c.A9019T:p.R3007X	Pathogenic		5 - Definitely pathogenic
	13:32379820:TT:T	BRCA2	BRCA2:NM_000059:exon23:c.9025delT:p.Y3009Ifs*19	Pathogenic		5 - Definitely pathogenic
	13:32379821:TATCAT:T	BRCA2	BRCA2:NM_000059:exon23:c.9026_9030del:p.Y3009Sfs*7	Pathogenic		5 - Definitely pathogenic
	13:32379821:T:TT	BRCA2	BRCA2:NM_000059:exon23:c.9025dupT:p.Y3009Lfs*9	Pathogenic		5 - Definitely pathogenic
	13:32379822:AT:A	BRCA2	BRCA2:NM_000059:exon23:c.9027delT:p.H3010Ifs*18	Pathogenic	Pathogenic	5 - Definitely pathogenic
	13:32379823:T:G	BRCA2	BRCA2:NM_000059:exon23:c.T9027G:p.Y3009X	Pathogenic	Pathogenic	5 - Definitely pathogenic
	13:32379832:AA:A	BRCA2	BRCA2:NM_000059:exon23:c.9037delA:p.T3013Lfs*15	Pathogenic		5 - Definitely pathogenic
	13:32379837:C:A	BRCA2	BRCA2:NM_000059:exon23:c.C9041A:p.S3014X	Pathogenic	Pathogenic	5 - Definitely pathogenic
	13:32379837:C:G	BRCA2	BRCA2:NM_000059:exon23:c.C9041G:p.S3014X	Pathogenic	Pathogenic	5 - Definitely pathogenic
	13:32379848:AGTAAA:A	BRCA2	BRCA2:NM_000059:exon23:c.9053_9057del:p.S3018Ifs*2	Pathogenic		5 - Definitely pathogenic
	13:32379849:GTA:G	BRCA2	BRCA2:NM_000059:exon23:c.9054_9055del:p.S3018Rfs*3	Pathogenic	Pathogenic	5 - Definitely pathogenic
	13:32379852:AA:A	BRCA2	BRCA2:NM_000059:exon23:c.9057delA:p.K3019Nfs*9	Pathogenic		5 - Definitely pathogenic
	13:32379858:AAAGAGCTAACATACAG:A	BRCA2	BRCA2:NM_000059:exon23:c.9063_9078del:p.E3021Dfs*2	Pathogenic	Pathogenic	5 - Definitely pathogenic
	13:32379864:CTAACATAC:C	BRCA2	BRCA2:NM_000059:exon23:c.9069_9076del:p.N3024Vfs*17	Pathogenic		5 - Definitely pathogenic
	13:32379865:TAACA:T	BRCA2	BRCA2:NM_000059:exon23:c.9070_9073del:p.N3024Yfs*3	Pathogenic		5 - Definitely pathogenic
	13:32379869:ATA:A	BRCA2	BRCA2:NM_000059:exon23:c.9074_9075del:p.I3025Tfs*18	Pathogenic		5 - Definitely pathogenic
	13:32379872:C:T	BRCA2	BRCA2:NM_000059:exon23:c.C9076T:p.Q3026X	Pathogenic	Pathogenic	5 - Definitely pathogenic
	13:32379881:G:A	BRCA2	BRCA2:NM_000059:exon23:c.G9085A:p.A3029T	Benign	Conflicting_interpretations_of_pathogenicity	3 - Uncertainc
	13:32379889:AAAAA:A	BRCA2	BRCA2:NM_000059:exon23:c.9094_9097del:p.K3032Lfs*29	Pathogenic		5 - Definitely pathogenic
	13:32379892:AA:A	BRCA2	BRCA2:NM_000059:exon23:c.9097delA:p.T3033Lfs*29	Pathogenic		5 - Definitely pathogenic
	13:32379893:A:AA	BRCA2	BRCA2:NM_000059:exon23:c.9097dupA:p.T3033Nfs*11	Pathogenic		5 - Definitely pathogenic
	13:32379893:A:AT	BRCA2	BRCA2:NM_000059:exon23:c.9097_9098insT:p.T3033Ifs*11	Pathogenic	Pathogenic	5 - Definitely pathogenic
	13:32379894:C:CA	BRCA2	BRCA2:NM_000059:exon23:c.9098_9099insA:p.Q3034Sfs*10	Pathogenic	Pathogenic	5 - Definitely pathogenic
	13:32379894:CTC:C	BRCA2	BRCA2:NM_000059:exon23:c.9099_9100del:p.Q3034Vfs*9	Pathogenic		5 - Definitely pathogenic
	13:32379896:C:CC	BRCA2	BRCA2:NM_000059:exon23:c.9100dupC:p.Q3034Pfs*10	Pathogenic		5 - Definitely pathogenic
	13:32379896:C:T	BRCA2	BRCA2:NM_000059:exon23:c.C9100T:p.Q3034X	Pathogenic	Pathogenic	5 - Definitely pathogenic
	13:32379899:T:TT	BRCA2	BRCA2:NM_000059:exon23:c.9103dupT:p.Y3035Lfs*9	Pathogenic		5 - Definitely pathogenic
	13:32379900:A:C	BRCA2	BRCA2:NM_000059:exon23:c.A9104C:p.Y3035S	Benign	Conflicting_interpretations_of_pathogenicity	2 - Likely not pathogenic or of little clinical significance
	13:32379901:T:G	BRCA2	BRCA2:NM_000059:exon23:c.T9105G:p.Y3035X	Pathogenic	Pathogenic	5 - Definitely pathogenic
	13:32379905:C:T	BRCA2	BRCA2:NM_000059:exon23:c.C9109T:p.Q3037X	Pathogenic	Pathogenic	5 - Definitely pathogenic
	13:32379912:C:T	BRCA2	BRCA2:NM_000059:exon23:c.C9116T:p.P3039L	Benign	Conflicting_interpretations_of_pathogenicity	3 - Uncertainc
	13:32379913:G:A	BRCA2	BRCA2:NM_000059:exon23:c.G9117A:p.P3039P	Benign	Pathogenic	5 - Definitely pathogenic
	13:32379913:G:A	BRCA2	BRCA2:NM_000059:exon23:c.G9117A:p.P3039P	Benign	Pathogenic	5 - Definitely pathogenic
	13:32379913:G:A	BRCA2	BRCA2:NM_000059:exon23:c.G9117A:p.P3039P	Benign	Pathogenic	5 - Definitely pathogenic
	13:32379913:G:A	BRCA2	BRCA2:NM_000059:exon23:c.G9117A:p.P3039P	Benign	Pathogenic	5 - Definitely pathogenic
	13:32379999:TTCTGTAGGTTT:T	BRCA2	BRCA2:NM_000059:exon24:c.9118_9121del:p.V3040Qfs*21	Pathogenic		5 - Definitely pathogenic
	13:32380016:G:T	BRCA2	BRCA2:NM_000059:exon24:c.G9127T:p.E3043X	Pathogenic	Pathogenic	5 - Definitely pathogenic
	13:32380022:TT:T	BRCA2	BRCA2:NM_000059:exon24:c.9134delT:p.L3045Yfs*17	Pathogenic		5 - Definitely pathogenic
	13:32380028:C:T	BRCA2	BRCA2:NM_000059:exon24:c.C9139T:p.Q3047X	Pathogenic	Pathogenic	5 - Definitely pathogenic
	13:32380037:C:T	BRCA2	BRCA2:NM_000059:exon24:c.C9148T:p.Q3050X	Pathogenic	Pathogenic	5 - Definitely pathogenic
	13:32380040:CC:C	BRCA2	BRCA2:NM_000059:exon24:c.9152delC:p.P3051Hfs*11	Pathogenic		5 - Definitely pathogenic
	13:32380043:C:T	BRCA2	BRCA2:NM_000059:exon24:c.C9154T:p.R3052W	Pathogenic	Pathogenic	5 - Definitely pathogenic
	13:32380044:G:A	BRCA2	BRCA2:NM_000059:exon24:c.G9155A:p.R3052Q	Benign	Conflicting_interpretations_of_pathogenicity	2 - Likely not pathogenic or of little clinical significance
	13:32380045:GG:G	BRCA2	BRCA2:NM_000059:exon24:c.9157delG:p.E3053Sfs*9	Pathogenic		5 - Definitely pathogenic
	13:32380065:AA:A	BRCA2	BRCA2:NM_000059:exon24:c.9177delA:p.K3059Nfs*3	Pathogenic		5 - Definitely pathogenic
	13:32380071:T:A	BRCA2	BRCA2:NM_000059:exon24:c.T9182A:p.L3061X	Pathogenic	Pathogenic	5 - Definitely pathogenic
	13:32380082:TTT:T	BRCA2	BRCA2:NM_000059:exon24:c.9194_9195del:p.F3065Sfs*6	Pathogenic		5 - Definitely pathogenic
	13:32380085:C:T	BRCA2	BRCA2:NM_000059:exon24:c.C9196T:p.Q3066X	Pathogenic	Pathogenic	5 - Definitely pathogenic
	13:32380088:C:T	BRCA2	BRCA2:NM_000059:exon24:c.C9199T:p.P3067S	Benign	Conflicting_interpretations_of_pathogenicity	2 - Likely not pathogenic or of little clinical significance
	13:32380095:G:T	BRCA2	BRCA2:NM_000059:exon24:c.G9206T:p.C3069F	Benign	Uncertain_significance	3 - Uncertainc
	13:32380096:T:A	BRCA2	BRCA2:NM_000059:exon24:c.T9207A:p.C3069X	Pathogenic	Pathogenic	5 - Definitely pathogenic
	13:32380104:T:A	BRCA2	BRCA2:NM_000059:exon24:c.T9215A:p.V3072E	Pathogenic	Uncertain_significance	3 - Uncertainc
	13:32380115:GG:G	BRCA2	BRCA2:NM_000059:exon24:c.9227delG:p.G3076Dfs*7	Pathogenic		5 - Definitely pathogenic
	13:32380123:CG:C	BRCA2	BRCA2:NM_000059:exon24:c.9235delG:p.V3079Ffs*4	Pathogenic	Pathogenic	5 - Definitely pathogenic
	13:32380131:T:C	BRCA2	BRCA2:NM_000059:exon24:c.T9242C:p.V3081A	Pathogenic	Conflicting_interpretations_of_pathogenicity	2 - Likely not pathogenic or of little clinical significance
	13:32380135:G:GG	BRCA2	BRCA2:NM_000059:exon24:c.9246dupG:p.K3083Efs*28	Pathogenic		5 - Definitely pathogenic
	13:32380136:A:T	BRCA2	BRCA2:NM_000059:exon24:c.A9247T:p.K3083X	Pathogenic	Pathogenic	5 - Definitely pathogenic
	13:32380137:AAAAAACAGGTAATGCA:A	BRCA2	BRCA2:NM_000059:exon24:c.9249_9256del:p.K3084Tfs*24	Pathogenic		5 - Definitely pathogenic
	13:32380140:AAACA:ATT	BRCA2	BRCA2:NM_000059:exon24:c.9252_9255delinsTT:p.K3084Nfs*26;BRCA2:NM_000059:exon24:c.9252_9255delinsTT:p.K3084Nfs*26	Pathogenic		5 - Definitely pathogenic
	13:32380141:AA:A	BRCA2	BRCA2:NM_000059:exon24:c.9253delA:p.T3085Qfs*19	Pathogenic		5 - Definitely pathogenic
	13:32380142:A:AA	BRCA2	BRCA2:NM_000059:exon24:c.9253dupA:p.T3085Nfs*26	Pathogenic		5 - Definitely pathogenic
	13:32380142:ACAGGTAATGCACAA:A	BRCA2	BRCA2:NM_000059:exon24:c.9254_9256del:p.T3085_G3086delinsR	Pathogenic		5 - Definitely pathogenic
	13:32394693:TG:T	BRCA2	BRCA2:NM_000059:exon25:c.9262delG:p.A3088Pfs*16	Pathogenic	Pathogenic	5 - Definitely pathogenic
	13:32394695:C:T	BRCA2	BRCA2:NM_000059:exon25:c.C9263T:p.A3088V	Benign	Conflicting_interpretations_of_pathogenicity	2 - Likely not pathogenic or of little clinical significance
	13:32394701:T:TT	BRCA2	BRCA2:NM_000059:exon25:c.9269dupT:p.V3091Rfs*20	Pathogenic		5 - Definitely pathogenic
	13:32394705:CT:C	BRCA2	BRCA2:NM_000059:exon25:c.9274delT:p.Y3092Ifs*12	Pathogenic	Pathogenic	5 - Definitely pathogenic
	13:32394706:TAT:T	BRCA2	BRCA2:NM_000059:exon25:c.9275_9276del:p.Y3092Ffs*18	Pathogenic		5 - Definitely pathogenic
	13:32394706:TATTT:T	BRCA2	BRCA2:NM_000059:exon25:c.9275_9278del:p.Y3092Cfs*11	Pathogenic		5 - Definitely pathogenic
	13:32394706:T:TGTCT	BRCA2	BRCA2:NM_000059:exon25:c.9274_9275insGTCT:p.Y3092Cfs*20	Pathogenic		5 - Definitely pathogenic
	13:32394707:A:G	BRCA2	BRCA2:NM_000059:exon25:c.A9275G:p.Y3092C	Benign	Conflicting_interpretations_of_pathogenicity	2 - Likely not pathogenic or of little clinical significance
	13:32394708:T:G	BRCA2	BRCA2:NM_000059:exon25:c.T9276G:p.Y3092X	Pathogenic	Pathogenic	5 - Definitely pathogenic
	13:32394717:C:G	BRCA2	BRCA2:NM_000059:exon25:c.C9285G:p.D3095E	Pathogenic	Pathogenic/Likely_pathogenic	4 - Likely pathogenic
	13:32394718:G:A	BRCA2	BRCA2:NM_000059:exon25:c.G9286A:p.E3096K	Pathogenic	Conflicting_interpretations_of_pathogenicity	2 - Likely not pathogenic or of little clinical significance
	13:32394718:G:T	BRCA2	BRCA2:NM_000059:exon25:c.G9286T:p.E3096X	Pathogenic	Pathogenic	5 - Definitely pathogenic
	13:32394721:TG:T	BRCA2	BRCA2:NM_000059:exon25:c.9290delG:p.C3097Ffs*7	Pathogenic		5 - Definitely pathogenic
	13:32394723:T:A	BRCA2	BRCA2:NM_000059:exon25:c.T9291A:p.C3097X	Pathogenic	Pathogenic	5 - Definitely pathogenic
	13:32394726:C:A	BRCA2	BRCA2:NM_000059:exon25:c.C9294A:p.Y3098X	Pathogenic	Pathogenic	5 - Definitely pathogenic
	13:32394726:C:G	BRCA2	BRCA2:NM_000059:exon25:c.C9294G:p.Y3098X	Pathogenic	Pathogenic	5 - Definitely pathogenic
	13:32394735:GG:G	BRCA2	BRCA2:NM_000059:exon25:c.9304delG:p.A3102Qfs*2	Pathogenic		5 - Definitely pathogenic
	13:32394741:AAA:A	BRCA2	BRCA2:NM_000059:exon25:c.9310_9311del:p.K3104Vfs*6	Pathogenic		5 - Definitely pathogenic
	13:32394749:G:A	BRCA2	BRCA2:NM_000059:exon25:c.G9317A:p.W3106X	Pathogenic	Pathogenic	5 - Definitely pathogenic
	13:32394750:G:A	BRCA2	BRCA2:NM_000059:exon25:c.G9318A:p.W3106X	Pathogenic	Pathogenic	5 - Definitely pathogenic
	13:32394762:T:TT	BRCA2	BRCA2:NM_000059:exon25:c.9330dupT:p.E3111*	Pathogenic		5 - Definitely pathogenic
	13:32394763:G:T	BRCA2	BRCA2:NM_000059:exon25:c.G9331T:p.E3111X	Pathogenic	Pathogenic	5 - Definitely pathogenic
	13:32394782:A:C	BRCA2	BRCA2:NM_000059:exon25:c.A9350C:p.H3117P	Benign	Uncertain_significance	2 - Likely not pathogenic or of little clinical significance
	13:32394783:TAT:T	BRCA2	BRCA2:NM_000059:exon25:c.9352_9353del:p.M3118Vfs*31	Pathogenic		5 - Definitely pathogenic
	13:32394787:TTA:TG	BRCA2	BRCA2:NM_000059:exon25:c.9356_9357delinsG:p.L3119*;BRCA2:NM_000059:exon25:c.9356_9357delinsG:p.L3119*	Pathogenic		5 - Definitely pathogenic
	13:32394796:G:A	BRCA2	BRCA2:NM_000059:exon25:c.G9364A:p.A3122T	Benign	Conflicting_interpretations_of_pathogenicity	2 - Likely not pathogenic or of little clinical significance
	13:32394797:CAA:C	BRCA2	BRCA2:NM_000059:exon25:c.9366_9367del:p.S3123Qfs*26	Pathogenic	Pathogenic	5 - Definitely pathogenic
	13:32394803:A:T	BRCA2	BRCA2:NM_000059:exon25:c.A9371T:p.N3124I	Pathogenic	Pathogenic	5 - Definitely pathogenic
	13:32394807:CC:C	BRCA2	BRCA2:NM_000059:exon25:c.9376delC:p.Q3126Sfs*37	Pathogenic		5 - Definitely pathogenic
	13:32394808:C:T	BRCA2	BRCA2:NM_000059:exon25:c.C9376T:p.Q3126X	Pathogenic	Pathogenic	5 - Definitely pathogenic
	13:32394812:G:A	BRCA2	BRCA2:NM_000059:exon25:c.G9380A:p.W3127X	Pathogenic	Pathogenic	5 - Definitely pathogenic
	13:32394814:C:T	BRCA2	BRCA2:NM_000059:exon25:c.C9382T:p.R3128X	Pathogenic	Pathogenic	5 - Definitely pathogenic
	13:32394815:G:GCG	BRCA2	BRCA2:NM_000059:exon25:c.9383_9384insCG:p.P3129Dfs*35	Pathogenic		5 - Definitely pathogenic
	13:32394824:CC:C	BRCA2	BRCA2:NM_000059:exon25:c.9393delC:p.K3132Nfs*31	Pathogenic		5 - Definitely pathogenic
	13:32394830:C:G	BRCA2	BRCA2:NM_000059:exon25:c.C9398G:p.S3133X	Pathogenic		5 - Definitely pathogenic
	13:32394832:GG:G	BRCA2	BRCA2:NM_000059:exon25:c.9401delG:p.G3134Afs*29	Pathogenic		5 - Definitely pathogenic
	13:32394834:CC:C	BRCA2	BRCA2:NM_000059:exon25:c.9403delC:p.L3135Ffs*28	Pathogenic		5 - Definitely pathogenic
	13:32394839:TT:T	BRCA2	BRCA2:NM_000059:exon25:c.9408delT:p.T3137Lfs*26	Pathogenic		5 - Definitely pathogenic
	13:32394840:TACTT:T	BRCA2	BRCA2:NM_000059:exon25:c.9409_9412del:p.T3137Yfs*25	Pathogenic		5 - Definitely pathogenic
	13:32394841:A:AA	BRCA2	BRCA2:NM_000059:exon25:c.9409dupA:p.T3137Nfs*13	Pathogenic		5 - Definitely pathogenic
	13:32394845:TAT:T	BRCA2	BRCA2:NM_000059:exon25:c.9414_9415del:p.L3138Ffs*11	Pathogenic		5 - Definitely pathogenic
	13:32394845:T:G	BRCA2	BRCA2:NM_000059:exon25:c.T9413G:p.L3138X	Pathogenic	Pathogenic	5 - Definitely pathogenic
	13:32394845:T:TT	BRCA2	BRCA2:NM_000059:exon25:c.9413dupT:p.L3138Ffs*12	Pathogenic		5 - Definitely pathogenic
	13:32394857:A:G	BRCA2	BRCA2:NM_000059:exon25:c.A9425G:p.D3142G	Benign	Uncertain_significance	3 - Uncertainc
	13:32394860:TTT:T	BRCA2	BRCA2:NM_000059:exon25:c.9429_9430del:p.S3144Cfs*5	Pathogenic		5 - Definitely pathogenic
	13:32394861:TT:T	BRCA2	BRCA2:NM_000059:exon25:c.9430delT:p.S3144Lfs*19	Pathogenic		5 - Definitely pathogenic
	13:32394862:TC:T	BRCA2	BRCA2:NM_000059:exon25:c.9431delC:p.S3144Lfs*19	Pathogenic	Pathogenic	5 - Definitely pathogenic
	13:32394866:T:C	BRCA2	BRCA2:NM_000059:exon25:c.T9434C:p.V3145A	Benign	Uncertain_significance	2 - Likely not pathogenic or of little clinical significance
	13:32394866:TGT:T	BRCA2	BRCA2:NM_000059:exon25:c.9435_9436del:p.S3147Cfs*2	Pathogenic		5 - Definitely pathogenic
	13:32394872:C:CC	BRCA2	BRCA2:NM_000059:exon25:c.9440dupC:p.A3148Cfs*2	Pathogenic		5 - Definitely pathogenic
	13:32394886:G:A	BRCA2	BRCA2:NM_000059:exon25:c.G9454A:p.E3152K	Benign	Conflicting_interpretations_of_pathogenicity	3 - Uncertainc
	13:32394889:GG:G	BRCA2	BRCA2:NM_000059:exon25:c.9458delG:p.G3153Afs*10	Pathogenic		5 - Definitely pathogenic
	13:32394890:G:C	BRCA2	BRCA2:NM_000059:exon25:c.G9458C:p.G3153A	Benign	Conflicting_interpretations_of_pathogenicity	2 - Likely not pathogenic or of little clinical significance
	13:32394898:C:T	BRCA2	BRCA2:NM_000059:exon25:c.C9466T:p.Q3156X	Pathogenic	Pathogenic	5 - Definitely pathogenic
	13:32394905:CA:C	BRCA2	BRCA2:NM_000059:exon25:c.9474delA:p.F3159Sfs*4	Pathogenic	Pathogenic	5 - Definitely pathogenic
	13:32394908:T:TT	BRCA2	BRCA2:NM_000059:exon25:c.9476dupT:p.N3160Qfs*8	Pathogenic		5 - Definitely pathogenic
	13:32394913:A:T	BRCA2	BRCA2:NM_000059:exon25:c.A9481T:p.K3161X	Pathogenic	Pathogenic	5 - Definitely pathogenic
	13:32394929:TT:T	BRCA2	BRCA2:NM_000059:exon25:c.9498delT:p.E3167Rfs*50	Pathogenic		5 - Definitely pathogenic
	13:32394930:T:TT	BRCA2	BRCA2:NM_000059:exon25:c.9498dupT:p.E3167*	Pathogenic		5 - Definitely pathogenic
	13:32394932:A:C	BRCA2	BRCA2:NM_000059:exon25:c.A9500C:p.E3167A	Benign	Uncertain_significance	2 - Likely not pathogenic or of little clinical significance
	13:32396901:A:AA	BRCA2	BRCA2:NM_000059:exon26:c.9505dupA:p.I3169Nfs*2	Pathogenic		5 - Definitely pathogenic
	13:32396902:TT:T	BRCA2	BRCA2:NM_000059:exon26:c.9507delT:p.I3169Mfs*48	Pathogenic		5 - Definitely pathogenic
	13:32396908:TACTT:T	BRCA2	BRCA2:NM_000059:exon26:c.9513_9516del:p.L3172Afs*44	Pathogenic		5 - Definitely pathogenic
	13:32396919:G:T	BRCA2	BRCA2:NM_000059:exon26:c.G9523T:p.E3175X	Pathogenic	Pathogenic	5 - Definitely pathogenic
	13:32396933:G:GG	BRCA2	BRCA2:NM_000059:exon26:c.9537dupG:p.L3180Afs*9	Pathogenic		5 - Definitely pathogenic
	13:32396936:TATGCATATACTGCA:T	BRCA2	BRCA2:NM_000059:exon26:c.9541_9554del:p.M3181Cfs*3	Pathogenic	Pathogenic	5 - Definitely pathogenic
	13:32396938:T:G	BRCA2	BRCA2:NM_000059:exon26:c.T9542G:p.M3181R	Benign	Uncertain_significance	3 - Uncertainc
	13:32396945:A:AA	BRCA2	BRCA2:NM_000059:exon26:c.9549dupA:p.L3184Tfs*5	Pathogenic		5 - Definitely pathogenic
	13:32396968:G:A	BRCA2	BRCA2:NM_000059:exon26:c.G9572A:p.W3191X	Pathogenic	Pathogenic	5 - Definitely pathogenic
	13:32396969:G:A	BRCA2	BRCA2:NM_000059:exon26:c.G9573A:p.W3191X	Pathogenic	Pathogenic	5 - Definitely pathogenic
	13:32396975:CCC:C	BRCA2	BRCA2:NM_000059:exon26:c.9580_9581del:p.P3194Nfs*2	Pathogenic		5 - Definitely pathogenic
	13:32396977:C:A	BRCA2	BRCA2:NM_000059:exon26:c.C9581A:p.P3194Q	Benign	Conflicting_interpretations_of_pathogenicity	2 - Likely not pathogenic or of little clinical significance
	13:32396979:A:G	BRCA2	BRCA2:NM_000059:exon26:c.A9583G:p.T3195A	Benign	Conflicting_interpretations_of_pathogenicity	3 - Uncertainc
	13:32396995:C:G	BRCA2	BRCA2:NM_000059:exon26:c.C9599G:p.S3200X	Pathogenic	Pathogenic	5 - Definitely pathogenic
	13:32397012:C:G	BRCA2	BRCA2:NM_000059:exon26:c.C9616G:p.Q3206E	Benign	Conflicting_interpretations_of_pathogenicity	3 - Uncertainc
	13:32398178:GT:G	BRCA2	BRCA2:NM_000059:exon27:c.9666delT:p.C3222Wfs*27	Pathogenic	Pathogenic	5 - Definitely pathogenic
	13:32398185:A:AA	BRCA2	BRCA2:NM_000059:exon27:c.9672dupA:p.Y3225Ifs*30	Pathogenic		5 - Definitely pathogenic
	13:32398194:AA:A	BRCA2	BRCA2:NM_000059:exon27:c.9682delA:p.S3228Vfs*21	Pathogenic		5 - Definitely pathogenic
	13:32398205:CA:C	BRCA2	BRCA2:NM_000059:exon27:c.9693delA:p.L3232Ffs*17	Pathogenic	Pathogenic	5 - Definitely pathogenic
	13:32398211:GTATG:G	BRCA2	BRCA2:NM_000059:exon27:c.9699_9702del:p.C3233Wfs*15	Pathogenic		5 - Definitely pathogenic
	13:32398218:C:CG	BRCA2	BRCA2:NM_000059:exon27:c.9705_9706insG:p.K3236Efs*19	Pathogenic	not_provided	5 - Definitely pathogenic
	13:32398219:A:T	BRCA2	BRCA2:NM_000059:exon27:c.A9706T:p.K3236X	Pathogenic	Pathogenic	5 - Definitely pathogenic
	13:32398233:TT:T	BRCA2	BRCA2:NM_000059:exon27:c.9721delT:p.S3241Pfs*8	Pathogenic		5 - Definitely pathogenic
	13:32398240:CC:C	BRCA2	BRCA2:NM_000059:exon27:c.9728delC:p.P3243Lfs*6	Pathogenic		5 - Definitely pathogenic
	13:32398261:T:TT	BRCA2	BRCA2:NM_000059:exon27:c.9748dupT:p.S3250Ffs*5	Pathogenic		5 - Definitely pathogenic
	13:32398265:AG:A	BRCA2	BRCA2:NM_000059:exon27:c.9753delG:p.K3251Nfs*24	Pathogenic	Pathogenic	5 - Definitely pathogenic
	13:32398276:G:A	BRCA2	BRCA2:NM_000059:exon27:c.G9763A:p.G3255R	Benign	Uncertain_significance	2 - Likely not pathogenic or of little clinical significance
	13:32398282:AAAGA:A	BRCA2	BRCA2:NM_000059:exon27:c.9770_9773del:p.K3257Rfs*17	Pathogenic		5 - Definitely pathogenic
	13:32398283:AA:A	BRCA2	BRCA2:NM_000059:exon27:c.9771delA:p.E3258Rfs*17	Pathogenic		5 - Definitely pathogenic
	13:32398283:A:G	BRCA2	BRCA2:NM_000059:exon27:c.A9770G:p.K3257R	Benign	Conflicting_interpretations_of_pathogenicity	3 - Uncertainc
	13:32398289:TT:T	BRCA2	BRCA2:NM_000059:exon27:c.9777delT:p.I3259Mfs*16	Pathogenic		5 - Definitely pathogenic
	13:32398300:AA:A	BRCA2	BRCA2:NM_000059:exon27:c.9788delA:p.K3263Rfs*12	Pathogenic		5 - Definitely pathogenic
	13:32398323:C:CC	BRCA2	BRCA2:NM_000059:exon27:c.9810dupC:p.D3272Gfs*5	Pathogenic		5 - Definitely pathogenic
	13:32398351:C:T	BRCA2	BRCA2:NM_000059:exon27:c.C9838T:p.P3280S	Benign	Conflicting_interpretations_of_pathogenicity	3 - Uncertainc
	13:32398355:CA:C	BRCA2	BRCA2:NM_000059:exon27:c.9843delA:p.P3282Lfs*31	Pathogenic		5 - Definitely pathogenic
	13:32398379:TT:T	BRCA2	BRCA2:NM_000059:exon27:c.9867delT:p.F3289Lfs*24	Pathogenic		5 - Definitely pathogenic
	13:32398383:TT:T	BRCA2	BRCA2:NM_000059:exon27:c.9871delT:p.S3291Lfs*22	Pathogenic		5 - Definitely pathogenic
	13:32398396:C:T	BRCA2	BRCA2:NM_000059:exon27:c.C9883T:p.Q3295X	Pathogenic	Pathogenic	5 - Definitely pathogenic
	13:32398407:T:TATTT	BRCA2	BRCA2:NM_000059:exon27:c.9894_9895insATTT:p.Q3299Ifs*29	Pathogenic		5 - Definitely pathogenic
	13:32398414:C:CA	BRCA2	BRCA2:NM_000059:exon27:c.9901_9902insA:p.P3301Hfs*26	Pathogenic		5 - Definitely pathogenic
	13:32398415:C:G	BRCA2	BRCA2:NM_000059:exon27:c.C9902G:p.P3301R	Pathogenic	Uncertain_significance	3 - Uncertainc
	13:32398418:G:A	BRCA2	BRCA2:NM_000059:exon27:c.G9905A:p.R3302K	Benign	Conflicting_interpretations_of_pathogenicity	2 - Likely not pathogenic or of little clinical significance
	13:32398437:C:G	BRCA2	BRCA2:NM_000059:exon27:c.C9924G:p.Y3308X	Pathogenic	Pathogenic	5 - Definitely pathogenic
	13:32398438:G:A	BRCA2	BRCA2:NM_000059:exon27:c.G9925A:p.E3309K	Benign	Conflicting_interpretations_of_pathogenicity	2 - Likely not pathogenic or of little clinical significance
	13:32398438:G:T	BRCA2	BRCA2:NM_000059:exon27:c.G9925T:p.E3309X	Pathogenic	Uncertain_significance	5 - Definitely pathogenic
	13:32398583:C:T	BRCA2	BRCA2:NM_000059:exon27:c.C10070T:p.T3357I	Benign	Conflicting_interpretations_of_pathogenicity	2 - Likely not pathogenic or of little clinical significance
	13:32398602:A:G	BRCA2	BRCA2:NM_000059:exon27:c.A10089G:p.I3363M	Benign	Conflicting_interpretations_of_pathogenicity	2 - Likely not pathogenic or of little clinical significance
	13:32398633:A:G	BRCA2	BRCA2:NM_000059:exon27:c.A10120G:p.T3374A	Benign	Conflicting_interpretations_of_pathogenicity	2 - Likely not pathogenic or of little clinical significance
	13:32398715:C:T	BRCA2	BRCA2:NM_000059:exon27:c.C10202T:p.T3401M	Benign	Conflicting_interpretations_of_pathogenicity	3 - Uncertainc
	13:32398717:G:A	BRCA2	BRCA2:NM_000059:exon27:c.G10204A:p.E3402K	Benign	Uncertain_significance	2 - Likely not pathogenic or of little clinical significance

### Sheet: S5_BRCAExchange
	Table S5: List of all variants along with their classifications predicted by brca-NOVUS across both BRCA genes for the BRCA Exchange database
	Variant_ID	Gene	HGVS	brca-NOVUS_Prediction	ClinVar_Classification	Gene	Pathogenicity_expert
	17:43037404:TGCTCTTGTTGCCTGGGCTGGAGTGCAATGGCATGATCTCAGCTCGCTGCAACCTCTGGCTCCAGGGTTCAAGTGATTCTCTGGCCTCAGCCTCCTGAGTAGCTGGGATTACAGGTGCACACCACCACGCCCAGCTAATTTTCTATTTTTAATAGAGACGGGGTTTCACCATGTTGACCAGGCTGGTCTTGAACTTCTGATCTTAGGTGATCGGCCTTCCAAAAGTGCTGGGATTACAGGCATGAGCCACCGTGCCTGGCCCCAGAACATTCTTGCATTCTTGAATTTCCATGGGAATTTTTTTTTCCATTTTAATCTCTCAGGCATTAGAAACCAGAAGTGGCTCCTGTACAGATCTTGGTTTCCATAGCTTTCAGAGCTTCTGTGGGCTTGGGGATGATCCCGTCGGCAGGCTTCTCACTTTAGCAGCTGCAGAAGGCCCTGAGACAGCCCCACAGTCCTTTGCCTCCAGGAAAGACCTCCCGCCACCAGGCTCTAGGAACAATCCTAGACTTTCTACCTAATTTGTACTAGCTTATTCCAGAGTCGTATAGCCTAACAGCTGGGAAGAGCCTCCTGAGTTTCTCCTGCTAATATACACTGTCATTTGGTTTTATATGACTTTCAAGAGAAGATGGCAAACATCTGCTTACCTGTGTGTCTGTGTTACCTTGGATTCACCCTCTCTTCCCTCATCTAGGACGCGTGATAATGCTTTAAACACACACACACACACACACACACACACACAAACACACACACACACCCTCTGGAATTAACCAGTGCCAACTGCTGCAGCATTGCAGAGAAAAACACTCTGTAGTCACAAACTTATCTTCCAGTGCATATCTCCATTTAACTGGAGTCCAGTTAGTTGACTCTCTCTCAGACATAGCCCAGACAGCATAATGAGGGCATTTCCATCTGTGGCCTAATGAATATCGAGACTCCTAGGCTAGTTATTTCCAGGTCTGCCACCAGCTCACTGAGTGACCTTTGACAAGGCCCTGGACCTGTTTTAGCACCTATAAAGTGGGGTTAGCAATTTTATCCTAGTGAAGTGGGAGAGATAATGGCTGGGCTAGTGCTTTGAACCTGCAAAGAAATCATCATGAACACCATAATTATTTCCCCAGTTATTGCAGCAGCAGTCTCTCTGTCTGCCTTGAATGTCCATCACGGAGAAGACCTCGCTGATGGATAGGGGAAAATGTTATTCTGTCTGGGTGGACATTGGTCTAATTAATTACAAAGGGGTAGACTTCATGATAGGCAAAAGAGAATCAAAGAGGCCGGGTGTGGTGGCTCATGCTTGTAATCCCAGCACTTTGGGAGGCCAAGGTGGGTGGATCACCTGAGGACAGGAGTTCGAGACCAGCCTGGCCAACGTGGTGAAACCCTGTCTCTACTAAAAATACAAAAATTAGCTGGGTGTGATGGCAGGCGCCTGTAATCTCAGCTACTCGGGAGGGTGAGACAGGGAGAATCACTTGAACCCTGGAGGCGGAGGTTGCAGTGAGCTGAGATCGCACCATTGCACTCCAGCCTGGGCAATAAGAGTGAAACTCTGTCTCACACACACACACACAAAAAGAGAGAAAATCCTTAGGTGTGGGTTTAGAAGGAGTCATTCTTGGACACTTAGATCCCTTATATTGTTTTTGGAGTAAATCAGGGTCATAGAAAAATGGGCGAAAGGCATTGAAGGGAATTAGCATTCCAGAACATGGCTAGTTTTCCAAAGGTCTTGAGAGTGGAACCAATAGTTGGATAAGCCCTTCAATGCACTGAGTCCATTCATTCATCCTTTACTTCATTCATTTAGGAAAAACCCACTGGATGCCTAACAAAGTATCTGCTAGTTACAGAGCTGGGTTATATCAAAGATAAAATAATTATGGTCATAAGGGATTATAAGGACCTTCTAGTCAAATAGAGAGGATAACATATGCACACAAGTAACTTCAATTGAATAAAGTCTCACAAATAAAGCAAAACTTCTGGAGTATTCTAAGTGGGGAGAGATTCTGGCCTAGAAAACCTGGAGAAGGCTCTGTAGGGGTGAGCGGGAAGGATTGGGGCCTGTAGAGATGACAGATCAGGACTTGCCTAGTAGAACATAGAGTATGAGCAAAATTTATGGGTTCCTATATTTGGTGGCCAGGGTGCCTGAAAAGGAGCAGCAGGTAAGGTTGTGTTTGGGCTTGGGATGGAAGGTCTGGGGAGATTGGATGGGGACAAAGGGTCAGAGATATGTATCCTTTCAGGATTCTCTTGCCTTTTCTCATCTCTCTGAATCAGGTGCTCCTTCCTCCAATTCTAGCAGCTGGAGGCTCTCACCTGGGCCTGTGTAATCTCCAGCTTTCCTTTTCATCTGGCTAAATTTTACTCAAGGCCCAAGGCCCAGCTGAGATGCCTCCACCAGAAGTCTCCCACAACAGGCAGAGCCTGGCCCCACCACACGGCCCCAAAAGAACTTTTACACCAGAATTCTGCAAGTTTTCTTTGGCTTTCTTTTCTTGCCTTACTCATTGGATAGTAACCAATTTGAAGGTCAGAAATGGAGGTTTTCACCCTCTTTTCCACAGTTACATACATATACACACACACAGACACACGCATGCCCATACAGAATACCACAGAACTGGGCACAAAGTGTCCCCTCAATCATTAACCTTATTGTTTTGTTTTGTTTTTTCTTTTGAGACGGAGTCTCACTGTGTCACCCAGGTTGGAGTGCAGTGGCGCGATCGTGGCTCACCGCAAGCTCTGCCTCCCAGGTTCATGCCATTCTCCTGCCTCAGCCTCCTGAGTAGCTGGGACTACAGGTGCCCGACACCACGCCCGGCTAATTTTTTGTATTTTTAGTAGAGACAGGGTTTCACCATGTTAGCCAGGATGGTCTCGATCTCCTGACCTCGTGATTTGCCCGCCTCCGCCTCCCAAAGTGCTGGGATTACAGGCATGAGCCACTGCGCCCGGCCCATTAACCTTATTGTTATTCACTGCCTCCCAGGACTGGTTCCCAGCATAATGCACTGGAAAGAGCACAGGGCTTCAGCCTCACACAAATCTTTGAATCTGGGCTCTGCCCCTTCCTTTTGTTGTGTGACCTTGGGTAAGTTGCTTGACCTCTCAAAGCTTCATTTTCCTCATTTGTATGTGAGGAATAGTGCATGGCACTTAGTAGTAGTGTGGCAAATGATAGTCATTAATGATTATTGTTGTTGCTGCTGAGAGCCAGCAAGATCAGATGGTCTACAGGACCCAGGGCTGGGTTTTTATTTTCCTTCCCTTTTAATTTAGTTGTCTTCTTCTCCCATCTGCCTGCTCTGTGTCTTTCCTGTCACCTGTCTATGGGTCGGCCTGCCTCTCCCTCCAGCCTGGCTTTCTCTTCTCTCCTCAGAGAGCTCGGCTGTTGCTGACTCTCACAGGGTATGGGCTGTGCCTTGTGCAACATCAGTCAATAAAGATAAATTACAAAATCATTTGTTTTATTTGTTCTTGTTACTTTGAGGGCTGTCTGAAATTGCCTTTCTTTTGAAAGCCATATTTGCATATCTCTATGCTGGAGTCAAAGGCTGCAGCTGTGGTTTCAATACAATTTAAATATTAATAAAACCTCCTAAACCTTTAGCTGTTTTTTAAAAAAGCAGTCTTGCCCTTCTGCTCCTAGATTGCTAATATAATTTAATCTTTGTCCTTTGCATTGTACAGCAGTCCCCCCTTATCTGCGGGGCATATGTTCCAAGACCACAAGTAGATGCCTGAACCCTCGGATAGTACCAAACCCTATATATATTATGTTTTTCCCTATACATACATACCTATGATAAAATTTAATTTATAAATTGGGCACAGTAAGAGATTAACAACAATAACTAATAATAAAATAGAACAAGTCAAACAATACTTAGAATGGTGTACAATTTAAAACGAGTGACTGGTTTCCGGAATTTTCCTTTTAATATTTTTGGACCATGGTTGACCATAAGTAACTGAAATCAAAACCATGGATGAGTGGGGGGACTACTGTCTTTGCTTAAAGGGCCTTTTTGAAGTTAACTGAAGCCAGCTGTTGCAACCTTGTAGAGAAGAACCACTTACCAGCCCACAAACCTTATTTATCCTTAACAAGCCCAATATTCACTACAGACAAAATAATAGACCACAGGTAACATTTTATATCAATTAGCAGCCCCTTACACTAAGTCATTTGTTCTCAAACTTGAGCCTGTTGTAGATTCACAGGTTGCTGGCCCCACCTGTCTGGGATTCAGTGGGTCTGGGAATTTGCATATCTAACAAATTCCTAGGTGATGGTGTTGCCCCCTCACACTCCTATCAGGGGATCATGCTTTGAGAGCCTCTGCACTGAACTGTAAATGTTAAGCTGTCATATCATTTTGAGTCCTTGAAACCATGTCTCCACAGTTCATATTCCCCAGCCACCAGAGTCGGGAGGATCTCTCTCCAGATCTTGATTCCTACCAGTCCCTTAAACAATTGCTTACATTTTCCTGATCCTCCAGACATTCAGGATCAGCCCCTCTACACCTCCCCAATCCCTGCTCTCCATAGGAGCTGTTTCTAGTTTTCCTTAATTTTCTATTTGGCCAGATTCGTTGCTTTAATTTTCTCCTTGTTACAGGCAGAGTTACAGGCTGTTCAAGAAAACCAGGCATCACTGTAGTGGAAGGGGTTGCCGGCTCAGCCATTTTCCAGTAGTCTTTGATAAGTGAGCCCCCACATTCCCTGGGCAGCAGGCCCCATTCTCTAGGGCTTCTTTGCATAAATCTGCAGCTCCCCCTCATCCTGCCATTCTGTGTGTGCCATCTGCCTCTGGGGCTGACCTTATCTGCTCCTCGCAGCCTTCAGAGGACACCTTCTGGGCAGTTTGGCTCCTTCTGCTCCAACCACCCCAACATTGATTCCTTTCTTTTTCTCCTGCATATTTTTGAGGTGATACTTTGTTGATGATTCTGGTTGCATTTTTTAAGAGGGACATAATCTGCCAGAGCTCTTCTCTAGGCCCCCTCCCTGTGCCTGCATGATAATCCTTTCTCCTCCTTCCTTTCCAGCTTCTTTGTAGAAGTTTGTTTTGTAAAATGAGATAAAGGCAGTACAGGAACTAGTTCCCAATTGCTGCTGTGCCCAGAGAGGGCTAGAGATTGCGGGGTGGAAAAGTGGGAGGACATCTTAAAGTCAGAGGTCAAAGCAACGTGTATTAACTCCATCATCAGGTAGCACTCTTAACCTGGGCCAGGCACCATGAGGCCAGGGCCTGAACTTGACTTCTGGGAAAGGTTATGCAGAGCTTGAAACAGATGGGGTATATGTTTGTTGGGAGACCTTAGAGACAATTACAGAAAACTTTAATGTATTTTAGTCATCTTTGCTTTTACTCACTATTCCTGAAAAGGCAGGCTGTACTAGATGGATACTGCTTTTCCTATTAACCCATTAGTGATGGGGTCAGAAGGCTGAGGCCTGGCTTACCCTCAAGGCCCAGTAGCACTTCTGCTTGCTTCCCGCCTGCCTTTACTACTAACACCGAGACTCATCAACTCACTGGCAGGTAGACAGGGAGCTGGCATGGGCCCTTGGGAAGTCAAGCTGTAGGTGAGGATGAACTGGAAGGCTTTGACAACTAAGATACACAGTCATAAGCTGGGAAGCCAGAGAGAAGTGGAAACAGCAGCCATGATCCACTCCTGTAAGACCCTTTGCCTGACATGGGGCTGCTTTTACTGTCTCCTACTGTGGCCCAAAAGGGAAGTGAGTGTGAGTTCCCCTCAAAATCTAGTTCTCTCTCCAAATTCCCTTAAGGCTTGAACCTTCTGTCCCGGGGTCAGTGACAGAGGCAGATGGAAAGCTGATGATGGGAACAGAAAGGTGGCTTTGGGTCTCCATGTAGTCATTTTTAGCTGTGCAAATCTGAGTAAAATCTTACAAACAAGGAACTTGAGATTCAACTCCCATTTTTCCAATGAGGTAACAAATACCCACTTCATAGGGCTATGATGAAGACTGATATAAAATGTAATATTGGCAGTTAGCTCCATTTTCTCTATCTTCCTTCACTGTTTCCAGCAAATACAGCAGGACTGAACTATGTGATGACTTCATTCTCTTTGCTCAAAAAGGATTCCAATCTCTGAGCAGTGTGAGGACCAGGAAATAATGGTAGAGAGTGTCATCTGTGGATTAAGCATGTTAAATACAAGTGGTAGGCAGAATTCTAAAGATGTCCTCCCTTGATTGCTGTCTTCTGGTTATTCATTCCAACAGTAATCTAGGTACTGCTGCGAAGGGACTTTGCAGCTATAATTAAGGCTATGGGCCTTAAGATATGAAGATCACTTTGGATTACCAAGTGGGTGCAATCTAATCACTTGAGCCCTTAGAAACAGAGAAATGTCTCTGGCAGGAGTTAGAAAGATACAGTAGTCAGCAAGATTCAGTGTGAGAAAAACTTGACCACCCATTGCTGGTTTTGAAGATGGAGGCAGACAGGCCAGGAGCCTAGGAATGTGGGGAGCCTCAAGAAGCTGAGAATGATGCCCAGCCAACAGCCAGTGGGAAACAGGGATCTTAGTCCTAGAACTGCAAGGACCCAGAGCCTCTAGAAGGGAACACGCCCTGCGAACACCTTTATTTTGGCCTCATGAAACCTGAAACAAAGAAACAGTTGAGCCACCTCAGACTTCTGACCTTGCAACAATTTGTTTTGGCAGCAACAGGAAATACAAAAGGTATTTAAGCTGCCTCAATAAATCCTAGGAGGTAGATACTATCATTACCCCCATTTTACAGAGTGGGAGACTGAAGCACAGTGAAAAGGCTCTGAGAAAGTCGGCTGGCCTAAGTCTCAAGAACAGTCATTCATGGTGGAAGTGTTTGCTACCAAGTTTATTTGCAGTGTTAACAGCACAACATTTACAAAACGTATTTTGTACAATCAAGTCTTCACTGCCCTTGCACACTGGGGGGGCTAGGGAAGACCTAGTCCTTCCAACAGCTATAAACAGTCCTGGATAATGGGTTTATGAAAAACACTTTTTCTTCCTTCAGCAAGCAAAATTATTTATGAAGCTGTATGGTTTCAGCAACAGGGAGCAAAGGAAAAAAATCACCTCAAAGAAAGCAACAGCTTCCTTCCTGGTGGGATCTGTCATTTTATAGATATGAAATATTCATGCCAGAGGTCTTATATTTTAAGAGGAATGGATTATATACCAGAGCTACAACAATAAACATTTTACTTATTACTAATGAGGAATTAGAAGACTGTCTTTGGAAACCGGTTCTTGAAAATCTTCTGCTGTTTTAGAACACATTCTTTAGAAATCTAGCAAATATATCTCAGACTTTTAGAAATCTCTTCTAGTTTCATTTTCCTTTTTTTTTTTTTTTTTTTGAGCCACAGTCTCACTGTCACCCAGGCTGGAGTGCCGTGGTATGATCTTGGCTCACTGCAACCTCCACCTCCCGGGCTGAAGTGATTCTCCTGCCTTAGCCACCTGAGTAGCTGGGATTACAGGTGTCCACCACCATGACCGGCTAATTTCTGTATTTTTAGTAGAGATGGGGTTTCACCATGTTGGCCAGGCTGGTTTCGAACTCCTGACCTCCAGTGATCTGCCCACCTTGGCCTCCCAAAGTGCTGGGATTACAGGCGTGAGCCACCATGCCCAGGTTTCAAGTTTCCTTTTCATTTCTAATACCTGCCTCAGAATTTCCTCCCCAATGTTCCACTCCAACATTTGAGAACTGCCCAAGGACTATTCTGACTTTAAGTCACATAATCGATCCCAAGCACTCTCCTTCCATTGAAGGGTCTGACTCTCTGCCTTTGTGAACACAGGGTTTTAGAGAAGTAAACTTAGGGAAACCAGCTATTCTCTTGAGGCCAAGCCACTCTGTGCTTCCAGCCCTAAGCCAACAACAGCCTGAATAGAAAGAATAGGGCTGATAAATAATGAATCAGCATCTTGCTCAATTGGTGGCGTTTAAATGGTTTTAAAATCTTCTCAGGTGAAAAATTACCATAATTTTGTGCTCATGGCAGATTTCCAAGGGAGACTTCAAGCAGAAAATCTTTAAGGGACCCTTGCATAGCCAGAAGTCCTTTTCAGGCTGATGTACATAAAATATTTAGTAGCCAGGACAGTAGAAGGACTGAAGAGTGAGAGGAGCTCCCAGGGCCTGGAAAGGCCACTTTGTAAGCTCATTCTTGGGGTCCTGTGGCTCTGTACCTGTGGCTGGCTGCAGTCAGTAGTGGCTGTGGGGGATCTGGGGTATCAGGTAGGTGTCCAGCTCCTGGCACTGGTAGAGTGCTACACTGTCCAACACCCACTCTCGGGTCACCACAGGTGCCTCACACATCTGCCCAATTGCTGGAGACAGAGAACACAAGCAGAGATTAGTGTCAATTCATTCTCCTGGACTAGGCTCTAATCAATCGACTCCAGGGTCCTGGTTGTATGAGTTCTTAGGATTAATGAGGTAGAAGCTAATTTTTTTTTTTTTTTTTTGAGACGGAGTCTTGCTCTGTCGCCGAGGCTAGAGTGTGATGGCGCAATCTCGGCTCATTCAACCTCCGCCTCCTGGGTTCAAGCAATTCTCCTGTCTCTGCCTCCTGAGTAGCTGGAATTACAGGCACATGCCATCACACCCAGCTAATTTTTGTATTTTTAGTAGAGACGGGGGTTTCACAATGTTGGCCAGGCTGCTCTGGAACTCCTGACCTCAGGTGATCCACCCACCTTGGCCTCCCAAAGTGCTGGGATTACAGGCGTGAGCCACTGCACCTGGCCTTTTTTTTTTTTTTTTTTTTTTTTTGAGACGGAGTCTTGCTCTTGTTGCTCAGCCTGGAATGCAATGGCACGATCTCAGCTCACTGCAACCTCCACCTCCCGGGTTCAAGCAATTCTCCTGCCTCAGCCTCCCAAGTAGCAGGGATTACAGGTGCCTGCCACCATGCCAGGCTAATTGTTTTTTCTTTTTTTTCAGATGGAGTCTCACTCTGTCACTCAGGCTGGATTGTGATGGTGTGATCTCAGCTCACTGCAACCTCAACATCCTGGGTTCAAGCGATTCTCCTGCCTCAGTCTCCCAAGTAGCTGGGACTACAAGTGCGTGCCACCATGCCTGGCTAATTTTTTTTAGTATTTTTAGTAGAGATGGGGTTTCGCCATATTGGCCAGGCTGGTCTCAAACTCCTGATGTCAGGTGATCCGCCCTGAGGCTGAGGCAGGAGAATCATTTAAACCCAGGAGGCGGAGGTTGCAGTGAGCCAAGACTGGGCCACTGCACTCCAGCCTGCTAAGTGACAGAGTGAGACTCCACCTCAAAAAAAAAAAAAAAAGGCAATGCTTCAGGACATAAGGCCTTGCTCTGAAGAGGCCCTAGGAGTGACTCCTGGTGACAGTGAAAGCCCACAGCCTCTGGCAACTGTATTAACATGAACTTCAATCTGTTAAAGGAAAGCCACCAGGAAAACAGCACTGTAATTTAACGATGTGGAAAAATGTATGTAATATCTTAAGGAAAAAAGCAAAACAGTGTAATTATGATCACATTTTATAAAATACACGTGTATATATACGCACATATGCCTGGTGGAGTTTTATGGTGATCATCTCCAAGTGGTGGAATTACTGGGATTATTTTATTGTTTTTGTGTAAATTTATACTTTCTTTTTTCTTTTTGAGACACGGTCTCGCTCTGTCGCCCAGGCTGGAGTACAGTGGTGTGATCGTGGCTCACTGAAGCATCAACCTCCTGAGCTCAAGTGATCCTCCCACCTCAGCTTCCCAAGTAGCTGCGACTACAGGCATCTGCCACCACACCCAGCTACTTTTTAAATTTGTTGTACAGATGAAGTCTCCTTATGTTGCCCAGGCTGGTCTCGAACTTCTAGGCTCCCACCTTGACCTCCATCTTGACCTCCCAAAGTGCTGGAATTATAGGCATGAGCCACCATGCCCGGCCTTGATTTATGTTTTTGTGATGAACATTCATATCTTACTCCCACCCCATGGAAACAGTTCATGTATTACTTTTACAATATAAAACAAATAACAATAAAAACATCAAAAAGACATTTTAGCCATTCATTCAACAAATATTTAAAATGTGCCAAGAACTGTGCTACTCAAGCACCAGGTAATGAGTGATAAACCAAACCCATGCAAAAGGACCCCATATAGCACAGGTACATGCAGGCACCTTACCATGGAAGCCATTGTCCTCTGTCCAGGCATCTGGCTGCACAACCACAATTGGGTGGACACCCTGGATCCCCAGGAAGGAAAGAGCATTCAAAGTGTCAAAGTAGGACTACTGGAACTGTCACTTCATCATTTTTTTTGTTTGTTTTTGAGACAGGGTCTTGCTCTGTCACCCAGGCTGGAGTGCAGTGGTGTGATCTCAGCTCACTGCCACCTCTGCCTCCTGGGCTCAAGCAATCCTTCCATCTCAGCCTCCTAAGTAGCTGGAACTACAGACACGTACCACCACCCCTGGCTAATTTTTTTGTATTTTTGGTAGAGACAGGGTTTTGCCATGTTGCCCAGGCTGGTCTCAAACTCCTGGGCTCAACTTCACCCCCGGGATTATAGGCATGAGCCACCGCACCCAGCCTTGGCTAATTTTTAATAATTTTTTTGTAGACATGAGGTCCTACTGTATTGCCCAGGCTGGTCTTCAGCTCCCAGGCTCAAGCGATTCTCCCACCTTGGCCTCCCAGTGTTGTGATTACAGGGGTGGGGCACTGGCCCAGCCCATCATTTCTCTCTCTCTCTTTTTTTTTGAGACGGAGTCTCGCTCTGTCGCCCGGGCTGGAGTGCAGTGGCGCGATCTTGGCTCACTGCAACCTCCGCCTCCGGGGTTCAAGCGATTCTCCTGCCCCAGCCCCTCAAGTAGCTGGGACTACAGGCGTGCGCCCCTACGCCCAGCTAATTTTTGTATTTTTAGTAGAGACGGGGTTTCGCCATGTTGGTTGGCCAGGATGGTCTCGATCTCTTGACCTCGTGATCTGCCCACCTCA:T	BRCA1	BRCA1:NM_007297:exon21:c.5266_6834del:p.G1756_*1817del,BRCA1:NM_007298:exon21:c.2095_3663del:p.G699_*760del,BRCA1:NM_007299:exon21:c.2021_3589del:p.G674_*700del,BRCA1:NM_007294:exon22:c.5407_6975del:p.G1803_*1864del,BRCA1:NM_007300:exon23:c.5470_7038del:p.G1824_*1885del	Pathogenic		BRCA1	Not Yet Reviewed
	17:43041662:GCCCCACCTGTCTGGGATTCAGTGGGTCTGGGAATTTGCATATCTAACAAATTCCTAGGTGATGGTGTTGCCCCCTCACACTCCTATCAGGGGATCATGCTTTGAGAGCCTCTGCACTGAACTGTAAATGTTAAGCTGTCATATCATTTTGAGTCCTTGAAACCATGTCTCCACAGTTCATATTCCCCAGCCACCAGAGTCGGGAGGATCTCTCTCCAGATCTTGATTCCTACCAGTCCCTTAAACAATTGCTTACATTTTCCTGATCCTCCAGACATTCAGGATCAGCCCCTCTACACCTCCCCAATCCCTGCTCTCCATAGGAGCTGTTTCTAGTTTTCCTTAATTTTCTATTTGGCCAGATTCGTTGCTTTAATTTTCTCCTTGTTACAGGCAGAGTTACAGGCTGTTCAAGAAAACCAGGCATCACTGTAGTGGAAGGGGTTGCCGGCTCAGCCATTTTCCAGTAGTCTTTGATAAGTGAGCCCCCACATTCCCTGGGCAGCAGGCCCCATTCTCTAGGGCTTCTTTGCATAAATCTGCAGCTCCCCCTCATCCTGCCATTCTGTGTGTGCCATCTGCCTCTGGGGCTGACCTTATCTGCTCCTCGCAGCCTTCAGAGGACACCTTCTGGGCAGTTTGGCTCCTTCTGCTCCAACCACCCCAACATTGATTCCTTTCTTTTTCTCCTGCATATTTTTGAGGTGATACTTTGTTGATGATTCTGGTTGCATTTTTTAAGAGGGACATAATCTGCCAGAGCTCTTCTCTAGGCCCCCTCCCTGTGCCTGCATGATAATCCTTTCTCCTCCTTCCTTTCCAGCTTCTTTGTAGAAGTTTGTTTTGTAAAATGAGATAAAGGCAGTACAGGAACTAGTTCCCAATTGCTGCTGTGCCCAGAGAGGGCTAGAGATTGCGGGGTGGAAAAGTGGGAGGACATCTTAAAGTCAGAGGTCAAAGCAACGTGTATTAACTCCATCATCAGGTAGCACTCTTAACCTGGGCCAGGCACCATGAGGCCAGGGCCTGAACTTGACTTCTGGGAAAGGTTATGCAGAGCTTGAAACAGATGGGGTATATGTTTGTTGGGAGACCTTAGAGACAATTACAGAAAACTTTAATGTATTTTAGTCATCTTTGCTTTTACTCACTATTCCTGAAAAGGCAGGCTGTACTAGATGGATACTGCTTTTCCTATTAACCCATTAGTGATGGGGTCAGAAGGCTGAGGCCTGGCTTACCCTCAAGGCCCAGTAGCACTTCTGCTTGCTTCCCGCCTGCCTTTACTACTAACACCGAGACTCATCAACTCACTGGCAGGTAGACAGGGAGCTGGCATGGGCCCTTGGGAAGTCAAGCTGTAGGTGAGGATGAACTGGAAGGCTTTGACAACTAAGATACACAGTCATAAGCTGGGAAGCCAGAGAGAAGTGGAAACAGCAGCCATGATCCACTCCTGTAAGACCCTTTGCCTGACATGGGGCTGCTTTTACTGTCTCCTACTGTGGCCCAAAAGGGAAGTGAGTGTGAGTTCCCCTCAAAATCTAGTTCTCTCTCCAAATTCCCTTAAGGCTTGAACCTTCTGTCCCGGGGTCAGTGACAGAGGCAGATGGAAAGCTGATGATGGGAACAGAAAGGTGGCTTTGGGTCTCCATGTAGTCATTTTTAGCTGTGCAAATCTGAGTAAAATCTTACAAACAAGGAACTTGAGATTCAACTCCCATTTTTCCAATGAGGTAACAAATACCCACTTCATAGGGCTATGATGAAGACTGATATAAAATGTAATATTGGCAGTTAGCTCCATTTTCTCTATCTTCCTTCACTGTTTCCAGCAAATACAGCAGGACTGAACTATGTGATGACTTCATTCTCTTTGCTCAAAAAGGATTCCAATCTCTGAGCAGTGTGAGGACCAGGAAATAATGGTAGAGAGTGTCATCTGTGGATTAAGCATGTTAAATACAAGTGGTAGGCAGAATTCTAAAGATGTCCTCCCTTGATTGCTGTCTTCTGGTTATTCATTCCAACAGTAATCTAGGTACTGCTGCGAAGGGACTTTGCAGCTATAATTAAGGCTATGGGCCTTAAGATATGAAGATCACTTTGGATTACCAAGTGGGTGCAATCTAATCACTTGAGCCCTTAGAAACAGAGAAATGTCTCTGGCAGGAGTTAGAAAGATACAGTAGTCAGCAAGATTCAGTGTGAGAAAAACTTGACCACCCATTGCTGGTTTTGAAGATGGAGGCAGACAGGCCAGGAGCCTAGGAATGTGGGGAGCCTCAAGAAGCTGAGAATGATGCCCAGCCAACAGCCAGTGGGAAACAGGGATCTTAGTCCTAGAACTGCAAGGACCCAGAGCCTCTAGAAGGGAACACGCCCTGCGAACACCTTTATTTTGGCCTCATGAAACCTGAAACAAAGAAACAGTTGAGCCACCTCAGACTTCTGACCTTGCAACAATTTGTTTTGGCAGCAACAGGAAATACAAAAGGTATTTAAGCTGCCTCAATAAATCCTAGGAGGTAGATACTATCATTACCCCCATTTTACAGAGTGGGAGACTGAAGCACAGTGAAAAGGCTCTGAGAAAGTCGGCTGGCCTAAGTCTCAAGAACAGTCATTCATGGTGGAAGTGTTTGCTACCAAGTTTATTTGCAGTGTTAACAGCACAACATTTACAAAACGTATTTTGTACAATCAAGTCTTCACTGCCCTTGCACACTGGGGGGGCTAGGGAAGACCTAGTCCTTCCAACAGCTATAAACAGTCCTGGATAATGGGTTTATGAAAAACACTTTTTCTTCCTTCAGCAAGCAAAATTATTTATGAAGCTGTATGGTTTCAGCAACAGGGAGCAAAGGAAAAAAATCACCTCAAAGAAAGCAACAGCTTCCTTCCTGGTGGGATCTGTCATTTTATAGATATGAAATATTCATGCCAGAGGTCTTATATTTTAAGAGGAATGGATTATATACCAGAGCTACAACAATAAACATTTTACTTATTACTAATGAGGAATTAGAAGACTGTCTTTGGAAACCGGTTCTTGAAAATCTTCTGCTGTTTTAGAACACATTCTTTAGAAATCTAGCAAATATATCTCAGACTTTTAGAAATCTCTTCTAGTTTCATTTTCCTTTTTTTTTTTTTTTTTTTGAGCCACAGTCTCACTGTCACCCAGGCTGGAGTGCCGTGGTATGATCTTGGCTCACTGCAACCTCCACCTCCCGGGCTGAAGTGATTCTCCTGCCTTAGCCACCTGAGTAGCTGGGATTACAGGTGTCCACCACCATGACCGGCTAATTTCTGTATTTTTAGTAGAGATGGGGTTTCACCATGTTGGCCAGGCTGGTTTCGAACTCCTGACCTCCAGTGATCTGCCCACCTTGGCCTCCCAAAGTGCTGGGATTACAGGCGTGAGCCACCATGCCCAGGTTTCAAGTTTCCTTTTCATTTCTAATACCTGCCTCAGAATTTCCTCCCCAATGTTCCACTCCAACATTTGAGAACTGCCCAAGGACTATTCTGACTTTAAGTCACATAATCGATCCCAAGCACTCTCCTTCCATTGAAGGGTCTGACTCTCTGCCTTTGTGAACACAGGGTTTTAGAGAAGTAAACTTAGGGAAACCAGCTATTCTCTTGAGGCCAAGCCACTCTGTGCTTCCAGCCCTAAGCCAACAACAGCCTGAATAGAAAGAATAGGGCTGATAAATAATGAATCAGCATCTTGCTCAATTGGTGGCGTTTAAATGGTTTTAAAATCTTCTCAGGTGAAAAATTACCATAATTTTGTGCTCATGGCAGATTTCCAAGGGAGACTTCAAGCAGAAAATCTTTAAGGGACCCTTGCATAGCCAGAAGTCCTTTTCAGGCTGATGTACATAAAATATTTAGTAGCCAGGACAGTAGAAGGACTGAAGAGTGAGAGGAGCTCCCAGGGCCTGGAAAGGCCACTTTGTAAGCTCATTCTTGGGGTCCTGTGGCTCTGTACCTGTGGCTGGCTGCAGTCAGTAGTGGCTGTGGGGGATCTGGGGTATCAGGTAGGTGTCCAGCTCCTGGCACTGGTAGAGTGCTACACTGTCCAACACCCACTCTCGGGTCACCACAGGTGCCTCACACATCTGCCCAATTGCTGGAGACAGAGAACACAAGCAGAGATTAGTGTCAATTCATTCTCCTGGACTAGGCTCTAATCAATCGACTCCAGGGTCCTGGTTGTATGAGTTCTTAGGATTAATGAGGTAGAAGCTAATTTTTTTTTTTTTTTTTTGAGACGGAGTCTTGCTCTGTCGCCGAGGCTAGAGTGTGATGGCGCAATCTCGGCTCATTCAACCTCCGCCTCCTGGGTTCAAGCAATTCTCCTGTCTCTGCCTCCTGAGTAGCTGGAATTACAGGCACATGCCATCACACCCAGCTA:TG	BRCA1	BRCA1:NM_007297:exon22:c.5327_6834delinsCA:p.I1777_*1817del,BRCA1:NM_007298:exon22:c.2156_3663delinsCA:p.I720_*760del,BRCA1:NM_007299:exon22:c.2082_3589delinsCA:p.N695_*700del,BRCA1:NM_007294:exon23:c.5468_6975delinsCA:p.I1824_*1864del,BRCA1:NM_007300:exon24:c.5531_7038delinsCA:p.I1845_*1885del	Pathogenic	Pathogenic	BRCA1	Not Yet Reviewed
	17:43044293:GGTGGAAGTGTTTGCTACCAAGTTTATTTGCAGTGTTAACAGCACAACATTTACAAAACGTATTTTGTACAATCAAGTCTTCACTGCCCTTGCACACTGGGGGGGCTAGGGAAGACCTAGTCCTTCCAACAGCTATAAACAGTCCTGGATAATGGGTTTATGAAAAACACTTTTTCTTCCTTCAGCAAGCAAAATTATTTATGAAGCTGTATGGTTTCAGCAACAGGGAGCAAAGGAAAAAAATCACCTCAAAGAAAGCAACAGCTTCCTTCCTGGTGGGATCTGTCATTTTATAGATATGAAATATTCATGCCAGAGGTCTTATATTTTAAGAGGAATGGATTATATACCAGAGCTACAACAATAAACATTTTACTTATTACTAATGAGGAATTAGAAGACTGTCTTTGGAAACCGGTTCTTGAAAATCTTCTGCTGTTTTAGAACACATTCTTTAGAAATCTAGCAAATATATCTCAGACTTTTAGAAATCTCTTCTAGTTTCATTTTCCTTTTTTTTTTTTTTTTTTTGAGCCACAGTCTCACTGTCACCCAGGCTGGAGTGCCGTGGTATGATCTTGGCTCACTGCAACCTCCACCTCCCGGGCTGAAGTGATTCTCCTGCCTTAGCCACCTGAGTAGCTGGGATTACAGGTGTCCACCACCATGACCGGCTAATTTCTGTATTTTTAGTAGAGATGGGGTTTCACCATGTTGGCCAGGCTGGTTTCGAACTCCTGACCTCCAGTGATCTGCCCACCTTGGCCTCCCAAAGTGCTGGGATTACAGGCGTGAGCCACCATGCCCAGGTTTCAAGTTTCCTTTTCATTTCTAATACCTGCCTCAGAATTTCCTCCCCAATGTTCCACTCCAACATTTGAGAACTGCCCAAGGACTATTCTGACTTTAAGTCACATAATCGATCCCAAGCACTCTCCTTCCATTGAAGGGTCTGACTCTCTGCCTTTGTGAACACAGGGTTTTAGAGAAGTAAACTTAGGGAAACCAGCTATTCTCTTGAGGCCAAGCCACTCTGTGCTTCCAGCCCTAAGCCAACAACAGCCTGAATAGAAAGAATAGGGCTGATAAATAATGAATCAGCATCTTGCTCAATTGGTGGCGTTTAAATGGTTTTAAAATCTTCTCAGGTGAAAAATTACCATAATTTTGTGCTCATGGCAGATTTCCAAGGGAGACTTCAAGCAGAAAATCTTTAAGGGACCCTTGCATAGCCAGAAGTCCTTTTCAGGCTGATGTACATAAAATATTTAGTAGCCAGGACAGTAGAAGGACTGAAGAGTGAGAGGAGCTCCCAGGGCCTGGAAAGGCCACTTTGTAAGCTCATTCTTGGGGTCCTGTGGCTCTGTACCTGTGGCTGGCTGCAGTCAGTAGTGGCTGTGGGGGATCTGGGGTATCAGGTAGGTGTCCAGCTCCTGGCACTGGTAGAGTGCTACACTGTCCAACACCCACTCTCGGGTCACCACAGGTGCCTCACACATCTGCCCAATT:G	BRCA1	BRCA1:NM_007297:exon22:c.5328_6834del:p.A1776fs*0,BRCA1:NM_007298:exon22:c.2157_3663del:p.A719fs*0,BRCA1:NM_007299:exon22:c.2083_3589del:p.N695fs*0,BRCA1:NM_007294:exon23:c.5469_6975del:p.A1823fs*0,BRCA1:NM_007300:exon24:c.5532_7038del:p.A1844fs*0	Benign	Pathogenic	BRCA1	Not Yet Reviewed
	17:43045047:GCCCACCTTGGCCTCCCAAAGTGCTGGGATTACAGGCGTGAGCCACCATGCCCAGGTTTCAAGTTTCCTTTTCATTTCTAATACCTGCCTCAGAATTTCCTCCCCAATGTTCCACTCCAACATTTGAGAACTGCCCAAGGACTATTCTGACTTTAAGTCACATAATCGATCCCAAGCACTCTCCTTCCATTGAAGGGTCTGACTCTCTGCCTTTGTGAACACAGGGTTTTAGAGAAGTAAACTTAGGGAAACCAGCTATTCTCTTGAGGCCAAGCCACTCTGTGCTTCCAGCCCTAAGCCAACAACAGCCTGAATAGAAAGAATAGGGCTGATAAATAATGAATCAGCATCTTGCTCAATTGGTGGCGTTTAAATGGTTTTAAAATCTTCTCAGGTGAAAAATTACCATAATTTTGTGCTCATGGCAGATTTCCAAGGGAGACTTCAAGCAGAAAATCTTTAAGGGACCCTTGCATAGCCAGAAGTCCTTTTCAGGCTGATGTACATAAAATATTTAGTAGCCAGGACAGTAGAAGGACTGAAGAGTGAGAGGAGCTCCCAGGGCCTGGAAAGGCCACTTTGTAAGCTCATTCTTGGGGTCCTGTGGCTCTGTACCTGTGGCTGGCTGCAGTCAGTAGTGGCTGTGGGGGATCTGGGGTATCAGGTAGGTGTCCAGCTCCTGGCACTGGTAGAGTGCTACACTGTCCAACACCCACTCTCGGGTCACCACAGGTGCCTCACACATCTGCCCAATTGCTGGAGACAGAGAACACAAGCAGAGATTAGTGTCAATTCATTCTCCTGGACTAGGCTCTAATCAATCGACTCCAGGGTCCTGGTTGTATGAGTTCTTAGGATTAATGAGGTAGAAGCTAATTTTTTTTTTTTTTTTTTGAGACGGAGTCTTGCTCTGTCGCCGAGGCTAGAGTGTGATGGCGCAATCTCGGCTCATTCAACCTCCGCCTCCTGGGTTCAAGCAATTCTCCTGTCTCTGCCTCCTGAGTAGCTGGAATTACAGGCACATGCCATCACACCCAGCTAATTTTTGTATTTTTAGTAGAGACGGGGGTTTCACAATGTTGGCCAGGCTGCTCTGGAACTCCTGACCTCAGGTGATCCA:G	BRCA1	BRCA1:NM_007297:exon22:c.5327_6081del:p.I1777Dfs*35,BRCA1:NM_007298:exon22:c.2156_2910del:p.I720Dfs*35,BRCA1:NM_007299:exon22:c.2082_2836del:p.N695Rfs*16,BRCA1:NM_007294:exon23:c.5468_6222del:p.I1824Dfs*35,BRCA1:NM_007300:exon24:c.5531_6285del:p.I1845Dfs*35	Pathogenic		BRCA1	Not Yet Reviewed
	17:43045675:CAGTCAGTAGTGGCTGTGGGGG:C	BRCA1	BRCA1:NM_007297:exon22:c.5433_5453del:p.I1811_H1815delinsMQPATGTEPQDPKNELTKWPFQALGAPLTLQSFYCPG,BRCA1:NM_007298:exon22:c.2262_2282del:p.I754_H758delinsMQPATGTEPQDPKNELTKWPFQALGAPLTLQSFYCPG,BRCA1:NM_007294:exon23:c.5574_5594del:p.I1858_H1862delinsMQPATGTEPQDPKNELTKWPFQALGAPLTLQSFYCPG,BRCA1:NM_007300:exon24:c.5637_5657del:p.I1879_H1883delinsMQPATGTEPQDPKNELTKWPFQALGAPLTLQSFYCPG	Pathogenic		BRCA1	Not Yet Reviewed
	17:43045678:T:C	BRCA1	BRCA1:NM_007297:exon22:c.A5451G:p.X1817W,BRCA1:NM_007298:exon22:c.A2280G:p.X760W,BRCA1:NM_007294:exon23:c.A5592G:p.X1864W,BRCA1:NM_007300:exon24:c.A5655G:p.X1885W	Benign	Uncertain_significance	BRCA1	Not Yet Reviewed
	17:43045682:T:C	BRCA1	BRCA1:NM_007297:exon22:c.A5447G:p.Y1816C,BRCA1:NM_007298:exon22:c.A2276G:p.Y759C,BRCA1:NM_007294:exon23:c.A5588G:p.Y1863C,BRCA1:NM_007300:exon24:c.A5651G:p.Y1884C	Benign	Uncertain_significance	BRCA1	Not Yet Reviewed
	17:43045683:A:C	BRCA1	BRCA1:NM_007297:exon22:c.T5446G:p.Y1816D,BRCA1:NM_007298:exon22:c.T2275G:p.Y759D,BRCA1:NM_007294:exon23:c.T5587G:p.Y1863D,BRCA1:NM_007300:exon24:c.T5650G:p.Y1884D	Benign	Uncertain_significance	BRCA1	Not Yet Reviewed
	17:43045683:A:T	BRCA1	BRCA1:NM_007297:exon22:c.T5446A:p.Y1816N,BRCA1:NM_007298:exon22:c.T2275A:p.Y759N,BRCA1:NM_007294:exon23:c.T5587A:p.Y1863N,BRCA1:NM_007300:exon24:c.T5650A:p.Y1884N	Benign		BRCA1	Not Yet Reviewed
	17:43045684:G:C	BRCA1	BRCA1:NM_007297:exon22:c.C5445G:p.H1815Q,BRCA1:NM_007298:exon22:c.C2274G:p.H758Q,BRCA1:NM_007294:exon23:c.C5586G:p.H1862Q,BRCA1:NM_007300:exon24:c.C5649G:p.H1883Q	Benign	Uncertain_significance	BRCA1	Not Yet Reviewed
	17:43045685:T:A	BRCA1	BRCA1:NM_007297:exon22:c.A5444T:p.H1815L,BRCA1:NM_007298:exon22:c.A2273T:p.H758L,BRCA1:NM_007294:exon23:c.A5585T:p.H1862L,BRCA1:NM_007300:exon24:c.A5648T:p.H1883L	Benign	Conflicting_interpretations_of_pathogenicity	BRCA1	Not Yet Reviewed
	17:43045685:T:C	BRCA1	BRCA1:NM_007297:exon22:c.A5444G:p.H1815R,BRCA1:NM_007298:exon22:c.A2273G:p.H758R,BRCA1:NM_007294:exon23:c.A5585G:p.H1862R,BRCA1:NM_007300:exon24:c.A5648G:p.H1883R	Benign	Uncertain_significance	BRCA1	Not Yet Reviewed
	17:43045686:G:A	BRCA1	BRCA1:NM_007297:exon22:c.C5443T:p.H1815Y,BRCA1:NM_007298:exon22:c.C2272T:p.H758Y,BRCA1:NM_007294:exon23:c.C5584T:p.H1862Y,BRCA1:NM_007300:exon24:c.C5647T:p.H1883Y	Benign	Uncertain_significance	BRCA1	Not Yet Reviewed
	17:43045688:C:T	BRCA1	BRCA1:NM_007297:exon22:c.G5441A:p.S1814N,BRCA1:NM_007298:exon22:c.G2270A:p.S757N,BRCA1:NM_007294:exon23:c.G5582A:p.S1861N,BRCA1:NM_007300:exon24:c.G5645A:p.S1882N	Benign	Uncertain_significance	BRCA1	Not Yet Reviewed
	17:43045689:T:TGGGGGGGGG	BRCA1	BRCA1:NM_007297:exon22:c.5439_5440insCCCCCCCCC:p.H1813_S1814insPPP,BRCA1:NM_007298:exon22:c.2268_2269insCCCCCCCCC:p.H756_S757insPPP,BRCA1:NM_007294:exon23:c.5580_5581insCCCCCCCCC:p.H1860_S1861insPPP,BRCA1:NM_007300:exon24:c.5643_5644insCCCCCCCCC:p.H1881_S1882insPPP	Benign		BRCA1	Not Yet Reviewed
	17:43045689:T:TGGGGGGGGT	BRCA1	BRCA1:NM_007297:exon22:c.5439_5440insACCCCCCCC:p.H1813_S1814insTPP,BRCA1:NM_007298:exon22:c.2268_2269insACCCCCCCC:p.H756_S757insTPP,BRCA1:NM_007294:exon23:c.5580_5581insACCCCCCCC:p.H1860_S1861insTPP,BRCA1:NM_007300:exon24:c.5643_5644insACCCCCCCC:p.H1881_S1882insTPP	Benign		BRCA1	Not Yet Reviewed
	17:43045690:G:C	BRCA1	BRCA1:NM_007297:exon22:c.C5439G:p.H1813Q,BRCA1:NM_007298:exon22:c.C2268G:p.H756Q,BRCA1:NM_007294:exon23:c.C5580G:p.H1860Q,BRCA1:NM_007300:exon24:c.C5643G:p.H1881Q	Benign	Uncertain_significance	BRCA1	Not Yet Reviewed
	17:43045690:GTGGGGGATC:G	BRCA1	BRCA1:NM_007297:exon22:c.5430_5438del:p.Q1810_P1812del,BRCA1:NM_007298:exon22:c.2259_2267del:p.Q753_P755del,BRCA1:NM_007294:exon23:c.5571_5579del:p.Q1857_P1859del,BRCA1:NM_007300:exon24:c.5634_5642del:p.Q1878_P1880del	Pathogenic	Conflicting_interpretations_of_pathogenicity	BRCA1	Not Yet Reviewed
	17:43045691:TG:T	BRCA1	BRCA1:NM_007297:exon22:c.5437delC:p.H1813Tfs*62,BRCA1:NM_007298:exon22:c.2266delC:p.H756Tfs*62,BRCA1:NM_007294:exon23:c.5578delC:p.H1860Tfs*62,BRCA1:NM_007300:exon24:c.5641delC:p.H1881Tfs*62	Pathogenic	Likely_pathogenic	BRCA1	Not Yet Reviewed
	17:43045691:T:TG	BRCA1	BRCA1:NM_007297:exon22:c.5437dupC:p.H1813Pfs*20,BRCA1:NM_007298:exon22:c.2266dupC:p.H756Pfs*20,BRCA1:NM_007294:exon23:c.5578dupC:p.H1860Pfs*20,BRCA1:NM_007300:exon24:c.5641dupC:p.H1881Pfs*20	Pathogenic	Conflicting_interpretations_of_pathogenicity	BRCA1	Not Yet Reviewed
	17:43045695:G:A	BRCA1	BRCA1:NM_007297:exon22:c.C5434T:p.P1812S,BRCA1:NM_007298:exon22:c.C2263T:p.P755S,BRCA1:NM_007294:exon23:c.C5575T:p.P1859S,BRCA1:NM_007300:exon24:c.C5638T:p.P1880S	Benign	Uncertain_significance	BRCA1	Not Yet Reviewed
	17:43045695:G:T	BRCA1	BRCA1:NM_007297:exon22:c.C5434A:p.P1812T,BRCA1:NM_007298:exon22:c.C2263A:p.P755T,BRCA1:NM_007294:exon23:c.C5575A:p.P1859T,BRCA1:NM_007300:exon24:c.C5638A:p.P1880T	Benign	Uncertain_significance	BRCA1	Not Yet Reviewed
	17:43045696:GATCT:G	BRCA1	BRCA1:NM_007297:exon22:c.5429_5432del:p.Q1810Pfs*64,BRCA1:NM_007298:exon22:c.2258_2261del:p.Q753Pfs*64,BRCA1:NM_007294:exon23:c.5570_5573del:p.Q1857Pfs*64,BRCA1:NM_007300:exon24:c.5633_5636del:p.Q1878Pfs*64	Pathogenic		BRCA1	Not Yet Reviewed
	17:43045696:GATCTGGGGT:G	BRCA1	BRCA1:NM_007297:exon22:c.5424_5432del:p.Q1810_P1812del,BRCA1:NM_007298:exon22:c.2253_2261del:p.Q753_P755del,BRCA1:NM_007294:exon23:c.5565_5573del:p.Q1857_P1859del,BRCA1:NM_007300:exon24:c.5628_5636del:p.Q1878_P1880del	Pathogenic	Uncertain_significance	BRCA1	Not Yet Reviewed
	17:43045696:G:C	BRCA1	BRCA1:NM_007297:exon22:c.C5433G:p.I1811M,BRCA1:NM_007298:exon22:c.C2262G:p.I754M,BRCA1:NM_007294:exon23:c.C5574G:p.I1858M,BRCA1:NM_007300:exon24:c.C5637G:p.I1879M	Benign	Uncertain_significance	BRCA1	Not Yet Reviewed
	17:43045697:A:G	BRCA1	BRCA1:NM_007297:exon22:c.T5432C:p.I1811T,BRCA1:NM_007298:exon22:c.T2261C:p.I754T,BRCA1:NM_007294:exon23:c.T5573C:p.I1858T,BRCA1:NM_007300:exon24:c.T5636C:p.I1879T	Benign	Conflicting_interpretations_of_pathogenicity	BRCA1	Not Yet Reviewed
	17:43045697:A:T	BRCA1	BRCA1:NM_007297:exon22:c.T5432A:p.I1811N,BRCA1:NM_007298:exon22:c.T2261A:p.I754N,BRCA1:NM_007294:exon23:c.T5573A:p.I1858N,BRCA1:NM_007300:exon24:c.T5636A:p.I1879N	Benign	Uncertain_significance	BRCA1	Not Yet Reviewed
	17:43045698:T:A	BRCA1	BRCA1:NM_007297:exon22:c.A5431T:p.I1811F,BRCA1:NM_007298:exon22:c.A2260T:p.I754F,BRCA1:NM_007294:exon23:c.A5572T:p.I1858F,BRCA1:NM_007300:exon24:c.A5635T:p.I1879F	Benign	Uncertain_significance	BRCA1	Not Yet Reviewed
	17:43045699:C:A	BRCA1	BRCA1:NM_007297:exon22:c.G5430T:p.Q1810H,BRCA1:NM_007298:exon22:c.G2259T:p.Q753H,BRCA1:NM_007294:exon23:c.G5571T:p.Q1857H,BRCA1:NM_007300:exon24:c.G5634T:p.Q1878H	Benign	Uncertain_significance	BRCA1	Not Yet Reviewed
	17:43045699:C:G	BRCA1	BRCA1:NM_007297:exon22:c.G5430C:p.Q1810H,BRCA1:NM_007298:exon22:c.G2259C:p.Q753H,BRCA1:NM_007294:exon23:c.G5571C:p.Q1857H,BRCA1:NM_007300:exon24:c.G5634C:p.Q1878H	Benign	Uncertain_significance	BRCA1	Not Yet Reviewed
	17:43045700:TGGGGTATCAGGTA:T	BRCA1	BRCA1:NM_007297:exon22:c.5416_5428del:p.Y1806Rfs*65,BRCA1:NM_007298:exon22:c.2245_2257del:p.Y749Rfs*65,BRCA1:NM_007294:exon23:c.5557_5569del:p.Y1853Rfs*65,BRCA1:NM_007300:exon24:c.5620_5632del:p.Y1874Rfs*65	Pathogenic	Likely_pathogenic	BRCA1	Not Yet Reviewed
	17:43045700:TG:T	BRCA1	BRCA1:NM_007297:exon22:c.5428delC:p.Q1810Rfs*65,BRCA1:NM_007298:exon22:c.2257delC:p.Q753Rfs*65,BRCA1:NM_007294:exon23:c.5569delC:p.Q1857Rfs*65,BRCA1:NM_007300:exon24:c.5632delC:p.Q1878Rfs*65	Pathogenic	Likely_pathogenic	BRCA1	Not Yet Reviewed
	17:43045701:G:A	BRCA1	BRCA1:NM_007297:exon22:c.C5428T:p.Q1810X,BRCA1:NM_007298:exon22:c.C2257T:p.Q753X,BRCA1:NM_007294:exon23:c.C5569T:p.Q1857X,BRCA1:NM_007300:exon24:c.C5632T:p.Q1878X	Pathogenic		BRCA1	Not Yet Reviewed
	17:43045703:G:A	BRCA1	BRCA1:NM_007297:exon22:c.C5426T:p.P1809L,BRCA1:NM_007298:exon22:c.C2255T:p.P752L,BRCA1:NM_007294:exon23:c.C5567T:p.P1856L,BRCA1:NM_007300:exon24:c.C5630T:p.P1877L	Benign	Uncertain_significance	BRCA1	Not Yet Reviewed
	17:43045704:G:T	BRCA1	BRCA1:NM_007297:exon22:c.C5425A:p.P1809T,BRCA1:NM_007298:exon22:c.C2254A:p.P752T,BRCA1:NM_007294:exon23:c.C5566A:p.P1856T,BRCA1:NM_007300:exon24:c.C5629A:p.P1877T	Benign	Conflicting_interpretations_of_pathogenicity	BRCA1	Not Yet Reviewed
	17:43045705:T:A	BRCA1	BRCA1:NM_007297:exon22:c.A5424T:p.I1808I,BRCA1:NM_007298:exon22:c.A2253T:p.I751I,BRCA1:NM_007294:exon23:c.A5565T:p.I1855I,BRCA1:NM_007300:exon24:c.A5628T:p.I1876I	Benign	not_provided	BRCA1	Not Yet Reviewed
	17:43045705:TA:T	BRCA1	BRCA1:NM_007297:exon22:c.5423delT:p.I1808Nfs*67,BRCA1:NM_007298:exon22:c.2252delT:p.I751Nfs*67,BRCA1:NM_007294:exon23:c.5564delT:p.I1855Nfs*67,BRCA1:NM_007300:exon24:c.5627delT:p.I1876Nfs*67	Pathogenic	Conflicting_interpretations_of_pathogenicity	BRCA1	Not Yet Reviewed
	17:43045705:TATCAGGTAGGTGTCCAGCTCCTGGCACTGGTAGAGTGCTACACTGTCCAACACCCACTCTCG:T	BRCA1	BRCA1:NM_007297:exon22:c.5362_5423del:p.R1788Tfs*24,BRCA1:NM_007298:exon22:c.2191_2252del:p.R731Tfs*24,BRCA1:NM_007294:exon23:c.5503_5564del:p.R1835Tfs*24,BRCA1:NM_007300:exon24:c.5566_5627del:p.R1856Tfs*24	Pathogenic	Pathogenic	BRCA1	Pathogenic
	17:43045705:T:C	BRCA1	BRCA1:NM_007297:exon22:c.A5424G:p.I1808M,BRCA1:NM_007298:exon22:c.A2253G:p.I751M,BRCA1:NM_007294:exon23:c.A5565G:p.I1855M,BRCA1:NM_007300:exon24:c.A5628G:p.I1876M	Benign	not_provided	BRCA1	Not Yet Reviewed
	17:43045706:A:C	BRCA1	BRCA1:NM_007297:exon22:c.T5423G:p.I1808R,BRCA1:NM_007298:exon22:c.T2252G:p.I751R,BRCA1:NM_007294:exon23:c.T5564G:p.I1855R,BRCA1:NM_007300:exon24:c.T5627G:p.I1876R	Pathogenic	not_provided	BRCA1	Not Yet Reviewed
	17:43045706:A:G	BRCA1	BRCA1:NM_007297:exon22:c.T5423C:p.I1808T,BRCA1:NM_007298:exon22:c.T2252C:p.I751T,BRCA1:NM_007294:exon23:c.T5564C:p.I1855T,BRCA1:NM_007300:exon24:c.T5627C:p.I1876T	Benign	Conflicting_interpretations_of_pathogenicity	BRCA1	Not Yet Reviewed
	17:43045706:A:T	BRCA1	BRCA1:NM_007297:exon22:c.T5423A:p.I1808K,BRCA1:NM_007298:exon22:c.T2252A:p.I751K,BRCA1:NM_007294:exon23:c.T5564A:p.I1855K,BRCA1:NM_007300:exon24:c.T5627A:p.I1876K	Pathogenic	not_provided	BRCA1	Not Yet Reviewed
	17:43045707:T:A	BRCA1	BRCA1:NM_007297:exon22:c.A5422T:p.I1808L,BRCA1:NM_007298:exon22:c.A2251T:p.I751L,BRCA1:NM_007294:exon23:c.A5563T:p.I1855L,BRCA1:NM_007300:exon24:c.A5626T:p.I1876L	Benign	not_provided	BRCA1	Not Yet Reviewed
	17:43045707:T:C	BRCA1	BRCA1:NM_007297:exon22:c.A5422G:p.I1808V,BRCA1:NM_007298:exon22:c.A2251G:p.I751V,BRCA1:NM_007294:exon23:c.A5563G:p.I1855V,BRCA1:NM_007300:exon24:c.A5626G:p.I1876V	Benign	not_provided	BRCA1	Not Yet Reviewed
	17:43045707:TC:T	BRCA1	BRCA1:NM_007297:exon22:c.5421delG:p.I1808Yfs*67,BRCA1:NM_007298:exon22:c.2250delG:p.I751Yfs*67,BRCA1:NM_007294:exon23:c.5562delG:p.I1855Yfs*67,BRCA1:NM_007300:exon24:c.5625delG:p.I1876Yfs*67	Pathogenic	Uncertain_significance	BRCA1	Not Yet Reviewed
	17:43045707:T:G	BRCA1	BRCA1:NM_007297:exon22:c.A5422C:p.I1808L,BRCA1:NM_007298:exon22:c.A2251C:p.I751L,BRCA1:NM_007294:exon23:c.A5563C:p.I1855L,BRCA1:NM_007300:exon24:c.A5626C:p.I1876L	Benign	not_provided	BRCA1	Not Yet Reviewed
	17:43045707:T:GGATCC	BRCA1	BRCA1:NM_007297:exon22:c.5422delinsGGATCC:p.I1808Gfs*69,BRCA1:NM_007298:exon22:c.2251delinsGGATCC:p.I751Gfs*69,BRCA1:NM_007294:exon23:c.5563delinsGGATCC:p.I1855Gfs*69,BRCA1:NM_007300:exon24:c.5626delinsGGATCC:p.I1876Gfs*69	Pathogenic	Conflicting_interpretations_of_pathogenicity	BRCA1	Not Yet Reviewed
	17:43045708:C:A	BRCA1	BRCA1:NM_007297:exon22:c.G5421T:p.L1807L,BRCA1:NM_007298:exon22:c.G2250T:p.L750L,BRCA1:NM_007294:exon23:c.G5562T:p.L1854L,BRCA1:NM_007300:exon24:c.G5625T:p.L1875L	Benign	not_provided	BRCA1	Not Yet Reviewed
	17:43045708:CA:C	BRCA1	BRCA1:NM_007297:exon22:c.5420delT:p.L1807Rfs*68,BRCA1:NM_007298:exon22:c.2249delT:p.L750Rfs*68,BRCA1:NM_007294:exon23:c.5561delT:p.L1854Rfs*68,BRCA1:NM_007300:exon24:c.5624delT:p.L1875Rfs*68	Pathogenic	Uncertain_significance	BRCA1	Not Yet Reviewed
	17:43045708:C:CAGGT	BRCA1	BRCA1:NM_007297:exon22:c.5420_5421insACCT:p.I1808Pfs*26,BRCA1:NM_007298:exon22:c.2249_2250insACCT:p.I751Pfs*26,BRCA1:NM_007294:exon23:c.5561_5562insACCT:p.I1855Pfs*26,BRCA1:NM_007300:exon24:c.5624_5625insACCT:p.I1876Pfs*26	Pathogenic	Likely_pathogenic	BRCA1	Not Yet Reviewed
	17:43045708:C:G	BRCA1	BRCA1:NM_007297:exon22:c.G5421C:p.L1807L,BRCA1:NM_007298:exon22:c.G2250C:p.L750L,BRCA1:NM_007294:exon23:c.G5562C:p.L1854L,BRCA1:NM_007300:exon24:c.G5625C:p.L1875L	Benign	not_provided	BRCA1	Not Yet Reviewed
	17:43045709:A:C	BRCA1	BRCA1:NM_007297:exon22:c.T5420G:p.L1807R,BRCA1:NM_007298:exon22:c.T2249G:p.L750R,BRCA1:NM_007294:exon23:c.T5561G:p.L1854R,BRCA1:NM_007300:exon24:c.T5624G:p.L1875R	Pathogenic	not_provided	BRCA1	Not Yet Reviewed
	17:43045709:A:G	BRCA1	BRCA1:NM_007297:exon22:c.T5420C:p.L1807P,BRCA1:NM_007298:exon22:c.T2249C:p.L750P,BRCA1:NM_007294:exon23:c.T5561C:p.L1854P,BRCA1:NM_007300:exon24:c.T5624C:p.L1875P	Pathogenic	Conflicting_interpretations_of_pathogenicity	BRCA1	Not Yet Reviewed
	17:43045709:AG:A	BRCA1	BRCA1:NM_007297:exon22:c.5419delC:p.L1807*,BRCA1:NM_007298:exon22:c.2248delC:p.L750*,BRCA1:NM_007294:exon23:c.5560delC:p.L1854*,BRCA1:NM_007300:exon24:c.5623delC:p.L1875*	Pathogenic	Pathogenic	BRCA1	Pathogenic
	17:43045709:AGGTAG:A	BRCA1	BRCA1:NM_007297:exon22:c.5415_5419del:p.Y1806Dfs*25,BRCA1:NM_007298:exon22:c.2244_2248del:p.Y749Dfs*25,BRCA1:NM_007294:exon23:c.5556_5560del:p.Y1853Dfs*25,BRCA1:NM_007300:exon24:c.5619_5623del:p.Y1874Dfs*25	Pathogenic	Pathogenic	BRCA1	Pathogenic
	17:43045709:A:T	BRCA1	BRCA1:NM_007297:exon22:c.T5420A:p.L1807Q,BRCA1:NM_007298:exon22:c.T2249A:p.L750Q,BRCA1:NM_007294:exon23:c.T5561A:p.L1854Q,BRCA1:NM_007300:exon24:c.T5624A:p.L1875Q	Pathogenic	not_provided	BRCA1	Not Yet Reviewed
	17:43045710:G:A	BRCA1	BRCA1:NM_007297:exon22:c.C5419T:p.L1807L,BRCA1:NM_007298:exon22:c.C2248T:p.L750L,BRCA1:NM_007294:exon23:c.C5560T:p.L1854L,BRCA1:NM_007300:exon24:c.C5623T:p.L1875L	Benign	not_provided	BRCA1	Not Yet Reviewed
	17:43045710:G:C	BRCA1	BRCA1:NM_007297:exon22:c.C5419G:p.L1807V,BRCA1:NM_007298:exon22:c.C2248G:p.L750V,BRCA1:NM_007294:exon23:c.C5560G:p.L1854V,BRCA1:NM_007300:exon24:c.C5623G:p.L1875V	Benign	not_provided	BRCA1	Not Yet Reviewed
	17:43045710:G:T	BRCA1	BRCA1:NM_007297:exon22:c.C5419A:p.L1807M,BRCA1:NM_007298:exon22:c.C2248A:p.L750M,BRCA1:NM_007294:exon23:c.C5560A:p.L1854M,BRCA1:NM_007300:exon24:c.C5623A:p.L1875M	Benign	not_provided	BRCA1	Not Yet Reviewed
	17:43045711:G:A	BRCA1	BRCA1:NM_007297:exon22:c.C5418T:p.Y1806Y,BRCA1:NM_007298:exon22:c.C2247T:p.Y749Y,BRCA1:NM_007294:exon23:c.C5559T:p.Y1853Y,BRCA1:NM_007300:exon24:c.C5622T:p.Y1874Y	Benign	not_provided	BRCA1	Not Yet Reviewed
	17:43045711:G:C	BRCA1	BRCA1:NM_007297:exon22:c.C5418G:p.Y1806X,BRCA1:NM_007298:exon22:c.C2247G:p.Y749X,BRCA1:NM_007294:exon23:c.C5559G:p.Y1853X,BRCA1:NM_007300:exon24:c.C5622G:p.Y1874X	Pathogenic	Pathogenic	BRCA1	Pathogenic
	17:43045711:G:GT	BRCA1	BRCA1:NM_007297:exon22:c.5417dupA:p.Y1806*,BRCA1:NM_007298:exon22:c.2246dupA:p.Y749*,BRCA1:NM_007294:exon23:c.5558dupA:p.Y1853*,BRCA1:NM_007300:exon24:c.5621dupA:p.Y1874*	Pathogenic	Pathogenic	BRCA1	Pathogenic
	17:43045711:G:T	BRCA1	BRCA1:NM_007297:exon22:c.C5418A:p.Y1806X,BRCA1:NM_007298:exon22:c.C2247A:p.Y749X,BRCA1:NM_007294:exon23:c.C5559A:p.Y1853X,BRCA1:NM_007300:exon24:c.C5622A:p.Y1874X	Pathogenic	Pathogenic	BRCA1	Pathogenic
	17:43045711:GTAGGT:G	BRCA1	BRCA1:NM_007297:exon22:c.5413_5417del:p.T1805Pfs*26,BRCA1:NM_007298:exon22:c.2242_2246del:p.T748Pfs*26,BRCA1:NM_007294:exon23:c.5554_5558del:p.T1852Pfs*26,BRCA1:NM_007300:exon24:c.5617_5621del:p.T1873Pfs*26	Pathogenic	Pathogenic	BRCA1	Not Yet Reviewed
	17:43045712:T:A	BRCA1	BRCA1:NM_007297:exon22:c.A5417T:p.Y1806F,BRCA1:NM_007298:exon22:c.A2246T:p.Y749F,BRCA1:NM_007294:exon23:c.A5558T:p.Y1853F,BRCA1:NM_007300:exon24:c.A5621T:p.Y1874F	Pathogenic	Uncertain_significance	BRCA1	Not Yet Reviewed
	17:43045712:T:C	BRCA1	BRCA1:NM_007297:exon22:c.A5417G:p.Y1806C,BRCA1:NM_007298:exon22:c.A2246G:p.Y749C,BRCA1:NM_007294:exon23:c.A5558G:p.Y1853C,BRCA1:NM_007300:exon24:c.A5621G:p.Y1874C	Pathogenic	Pathogenic/Likely_pathogenic	BRCA1	Not Yet Reviewed
	17:43045712:T:G	BRCA1	BRCA1:NM_007297:exon22:c.A5417C:p.Y1806S,BRCA1:NM_007298:exon22:c.A2246C:p.Y749S,BRCA1:NM_007294:exon23:c.A5558C:p.Y1853S,BRCA1:NM_007300:exon24:c.A5621C:p.Y1874S	Pathogenic	Likely_pathogenic	BRCA1	Not Yet Reviewed
	17:43045713:A:AG	BRCA1	BRCA1:NM_007297:exon22:c.5415dupC:p.Y1806Lfs*27,BRCA1:NM_007298:exon22:c.2244dupC:p.Y749Lfs*27,BRCA1:NM_007294:exon23:c.5556dupC:p.Y1853Lfs*27,BRCA1:NM_007300:exon24:c.5619dupC:p.Y1874Lfs*27	Pathogenic		BRCA1	Not Yet Reviewed
	17:43045713:A:C	BRCA1	BRCA1:NM_007297:exon22:c.T5416G:p.Y1806D,BRCA1:NM_007298:exon22:c.T2245G:p.Y749D,BRCA1:NM_007294:exon23:c.T5557G:p.Y1853D,BRCA1:NM_007300:exon24:c.T5620G:p.Y1874D	Pathogenic	not_provided	BRCA1	Not Yet Reviewed
	17:43045713:A:G	BRCA1	BRCA1:NM_007297:exon22:c.T5416C:p.Y1806H,BRCA1:NM_007298:exon22:c.T2245C:p.Y749H,BRCA1:NM_007294:exon23:c.T5557C:p.Y1853H,BRCA1:NM_007300:exon24:c.T5620C:p.Y1874H	Pathogenic	Likely_pathogenic	BRCA1	Not Yet Reviewed
	17:43045713:AGGTGTCCAGCTCCTGGCACT:A	BRCA1	BRCA1:NM_007297:exon22:c.5396_5415del:p.Q1799Lfs*27,BRCA1:NM_007298:exon22:c.2225_2244del:p.Q742Lfs*27,BRCA1:NM_007294:exon23:c.5537_5556del:p.Q1846Lfs*27,BRCA1:NM_007300:exon24:c.5600_5619del:p.Q1867Lfs*27	Pathogenic	Pathogenic	BRCA1	Pathogenic
	17:43045713:A:T	BRCA1	BRCA1:NM_007297:exon22:c.T5416A:p.Y1806N,BRCA1:NM_007298:exon22:c.T2245A:p.Y749N,BRCA1:NM_007294:exon23:c.T5557A:p.Y1853N,BRCA1:NM_007300:exon24:c.T5620A:p.Y1874N	Pathogenic	Conflicting_interpretations_of_pathogenicity	BRCA1	Not Yet Reviewed
	17:43045714:GGT:G	BRCA1	BRCA1:NM_007297:exon22:c.5413_5414del:p.T1805Lfs*27,BRCA1:NM_007298:exon22:c.2242_2243del:p.T748Lfs*27,BRCA1:NM_007294:exon23:c.5554_5555del:p.T1852Lfs*27,BRCA1:NM_007300:exon24:c.5617_5618del:p.T1873Lfs*27	Pathogenic	Pathogenic	BRCA1	Not Yet Reviewed
	17:43045714:G:T	BRCA1	BRCA1:NM_007297:exon22:c.C5415A:p.T1805T,BRCA1:NM_007298:exon22:c.C2244A:p.T748T,BRCA1:NM_007294:exon23:c.C5556A:p.T1852T,BRCA1:NM_007300:exon24:c.C5619A:p.T1873T	Benign	not_provided	BRCA1	Not Yet Reviewed
	17:43045715:G:A	BRCA1	BRCA1:NM_007297:exon22:c.C5414T:p.T1805I,BRCA1:NM_007298:exon22:c.C2243T:p.T748I,BRCA1:NM_007294:exon23:c.C5555T:p.T1852I,BRCA1:NM_007300:exon24:c.C5618T:p.T1873I	Benign	Conflicting_interpretations_of_pathogenicity	BRCA1	Not Yet Reviewed
	17:43045715:G:C	BRCA1	BRCA1:NM_007297:exon22:c.C5414G:p.T1805S,BRCA1:NM_007298:exon22:c.C2243G:p.T748S,BRCA1:NM_007294:exon23:c.C5555G:p.T1852S,BRCA1:NM_007300:exon24:c.C5618G:p.T1873S	Benign	Uncertain_significance	BRCA1	Not Yet Reviewed
	17:43045715:G:T	BRCA1	BRCA1:NM_007297:exon22:c.C5414A:p.T1805N,BRCA1:NM_007298:exon22:c.C2243A:p.T748N,BRCA1:NM_007294:exon23:c.C5555A:p.T1852N,BRCA1:NM_007300:exon24:c.C5618A:p.T1873N	Benign	not_provided	BRCA1	Not Yet Reviewed
	17:43045716:T:A	BRCA1	BRCA1:NM_007297:exon22:c.A5413T:p.T1805S,BRCA1:NM_007298:exon22:c.A2242T:p.T748S,BRCA1:NM_007294:exon23:c.A5554T:p.T1852S,BRCA1:NM_007300:exon24:c.A5617T:p.T1873S	Benign	not_provided	BRCA1	Not Yet Reviewed
	17:43045716:T:C	BRCA1	BRCA1:NM_007297:exon22:c.A5413G:p.T1805A,BRCA1:NM_007298:exon22:c.A2242G:p.T748A,BRCA1:NM_007294:exon23:c.A5554G:p.T1852A,BRCA1:NM_007300:exon24:c.A5617G:p.T1873A	Benign	Uncertain_significance	BRCA1	Not Yet Reviewed
	17:43045716:T:G	BRCA1	BRCA1:NM_007297:exon22:c.A5413C:p.T1805P,BRCA1:NM_007298:exon22:c.A2242C:p.T748P,BRCA1:NM_007294:exon23:c.A5554C:p.T1852P,BRCA1:NM_007300:exon24:c.A5617C:p.T1873P	Benign	not_provided	BRCA1	Not Yet Reviewed
	17:43045716:T:TG	BRCA1	BRCA1:NM_007297:exon22:c.5412dupC:p.T1805Hfs*28,BRCA1:NM_007298:exon22:c.2241dupC:p.T748Hfs*28,BRCA1:NM_007294:exon23:c.5553dupC:p.T1852Hfs*28,BRCA1:NM_007300:exon24:c.5616dupC:p.T1873Hfs*28	Pathogenic	Pathogenic	BRCA1	Pathogenic
	17:43045717:G:C	BRCA1	BRCA1:NM_007297:exon22:c.C5412G:p.D1804E,BRCA1:NM_007298:exon22:c.C2241G:p.D747E,BRCA1:NM_007294:exon23:c.C5553G:p.D1851E,BRCA1:NM_007300:exon24:c.C5616G:p.D1872E	Benign	not_provided	BRCA1	Not Yet Reviewed
	17:43045717:G:T	BRCA1	BRCA1:NM_007297:exon22:c.C5412A:p.D1804E,BRCA1:NM_007298:exon22:c.C2241A:p.D747E,BRCA1:NM_007294:exon23:c.C5553A:p.D1851E,BRCA1:NM_007300:exon24:c.C5616A:p.D1872E	Benign	Uncertain_significance	BRCA1	Not Yet Reviewed
	17:43045718:T:A	BRCA1	BRCA1:NM_007297:exon22:c.A5411T:p.D1804V,BRCA1:NM_007298:exon22:c.A2240T:p.D747V,BRCA1:NM_007294:exon23:c.A5552T:p.D1851V,BRCA1:NM_007300:exon24:c.A5615T:p.D1872V	Benign	Uncertain_significance	BRCA1	Not Yet Reviewed
	17:43045718:T:C	BRCA1	BRCA1:NM_007297:exon22:c.A5411G:p.D1804G,BRCA1:NM_007298:exon22:c.A2240G:p.D747G,BRCA1:NM_007294:exon23:c.A5552G:p.D1851G,BRCA1:NM_007300:exon24:c.A5615G:p.D1872G	Benign	not_provided	BRCA1	Not Yet Reviewed
	17:43045718:TC:T	BRCA1	BRCA1:NM_007297:exon22:c.5410delG:p.D1804Tfs*4,BRCA1:NM_007298:exon22:c.2239delG:p.D747Tfs*4,BRCA1:NM_007294:exon23:c.5551delG:p.D1851Tfs*4,BRCA1:NM_007300:exon24:c.5614delG:p.D1872Tfs*4	Pathogenic	Pathogenic	BRCA1	Pathogenic
	17:43045718:T:G	BRCA1	BRCA1:NM_007297:exon22:c.A5411C:p.D1804A,BRCA1:NM_007298:exon22:c.A2240C:p.D747A,BRCA1:NM_007294:exon23:c.A5552C:p.D1851A,BRCA1:NM_007300:exon24:c.A5615C:p.D1872A	Benign	not_provided	BRCA1	Not Yet Reviewed
	17:43045719:C:A	BRCA1	BRCA1:NM_007297:exon22:c.G5410T:p.D1804Y,BRCA1:NM_007298:exon22:c.G2239T:p.D747Y,BRCA1:NM_007294:exon23:c.G5551T:p.D1851Y,BRCA1:NM_007300:exon24:c.G5614T:p.D1872Y	Pathogenic	not_provided	BRCA1	Not Yet Reviewed
	17:43045719:C:G	BRCA1	BRCA1:NM_007297:exon22:c.G5410C:p.D1804H,BRCA1:NM_007298:exon22:c.G2239C:p.D747H,BRCA1:NM_007294:exon23:c.G5551C:p.D1851H,BRCA1:NM_007300:exon24:c.G5614C:p.D1872H	Benign	not_provided	BRCA1	Not Yet Reviewed
	17:43045719:C:T	BRCA1	BRCA1:NM_007297:exon22:c.G5410A:p.D1804N,BRCA1:NM_007298:exon22:c.G2239A:p.D747N,BRCA1:NM_007294:exon23:c.G5551A:p.D1851N,BRCA1:NM_007300:exon24:c.G5614A:p.D1872N	Benign	Uncertain_significance	BRCA1	Not Yet Reviewed
	17:43045720:C:A	BRCA1	BRCA1:NM_007297:exon22:c.G5409T:p.L1803L,BRCA1:NM_007298:exon22:c.G2238T:p.L746L,BRCA1:NM_007294:exon23:c.G5550T:p.L1850L,BRCA1:NM_007300:exon24:c.G5613T:p.L1871L	Benign	not_provided	BRCA1	Not Yet Reviewed
	17:43045721:A:C	BRCA1	BRCA1:NM_007297:exon22:c.T5408G:p.L1803R,BRCA1:NM_007298:exon22:c.T2237G:p.L746R,BRCA1:NM_007294:exon23:c.T5549G:p.L1850R,BRCA1:NM_007300:exon24:c.T5612G:p.L1871R	Pathogenic	not_provided	BRCA1	Not Yet Reviewed
	17:43045721:A:G	BRCA1	BRCA1:NM_007297:exon22:c.T5408C:p.L1803P,BRCA1:NM_007298:exon22:c.T2237C:p.L746P,BRCA1:NM_007294:exon23:c.T5549C:p.L1850P,BRCA1:NM_007300:exon24:c.T5612C:p.L1871P	Pathogenic	not_provided	BRCA1	Not Yet Reviewed
	17:43045721:AG:A	BRCA1	BRCA1:NM_007297:exon22:c.5407delC:p.L1803Wfs*5,BRCA1:NM_007298:exon22:c.2236delC:p.L746Wfs*5,BRCA1:NM_007294:exon23:c.5548delC:p.L1850Wfs*5,BRCA1:NM_007300:exon24:c.5611delC:p.L1871Wfs*5	Pathogenic	Pathogenic	BRCA1	Pathogenic
	17:43045721:A:T	BRCA1	BRCA1:NM_007297:exon22:c.T5408A:p.L1803Q,BRCA1:NM_007298:exon22:c.T2237A:p.L746Q,BRCA1:NM_007294:exon23:c.T5549A:p.L1850Q,BRCA1:NM_007300:exon24:c.T5612A:p.L1871Q	Pathogenic	not_provided	BRCA1	Not Yet Reviewed
	17:43045722:G:C	BRCA1	BRCA1:NM_007297:exon22:c.C5407G:p.L1803V,BRCA1:NM_007298:exon22:c.C2236G:p.L746V,BRCA1:NM_007294:exon23:c.C5548G:p.L1850V,BRCA1:NM_007300:exon24:c.C5611G:p.L1871V	Benign	not_provided	BRCA1	Not Yet Reviewed
	17:43045722:G:T	BRCA1	BRCA1:NM_007297:exon22:c.C5407A:p.L1803M,BRCA1:NM_007298:exon22:c.C2236A:p.L746M,BRCA1:NM_007294:exon23:c.C5548A:p.L1850M,BRCA1:NM_007300:exon24:c.C5611A:p.L1871M	Benign	not_provided	BRCA1	Not Yet Reviewed
	17:43045723:C:A	BRCA1	BRCA1:NM_007297:exon22:c.G5406T:p.E1802D,BRCA1:NM_007298:exon22:c.G2235T:p.E745D,BRCA1:NM_007294:exon23:c.G5547T:p.E1849D,BRCA1:NM_007300:exon24:c.G5610T:p.E1870D	Benign	not_provided	BRCA1	Not Yet Reviewed
	17:43045723:C:G	BRCA1	BRCA1:NM_007297:exon22:c.G5406C:p.E1802D,BRCA1:NM_007298:exon22:c.G2235C:p.E745D,BRCA1:NM_007294:exon23:c.G5547C:p.E1849D,BRCA1:NM_007300:exon24:c.G5610C:p.E1870D	Benign	not_provided	BRCA1	Not Yet Reviewed
	17:43045724:T:A	BRCA1	BRCA1:NM_007297:exon22:c.A5405T:p.E1802V,BRCA1:NM_007298:exon22:c.A2234T:p.E745V,BRCA1:NM_007294:exon23:c.A5546T:p.E1849V,BRCA1:NM_007300:exon24:c.A5609T:p.E1870V	Pathogenic	not_provided	BRCA1	Not Yet Reviewed
	17:43045724:T:C	BRCA1	BRCA1:NM_007297:exon22:c.A5405G:p.E1802G,BRCA1:NM_007298:exon22:c.A2234G:p.E745G,BRCA1:NM_007294:exon23:c.A5546G:p.E1849G,BRCA1:NM_007300:exon24:c.A5609G:p.E1870G	Benign	not_provided	BRCA1	Not Yet Reviewed
	17:43045724:T:G	BRCA1	BRCA1:NM_007297:exon22:c.A5405C:p.E1802A,BRCA1:NM_007298:exon22:c.A2234C:p.E745A,BRCA1:NM_007294:exon23:c.A5546C:p.E1849A,BRCA1:NM_007300:exon24:c.A5609C:p.E1870A	Benign	not_provided	BRCA1	Not Yet Reviewed
	17:43045725:C:A	BRCA1	BRCA1:NM_007297:exon22:c.G5404T:p.E1802X,BRCA1:NM_007298:exon22:c.G2233T:p.E745X,BRCA1:NM_007294:exon23:c.G5545T:p.E1849X,BRCA1:NM_007300:exon24:c.G5608T:p.E1870X	Pathogenic	Likely_pathogenic	BRCA1	Not Yet Reviewed
	17:43045725:C:G	BRCA1	BRCA1:NM_007297:exon22:c.G5404C:p.E1802Q,BRCA1:NM_007298:exon22:c.G2233C:p.E745Q,BRCA1:NM_007294:exon23:c.G5545C:p.E1849Q,BRCA1:NM_007300:exon24:c.G5608C:p.E1870Q	Benign	not_provided	BRCA1	Not Yet Reviewed
	17:43045726:C:A	BRCA1	BRCA1:NM_007297:exon22:c.G5403T:p.Q1801H,BRCA1:NM_007298:exon22:c.G2232T:p.Q744H,BRCA1:NM_007294:exon23:c.G5544T:p.Q1848H,BRCA1:NM_007300:exon24:c.G5607T:p.Q1869H	Benign	not_provided	BRCA1	Not Yet Reviewed
	17:43045726:C:G	BRCA1	BRCA1:NM_007297:exon22:c.G5403C:p.Q1801H,BRCA1:NM_007298:exon22:c.G2232C:p.Q744H,BRCA1:NM_007294:exon23:c.G5544C:p.Q1848H,BRCA1:NM_007300:exon24:c.G5607C:p.Q1869H	Benign	not_provided	BRCA1	Not Yet Reviewed
	17:43045727:T:A	BRCA1	BRCA1:NM_007297:exon22:c.A5402T:p.Q1801L,BRCA1:NM_007298:exon22:c.A2231T:p.Q744L,BRCA1:NM_007294:exon23:c.A5543T:p.Q1848L,BRCA1:NM_007300:exon24:c.A5606T:p.Q1869L	Benign	not_provided	BRCA1	Not Yet Reviewed
	17:43045727:T:G	BRCA1	BRCA1:NM_007297:exon22:c.A5402C:p.Q1801P,BRCA1:NM_007298:exon22:c.A2231C:p.Q744P,BRCA1:NM_007294:exon23:c.A5543C:p.Q1848P,BRCA1:NM_007300:exon24:c.A5606C:p.Q1869P	Pathogenic	not_provided	BRCA1	Not Yet Reviewed
	17:43045727:TG:T	BRCA1	BRCA1:NM_007297:exon22:c.5401delC:p.Q1801Rfs*7,BRCA1:NM_007298:exon22:c.2230delC:p.Q744Rfs*7,BRCA1:NM_007294:exon23:c.5542delC:p.Q1848Rfs*7,BRCA1:NM_007300:exon24:c.5605delC:p.Q1869Rfs*7	Pathogenic		BRCA1	Not Yet Reviewed
	17:43045728:G:A	BRCA1	BRCA1:NM_007297:exon22:c.C5401T:p.Q1801X,BRCA1:NM_007298:exon22:c.C2230T:p.Q744X,BRCA1:NM_007294:exon23:c.C5542T:p.Q1848X,BRCA1:NM_007300:exon24:c.C5605T:p.Q1869X	Pathogenic	Pathogenic	BRCA1	Pathogenic
	17:43045728:G:C	BRCA1	BRCA1:NM_007297:exon22:c.C5401G:p.Q1801E,BRCA1:NM_007298:exon22:c.C2230G:p.Q744E,BRCA1:NM_007294:exon23:c.C5542G:p.Q1848E,BRCA1:NM_007300:exon24:c.C5605G:p.Q1869E	Benign	not_provided	BRCA1	Not Yet Reviewed
	17:43045728:G:T	BRCA1	BRCA1:NM_007297:exon22:c.C5401A:p.Q1801K,BRCA1:NM_007298:exon22:c.C2230A:p.Q744K,BRCA1:NM_007294:exon23:c.C5542A:p.Q1848K,BRCA1:NM_007300:exon24:c.C5605A:p.Q1869K	Benign	not_provided	BRCA1	Not Yet Reviewed
	17:43045729:G:C	BRCA1	BRCA1:NM_007297:exon22:c.C5400G:p.C1800W,BRCA1:NM_007298:exon22:c.C2229G:p.C743W,BRCA1:NM_007294:exon23:c.C5541G:p.C1847W,BRCA1:NM_007300:exon24:c.C5604G:p.C1868W	Benign	Uncertain_significance	BRCA1	Not Yet Reviewed
	17:43045729:GCACTGGTA:G	BRCA1	BRCA1:NM_007297:exon22:c.5392_5399del:p.Y1798Pfs*32,BRCA1:NM_007298:exon22:c.2221_2228del:p.Y741Pfs*32,BRCA1:NM_007294:exon23:c.5533_5540del:p.Y1845Pfs*32,BRCA1:NM_007300:exon24:c.5596_5603del:p.Y1866Pfs*32	Pathogenic		BRCA1	Not Yet Reviewed
	17:43045729:G:T	BRCA1	BRCA1:NM_007297:exon22:c.C5400A:p.C1800X,BRCA1:NM_007298:exon22:c.C2229A:p.C743X,BRCA1:NM_007294:exon23:c.C5541A:p.C1847X,BRCA1:NM_007300:exon24:c.C5604A:p.C1868X	Pathogenic	Pathogenic	BRCA1	Pathogenic
	17:43045730:C:A	BRCA1	BRCA1:NM_007297:exon22:c.G5399T:p.C1800F,BRCA1:NM_007298:exon22:c.G2228T:p.C743F,BRCA1:NM_007294:exon23:c.G5540T:p.C1847F,BRCA1:NM_007300:exon24:c.G5603T:p.C1868F	Benign	Uncertain_significance	BRCA1	Not Yet Reviewed
	17:43045730:C:CCAGTGCCAGGACAGCAGG	BRCA1	BRCA1:NM_007297:exon22:c.5398_5399insCCTGCTGTCCTGGCACTG:p.C1800delinsSCCPGTG,BRCA1:NM_007298:exon22:c.2227_2228insCCTGCTGTCCTGGCACTG:p.C743delinsSCCPGTG,BRCA1:NM_007294:exon23:c.5539_5540insCCTGCTGTCCTGGCACTG:p.C1847delinsSCCPGTG,BRCA1:NM_007300:exon24:c.5602_5603insCCTGCTGTCCTGGCACTG:p.C1868delinsSCCPGTG	Benign		BRCA1	Not Yet Reviewed
	17:43045730:C:G	BRCA1	BRCA1:NM_007297:exon22:c.G5399C:p.C1800S,BRCA1:NM_007298:exon22:c.G2228C:p.C743S,BRCA1:NM_007294:exon23:c.G5540C:p.C1847S,BRCA1:NM_007300:exon24:c.G5603C:p.C1868S	Benign	not_provided	BRCA1	Not Yet Reviewed
	17:43045730:C:T	BRCA1	BRCA1:NM_007297:exon22:c.G5399A:p.C1800Y,BRCA1:NM_007298:exon22:c.G2228A:p.C743Y,BRCA1:NM_007294:exon23:c.G5540A:p.C1847Y,BRCA1:NM_007300:exon24:c.G5603A:p.C1868Y	Benign	Conflicting_interpretations_of_pathogenicity	BRCA1	Not Yet Reviewed
	17:43045731:A:C	BRCA1	BRCA1:NM_007297:exon22:c.T5398G:p.C1800G,BRCA1:NM_007298:exon22:c.T2227G:p.C743G,BRCA1:NM_007294:exon23:c.T5539G:p.C1847G,BRCA1:NM_007300:exon24:c.T5602G:p.C1868G	Benign	not_provided	BRCA1	Not Yet Reviewed
	17:43045731:ACTGGT:CCTGCTGTCCTGGCACTGG	BRCA1	BRCA1:NM_007297:exon22:c.5393_5398delinsCCAGTGCCAGGACAGCAGG:p.Y1798Sfs*39,BRCA1:NM_007298:exon22:c.2222_2227delinsCCAGTGCCAGGACAGCAGG:p.Y741Sfs*39,BRCA1:NM_007294:exon23:c.5534_5539delinsCCAGTGCCAGGACAGCAGG:p.Y1845Sfs*39,BRCA1:NM_007300:exon24:c.5597_5602delinsCCAGTGCCAGGACAGCAGG:p.Y1866Sfs*39	Pathogenic	Likely_pathogenic	BRCA1	Not Yet Reviewed
	17:43045731:A:G	BRCA1	BRCA1:NM_007297:exon22:c.T5398C:p.C1800R,BRCA1:NM_007298:exon22:c.T2227C:p.C743R,BRCA1:NM_007294:exon23:c.T5539C:p.C1847R,BRCA1:NM_007300:exon24:c.T5602C:p.C1868R	Benign	not_provided	BRCA1	Not Yet Reviewed
	17:43045731:A:T	BRCA1	BRCA1:NM_007297:exon22:c.T5398A:p.C1800S,BRCA1:NM_007298:exon22:c.T2227A:p.C743S,BRCA1:NM_007294:exon23:c.T5539A:p.C1847S,BRCA1:NM_007300:exon24:c.T5602A:p.C1868S	Benign	not_provided	BRCA1	Not Yet Reviewed
	17:43045732:C:A	BRCA1	BRCA1:NM_007297:exon22:c.G5397T:p.Q1799H,BRCA1:NM_007298:exon22:c.G2226T:p.Q742H,BRCA1:NM_007294:exon23:c.G5538T:p.Q1846H,BRCA1:NM_007300:exon24:c.G5601T:p.Q1867H	Benign	not_provided	BRCA1	Not Yet Reviewed
	17:43045732:C:G	BRCA1	BRCA1:NM_007297:exon22:c.G5397C:p.Q1799H,BRCA1:NM_007298:exon22:c.G2226C:p.Q742H,BRCA1:NM_007294:exon23:c.G5538C:p.Q1846H,BRCA1:NM_007300:exon24:c.G5601C:p.Q1867H	Benign	Conflicting_interpretations_of_pathogenicity	BRCA1	Not Yet Reviewed
	17:43045732:CTGGT:C	BRCA1	BRCA1:NM_007297:exon22:c.5393_5396del:p.Y1798Cfs*9,BRCA1:NM_007298:exon22:c.2222_2225del:p.Y741Cfs*9,BRCA1:NM_007294:exon23:c.5534_5537del:p.Y1845Cfs*9,BRCA1:NM_007300:exon24:c.5597_5600del:p.Y1866Cfs*9	Pathogenic		BRCA1	Not Yet Reviewed
	17:43045733:T:A	BRCA1	BRCA1:NM_007297:exon22:c.A5396T:p.Q1799L,BRCA1:NM_007298:exon22:c.A2225T:p.Q742L,BRCA1:NM_007294:exon23:c.A5537T:p.Q1846L,BRCA1:NM_007300:exon24:c.A5600T:p.Q1867L	Benign	not_provided	BRCA1	Not Yet Reviewed
	17:43045733:T:C	BRCA1	BRCA1:NM_007297:exon22:c.A5396G:p.Q1799R,BRCA1:NM_007298:exon22:c.A2225G:p.Q742R,BRCA1:NM_007294:exon23:c.A5537G:p.Q1846R,BRCA1:NM_007300:exon24:c.A5600G:p.Q1867R	Benign	not_provided	BRCA1	Not Yet Reviewed
	17:43045733:T:G	BRCA1	BRCA1:NM_007297:exon22:c.A5396C:p.Q1799P,BRCA1:NM_007298:exon22:c.A2225C:p.Q742P,BRCA1:NM_007294:exon23:c.A5537C:p.Q1846P,BRCA1:NM_007300:exon24:c.A5600C:p.Q1867P	Pathogenic	not_provided	BRCA1	Not Yet Reviewed
	17:43045733:TG:T	BRCA1	BRCA1:NM_007297:exon22:c.5395delC:p.Q1799Sfs*9,BRCA1:NM_007298:exon22:c.2224delC:p.Q742Sfs*9,BRCA1:NM_007294:exon23:c.5536delC:p.Q1846Sfs*9,BRCA1:NM_007300:exon24:c.5599delC:p.Q1867Sfs*9	Pathogenic	Pathogenic	BRCA1	Pathogenic
	17:43045734:G:A	BRCA1	BRCA1:NM_007297:exon22:c.C5395T:p.Q1799X,BRCA1:NM_007298:exon22:c.C2224T:p.Q742X,BRCA1:NM_007294:exon23:c.C5536T:p.Q1846X,BRCA1:NM_007300:exon24:c.C5599T:p.Q1867X	Pathogenic	Pathogenic	BRCA1	Pathogenic
	17:43045734:G:C	BRCA1	BRCA1:NM_007297:exon22:c.C5395G:p.Q1799E,BRCA1:NM_007298:exon22:c.C2224G:p.Q742E,BRCA1:NM_007294:exon23:c.C5536G:p.Q1846E,BRCA1:NM_007300:exon24:c.C5599G:p.Q1867E	Benign	not_provided	BRCA1	Not Yet Reviewed
	17:43045734:G:T	BRCA1	BRCA1:NM_007297:exon22:c.C5395A:p.Q1799K,BRCA1:NM_007298:exon22:c.C2224A:p.Q742K,BRCA1:NM_007294:exon23:c.C5536A:p.Q1846K,BRCA1:NM_007300:exon24:c.C5599A:p.Q1867K	Benign	Uncertain_significance	BRCA1	Not Yet Reviewed
	17:43045735:G:A	BRCA1	BRCA1:NM_007297:exon22:c.C5394T:p.Y1798Y,BRCA1:NM_007298:exon22:c.C2223T:p.Y741Y,BRCA1:NM_007294:exon23:c.C5535T:p.Y1845Y,BRCA1:NM_007300:exon24:c.C5598T:p.Y1866Y	Benign	not_provided	BRCA1	Not Yet Reviewed
	17:43045735:G:C	BRCA1	BRCA1:NM_007297:exon22:c.C5394G:p.Y1798X,BRCA1:NM_007298:exon22:c.C2223G:p.Y741X,BRCA1:NM_007294:exon23:c.C5535G:p.Y1845X,BRCA1:NM_007300:exon24:c.C5598G:p.Y1866X	Pathogenic	Pathogenic	BRCA1	Pathogenic
	17:43045735:G:T	BRCA1	BRCA1:NM_007297:exon22:c.C5394A:p.Y1798X,BRCA1:NM_007298:exon22:c.C2223A:p.Y741X,BRCA1:NM_007294:exon23:c.C5535A:p.Y1845X,BRCA1:NM_007300:exon24:c.C5598A:p.Y1866X	Pathogenic	Pathogenic	BRCA1	Pathogenic
	17:43045735:GT:G	BRCA1	BRCA1:NM_007297:exon22:c.5393delA:p.Y1798Sfs*10,BRCA1:NM_007298:exon22:c.2222delA:p.Y741Sfs*10,BRCA1:NM_007294:exon23:c.5534delA:p.Y1845Sfs*10,BRCA1:NM_007300:exon24:c.5597delA:p.Y1866Sfs*10	Pathogenic	Pathogenic	BRCA1	Pathogenic
	17:43045736:T:A	BRCA1	BRCA1:NM_007297:exon22:c.A5393T:p.Y1798F,BRCA1:NM_007298:exon22:c.A2222T:p.Y741F,BRCA1:NM_007294:exon23:c.A5534T:p.Y1845F,BRCA1:NM_007300:exon24:c.A5597T:p.Y1866F	Benign	not_provided	BRCA1	Not Yet Reviewed
	17:43045736:TAG:T	BRCA1	BRCA1:NM_007297:exon22:c.5391_5392del:p.Y1798Pfs*34,BRCA1:NM_007298:exon22:c.2220_2221del:p.Y741Pfs*34,BRCA1:NM_007294:exon23:c.5532_5533del:p.Y1845Pfs*34,BRCA1:NM_007300:exon24:c.5595_5596del:p.Y1866Pfs*34	Pathogenic	Pathogenic	BRCA1	Pathogenic
	17:43045736:T:C	BRCA1	BRCA1:NM_007297:exon22:c.A5393G:p.Y1798C,BRCA1:NM_007298:exon22:c.A2222G:p.Y741C,BRCA1:NM_007294:exon23:c.A5534G:p.Y1845C,BRCA1:NM_007300:exon24:c.A5597G:p.Y1866C	Benign	Conflicting_interpretations_of_pathogenicity	BRCA1	Not Yet Reviewed
	17:43045736:T:G	BRCA1	BRCA1:NM_007297:exon22:c.A5393C:p.Y1798S,BRCA1:NM_007298:exon22:c.A2222C:p.Y741S,BRCA1:NM_007294:exon23:c.A5534C:p.Y1845S,BRCA1:NM_007300:exon24:c.A5597C:p.Y1866S	Pathogenic	not_provided	BRCA1	Not Yet Reviewed
	17:43045736:T:TA	BRCA1	BRCA1:NM_007297:exon22:c.5392dupT:p.Y1798Lfs*35,BRCA1:NM_007298:exon22:c.2221dupT:p.Y741Lfs*35,BRCA1:NM_007294:exon23:c.5533dupT:p.Y1845Lfs*35,BRCA1:NM_007300:exon24:c.5596dupT:p.Y1866Lfs*35	Pathogenic	Pathogenic	BRCA1	Pathogenic
	17:43045736:T:TC	BRCA1	BRCA1:NM_007297:exon22:c.5392_5393insG:p.Y1798*,BRCA1:NM_007298:exon22:c.2221_2222insG:p.Y741*,BRCA1:NM_007294:exon23:c.5533_5534insG:p.Y1845*,BRCA1:NM_007300:exon24:c.5596_5597insG:p.Y1866*	Pathogenic	Pathogenic	BRCA1	Pathogenic
	17:43045737:A:AC	BRCA1	BRCA1:NM_007297:exon22:c.5391_5392insG:p.Y1798Vfs*35,BRCA1:NM_007298:exon22:c.2220_2221insG:p.Y741Vfs*35,BRCA1:NM_007294:exon23:c.5532_5533insG:p.Y1845Vfs*35,BRCA1:NM_007300:exon24:c.5595_5596insG:p.Y1866Vfs*35	Pathogenic	not_provided	BRCA1	Not Yet Reviewed
	17:43045737:A:C	BRCA1	BRCA1:NM_007297:exon22:c.T5392G:p.Y1798D,BRCA1:NM_007298:exon22:c.T2221G:p.Y741D,BRCA1:NM_007294:exon23:c.T5533G:p.Y1845D,BRCA1:NM_007300:exon24:c.T5596G:p.Y1866D	Pathogenic	not_provided	BRCA1	Not Yet Reviewed
	17:43045737:A:G	BRCA1	BRCA1:NM_007297:exon22:c.T5392C:p.Y1798H,BRCA1:NM_007298:exon22:c.T2221C:p.Y741H,BRCA1:NM_007294:exon23:c.T5533C:p.Y1845H,BRCA1:NM_007300:exon24:c.T5596C:p.Y1866H	Benign	not_provided	BRCA1	Not Yet Reviewed
	17:43045737:A:T	BRCA1	BRCA1:NM_007297:exon22:c.T5392A:p.Y1798N,BRCA1:NM_007298:exon22:c.T2221A:p.Y741N,BRCA1:NM_007294:exon23:c.T5533A:p.Y1845N,BRCA1:NM_007300:exon24:c.T5596A:p.Y1866N	Pathogenic	not_provided	BRCA1	Not Yet Reviewed
	17:43045738:GAGTGCTAC:G	BRCA1	BRCA1:NM_007297:exon22:c.5383_5390del:p.V1795Lfs*35,BRCA1:NM_007298:exon22:c.2212_2219del:p.V738Lfs*35,BRCA1:NM_007294:exon23:c.5524_5531del:p.V1842Lfs*35,BRCA1:NM_007300:exon24:c.5587_5594del:p.V1863Lfs*35	Pathogenic	Pathogenic	BRCA1	Pathogenic
	17:43045738:G:C	BRCA1	BRCA1:NM_007297:exon22:c.C5391G:p.L1797L,BRCA1:NM_007298:exon22:c.C2220G:p.L740L,BRCA1:NM_007294:exon23:c.C5532G:p.L1844L,BRCA1:NM_007300:exon24:c.C5595G:p.L1865L	Benign	not_provided	BRCA1	Not Yet Reviewed
	17:43045739:A:G	BRCA1	BRCA1:NM_007297:exon22:c.T5390C:p.L1797P,BRCA1:NM_007298:exon22:c.T2219C:p.L740P,BRCA1:NM_007294:exon23:c.T5531C:p.L1844P,BRCA1:NM_007300:exon24:c.T5594C:p.L1865P	Benign	Conflicting_interpretations_of_pathogenicity	BRCA1	Not Yet Reviewed
	17:43045739:AG:A	BRCA1	BRCA1:NM_007297:exon22:c.5389delC:p.L1797Sfs*11,BRCA1:NM_007298:exon22:c.2218delC:p.L740Sfs*11,BRCA1:NM_007294:exon23:c.5530delC:p.L1844Sfs*11,BRCA1:NM_007300:exon24:c.5593delC:p.L1865Sfs*11	Pathogenic		BRCA1	Not Yet Reviewed
	17:43045739:A:T	BRCA1	BRCA1:NM_007297:exon22:c.T5390A:p.L1797H,BRCA1:NM_007298:exon22:c.T2219A:p.L740H,BRCA1:NM_007294:exon23:c.T5531A:p.L1844H,BRCA1:NM_007300:exon24:c.T5594A:p.L1865H	Benign	not_provided	BRCA1	Not Yet Reviewed
	17:43045740:G:A	BRCA1	BRCA1:NM_007297:exon22:c.C5389T:p.L1797F,BRCA1:NM_007298:exon22:c.C2218T:p.L740F,BRCA1:NM_007294:exon23:c.C5530T:p.L1844F,BRCA1:NM_007300:exon24:c.C5593T:p.L1865F	Benign	Uncertain_significance	BRCA1	Not Yet Reviewed
	17:43045740:G:C	BRCA1	BRCA1:NM_007297:exon22:c.C5389G:p.L1797V,BRCA1:NM_007298:exon22:c.C2218G:p.L740V,BRCA1:NM_007294:exon23:c.C5530G:p.L1844V,BRCA1:NM_007300:exon24:c.C5593G:p.L1865V	Benign	not_provided	BRCA1	Not Yet Reviewed
	17:43045740:G:T	BRCA1	BRCA1:NM_007297:exon22:c.C5389A:p.L1797I,BRCA1:NM_007298:exon22:c.C2218A:p.L740I,BRCA1:NM_007294:exon23:c.C5530A:p.L1844I,BRCA1:NM_007300:exon24:c.C5593A:p.L1865I	Benign	Conflicting_interpretations_of_pathogenicity	BRCA1	Not Yet Reviewed
	17:43045740:GT:TG	BRCA1	BRCA1:NM_007297:exon22:c.5388_5389delinsCA:p.L1797I,BRCA1:NM_007298:exon22:c.2217_2218delinsCA:p.L740I,BRCA1:NM_007294:exon23:c.5529_5530delinsCA:p.L1844I,BRCA1:NM_007300:exon24:c.5592_5593delinsCA:p.L1865I	Benign	Conflicting_interpretations_of_pathogenicity	BRCA1	Not Yet Reviewed
	17:43045741:T:A	BRCA1	BRCA1:NM_007297:exon22:c.A5388T:p.A1796A,BRCA1:NM_007298:exon22:c.A2217T:p.A739A,BRCA1:NM_007294:exon23:c.A5529T:p.A1843A,BRCA1:NM_007300:exon24:c.A5592T:p.A1864A	Benign	not_provided	BRCA1	Not Yet Reviewed
	17:43045742:G:A	BRCA1	BRCA1:NM_007297:exon22:c.C5387T:p.A1796V,BRCA1:NM_007298:exon22:c.C2216T:p.A739V,BRCA1:NM_007294:exon23:c.C5528T:p.A1843V,BRCA1:NM_007300:exon24:c.C5591T:p.A1864V	Benign	Conflicting_interpretations_of_pathogenicity	BRCA1	Not Yet Reviewed
	17:43045742:G:C	BRCA1	BRCA1:NM_007297:exon22:c.C5387G:p.A1796G,BRCA1:NM_007298:exon22:c.C2216G:p.A739G,BRCA1:NM_007294:exon23:c.C5528G:p.A1843G,BRCA1:NM_007300:exon24:c.C5591G:p.A1864G	Benign	not_provided	BRCA1	Not Yet Reviewed
	17:43045742:G:T	BRCA1	BRCA1:NM_007297:exon22:c.C5387A:p.A1796E,BRCA1:NM_007298:exon22:c.C2216A:p.A739E,BRCA1:NM_007294:exon23:c.C5528A:p.A1843E,BRCA1:NM_007300:exon24:c.C5591A:p.A1864E	Pathogenic	Conflicting_interpretations_of_pathogenicity	BRCA1	Not Yet Reviewed
	17:43045743:C:A	BRCA1	BRCA1:NM_007297:exon22:c.G5386T:p.A1796S,BRCA1:NM_007298:exon22:c.G2215T:p.A739S,BRCA1:NM_007294:exon23:c.G5527T:p.A1843S,BRCA1:NM_007300:exon24:c.G5590T:p.A1864S	Benign	not_provided	BRCA1	Not Yet Reviewed
	17:43045743:C:G	BRCA1	BRCA1:NM_007297:exon22:c.G5386C:p.A1796P,BRCA1:NM_007298:exon22:c.G2215C:p.A739P,BRCA1:NM_007294:exon23:c.G5527C:p.A1843P,BRCA1:NM_007300:exon24:c.G5590C:p.A1864P	Pathogenic	Likely_pathogenic	BRCA1	Not Yet Reviewed
	17:43045743:C:T	BRCA1	BRCA1:NM_007297:exon22:c.G5386A:p.A1796T,BRCA1:NM_007298:exon22:c.G2215A:p.A739T,BRCA1:NM_007294:exon23:c.G5527A:p.A1843T,BRCA1:NM_007300:exon24:c.G5590A:p.A1864T	Benign	not_provided	BRCA1	Not Yet Reviewed
	17:43045744:T:A	BRCA1	BRCA1:NM_007297:exon22:c.A5385T:p.V1795V,BRCA1:NM_007298:exon22:c.A2214T:p.V738V,BRCA1:NM_007294:exon23:c.A5526T:p.V1842V,BRCA1:NM_007300:exon24:c.A5589T:p.V1863V	Benign	not_provided	BRCA1	Not Yet Reviewed
	17:43045744:TACACTGTCCAACACCCACTCTCGGGT:ACTCTACCAGTG	BRCA1	BRCA1:NM_007297:exon22:c.5359_5385delinsCACTGGTAGAGT:p.T1787_Y1816delinsHW,BRCA1:NM_007298:exon22:c.2188_2214delinsCACTGGTAGAGT:p.T730_Y759delinsHW,BRCA1:NM_007294:exon23:c.5500_5526delinsCACTGGTAGAGT:p.T1834_Y1863delinsHW,BRCA1:NM_007300:exon24:c.5563_5589delinsCACTGGTAGAGT:p.T1855_Y1884delinsHW	Pathogenic	Pathogenic	BRCA1	Not Yet Reviewed
	17:43045744:TA:T	BRCA1	BRCA1:NM_007297:exon22:c.5384delT:p.V1795Efs*13,BRCA1:NM_007298:exon22:c.2213delT:p.V738Efs*13,BRCA1:NM_007294:exon23:c.5525delT:p.V1842Efs*13,BRCA1:NM_007300:exon24:c.5588delT:p.V1863Efs*13	Pathogenic	Pathogenic	BRCA1	Pathogenic
	17:43045744:T:G	BRCA1	BRCA1:NM_007297:exon22:c.A5385C:p.V1795V,BRCA1:NM_007298:exon22:c.A2214C:p.V738V,BRCA1:NM_007294:exon23:c.A5526C:p.V1842V,BRCA1:NM_007300:exon24:c.A5589C:p.V1863V	Benign	not_provided	BRCA1	Not Yet Reviewed
	17:43045745:A:C	BRCA1	BRCA1:NM_007297:exon22:c.T5384G:p.V1795G,BRCA1:NM_007298:exon22:c.T2213G:p.V738G,BRCA1:NM_007294:exon23:c.T5525G:p.V1842G,BRCA1:NM_007300:exon24:c.T5588G:p.V1863G	Benign	not_provided	BRCA1	Not Yet Reviewed
	17:43045745:ACACTGTCCAACACC:A	BRCA1	BRCA1:NM_007297:exon22:c.5370_5383del:p.W1790Cfs*38,BRCA1:NM_007298:exon22:c.2199_2212del:p.W733Cfs*38,BRCA1:NM_007294:exon23:c.5511_5524del:p.W1837Cfs*38,BRCA1:NM_007300:exon24:c.5574_5587del:p.W1858Cfs*38	Pathogenic		BRCA1	Not Yet Reviewed
	17:43045745:A:G	BRCA1	BRCA1:NM_007297:exon22:c.T5384C:p.V1795A,BRCA1:NM_007298:exon22:c.T2213C:p.V738A,BRCA1:NM_007294:exon23:c.T5525C:p.V1842A,BRCA1:NM_007300:exon24:c.T5588C:p.V1863A	Benign	Uncertain_significance	BRCA1	Not Yet Reviewed
	17:43045745:A:T	BRCA1	BRCA1:NM_007297:exon22:c.T5384A:p.V1795E,BRCA1:NM_007298:exon22:c.T2213A:p.V738E,BRCA1:NM_007294:exon23:c.T5525A:p.V1842E,BRCA1:NM_007300:exon24:c.T5588A:p.V1863E	Pathogenic	Uncertain_significance	BRCA1	Not Yet Reviewed
	17:43045746:C:A	BRCA1	BRCA1:NM_007297:exon22:c.G5383T:p.V1795L,BRCA1:NM_007298:exon22:c.G2212T:p.V738L,BRCA1:NM_007294:exon23:c.G5524T:p.V1842L,BRCA1:NM_007300:exon24:c.G5587T:p.V1863L	Benign	not_provided	BRCA1	Not Yet Reviewed
	17:43045746:C:G	BRCA1	BRCA1:NM_007297:exon22:c.G5383C:p.V1795L,BRCA1:NM_007298:exon22:c.G2212C:p.V738L,BRCA1:NM_007294:exon23:c.G5524C:p.V1842L,BRCA1:NM_007300:exon24:c.G5587C:p.V1863L	Benign	not_provided	BRCA1	Not Yet Reviewed
	17:43045746:C:T	BRCA1	BRCA1:NM_007297:exon22:c.G5383A:p.V1795I,BRCA1:NM_007298:exon22:c.G2212A:p.V738I,BRCA1:NM_007294:exon23:c.G5524A:p.V1842I,BRCA1:NM_007300:exon24:c.G5587A:p.V1863I	Benign	Uncertain_significance	BRCA1	Not Yet Reviewed
	17:43045747:A:C	BRCA1	BRCA1:NM_007297:exon22:c.T5382G:p.S1794R,BRCA1:NM_007298:exon22:c.T2211G:p.S737R,BRCA1:NM_007294:exon23:c.T5523G:p.S1841R,BRCA1:NM_007300:exon24:c.T5586G:p.S1862R	Pathogenic	not_provided	BRCA1	Not Yet Reviewed
	17:43045747:A:T	BRCA1	BRCA1:NM_007297:exon22:c.T5382A:p.S1794R,BRCA1:NM_007298:exon22:c.T2211A:p.S737R,BRCA1:NM_007294:exon23:c.T5523A:p.S1841R,BRCA1:NM_007300:exon24:c.T5586A:p.S1862R	Pathogenic	not_provided	BRCA1	Not Yet Reviewed
	17:43045748:C:A	BRCA1	BRCA1:NM_007297:exon22:c.G5381T:p.S1794I,BRCA1:NM_007298:exon22:c.G2210T:p.S737I,BRCA1:NM_007294:exon23:c.G5522T:p.S1841I,BRCA1:NM_007300:exon24:c.G5585T:p.S1862I	Pathogenic	Likely_pathogenic	BRCA1	Not Yet Reviewed
	17:43045748:C:G	BRCA1	BRCA1:NM_007297:exon22:c.G5381C:p.S1794T,BRCA1:NM_007298:exon22:c.G2210C:p.S737T,BRCA1:NM_007294:exon23:c.G5522C:p.S1841T,BRCA1:NM_007300:exon24:c.G5585C:p.S1862T	Pathogenic	Conflicting_interpretations_of_pathogenicity	BRCA1	Not Yet Reviewed
	17:43045748:C:T	BRCA1	BRCA1:NM_007297:exon22:c.G5381A:p.S1794N,BRCA1:NM_007298:exon22:c.G2210A:p.S737N,BRCA1:NM_007294:exon23:c.G5522A:p.S1841N,BRCA1:NM_007300:exon24:c.G5585A:p.S1862N	Pathogenic	Conflicting_interpretations_of_pathogenicity	BRCA1	Not Yet Reviewed
	17:43045748:CT:C	BRCA1	BRCA1:NM_007297:exon22:c.5380delA:p.S1794Vfs*2,BRCA1:NM_007298:exon22:c.2209delA:p.S737Vfs*2,BRCA1:NM_007294:exon23:c.5521delA:p.S1841Vfs*2,BRCA1:NM_007300:exon24:c.5584delA:p.S1862Vfs*2	Pathogenic	Pathogenic	BRCA1	Pathogenic
	17:43045749:T:A	BRCA1	BRCA1:NM_007297:exon22:c.A5380T:p.S1794C,BRCA1:NM_007298:exon22:c.A2209T:p.S737C,BRCA1:NM_007294:exon23:c.A5521T:p.S1841C,BRCA1:NM_007300:exon24:c.A5584T:p.S1862C	Pathogenic	not_provided	BRCA1	Not Yet Reviewed
	17:43045749:T:C	BRCA1	BRCA1:NM_007297:exon22:c.A5380G:p.S1794G,BRCA1:NM_007298:exon22:c.A2209G:p.S737G,BRCA1:NM_007294:exon23:c.A5521G:p.S1841G,BRCA1:NM_007300:exon24:c.A5584G:p.S1862G	Pathogenic	Uncertain_significance	BRCA1	Not Yet Reviewed
	17:43045749:T:G	BRCA1	BRCA1:NM_007297:exon22:c.A5380C:p.S1794R,BRCA1:NM_007298:exon22:c.A2209C:p.S737R,BRCA1:NM_007294:exon23:c.A5521C:p.S1841R,BRCA1:NM_007300:exon24:c.A5584C:p.S1862R	Pathogenic	Likely_pathogenic	BRCA1	Not Yet Reviewed
	17:43045749:T:TGTCCAACACCCACTCTCGGGTCACCACAGGTGCCTCACACATCTGCCCAATTGCTGGAGACAGA	BRCA1	BRCA1:NM_007297:exon22:c.5379_5380insTCTGTCTCCAGCAATTGGGCAGATGTGTGAGGCACCTGTGGTGACCCGAGAGTGGGTGTTGGAC:p.A1796Sfs*8,BRCA1:NM_007298:exon22:c.2208_2209insTCTGTCTCCAGCAATTGGGCAGATGTGTGAGGCACCTGTGGTGACCCGAGAGTGGGTGTTGGAC:p.A739Sfs*8,BRCA1:NM_007294:exon23:c.5520_5521insTCTGTCTCCAGCAATTGGGCAGATGTGTGAGGCACCTGTGGTGACCCGAGAGTGGGTGTTGGAC:p.A1843Sfs*8,BRCA1:NM_007300:exon24:c.5583_5584insTCTGTCTCCAGCAATTGGGCAGATGTGTGAGGCACCTGTGGTGACCCGAGAGTGGGTGTTGGAC:p.A1864Sfs*8	Pathogenic	Pathogenic	BRCA1	Not Yet Reviewed
	17:43045750:G:C	BRCA1	BRCA1:NM_007297:exon22:c.C5379G:p.D1793E,BRCA1:NM_007298:exon22:c.C2208G:p.D736E,BRCA1:NM_007294:exon23:c.C5520G:p.D1840E,BRCA1:NM_007300:exon24:c.C5583G:p.D1861E	Pathogenic	Uncertain_significance	BRCA1	Not Yet Reviewed
	17:43045750:G:T	BRCA1	BRCA1:NM_007297:exon22:c.C5379A:p.D1793E,BRCA1:NM_007298:exon22:c.C2208A:p.D736E,BRCA1:NM_007294:exon23:c.C5520A:p.D1840E,BRCA1:NM_007300:exon24:c.C5583A:p.D1861E	Pathogenic	not_provided	BRCA1	Not Yet Reviewed
	17:43045751:T:A	BRCA1	BRCA1:NM_007297:exon22:c.A5378T:p.D1793V,BRCA1:NM_007298:exon22:c.A2207T:p.D736V,BRCA1:NM_007294:exon23:c.A5519T:p.D1840V,BRCA1:NM_007300:exon24:c.A5582T:p.D1861V	Pathogenic	not_provided	BRCA1	Not Yet Reviewed
	17:43045751:T:C	BRCA1	BRCA1:NM_007297:exon22:c.A5378G:p.D1793G,BRCA1:NM_007298:exon22:c.A2207G:p.D736G,BRCA1:NM_007294:exon23:c.A5519G:p.D1840G,BRCA1:NM_007300:exon24:c.A5582G:p.D1861G	Pathogenic	not_provided	BRCA1	Not Yet Reviewed
	17:43045751:TC:T	BRCA1	BRCA1:NM_007297:exon22:c.5377delG:p.D1793Tfs*3,BRCA1:NM_007298:exon22:c.2206delG:p.D736Tfs*3,BRCA1:NM_007294:exon23:c.5518delG:p.D1840Tfs*3,BRCA1:NM_007300:exon24:c.5581delG:p.D1861Tfs*3	Pathogenic	Pathogenic	BRCA1	Pathogenic
	17:43045751:T:G	BRCA1	BRCA1:NM_007297:exon22:c.A5378C:p.D1793A,BRCA1:NM_007298:exon22:c.A2207C:p.D736A,BRCA1:NM_007294:exon23:c.A5519C:p.D1840A,BRCA1:NM_007300:exon24:c.A5582C:p.D1861A	Pathogenic	Uncertain_significance	BRCA1	Not Yet Reviewed
	17:43045752:C:A	BRCA1	BRCA1:NM_007297:exon22:c.G5377T:p.D1793Y,BRCA1:NM_007298:exon22:c.G2206T:p.D736Y,BRCA1:NM_007294:exon23:c.G5518T:p.D1840Y,BRCA1:NM_007300:exon24:c.G5581T:p.D1861Y	Pathogenic	Uncertain_significance	BRCA1	Not Yet Reviewed
	17:43045752:C:CG	BRCA1	BRCA1:NM_007297:exon22:c.5376_5377insC:p.D1793Rfs*40,BRCA1:NM_007298:exon22:c.2205_2206insC:p.D736Rfs*40,BRCA1:NM_007294:exon23:c.5517_5518insC:p.D1840Rfs*40,BRCA1:NM_007300:exon24:c.5580_5581insC:p.D1861Rfs*40	Pathogenic	Likely_pathogenic	BRCA1	Not Yet Reviewed
	17:43045752:C:G	BRCA1	BRCA1:NM_007297:exon22:c.G5377C:p.D1793H,BRCA1:NM_007298:exon22:c.G2206C:p.D736H,BRCA1:NM_007294:exon23:c.G5518C:p.D1840H,BRCA1:NM_007300:exon24:c.G5581C:p.D1861H	Pathogenic	not_provided	BRCA1	Not Yet Reviewed
	17:43045752:C:T	BRCA1	BRCA1:NM_007297:exon22:c.G5377A:p.D1793N,BRCA1:NM_007298:exon22:c.G2206A:p.D736N,BRCA1:NM_007294:exon23:c.G5518A:p.D1840N,BRCA1:NM_007300:exon24:c.G5581A:p.D1861N	Pathogenic	Uncertain_significance	BRCA1	Not Yet Reviewed
	17:43045753:C:A	BRCA1	BRCA1:NM_007297:exon22:c.G5376T:p.L1792F,BRCA1:NM_007298:exon22:c.G2205T:p.L735F,BRCA1:NM_007294:exon23:c.G5517T:p.L1839F,BRCA1:NM_007300:exon24:c.G5580T:p.L1860F	Pathogenic	not_provided	BRCA1	Not Yet Reviewed
	17:43045753:CA:C	BRCA1	BRCA1:NM_007297:exon22:c.5375delT:p.L1792Wfs*4,BRCA1:NM_007298:exon22:c.2204delT:p.L735Wfs*4,BRCA1:NM_007294:exon23:c.5516delT:p.L1839Wfs*4,BRCA1:NM_007300:exon24:c.5579delT:p.L1860Wfs*4	Pathogenic	Pathogenic	BRCA1	Not Yet Reviewed
	17:43045753:C:G	BRCA1	BRCA1:NM_007297:exon22:c.G5376C:p.L1792F,BRCA1:NM_007298:exon22:c.G2205C:p.L735F,BRCA1:NM_007294:exon23:c.G5517C:p.L1839F,BRCA1:NM_007300:exon24:c.G5580C:p.L1860F	Pathogenic	not_provided	BRCA1	Not Yet Reviewed
	17:43045754:A:G	BRCA1	BRCA1:NM_007297:exon22:c.T5375C:p.L1792S,BRCA1:NM_007298:exon22:c.T2204C:p.L735S,BRCA1:NM_007294:exon23:c.T5516C:p.L1839S,BRCA1:NM_007300:exon24:c.T5579C:p.L1860S	Pathogenic	Pathogenic	BRCA1	Pathogenic
	17:43045754:A:T	BRCA1	BRCA1:NM_007297:exon22:c.T5375A:p.L1792X,BRCA1:NM_007298:exon22:c.T2204A:p.L735X,BRCA1:NM_007294:exon23:c.T5516A:p.L1839X,BRCA1:NM_007300:exon24:c.T5579A:p.L1860X	Pathogenic	not_provided	BRCA1	Not Yet Reviewed
	17:43045755:A:C	BRCA1	BRCA1:NM_007297:exon22:c.T5374G:p.L1792V,BRCA1:NM_007298:exon22:c.T2203G:p.L735V,BRCA1:NM_007294:exon23:c.T5515G:p.L1839V,BRCA1:NM_007300:exon24:c.T5578G:p.L1860V	Benign	not_provided	BRCA1	Not Yet Reviewed
	17:43045755:AC:A	BRCA1	BRCA1:NM_007297:exon22:c.5373delG:p.L1792Wfs*4,BRCA1:NM_007298:exon22:c.2202delG:p.L735Wfs*4,BRCA1:NM_007294:exon23:c.5514delG:p.L1839Wfs*4,BRCA1:NM_007300:exon24:c.5577delG:p.L1860Wfs*4	Pathogenic	Pathogenic	BRCA1	Not Yet Reviewed
	17:43045755:A:G	BRCA1	BRCA1:NM_007297:exon22:c.T5374C:p.L1792L,BRCA1:NM_007298:exon22:c.T2203C:p.L735L,BRCA1:NM_007294:exon23:c.T5515C:p.L1839L,BRCA1:NM_007300:exon24:c.T5578C:p.L1860L	Benign	not_provided	BRCA1	Not Yet Reviewed
	17:43045756:C:G	BRCA1	BRCA1:NM_007297:exon22:c.G5373C:p.V1791V,BRCA1:NM_007298:exon22:c.G2202C:p.V734V,BRCA1:NM_007294:exon23:c.G5514C:p.V1838V,BRCA1:NM_007300:exon24:c.G5577C:p.V1859V	Benign	not_provided	BRCA1	Not Yet Reviewed
	17:43045756:C:T	BRCA1	BRCA1:NM_007297:exon22:c.G5373A:p.V1791V,BRCA1:NM_007298:exon22:c.G2202A:p.V734V,BRCA1:NM_007294:exon23:c.G5514A:p.V1838V,BRCA1:NM_007300:exon24:c.G5577A:p.V1859V	Benign	not_provided	BRCA1	Not Yet Reviewed
	17:43045757:A:AC	BRCA1	BRCA1:NM_007297:exon22:c.5371dupG:p.V1791Gfs*42,BRCA1:NM_007298:exon22:c.2200dupG:p.V734Gfs*42,BRCA1:NM_007294:exon23:c.5512dupG:p.V1838Gfs*42,BRCA1:NM_007300:exon24:c.5575dupG:p.V1859Gfs*42	Pathogenic		BRCA1	Not Yet Reviewed
	17:43045757:A:C	BRCA1	BRCA1:NM_007297:exon22:c.T5372G:p.V1791G,BRCA1:NM_007298:exon22:c.T2201G:p.V734G,BRCA1:NM_007294:exon23:c.T5513G:p.V1838G,BRCA1:NM_007300:exon24:c.T5576G:p.V1859G	Pathogenic	Likely_pathogenic	BRCA1	Not Yet Reviewed
	17:43045757:AC:A	BRCA1	BRCA1:NM_007297:exon22:c.5371delG:p.V1791Cfs*5,BRCA1:NM_007298:exon22:c.2200delG:p.V734Cfs*5,BRCA1:NM_007294:exon23:c.5512delG:p.V1838Cfs*5,BRCA1:NM_007300:exon24:c.5575delG:p.V1859Cfs*5	Pathogenic	Pathogenic	BRCA1	Pathogenic
	17:43045757:A:G	BRCA1	BRCA1:NM_007297:exon22:c.T5372C:p.V1791A,BRCA1:NM_007298:exon22:c.T2201C:p.V734A,BRCA1:NM_007294:exon23:c.T5513C:p.V1838A,BRCA1:NM_007300:exon24:c.T5576C:p.V1859A	Pathogenic	not_provided	BRCA1	Not Yet Reviewed
	17:43045757:A:T	BRCA1	BRCA1:NM_007297:exon22:c.T5372A:p.V1791E,BRCA1:NM_007298:exon22:c.T2201A:p.V734E,BRCA1:NM_007294:exon23:c.T5513A:p.V1838E,BRCA1:NM_007300:exon24:c.T5576A:p.V1859E	Pathogenic	Pathogenic	BRCA1	Pathogenic
	17:43045758:C:A	BRCA1	BRCA1:NM_007297:exon22:c.G5371T:p.V1791L,BRCA1:NM_007298:exon22:c.G2200T:p.V734L,BRCA1:NM_007294:exon23:c.G5512T:p.V1838L,BRCA1:NM_007300:exon24:c.G5575T:p.V1859L	Benign	Uncertain_significance	BRCA1	Not Yet Reviewed
	17:43045758:CCCACTCTCGGGTCA:C	BRCA1	BRCA1:NM_007297:exon22:c.5357_5370del:p.V1786Gfs*42,BRCA1:NM_007298:exon22:c.2186_2199del:p.V729Gfs*42,BRCA1:NM_007294:exon23:c.5498_5511del:p.V1833Gfs*42,BRCA1:NM_007300:exon24:c.5561_5574del:p.V1854Gfs*42	Pathogenic	Pathogenic	BRCA1	Pathogenic
	17:43045758:C:G	BRCA1	BRCA1:NM_007297:exon22:c.G5371C:p.V1791L,BRCA1:NM_007298:exon22:c.G2200C:p.V734L,BRCA1:NM_007294:exon23:c.G5512C:p.V1838L,BRCA1:NM_007300:exon24:c.G5575C:p.V1859L	Benign	not_provided	BRCA1	Not Yet Reviewed
	17:43045758:C:T	BRCA1	BRCA1:NM_007297:exon22:c.G5371A:p.V1791M,BRCA1:NM_007298:exon22:c.G2200A:p.V734M,BRCA1:NM_007294:exon23:c.G5512A:p.V1838M,BRCA1:NM_007300:exon24:c.G5575A:p.V1859M	Benign	Conflicting_interpretations_of_pathogenicity	BRCA1	Not Yet Reviewed
	17:43045759:C:A	BRCA1	BRCA1:NM_007297:exon22:c.G5370T:p.W1790C,BRCA1:NM_007298:exon22:c.G2199T:p.W733C,BRCA1:NM_007294:exon23:c.G5511T:p.W1837C,BRCA1:NM_007300:exon24:c.G5574T:p.W1858C	Pathogenic	Pathogenic/Likely_pathogenic	BRCA1	Not Yet Reviewed
	17:43045759:CCA:C	BRCA1	BRCA1:NM_007297:exon22:c.5368_5369del:p.W1790Gfs*42,BRCA1:NM_007298:exon22:c.2197_2198del:p.W733Gfs*42,BRCA1:NM_007294:exon23:c.5509_5510del:p.W1837Gfs*42,BRCA1:NM_007300:exon24:c.5572_5573del:p.W1858Gfs*42	Pathogenic	Pathogenic	BRCA1	Pathogenic
	17:43045759:CCACTCTCGGGTCACCACAGGTGCCT:C	BRCA1	BRCA1:NM_007297:exon22:c.5345_5369del:p.E1782Gfs*6,BRCA1:NM_007298:exon22:c.2174_2198del:p.E725Gfs*6,BRCA1:NM_007299:exon22:c.2100_2124del:p.*700delinsWVLDSVALYQCQELDTYLIPQIPHSHY*,BRCA1:NM_007294:exon23:c.5486_5510del:p.E1829Gfs*6,BRCA1:NM_007300:exon24:c.5549_5573del:p.E1850Gfs*6	Pathogenic	Pathogenic	BRCA1	Pathogenic
	17:43045759:CC:AG	BRCA1	BRCA1:NM_007297:exon22:c.5369_5370delinsCT:p.W1790S,BRCA1:NM_007298:exon22:c.2198_2199delinsCT:p.W733S,BRCA1:NM_007294:exon23:c.5510_5511delinsCT:p.W1837S,BRCA1:NM_007300:exon24:c.5573_5574delinsCT:p.W1858S	Benign	Likely_pathogenic	BRCA1	Not Yet Reviewed
	17:43045759:C:G	BRCA1	BRCA1:NM_007297:exon22:c.G5370C:p.W1790C,BRCA1:NM_007298:exon22:c.G2199C:p.W733C,BRCA1:NM_007294:exon23:c.G5511C:p.W1837C,BRCA1:NM_007300:exon24:c.G5574C:p.W1858C	Pathogenic	Pathogenic/Likely_pathogenic	BRCA1	Not Yet Reviewed
	17:43045759:C:T	BRCA1	BRCA1:NM_007297:exon22:c.G5370A:p.W1790X,BRCA1:NM_007298:exon22:c.G2199A:p.W733X,BRCA1:NM_007294:exon23:c.G5511A:p.W1837X,BRCA1:NM_007300:exon24:c.G5574A:p.W1858X	Pathogenic	Pathogenic	BRCA1	Pathogenic
	17:43045760:C:A	BRCA1	BRCA1:NM_007297:exon22:c.G5369T:p.W1790L,BRCA1:NM_007298:exon22:c.G2198T:p.W733L,BRCA1:NM_007294:exon23:c.G5510T:p.W1837L,BRCA1:NM_007300:exon24:c.G5573T:p.W1858L	Pathogenic	not_provided	BRCA1	Not Yet Reviewed
	17:43045760:C:G	BRCA1	BRCA1:NM_007297:exon22:c.G5369C:p.W1790S,BRCA1:NM_007298:exon22:c.G2198C:p.W733S,BRCA1:NM_007294:exon23:c.G5510C:p.W1837S,BRCA1:NM_007300:exon24:c.G5573C:p.W1858S	Pathogenic	not_provided	BRCA1	Not Yet Reviewed
	17:43045760:C:T	BRCA1	BRCA1:NM_007297:exon22:c.G5369A:p.W1790X,BRCA1:NM_007298:exon22:c.G2198A:p.W733X,BRCA1:NM_007294:exon23:c.G5510A:p.W1837X,BRCA1:NM_007300:exon24:c.G5573A:p.W1858X	Pathogenic	Pathogenic	BRCA1	Pathogenic
	17:43045761:A:C	BRCA1	BRCA1:NM_007297:exon22:c.T5368G:p.W1790G,BRCA1:NM_007298:exon22:c.T2197G:p.W733G,BRCA1:NM_007294:exon23:c.T5509G:p.W1837G,BRCA1:NM_007300:exon24:c.T5572G:p.W1858G	Pathogenic	Pathogenic/Likely_pathogenic	BRCA1	Not Yet Reviewed
	17:43045761:ACT:A	BRCA1	BRCA1:NM_007297:exon22:c.5366_5367del:p.E1789Vfs*43,BRCA1:NM_007298:exon22:c.2195_2196del:p.E732Vfs*43,BRCA1:NM_007294:exon23:c.5507_5508del:p.E1836Vfs*43,BRCA1:NM_007300:exon24:c.5570_5571del:p.E1857Vfs*43	Pathogenic		BRCA1	Not Yet Reviewed
	17:43045761:A:G	BRCA1	BRCA1:NM_007297:exon22:c.T5368C:p.W1790R,BRCA1:NM_007298:exon22:c.T2197C:p.W733R,BRCA1:NM_007294:exon23:c.T5509C:p.W1837R,BRCA1:NM_007300:exon24:c.T5572C:p.W1858R	Pathogenic	Pathogenic	BRCA1	Pathogenic
	17:43045761:A:T	BRCA1	BRCA1:NM_007297:exon22:c.T5368A:p.W1790R,BRCA1:NM_007298:exon22:c.T2197A:p.W733R,BRCA1:NM_007294:exon23:c.T5509A:p.W1837R,BRCA1:NM_007300:exon24:c.T5572A:p.W1858R	Pathogenic	Pathogenic	BRCA1	Not Yet Reviewed
	17:43045762:C:A	BRCA1	BRCA1:NM_007297:exon22:c.G5367T:p.E1789D,BRCA1:NM_007298:exon22:c.G2196T:p.E732D,BRCA1:NM_007294:exon23:c.G5508T:p.E1836D,BRCA1:NM_007300:exon24:c.G5571T:p.E1857D	Benign	not_provided	BRCA1	Not Yet Reviewed
	17:43045762:C:G	BRCA1	BRCA1:NM_007297:exon22:c.G5367C:p.E1789D,BRCA1:NM_007298:exon22:c.G2196C:p.E732D,BRCA1:NM_007294:exon23:c.G5508C:p.E1836D,BRCA1:NM_007300:exon24:c.G5571C:p.E1857D	Benign	not_provided	BRCA1	Not Yet Reviewed
	17:43045763:T:A	BRCA1	BRCA1:NM_007297:exon22:c.A5366T:p.E1789V,BRCA1:NM_007298:exon22:c.A2195T:p.E732V,BRCA1:NM_007294:exon23:c.A5507T:p.E1836V,BRCA1:NM_007300:exon24:c.A5570T:p.E1857V	Benign	not_provided	BRCA1	Not Yet Reviewed
	17:43045763:T:C	BRCA1	BRCA1:NM_007297:exon22:c.A5366G:p.E1789G,BRCA1:NM_007298:exon22:c.A2195G:p.E732G,BRCA1:NM_007294:exon23:c.A5507G:p.E1836G,BRCA1:NM_007300:exon24:c.A5570G:p.E1857G	Pathogenic	not_provided	BRCA1	Not Yet Reviewed
	17:43045763:TCTCGGGTCAC:T	BRCA1	BRCA1:NM_007297:exon22:c.5356_5365del:p.V1786Sfs*7,BRCA1:NM_007298:exon22:c.2185_2194del:p.V729Sfs*7,BRCA1:NM_007294:exon23:c.5497_5506del:p.V1833Sfs*7,BRCA1:NM_007300:exon24:c.5560_5569del:p.V1854Sfs*7	Pathogenic	Pathogenic	BRCA1	Pathogenic
	17:43045763:TCTCG:T	BRCA1	BRCA1:NM_007297:exon22:c.5362_5365del:p.R1788Sfs*7,BRCA1:NM_007298:exon22:c.2191_2194del:p.R731Sfs*7,BRCA1:NM_007294:exon23:c.5503_5506del:p.R1835Sfs*7,BRCA1:NM_007300:exon24:c.5566_5569del:p.R1856Sfs*7	Pathogenic	Pathogenic	BRCA1	Pathogenic
	17:43045763:T:G	BRCA1	BRCA1:NM_007297:exon22:c.A5366C:p.E1789A,BRCA1:NM_007298:exon22:c.A2195C:p.E732A,BRCA1:NM_007294:exon23:c.A5507C:p.E1836A,BRCA1:NM_007300:exon24:c.A5570C:p.E1857A	Benign	not_provided	BRCA1	Not Yet Reviewed
	17:43045764:C:A	BRCA1	BRCA1:NM_007297:exon22:c.G5365T:p.E1789X,BRCA1:NM_007298:exon22:c.G2194T:p.E732X,BRCA1:NM_007294:exon23:c.G5506T:p.E1836X,BRCA1:NM_007300:exon24:c.G5569T:p.E1857X	Pathogenic	Pathogenic	BRCA1	Pathogenic
	17:43045764:C:G	BRCA1	BRCA1:NM_007297:exon22:c.G5365C:p.E1789Q,BRCA1:NM_007298:exon22:c.G2194C:p.E732Q,BRCA1:NM_007294:exon23:c.G5506C:p.E1836Q,BRCA1:NM_007300:exon24:c.G5569C:p.E1857Q	Benign	not_provided	BRCA1	Not Yet Reviewed
	17:43045764:C:T	BRCA1	BRCA1:NM_007297:exon22:c.G5365A:p.E1789K,BRCA1:NM_007298:exon22:c.G2194A:p.E732K,BRCA1:NM_007294:exon23:c.G5506A:p.E1836K,BRCA1:NM_007300:exon24:c.G5569A:p.E1857K	Pathogenic	Uncertain_significance	BRCA1	Not Yet Reviewed
	17:43045764:CTCGGGTCACC:T	BRCA1	BRCA1:NM_007297:exon22:c.5355_5365delinsA:p.V1786Sfs*7,BRCA1:NM_007298:exon22:c.2184_2194delinsA:p.V729Sfs*7,BRCA1:NM_007294:exon23:c.5496_5506delinsA:p.V1833Sfs*7,BRCA1:NM_007300:exon24:c.5559_5569delinsA:p.V1854Sfs*7;BRCA1:NM_007297:exon22:c.5355_5365delinsA:p.V1786Sfs*7,BRCA1:NM_007298:exon22:c.2184_2194delinsA:p.V729Sfs*7,BRCA1:NM_007294:exon23:c.5496_5506delinsA:p.V1833Sfs*7,BRCA1:NM_007300:exon24:c.5559_5569delinsA:p.V1854Sfs*7	Pathogenic	Pathogenic	BRCA1	Pathogenic
	17:43045765:T:A	BRCA1	BRCA1:NM_007297:exon22:c.A5364T:p.R1788R,BRCA1:NM_007298:exon22:c.A2193T:p.R731R,BRCA1:NM_007294:exon23:c.A5505T:p.R1835R,BRCA1:NM_007300:exon24:c.A5568T:p.R1856R	Benign	not_provided	BRCA1	Not Yet Reviewed
	17:43045765:T:C	BRCA1	BRCA1:NM_007297:exon22:c.A5364G:p.R1788R,BRCA1:NM_007298:exon22:c.A2193G:p.R731R,BRCA1:NM_007294:exon23:c.A5505G:p.R1835R,BRCA1:NM_007300:exon24:c.A5568G:p.R1856R	Benign	not_provided	BRCA1	Not Yet Reviewed
	17:43045765:T:G	BRCA1	BRCA1:NM_007297:exon22:c.A5364C:p.R1788R,BRCA1:NM_007298:exon22:c.A2193C:p.R731R,BRCA1:NM_007294:exon23:c.A5505C:p.R1835R,BRCA1:NM_007300:exon24:c.A5568C:p.R1856R	Benign	not_provided	BRCA1	Not Yet Reviewed
	17:43045766:C:A	BRCA1	BRCA1:NM_007297:exon22:c.G5363T:p.R1788L,BRCA1:NM_007298:exon22:c.G2192T:p.R731L,BRCA1:NM_007294:exon23:c.G5504T:p.R1835L,BRCA1:NM_007300:exon24:c.G5567T:p.R1856L	Benign	not_provided	BRCA1	Not Yet Reviewed
	17:43045766:C:CG	BRCA1	BRCA1:NM_007297:exon22:c.5362dupC:p.R1788Pfs*45,BRCA1:NM_007298:exon22:c.2191dupC:p.R731Pfs*45,BRCA1:NM_007294:exon23:c.5503dupC:p.R1835Pfs*45,BRCA1:NM_007300:exon24:c.5566dupC:p.R1856Pfs*45	Pathogenic	Pathogenic	BRCA1	Pathogenic
	17:43045766:C:CGG	BRCA1	BRCA1:NM_007297:exon22:c.5362_5363insCC:p.R1788Pfs*9,BRCA1:NM_007298:exon22:c.2191_2192insCC:p.R731Pfs*9,BRCA1:NM_007294:exon23:c.5503_5504insCC:p.R1835Pfs*9,BRCA1:NM_007300:exon24:c.5566_5567insCC:p.R1856Pfs*9	Pathogenic	Pathogenic	BRCA1	Pathogenic
	17:43045766:C:G	BRCA1	BRCA1:NM_007297:exon22:c.G5363C:p.R1788P,BRCA1:NM_007298:exon22:c.G2192C:p.R731P,BRCA1:NM_007294:exon23:c.G5504C:p.R1835P,BRCA1:NM_007300:exon24:c.G5567C:p.R1856P	Pathogenic	Uncertain_significance	BRCA1	Not Yet Reviewed
	17:43045766:CG:C	BRCA1	BRCA1:NM_007297:exon22:c.5362delC:p.R1788Efs*8,BRCA1:NM_007298:exon22:c.2191delC:p.R731Efs*8,BRCA1:NM_007294:exon23:c.5503delC:p.R1835Efs*8,BRCA1:NM_007300:exon24:c.5566delC:p.R1856Efs*8	Pathogenic	Pathogenic	BRCA1	Pathogenic
	17:43045766:C:T	BRCA1	BRCA1:NM_007297:exon22:c.G5363A:p.R1788Q,BRCA1:NM_007298:exon22:c.G2192A:p.R731Q,BRCA1:NM_007294:exon23:c.G5504A:p.R1835Q,BRCA1:NM_007300:exon24:c.G5567A:p.R1856Q	Benign	Conflicting_interpretations_of_pathogenicity	BRCA1	Not Yet Reviewed
	17:43045767:G:A	BRCA1	BRCA1:NM_007297:exon22:c.C5362T:p.R1788X,BRCA1:NM_007298:exon22:c.C2191T:p.R731X,BRCA1:NM_007294:exon23:c.C5503T:p.R1835X,BRCA1:NM_007300:exon24:c.C5566T:p.R1856X	Pathogenic	Pathogenic	BRCA1	Pathogenic
	17:43045767:G:C	BRCA1	BRCA1:NM_007297:exon22:c.C5362G:p.R1788G,BRCA1:NM_007298:exon22:c.C2191G:p.R731G,BRCA1:NM_007294:exon23:c.C5503G:p.R1835G,BRCA1:NM_007300:exon24:c.C5566G:p.R1856G	Benign	Uncertain_significance	BRCA1	Not Yet Reviewed
	17:43045767:G:T	BRCA1	BRCA1:NM_007297:exon22:c.C5362A:p.R1788R,BRCA1:NM_007298:exon22:c.C2191A:p.R731R,BRCA1:NM_007294:exon23:c.C5503A:p.R1835R,BRCA1:NM_007300:exon24:c.C5566A:p.R1856R	Benign	not_provided	BRCA1	Not Yet Reviewed
	17:43045768:G:C	BRCA1	BRCA1:NM_007297:exon22:c.C5361G:p.T1787T,BRCA1:NM_007298:exon22:c.C2190G:p.T730T,BRCA1:NM_007294:exon23:c.C5502G:p.T1834T,BRCA1:NM_007300:exon24:c.C5565G:p.T1855T	Benign	not_provided	BRCA1	Not Yet Reviewed
	17:43045768:G:T	BRCA1	BRCA1:NM_007297:exon22:c.C5361A:p.T1787T,BRCA1:NM_007298:exon22:c.C2190A:p.T730T,BRCA1:NM_007294:exon23:c.C5502A:p.T1834T,BRCA1:NM_007300:exon24:c.C5565A:p.T1855T	Benign	not_provided	BRCA1	Not Yet Reviewed
	17:43045769:G:A	BRCA1	BRCA1:NM_007297:exon22:c.C5360T:p.T1787I,BRCA1:NM_007298:exon22:c.C2189T:p.T730I,BRCA1:NM_007294:exon23:c.C5501T:p.T1834I,BRCA1:NM_007300:exon24:c.C5564T:p.T1855I	Benign	Conflicting_interpretations_of_pathogenicity	BRCA1	Not Yet Reviewed
	17:43045769:G:C	BRCA1	BRCA1:NM_007297:exon22:c.C5360G:p.T1787S,BRCA1:NM_007298:exon22:c.C2189G:p.T730S,BRCA1:NM_007294:exon23:c.C5501G:p.T1834S,BRCA1:NM_007300:exon24:c.C5564G:p.T1855S	Benign	not_provided	BRCA1	Not Yet Reviewed
	17:43045769:G:T	BRCA1	BRCA1:NM_007297:exon22:c.C5360A:p.T1787N,BRCA1:NM_007298:exon22:c.C2189A:p.T730N,BRCA1:NM_007294:exon23:c.C5501A:p.T1834N,BRCA1:NM_007300:exon24:c.C5564A:p.T1855N	Benign	Uncertain_significance	BRCA1	Not Yet Reviewed
	17:43045770:T:A	BRCA1	BRCA1:NM_007297:exon22:c.A5359T:p.T1787S,BRCA1:NM_007298:exon22:c.A2188T:p.T730S,BRCA1:NM_007294:exon23:c.A5500T:p.T1834S,BRCA1:NM_007300:exon24:c.A5563T:p.T1855S	Benign	not_provided	BRCA1	Not Yet Reviewed
	17:43045770:T:C	BRCA1	BRCA1:NM_007297:exon22:c.A5359G:p.T1787A,BRCA1:NM_007298:exon22:c.A2188G:p.T730A,BRCA1:NM_007294:exon23:c.A5500G:p.T1834A,BRCA1:NM_007300:exon24:c.A5563G:p.T1855A	Benign	not_provided	BRCA1	Not Yet Reviewed
	17:43045770:TCACC:T	BRCA1	BRCA1:NM_007297:exon22:c.5355_5358del:p.V1786Pfs*9,BRCA1:NM_007298:exon22:c.2184_2187del:p.V729Pfs*9,BRCA1:NM_007294:exon23:c.5496_5499del:p.V1833Pfs*9,BRCA1:NM_007300:exon24:c.5559_5562del:p.V1854Pfs*9	Pathogenic	Pathogenic	BRCA1	Pathogenic
	17:43045770:T:G	BRCA1	BRCA1:NM_007297:exon22:c.A5359C:p.T1787P,BRCA1:NM_007298:exon22:c.A2188C:p.T730P,BRCA1:NM_007294:exon23:c.A5500C:p.T1834P,BRCA1:NM_007300:exon24:c.A5563C:p.T1855P	Benign	not_provided	BRCA1	Not Yet Reviewed
	17:43045771:C:A	BRCA1	BRCA1:NM_007297:exon22:c.G5358T:p.V1786V,BRCA1:NM_007298:exon22:c.G2187T:p.V729V,BRCA1:NM_007294:exon23:c.G5499T:p.V1833V,BRCA1:NM_007300:exon24:c.G5562T:p.V1854V	Benign	not_provided	BRCA1	Not Yet Reviewed
	17:43045771:C:G	BRCA1	BRCA1:NM_007297:exon22:c.G5358C:p.V1786V,BRCA1:NM_007298:exon22:c.G2187C:p.V729V,BRCA1:NM_007294:exon23:c.G5499C:p.V1833V,BRCA1:NM_007300:exon24:c.G5562C:p.V1854V	Benign	not_provided	BRCA1	Not Yet Reviewed
	17:43045771:C:T	BRCA1	BRCA1:NM_007297:exon22:c.G5358A:p.V1786V,BRCA1:NM_007298:exon22:c.G2187A:p.V729V,BRCA1:NM_007294:exon23:c.G5499A:p.V1833V,BRCA1:NM_007300:exon24:c.G5562A:p.V1854V	Benign	not_provided	BRCA1	Not Yet Reviewed
	17:43045772:A:C	BRCA1	BRCA1:NM_007297:exon22:c.T5357G:p.V1786G,BRCA1:NM_007298:exon22:c.T2186G:p.V729G,BRCA1:NM_007294:exon23:c.T5498G:p.V1833G,BRCA1:NM_007300:exon24:c.T5561G:p.V1854G	Pathogenic	Likely_pathogenic	BRCA1	Not Yet Reviewed
	17:43045772:AC:A	BRCA1	BRCA1:NM_007297:exon22:c.5356delG:p.V1786*,BRCA1:NM_007298:exon22:c.2185delG:p.V729*,BRCA1:NM_007294:exon23:c.5497delG:p.V1833*,BRCA1:NM_007300:exon24:c.5560delG:p.V1854*	Pathogenic	Pathogenic	BRCA1	Not Yet Reviewed
	17:43045772:A:G	BRCA1	BRCA1:NM_007297:exon22:c.T5357C:p.V1786A,BRCA1:NM_007298:exon22:c.T2186C:p.V729A,BRCA1:NM_007294:exon23:c.T5498C:p.V1833A,BRCA1:NM_007300:exon24:c.T5561C:p.V1854A	Pathogenic	Uncertain_significance	BRCA1	Not Yet Reviewed
	17:43045772:A:T	BRCA1	BRCA1:NM_007297:exon22:c.T5357A:p.V1786E,BRCA1:NM_007298:exon22:c.T2186A:p.V729E,BRCA1:NM_007294:exon23:c.T5498A:p.V1833E,BRCA1:NM_007300:exon24:c.T5561A:p.V1854E	Pathogenic	not_provided	BRCA1	Not Yet Reviewed
	17:43045773:C:G	BRCA1	BRCA1:NM_007297:exon22:c.G5356C:p.V1786L,BRCA1:NM_007298:exon22:c.G2185C:p.V729L,BRCA1:NM_007294:exon23:c.G5497C:p.V1833L,BRCA1:NM_007300:exon24:c.G5560C:p.V1854L	Pathogenic	not_provided	BRCA1	Not Yet Reviewed
	17:43045773:C:T	BRCA1	BRCA1:NM_007297:exon22:c.G5356A:p.V1786M,BRCA1:NM_007298:exon22:c.G2185A:p.V729M,BRCA1:NM_007294:exon23:c.G5497A:p.V1833M,BRCA1:NM_007300:exon24:c.G5560A:p.V1854M	Pathogenic	Pathogenic/Likely_pathogenic	BRCA1	Not Yet Reviewed
	17:43045774:C:CAA	BRCA1	BRCA1:NM_007297:exon22:c.5354_5355insTT:p.V1786Wfs*2,BRCA1:NM_007298:exon22:c.2183_2184insTT:p.V729Wfs*2,BRCA1:NM_007294:exon23:c.5495_5496insTT:p.V1833Wfs*2,BRCA1:NM_007300:exon24:c.5558_5559insTT:p.V1854Wfs*2	Pathogenic	Pathogenic	BRCA1	Pathogenic
	17:43045775:A:C	BRCA1	BRCA1:NM_007297:exon22:c.T5354G:p.V1785G,BRCA1:NM_007298:exon22:c.T2183G:p.V728G,BRCA1:NM_007294:exon23:c.T5495G:p.V1832G,BRCA1:NM_007300:exon24:c.T5558G:p.V1853G	Pathogenic	Uncertain_significance	BRCA1	Not Yet Reviewed
	17:43045775:A:G	BRCA1	BRCA1:NM_007297:exon22:c.T5354C:p.V1785A,BRCA1:NM_007298:exon22:c.T2183C:p.V728A,BRCA1:NM_007294:exon23:c.T5495C:p.V1832A,BRCA1:NM_007300:exon24:c.T5558C:p.V1853A	Benign	not_provided	BRCA1	Not Yet Reviewed
	17:43045776:C:CAA	BRCA1	BRCA1:NM_007297:exon22:c.5352_5353insTT:p.V1785Lfs*3,BRCA1:NM_007298:exon22:c.2181_2182insTT:p.V728Lfs*3,BRCA1:NM_007294:exon23:c.5493_5494insTT:p.V1832Lfs*3,BRCA1:NM_007300:exon24:c.5556_5557insTT:p.V1853Lfs*3	Pathogenic	Pathogenic	BRCA1	Pathogenic
	17:43045776:C:G	BRCA1	BRCA1:NM_007297:exon22:c.G5353C:p.V1785L,BRCA1:NM_007298:exon22:c.G2182C:p.V728L,BRCA1:NM_007294:exon23:c.G5494C:p.V1832L,BRCA1:NM_007300:exon24:c.G5557C:p.V1853L	Benign	not_provided	BRCA1	Not Yet Reviewed
	17:43045776:C:T	BRCA1	BRCA1:NM_007297:exon22:c.G5353A:p.V1785M,BRCA1:NM_007298:exon22:c.G2182A:p.V728M,BRCA1:NM_007294:exon23:c.G5494A:p.V1832M,BRCA1:NM_007300:exon24:c.G5557A:p.V1853M	Benign	Uncertain_significance	BRCA1	Not Yet Reviewed
	17:43045777:A:C	BRCA1	BRCA1:NM_007297:exon22:c.T5352G:p.P1784P,BRCA1:NM_007298:exon22:c.T2181G:p.P727P,BRCA1:NM_007294:exon23:c.T5493G:p.P1831P,BRCA1:NM_007300:exon24:c.T5556G:p.P1852P	Benign	not_provided	BRCA1	Not Yet Reviewed
	17:43045777:AG:A	BRCA1	BRCA1:NM_007297:exon22:c.5351delC:p.P1784Lfs*3,BRCA1:NM_007298:exon22:c.2180delC:p.P727Lfs*3,BRCA1:NM_007294:exon23:c.5492delC:p.P1831Lfs*3,BRCA1:NM_007300:exon24:c.5555delC:p.P1852Lfs*3	Pathogenic	Pathogenic	BRCA1	Pathogenic
	17:43045777:A:T	BRCA1	BRCA1:NM_007297:exon22:c.T5352A:p.P1784P,BRCA1:NM_007298:exon22:c.T2181A:p.P727P,BRCA1:NM_007294:exon23:c.T5493A:p.P1831P,BRCA1:NM_007300:exon24:c.T5556A:p.P1852P	Benign	not_provided	BRCA1	Not Yet Reviewed
	17:43045778:G:A	BRCA1	BRCA1:NM_007297:exon22:c.C5351T:p.P1784L,BRCA1:NM_007298:exon22:c.C2180T:p.P727L,BRCA1:NM_007294:exon23:c.C5492T:p.P1831L,BRCA1:NM_007300:exon24:c.C5555T:p.P1852L	Benign	not_provided	BRCA1	Not Yet Reviewed
	17:43045778:G:C	BRCA1	BRCA1:NM_007297:exon22:c.C5351G:p.P1784R,BRCA1:NM_007298:exon22:c.C2180G:p.P727R,BRCA1:NM_007294:exon23:c.C5492G:p.P1831R,BRCA1:NM_007300:exon24:c.C5555G:p.P1852R	Benign	Conflicting_interpretations_of_pathogenicity	BRCA1	Not Yet Reviewed
	17:43045778:G:T	BRCA1	BRCA1:NM_007297:exon22:c.C5351A:p.P1784H,BRCA1:NM_007298:exon22:c.C2180A:p.P727H,BRCA1:NM_007294:exon23:c.C5492A:p.P1831H,BRCA1:NM_007300:exon24:c.C5555A:p.P1852H	Benign	not_provided	BRCA1	Not Yet Reviewed
	17:43045779:G:A	BRCA1	BRCA1:NM_007297:exon22:c.C5350T:p.P1784S,BRCA1:NM_007298:exon22:c.C2179T:p.P727S,BRCA1:NM_007294:exon23:c.C5491T:p.P1831S,BRCA1:NM_007300:exon24:c.C5554T:p.P1852S	Benign	not_provided	BRCA1	Not Yet Reviewed
	17:43045779:G:C	BRCA1	BRCA1:NM_007297:exon22:c.C5350G:p.P1784A,BRCA1:NM_007298:exon22:c.C2179G:p.P727A,BRCA1:NM_007294:exon23:c.C5491G:p.P1831A,BRCA1:NM_007300:exon24:c.C5554G:p.P1852A	Benign	not_provided	BRCA1	Not Yet Reviewed
	17:43045779:G:T	BRCA1	BRCA1:NM_007297:exon22:c.C5350A:p.P1784T,BRCA1:NM_007298:exon22:c.C2179A:p.P727T,BRCA1:NM_007294:exon23:c.C5491A:p.P1831T,BRCA1:NM_007300:exon24:c.C5554A:p.P1852T	Benign	not_provided	BRCA1	Not Yet Reviewed
	17:43045779:GT:G	BRCA1	BRCA1:NM_007297:exon22:c.5349delA:p.P1784Lfs*3,BRCA1:NM_007298:exon22:c.2178delA:p.P727Lfs*3,BRCA1:NM_007294:exon23:c.5490delA:p.P1831Lfs*3,BRCA1:NM_007300:exon24:c.5553delA:p.P1852Lfs*3	Pathogenic	Pathogenic	BRCA1	Pathogenic
	17:43045780:T:A	BRCA1	BRCA1:NM_007297:exon22:c.A5349T:p.A1783A,BRCA1:NM_007298:exon22:c.A2178T:p.A726A,BRCA1:NM_007294:exon23:c.A5490T:p.A1830A,BRCA1:NM_007300:exon24:c.A5553T:p.A1851A	Benign	not_provided	BRCA1	Not Yet Reviewed
	17:43045780:T:C	BRCA1	BRCA1:NM_007297:exon22:c.A5349G:p.A1783A,BRCA1:NM_007298:exon22:c.A2178G:p.A726A,BRCA1:NM_007294:exon23:c.A5490G:p.A1830A,BRCA1:NM_007300:exon24:c.A5553G:p.A1851A	Benign	not_provided	BRCA1	Not Yet Reviewed
	17:43045780:T:G	BRCA1	BRCA1:NM_007297:exon22:c.A5349C:p.A1783A,BRCA1:NM_007298:exon22:c.A2178C:p.A726A,BRCA1:NM_007294:exon23:c.A5490C:p.A1830A,BRCA1:NM_007300:exon24:c.A5553C:p.A1851A	Benign	not_provided	BRCA1	Not Yet Reviewed
	17:43045781:G:A	BRCA1	BRCA1:NM_007297:exon22:c.C5348T:p.A1783V,BRCA1:NM_007298:exon22:c.C2177T:p.A726V,BRCA1:NM_007294:exon23:c.C5489T:p.A1830V,BRCA1:NM_007300:exon24:c.C5552T:p.A1851V	Benign	not_provided	BRCA1	Not Yet Reviewed
	17:43045781:G:C	BRCA1	BRCA1:NM_007297:exon22:c.C5348G:p.A1783G,BRCA1:NM_007298:exon22:c.C2177G:p.A726G,BRCA1:NM_007294:exon23:c.C5489G:p.A1830G,BRCA1:NM_007300:exon24:c.C5552G:p.A1851G	Benign	not_provided	BRCA1	Not Yet Reviewed
	17:43045781:GC:CT	BRCA1	BRCA1:NM_007297:exon22:c.5347_5348delinsAG:p.A1783R,BRCA1:NM_007298:exon22:c.2176_2177delinsAG:p.A726R,BRCA1:NM_007294:exon23:c.5488_5489delinsAG:p.A1830R,BRCA1:NM_007300:exon24:c.5551_5552delinsAG:p.A1851R	Benign	Uncertain_significance	BRCA1	Not Yet Reviewed
	17:43045781:G:T	BRCA1	BRCA1:NM_007297:exon22:c.C5348A:p.A1783E,BRCA1:NM_007298:exon22:c.C2177A:p.A726E,BRCA1:NM_007294:exon23:c.C5489A:p.A1830E,BRCA1:NM_007300:exon24:c.C5552A:p.A1851E	Benign	not_provided	BRCA1	Not Yet Reviewed
	17:43045782:C:A	BRCA1	BRCA1:NM_007297:exon22:c.G5347T:p.A1783S,BRCA1:NM_007298:exon22:c.G2176T:p.A726S,BRCA1:NM_007294:exon23:c.G5488T:p.A1830S,BRCA1:NM_007300:exon24:c.G5551T:p.A1851S	Benign	Likely_pathogenic	BRCA1	Not Yet Reviewed
	17:43045782:C:G	BRCA1	BRCA1:NM_007297:exon22:c.G5347C:p.A1783P,BRCA1:NM_007298:exon22:c.G2176C:p.A726P,BRCA1:NM_007294:exon23:c.G5488C:p.A1830P,BRCA1:NM_007300:exon24:c.G5551C:p.A1851P	Benign	not_provided	BRCA1	Not Yet Reviewed
	17:43045782:C:T	BRCA1	BRCA1:NM_007297:exon22:c.G5347A:p.A1783T,BRCA1:NM_007298:exon22:c.G2176A:p.A726T,BRCA1:NM_007294:exon23:c.G5488A:p.A1830T,BRCA1:NM_007300:exon24:c.G5551A:p.A1851T	Benign	Conflicting_interpretations_of_pathogenicity	BRCA1	Not Yet Reviewed
	17:43045783:C:A	BRCA1	BRCA1:NM_007297:exon22:c.G5346T:p.E1782D,BRCA1:NM_007298:exon22:c.G2175T:p.E725D,BRCA1:NM_007294:exon23:c.G5487T:p.E1829D,BRCA1:NM_007300:exon24:c.G5550T:p.E1850D	Benign	not_provided	BRCA1	Not Yet Reviewed
	17:43045783:C:G	BRCA1	BRCA1:NM_007297:exon22:c.G5346C:p.E1782D,BRCA1:NM_007298:exon22:c.G2175C:p.E725D,BRCA1:NM_007294:exon23:c.G5487C:p.E1829D,BRCA1:NM_007300:exon24:c.G5550C:p.E1850D	Benign	Uncertain_significance	BRCA1	Not Yet Reviewed
	17:43045784:T:A	BRCA1	BRCA1:NM_007299:exon22:c.A2100T:p.X700C	Benign	not_provided	BRCA1	Not Yet Reviewed
	17:43045784:T:C	BRCA1	BRCA1:NM_007299:exon22:c.A2100G:p.X700W	Benign	not_provided	BRCA1	Not Yet Reviewed
	17:43045784:TCA:T	BRCA1	BRCA1:NM_007297:exon22:c.5343_5344del:p.C1781*,BRCA1:NM_007298:exon22:c.2172_2173del:p.C724*,BRCA1:NM_007299:exon22:c.2098_2099del:p.*700delinsRHLW*,BRCA1:NM_007294:exon23:c.5484_5485del:p.C1828*,BRCA1:NM_007300:exon24:c.5547_5548del:p.C1849*	Pathogenic	Pathogenic	BRCA1	Pathogenic
	17:43045784:T:G	BRCA1	BRCA1:NM_007299:exon22:c.A2100C:p.X700C	Benign	not_provided	BRCA1	Not Yet Reviewed
	17:43045784:T:TC	BRCA1	BRCA1:NM_007297:exon22:c.5344dupG:p.E1782Gfs*51,BRCA1:NM_007298:exon22:c.2173dupG:p.E725Gfs*51,BRCA1:NM_007294:exon23:c.5485dupG:p.E1829Gfs*51,BRCA1:NM_007300:exon24:c.5548dupG:p.E1850Gfs*51	Pathogenic	Pathogenic	BRCA1	Pathogenic
	17:43045785:C:A	BRCA1	BRCA1:NM_007297:exon22:c.G5344T:p.E1782X,BRCA1:NM_007298:exon22:c.G2173T:p.E725X,BRCA1:NM_007294:exon23:c.G5485T:p.E1829X,BRCA1:NM_007300:exon24:c.G5548T:p.E1850X	Pathogenic	not_provided	BRCA1	Not Yet Reviewed
	17:43045785:C:G	BRCA1	BRCA1:NM_007299:exon22:c.G2099C:p.X700S	Benign	not_provided	BRCA1	Not Yet Reviewed
	17:43045785:C:T	BRCA1	BRCA1:NM_007297:exon22:c.G5344A:p.E1782K,BRCA1:NM_007298:exon22:c.G2173A:p.E725K,BRCA1:NM_007294:exon23:c.G5485A:p.E1829K,BRCA1:NM_007300:exon24:c.G5548A:p.E1850K	Benign	Uncertain_significance	BRCA1	Not Yet Reviewed
	17:43045786:A:C	BRCA1	BRCA1:NM_007299:exon22:c.T2098G:p.X700G	Benign	not_provided	BRCA1	Not Yet Reviewed
	17:43045786:AC:A	BRCA1	BRCA1:NM_007297:exon22:c.5342delG:p.C1781Lfs*6,BRCA1:NM_007298:exon22:c.2171delG:p.C724Lfs*6,BRCA1:NM_007299:exon22:c.2097delG:p.*700delinsEAPVVTREWVLDSVALYQCQELDTYLIPQIPHSHY*,BRCA1:NM_007294:exon23:c.5483delG:p.C1828Lfs*6,BRCA1:NM_007300:exon24:c.5546delG:p.C1849Lfs*6	Pathogenic	Pathogenic	BRCA1	Pathogenic
	17:43045786:A:G	BRCA1	BRCA1:NM_007299:exon22:c.T2098C:p.X700R	Benign	not_provided	BRCA1	Not Yet Reviewed
	17:43045786:A:T	BRCA1	BRCA1:NM_007297:exon22:c.T5343A:p.C1781X,BRCA1:NM_007298:exon22:c.T2172A:p.C724X,BRCA1:NM_007294:exon23:c.T5484A:p.C1828X,BRCA1:NM_007300:exon24:c.T5547A:p.C1849X	Pathogenic	not_provided	BRCA1	Not Yet Reviewed
	17:43045787:C:A	BRCA1	BRCA1:NM_007297:exon22:c.G5342T:p.C1781F,BRCA1:NM_007298:exon22:c.G2171T:p.C724F,BRCA1:NM_007294:exon23:c.G5483T:p.C1828F,BRCA1:NM_007300:exon24:c.G5546T:p.C1849F	Benign	not_provided	BRCA1	Not Yet Reviewed
	17:43045787:C:G	BRCA1	BRCA1:NM_007297:exon22:c.G5342C:p.C1781S,BRCA1:NM_007298:exon22:c.G2171C:p.C724S,BRCA1:NM_007294:exon23:c.G5483C:p.C1828S,BRCA1:NM_007300:exon24:c.G5546C:p.C1849S	Benign	not_provided	BRCA1	Not Yet Reviewed
	17:43045787:C:T	BRCA1	BRCA1:NM_007297:exon22:c.G5342A:p.C1781Y,BRCA1:NM_007298:exon22:c.G2171A:p.C724Y,BRCA1:NM_007294:exon23:c.G5483A:p.C1828Y,BRCA1:NM_007300:exon24:c.G5546A:p.C1849Y	Benign	not_provided	BRCA1	Not Yet Reviewed
	17:43045788:A:C	BRCA1	BRCA1:NM_007297:exon22:c.T5341G:p.C1781G,BRCA1:NM_007298:exon22:c.T2170G:p.C724G,BRCA1:NM_007299:exon22:c.T2096G:p.V699G,BRCA1:NM_007294:exon23:c.T5482G:p.C1828G,BRCA1:NM_007300:exon24:c.T5545G:p.C1849G	Benign	Conflicting_interpretations_of_pathogenicity	BRCA1	Not Yet Reviewed
	17:43045788:ACATCTGCC:A	BRCA1	BRCA1:NM_007297:exon22:c.5333_5340del:p.G1778Vfs*2,BRCA1:NM_007298:exon22:c.2162_2169del:p.G721Vfs*2,BRCA1:NM_007299:exon22:c.2088_2095del:p.W696Cfs*7,BRCA1:NM_007294:exon23:c.5474_5481del:p.G1825Vfs*2,BRCA1:NM_007300:exon24:c.5537_5544del:p.G1846Vfs*2	Pathogenic	Pathogenic	BRCA1	Pathogenic
	17:43045788:A:G	BRCA1	BRCA1:NM_007297:exon22:c.T5341C:p.C1781R,BRCA1:NM_007298:exon22:c.T2170C:p.C724R,BRCA1:NM_007299:exon22:c.T2096C:p.V699A,BRCA1:NM_007294:exon23:c.T5482C:p.C1828R,BRCA1:NM_007300:exon24:c.T5545C:p.C1849R	Benign	not_provided	BRCA1	Not Yet Reviewed
	17:43045788:A:T	BRCA1	BRCA1:NM_007297:exon22:c.T5341A:p.C1781S,BRCA1:NM_007298:exon22:c.T2170A:p.C724S,BRCA1:NM_007299:exon22:c.T2096A:p.V699E,BRCA1:NM_007294:exon23:c.T5482A:p.C1828S,BRCA1:NM_007300:exon24:c.T5545A:p.C1849S	Benign	not_provided	BRCA1	Not Yet Reviewed
	17:43045789:C:A	BRCA1	BRCA1:NM_007297:exon22:c.G5340T:p.M1780I,BRCA1:NM_007298:exon22:c.G2169T:p.M723I,BRCA1:NM_007299:exon22:c.G2095T:p.V699L,BRCA1:NM_007294:exon23:c.G5481T:p.M1827I,BRCA1:NM_007300:exon24:c.G5544T:p.M1848I	Benign	not_provided	BRCA1	Not Yet Reviewed
	17:43045789:C:G	BRCA1	BRCA1:NM_007297:exon22:c.G5340C:p.M1780I,BRCA1:NM_007298:exon22:c.G2169C:p.M723I,BRCA1:NM_007299:exon22:c.G2095C:p.V699L,BRCA1:NM_007294:exon23:c.G5481C:p.M1827I,BRCA1:NM_007300:exon24:c.G5544C:p.M1848I	Benign	not_provided	BRCA1	Not Yet Reviewed
	17:43045789:C:T	BRCA1	BRCA1:NM_007297:exon22:c.G5340A:p.M1780I,BRCA1:NM_007298:exon22:c.G2169A:p.M723I,BRCA1:NM_007299:exon22:c.G2095A:p.V699M,BRCA1:NM_007294:exon23:c.G5481A:p.M1827I,BRCA1:NM_007300:exon24:c.G5544A:p.M1848I	Benign	Conflicting_interpretations_of_pathogenicity	BRCA1	Not Yet Reviewed
	17:43045790:A:ATC	BRCA1	BRCA1:NM_007297:exon22:c.5338_5339insGA:p.M1780Rfs*8,BRCA1:NM_007298:exon22:c.2167_2168insGA:p.M723Rfs*8,BRCA1:NM_007299:exon22:c.2093_2094insGA:p.D698Efs*39,BRCA1:NM_007294:exon23:c.5479_5480insGA:p.M1827Rfs*8,BRCA1:NM_007300:exon24:c.5542_5543insGA:p.M1848Rfs*8	Pathogenic	Pathogenic	BRCA1	Pathogenic
	17:43045790:A:C	BRCA1	BRCA1:NM_007297:exon22:c.T5339G:p.M1780R,BRCA1:NM_007298:exon22:c.T2168G:p.M723R,BRCA1:NM_007299:exon22:c.T2094G:p.D698E,BRCA1:NM_007294:exon23:c.T5480G:p.M1827R,BRCA1:NM_007300:exon24:c.T5543G:p.M1848R	Benign	not_provided	BRCA1	Not Yet Reviewed
	17:43045790:A:G	BRCA1	BRCA1:NM_007297:exon22:c.T5339C:p.M1780T,BRCA1:NM_007298:exon22:c.T2168C:p.M723T,BRCA1:NM_007294:exon23:c.T5480C:p.M1827T,BRCA1:NM_007300:exon24:c.T5543C:p.M1848T	Benign	Uncertain_significance	BRCA1	Not Yet Reviewed
	17:43045790:A:T	BRCA1	BRCA1:NM_007297:exon22:c.T5339A:p.M1780K,BRCA1:NM_007298:exon22:c.T2168A:p.M723K,BRCA1:NM_007299:exon22:c.T2094A:p.D698E,BRCA1:NM_007294:exon23:c.T5480A:p.M1827K,BRCA1:NM_007300:exon24:c.T5543A:p.M1848K	Benign	not_provided	BRCA1	Not Yet Reviewed
	17:43045791:T:A	BRCA1	BRCA1:NM_007297:exon22:c.A5338T:p.M1780L,BRCA1:NM_007298:exon22:c.A2167T:p.M723L,BRCA1:NM_007299:exon22:c.A2093T:p.D698V,BRCA1:NM_007294:exon23:c.A5479T:p.M1827L,BRCA1:NM_007300:exon24:c.A5542T:p.M1848L	Benign	not_provided	BRCA1	Not Yet Reviewed
	17:43045791:T:C	BRCA1	BRCA1:NM_007297:exon22:c.A5338G:p.M1780V,BRCA1:NM_007298:exon22:c.A2167G:p.M723V,BRCA1:NM_007299:exon22:c.A2093G:p.D698G,BRCA1:NM_007294:exon23:c.A5479G:p.M1827V,BRCA1:NM_007300:exon24:c.A5542G:p.M1848V	Benign	Uncertain_significance	BRCA1	Not Yet Reviewed
	17:43045791:T:G	BRCA1	BRCA1:NM_007297:exon22:c.A5338C:p.M1780L,BRCA1:NM_007298:exon22:c.A2167C:p.M723L,BRCA1:NM_007299:exon22:c.A2093C:p.D698A,BRCA1:NM_007294:exon23:c.A5479C:p.M1827L,BRCA1:NM_007300:exon24:c.A5542C:p.M1848L	Benign	not_provided	BRCA1	Not Yet Reviewed
	17:43045792:C:A	BRCA1	BRCA1:NM_007297:exon22:c.G5337T:p.Q1779H,BRCA1:NM_007298:exon22:c.G2166T:p.Q722H,BRCA1:NM_007299:exon22:c.G2092T:p.D698Y,BRCA1:NM_007294:exon23:c.G5478T:p.Q1826H,BRCA1:NM_007300:exon24:c.G5541T:p.Q1847H	Benign	Uncertain_significance	BRCA1	Not Yet Reviewed
	17:43045792:C:G	BRCA1	BRCA1:NM_007297:exon22:c.G5337C:p.Q1779H,BRCA1:NM_007298:exon22:c.G2166C:p.Q722H,BRCA1:NM_007299:exon22:c.G2092C:p.D698H,BRCA1:NM_007294:exon23:c.G5478C:p.Q1826H,BRCA1:NM_007300:exon24:c.G5541C:p.Q1847H	Benign	not_provided	BRCA1	Not Yet Reviewed
	17:43045792:CTGCCCAAT:C	BRCA1	BRCA1:NM_007297:exon22:c.5329_5336del:p.I1777Dfs*3,BRCA1:NM_007298:exon22:c.2158_2165del:p.I720Dfs*3,BRCA1:NM_007299:exon22:c.2084_2091del:p.N695Rfs*8,BRCA1:NM_007294:exon23:c.5470_5477del:p.I1824Dfs*3,BRCA1:NM_007300:exon24:c.5533_5540del:p.I1845Dfs*3	Pathogenic	Pathogenic	BRCA1	Pathogenic
	17:43045793:T:A	BRCA1	BRCA1:NM_007297:exon22:c.A5336T:p.Q1779L,BRCA1:NM_007298:exon22:c.A2165T:p.Q722L,BRCA1:NM_007294:exon23:c.A5477T:p.Q1826L,BRCA1:NM_007300:exon24:c.A5540T:p.Q1847L	Benign	Conflicting_interpretations_of_pathogenicity	BRCA1	Not Yet Reviewed
	17:43045793:T:C	BRCA1	BRCA1:NM_007297:exon22:c.A5336G:p.Q1779R,BRCA1:NM_007298:exon22:c.A2165G:p.Q722R,BRCA1:NM_007294:exon23:c.A5477G:p.Q1826R,BRCA1:NM_007300:exon24:c.A5540G:p.Q1847R	Benign	not_provided	BRCA1	Not Yet Reviewed
	17:43045793:T:G	BRCA1	BRCA1:NM_007297:exon22:c.A5336C:p.Q1779P,BRCA1:NM_007298:exon22:c.A2165C:p.Q722P,BRCA1:NM_007294:exon23:c.A5477C:p.Q1826P,BRCA1:NM_007300:exon24:c.A5540C:p.Q1847P	Benign	not_provided	BRCA1	Not Yet Reviewed
	17:43045794:G:A	BRCA1	BRCA1:NM_007297:exon22:c.C5335T:p.Q1779X,BRCA1:NM_007298:exon22:c.C2164T:p.Q722X,BRCA1:NM_007294:exon23:c.C5476T:p.Q1826X,BRCA1:NM_007300:exon24:c.C5539T:p.Q1847X	Pathogenic	Pathogenic	BRCA1	Not Yet Reviewed
	17:43045794:G:C	BRCA1	BRCA1:NM_007297:exon22:c.C5335G:p.Q1779E,BRCA1:NM_007298:exon22:c.C2164G:p.Q722E,BRCA1:NM_007299:exon22:c.C2090G:p.A697G,BRCA1:NM_007294:exon23:c.C5476G:p.Q1826E,BRCA1:NM_007300:exon24:c.C5539G:p.Q1847E	Benign	not_provided	BRCA1	Not Yet Reviewed
	17:43045794:G:T	BRCA1	BRCA1:NM_007297:exon22:c.C5335A:p.Q1779K,BRCA1:NM_007298:exon22:c.C2164A:p.Q722K,BRCA1:NM_007299:exon22:c.C2090A:p.A697E,BRCA1:NM_007294:exon23:c.C5476A:p.Q1826K,BRCA1:NM_007300:exon24:c.C5539A:p.Q1847K	Benign	Conflicting_interpretations_of_pathogenicity	BRCA1	Not Yet Reviewed
	17:43045795:C:G	BRCA1	BRCA1:NM_007299:exon22:c.G2089C:p.A697P	Benign	not_provided	BRCA1	Not Yet Reviewed
	17:43045796:C:A	BRCA1	BRCA1:NM_007297:exon22:c.G5333T:p.G1778V,BRCA1:NM_007298:exon22:c.G2162T:p.G721V,BRCA1:NM_007299:exon22:c.G2088T:p.W696C,BRCA1:NM_007294:exon23:c.G5474T:p.G1825V,BRCA1:NM_007300:exon24:c.G5537T:p.G1846V	Benign	not_provided	BRCA1	Not Yet Reviewed
	17:43045796:C:G	BRCA1	BRCA1:NM_007297:exon22:c.G5333C:p.G1778A,BRCA1:NM_007298:exon22:c.G2162C:p.G721A,BRCA1:NM_007299:exon22:c.G2088C:p.W696C,BRCA1:NM_007294:exon23:c.G5474C:p.G1825A,BRCA1:NM_007300:exon24:c.G5537C:p.G1846A	Benign	not_provided	BRCA1	Not Yet Reviewed
	17:43045796:C:T	BRCA1	BRCA1:NM_007299:exon22:c.G2088A:p.W696X	Benign	not_provided	BRCA1	Not Yet Reviewed
	17:43045797:C:A	BRCA1	BRCA1:NM_007297:exon22:c.G5332T:p.G1778W,BRCA1:NM_007298:exon22:c.G2161T:p.G721W,BRCA1:NM_007299:exon22:c.G2087T:p.W696L,BRCA1:NM_007294:exon23:c.G5473T:p.G1825W,BRCA1:NM_007300:exon24:c.G5536T:p.G1846W	Benign	not_provided	BRCA1	Not Yet Reviewed
	17:43045797:C:G	BRCA1	BRCA1:NM_007297:exon22:c.G5332C:p.G1778R,BRCA1:NM_007298:exon22:c.G2161C:p.G721R,BRCA1:NM_007299:exon22:c.G2087C:p.W696S,BRCA1:NM_007294:exon23:c.G5473C:p.G1825R,BRCA1:NM_007300:exon24:c.G5536C:p.G1846R	Benign	not_provided	BRCA1	Not Yet Reviewed
	17:43045797:C:T	BRCA1	BRCA1:NM_007299:exon22:c.G2087A:p.W696X	Benign	Uncertain_significance	BRCA1	Not Yet Reviewed
	17:43045798:A:C	BRCA1	BRCA1:NM_007297:exon22:c.T5331G:p.I1777M,BRCA1:NM_007298:exon22:c.T2160G:p.I720M,BRCA1:NM_007299:exon22:c.T2086G:p.W696G,BRCA1:NM_007294:exon23:c.T5472G:p.I1824M,BRCA1:NM_007300:exon24:c.T5535G:p.I1845M	Benign	not_provided	BRCA1	Not Yet Reviewed
	17:43045798:A:G	BRCA1	BRCA1:NM_007299:exon22:c.T2086C:p.W696R	Benign	not_provided	BRCA1	Not Yet Reviewed
	17:43045799:A:C	BRCA1	BRCA1:NM_007297:exon22:c.T5330G:p.I1777S,BRCA1:NM_007298:exon22:c.T2159G:p.I720S,BRCA1:NM_007299:exon22:c.T2085G:p.N695K,BRCA1:NM_007294:exon23:c.T5471G:p.I1824S,BRCA1:NM_007300:exon24:c.T5534G:p.I1845S	Benign	not_provided	BRCA1	Not Yet Reviewed
	17:43045799:A:G	BRCA1	BRCA1:NM_007297:exon22:c.T5330C:p.I1777T,BRCA1:NM_007298:exon22:c.T2159C:p.I720T,BRCA1:NM_007294:exon23:c.T5471C:p.I1824T,BRCA1:NM_007300:exon24:c.T5534C:p.I1845T	Benign	Uncertain_significance	BRCA1	Not Yet Reviewed
	17:43045800:T:A	BRCA1	BRCA1:NM_007297:exon22:c.A5329T:p.I1777F,BRCA1:NM_007298:exon22:c.A2158T:p.I720F,BRCA1:NM_007299:exon22:c.A2084T:p.N695I,BRCA1:NM_007294:exon23:c.A5470T:p.I1824F,BRCA1:NM_007300:exon24:c.A5533T:p.I1845F	Benign	not_provided	BRCA1	Not Yet Reviewed
	17:43045800:T:C	BRCA1	BRCA1:NM_007297:exon22:c.A5329G:p.I1777V,BRCA1:NM_007298:exon22:c.A2158G:p.I720V,BRCA1:NM_007299:exon22:c.A2084G:p.N695S,BRCA1:NM_007294:exon23:c.A5470G:p.I1824V,BRCA1:NM_007300:exon24:c.A5533G:p.I1845V	Benign	Uncertain_significance	BRCA1	Not Yet Reviewed
	17:43045800:T:G	BRCA1	BRCA1:NM_007297:exon22:c.A5329C:p.I1777L,BRCA1:NM_007298:exon22:c.A2158C:p.I720L,BRCA1:NM_007299:exon22:c.A2084C:p.N695T,BRCA1:NM_007294:exon23:c.A5470C:p.I1824L,BRCA1:NM_007300:exon24:c.A5533C:p.I1845L	Benign	not_provided	BRCA1	Not Yet Reviewed
	17:43045800:TTGC:T	BRCA1	BRCA1:NM_007297:exon22:c.5327_5328del:p.A1776Dfs*6,BRCA1:NM_007298:exon22:c.2156_2157del:p.A719Dfs*6,BRCA1:NM_007299:exon22:c.2082_2083del:p.C694*,BRCA1:NM_007294:exon23:c.5468_5469del:p.A1823Dfs*6,BRCA1:NM_007300:exon24:c.5531_5532del:p.A1844Dfs*6	Pathogenic	Pathogenic	BRCA1	Not Yet Reviewed
	17:43045801:T:A	BRCA1	BRCA1:NM_007299:exon22:c.A2083T:p.N695Y	Benign	not_provided	BRCA1	Not Yet Reviewed
	17:43045801:T:C	BRCA1	BRCA1:NM_007299:exon22:c.A2083G:p.N695D	Benign	not_provided	BRCA1	Not Yet Reviewed
	17:43045802:G:A	BRCA1	BRCA1:NM_007297:exon22:c.C5327T:p.A1776V,BRCA1:NM_007298:exon22:c.C2156T:p.A719V,BRCA1:NM_007294:exon23:c.C5468T:p.A1823V,BRCA1:NM_007300:exon24:c.C5531T:p.A1844V	Benign	not_provided	BRCA1	Not Yet Reviewed
	17:43045802:G:C	BRCA1	BRCA1:NM_007297:exon22:c.C5327G:p.A1776G,BRCA1:NM_007298:exon22:c.C2156G:p.A719G,BRCA1:NM_007299:exon22:c.C2082G:p.C694W,BRCA1:NM_007294:exon23:c.C5468G:p.A1823G,BRCA1:NM_007300:exon24:c.C5531G:p.A1844G	Benign	not_provided	BRCA1	Not Yet Reviewed
	17:43045802:GC:AA	BRCA1	BRCA1:NM_007297:exon22:c.C5327T:p.A1776V,BRCA1:NM_007298:exon22:c.C2156T:p.A719V,BRCA1:NM_007294:exon23:c.C5468T:p.A1823V,BRCA1:NM_007300:exon24:c.C5531T:p.A1844V	Pathogenic	Likely_pathogenic	BRCA1	Not Yet Reviewed
	17:43045802:G:T	BRCA1	BRCA1:NM_007299:exon22:c.C2082A:p.C694X	Benign	not_provided	BRCA1	Not Yet Reviewed
	17:43045963:CCGAGGCTAGAGTGTGATGGCGCAATCTCGGCTCATTCAACCTCCGCCTCCTGGGTTCAAGCAATTCTCCTGTCTCTGCCTCCTGAGTAGCTGGAATTACAGGCACATGCCATCACACCCAGCTAATTTTTGTATTTTTAGTAGAGACGGGGGTTTCACAATGTTGGCCAGGCTGCTCTGGAACTCCTGACCTCAGGTGATCCACCCACCTTGGCCTCCCAAAGTGCTGGGATTACAGGCGTGAGCCACTGCACCTGGCCTTTTTTTTTTTTTTTTTTTTTTTTTGAGACGGAGTCTTGCTCTTGTTGCTCAGCCTGGAATGCAATGGCACGATCTCAGCTCACTGCAACCTCCACCTCCCGGGTTCAAGCAATTCTCCTGCCTCAGCCTCCCAAGTAGCAGGGATTACAGGTGCCTGCCACCATGCCAGGCTAATTGTTTTTTCTTTTTTTTCAGATGGAGTCTCACTCTGTCACTCAGGCTGGATTGTGATGGTGTGATCTCAGCTCACTGCAACCTCAACATCCTGGGTTCAAGCGATTCTCCTGCCTCAGTCTCCCAAGTAGCTGGGACTACAAGTGCGTGCCACCATGCCTGGCTAATTTTTTTTAGTATTTTTAGTAGAGATGGGGTTTCGCCATATTGGCCAGGCTGGTCTCAAACTCCTGATGTCAGGTGATCCGCCCTGAGGCTGAGGCAGGAGAATCATTTAAACCCAGGAGGCGGAGGTTGCAGTGAGCCAAGACTGGGCCACTGCACTCCAGCCTGCTAAGTGACAGAGTGAGACTCCACCTCAAAAAAAAAAAAAAAAGGCAATGCTTCAGGACATAAGGCCTTGCTCTGAAGAGGCCCTAGGAGTGACTCCTGGTGACAGTGAAAGCCCACAGCCTCTGGCAACTGTATTAACATGAACTTCAATCTGTTAAAGGAAAGCCACCAGGAAAACAGCACTGTAATTTAACGATGTGGAAAAATGTATGTAATATCTTAAGGAAAAAAGCAAAACAGTGTAATTATGATCACATTTTATAAAATACACGTGTATATATACGCACATATGCCTGGTGGAGTTTTATGGTGATCATCTCCAAGTGGTGGAATTACTGGGATTATTTTATTGTTTTTGTGTAAATTTATACTTTCTTTTTTCTTTTTGAGACACGGTCTCGCTCTGTCGCCCAGGCTGGAGTACAGTGGTGTGATCGTGGCTCACTGAAGCATCAACCTCCTGAGCTCAAGTGATCCTCCCACCTCAGCTTCCCAAGTAGCTGCGACTACAGGCATCTGCCACCACACCCAGCTACTTTTTAAATTTGTTGTACAGATGAAGTCTCCTTATGTTGCCCAGGCTGGTCTCGAACTTCTAGGCTCCCACCTTGACCTCCATCTTGACCTCCCAAAGTGCTGGAATTATAGGCATGAGCCACCATGCCCGGCCTTGATTTATGTTTTTGTGATGAACATTCATATCTTACTCCCACCCCATGGAAACAGTTCATGTATTACTTTTACAATATAAAACAAATAACAATAAAAACATCAAAAAGACATTTTAGCCATTCATTCAACAAATATTTAAAATGTGCCAAGAACTGTGCTACTCAAGCACCAGGTAATGAGTGATAAACCAAACCCATGCAAAAGGACCCCATATAGCACAGGTACATGCAGGCACCTTACCATGGAAGCCATTGTCCTCTGTCCAGGCATCTGGCTGCACAACCACAATTGGGTGGACACCCTGGATCCCCAGGAAGGAAAGAGCATTCAAAGTGTCAAAGTAGGACTACTGGAACTGTCACTTCATCATTTTTTTTGTTTGTTTTTGAGACAGGGTCTTGCTCTGTCACCCAGGCTGGAGTGCAGTGGTGTGATCTCAGCTCACTGCCACCTCTGCCTCCTGGGCTCAAGCAATCCTTCCATCTCAGCCTCCTAAGTAGCTGGAACTACAGACACGTACCACCACCCCTGGCTAATTTTTTTGTATTTTTGGTAGAGACAGGGTTTTGCCATGTTGCCCAGGCTGGTCTCAAACTCCTGGGCTCAACTTCACCCCCGGGATTATAGGCATGAGCCACCGCACCCAGCCTTGGCTAATTTTTAATAATTTTTTTGTAGACATGAGGTCCTACTGTATTGCCCAGGCTGGTCTTCAGCTCCCAGGCTCAAGCGATTCTCCCACCTTGGCCTCCCAGTGTTGTGATTACAGGGGTGGGGCACTGGCCCAGCCCATCATTTCTCTCTCTCTCTTTTTTTTTGAGACGGAGTCTCGCTCTGTCGCCCGGGCTGGAGTGCAGTGGCGCGATCTTGGCTCACTGCAACCTCCGCCTCCGGGGTTCAAGCGATTCTCCTGCCCCAGCCCCTCAAGTAGCTGGGACTACAGGCGTGCGCCCCTACGCCCAGCTAATTTTTGTATTTTTAGTAGAGACGGGGTTTCGCCATGTTGGTTGGCCAGGATGGTCTCGATCTCTTGACCTCGTGATCTGCCCACCTCA:C	BRCA1	BRCA1:NM_007297:exon21:c.5266_5326del:p.G1756Qfs*11,BRCA1:NM_007298:exon21:c.2095_2155del:p.G699Qfs*11,BRCA1:NM_007299:exon21:c.2021_2081del:p.G674Afs*42,BRCA1:NM_007294:exon22:c.5407_5467del:p.G1803Qfs*11,BRCA1:NM_007300:exon23:c.5470_5530del:p.G1824Qfs*11	Pathogenic		BRCA1	Not Yet Reviewed
	17:43047643:C:A	BRCA1	BRCA1:NM_007297:exon21:c.G5326T:p.A1776S,BRCA1:NM_007298:exon21:c.G2155T:p.A719S,BRCA1:NM_007299:exon21:c.G2081T:p.C694F,BRCA1:NM_007294:exon22:c.G5467T:p.A1823S,BRCA1:NM_007300:exon23:c.G5530T:p.A1844S	Benign	Pathogenic	BRCA1	Not Yet Reviewed
	17:43047643:C:CA	BRCA1	BRCA1:NM_007297:exon21:c.5325dupT:p.A1776Cfs*7,BRCA1:NM_007298:exon21:c.2154dupT:p.A719Cfs*7,BRCA1:NM_007299:exon21:c.2080dupT:p.C694Lfs*12,BRCA1:NM_007294:exon22:c.5466dupT:p.A1823Cfs*7,BRCA1:NM_007300:exon23:c.5529dupT:p.A1844Cfs*7	Pathogenic	Pathogenic	BRCA1	Pathogenic
	17:43047643:C:G	BRCA1	BRCA1:NM_007297:exon21:c.G5326C:p.A1776P,BRCA1:NM_007298:exon21:c.G2155C:p.A719P,BRCA1:NM_007299:exon21:c.G2081C:p.C694S,BRCA1:NM_007294:exon22:c.G5467C:p.A1823P,BRCA1:NM_007300:exon23:c.G5530C:p.A1844P	Benign	Likely_pathogenic	BRCA1	Not Yet Reviewed
	17:43047643:C:T	BRCA1	BRCA1:NM_007297:exon21:c.G5326A:p.A1776T,BRCA1:NM_007298:exon21:c.G2155A:p.A719T,BRCA1:NM_007299:exon21:c.G2081A:p.C694Y,BRCA1:NM_007294:exon22:c.G5467A:p.A1823T,BRCA1:NM_007300:exon23:c.G5530A:p.A1844T	Benign	Pathogenic	BRCA1	Not Yet Reviewed
	17:43047644:A:C	BRCA1	BRCA1:NM_007297:exon21:c.T5325G:p.H1775Q,BRCA1:NM_007298:exon21:c.T2154G:p.H718Q,BRCA1:NM_007299:exon21:c.T2080G:p.C694G,BRCA1:NM_007294:exon22:c.T5466G:p.H1822Q,BRCA1:NM_007300:exon23:c.T5529G:p.H1843Q	Benign	not_provided	BRCA1	Not Yet Reviewed
	17:43047644:A:T	BRCA1	BRCA1:NM_007297:exon21:c.T5325A:p.H1775Q,BRCA1:NM_007298:exon21:c.T2154A:p.H718Q,BRCA1:NM_007299:exon21:c.T2080A:p.C694S,BRCA1:NM_007294:exon22:c.T5466A:p.H1822Q,BRCA1:NM_007300:exon23:c.T5529A:p.H1843Q	Benign	not_provided	BRCA1	Not Yet Reviewed
	17:43047645:T:A	BRCA1	BRCA1:NM_007297:exon21:c.A5324T:p.H1775L,BRCA1:NM_007298:exon21:c.A2153T:p.H718L,BRCA1:NM_007294:exon22:c.A5465T:p.H1822L,BRCA1:NM_007300:exon23:c.A5528T:p.H1843L	Benign	not_provided	BRCA1	Not Yet Reviewed
	17:43047645:T:C	BRCA1	BRCA1:NM_007297:exon21:c.A5324G:p.H1775R,BRCA1:NM_007298:exon21:c.A2153G:p.H718R,BRCA1:NM_007294:exon22:c.A5465G:p.H1822R,BRCA1:NM_007300:exon23:c.A5528G:p.H1843R	Benign	Conflicting_interpretations_of_pathogenicity	BRCA1	Not Yet Reviewed
	17:43047645:T:G	BRCA1	BRCA1:NM_007297:exon21:c.A5324C:p.H1775P,BRCA1:NM_007298:exon21:c.A2153C:p.H718P,BRCA1:NM_007294:exon22:c.A5465C:p.H1822P,BRCA1:NM_007300:exon23:c.A5528C:p.H1843P	Benign	not_provided	BRCA1	Not Yet Reviewed
	17:43047645:T:TA	BRCA1	BRCA1:NM_007297:exon21:c.5323_5324insT:p.H1775Lfs*8,BRCA1:NM_007298:exon21:c.2152_2153insT:p.H718Lfs*8,BRCA1:NM_007299:exon21:c.2078_2079insT:p.C694Mfs*12,BRCA1:NM_007294:exon22:c.5464_5465insT:p.H1822Lfs*8,BRCA1:NM_007300:exon23:c.5527_5528insT:p.H1843Lfs*8	Pathogenic	Pathogenic	BRCA1	Pathogenic
	17:43047645:T:TG	BRCA1	BRCA1:NM_007297:exon21:c.5323dupC:p.H1775Pfs*8,BRCA1:NM_007298:exon21:c.2152dupC:p.H718Pfs*8,BRCA1:NM_007299:exon21:c.2078dupC:p.C694Mfs*12,BRCA1:NM_007294:exon22:c.5464dupC:p.H1822Pfs*8,BRCA1:NM_007300:exon23:c.5527dupC:p.H1843Pfs*8	Pathogenic		BRCA1	Not Yet Reviewed
	17:43047646:G:A	BRCA1	BRCA1:NM_007297:exon21:c.C5323T:p.H1775Y,BRCA1:NM_007298:exon21:c.C2152T:p.H718Y,BRCA1:NM_007299:exon21:c.C2078T:p.P693L,BRCA1:NM_007294:exon22:c.C5464T:p.H1822Y,BRCA1:NM_007300:exon23:c.C5527T:p.H1843Y	Benign	not_provided	BRCA1	Not Yet Reviewed
	17:43047646:G:C	BRCA1	BRCA1:NM_007297:exon21:c.C5323G:p.H1775D,BRCA1:NM_007298:exon21:c.C2152G:p.H718D,BRCA1:NM_007299:exon21:c.C2078G:p.P693R,BRCA1:NM_007294:exon22:c.C5464G:p.H1822D,BRCA1:NM_007300:exon23:c.C5527G:p.H1843D	Benign	not_provided	BRCA1	Not Yet Reviewed
	17:43047646:G:GA	BRCA1	BRCA1:NM_007297:exon21:c.5322_5323insT:p.H1775Sfs*8,BRCA1:NM_007298:exon21:c.2151_2152insT:p.H718Sfs*8,BRCA1:NM_007299:exon21:c.2077_2078insT:p.P693Lfs*13,BRCA1:NM_007294:exon22:c.5463_5464insT:p.H1822Sfs*8,BRCA1:NM_007300:exon23:c.5526_5527insT:p.H1843Sfs*8	Pathogenic	Pathogenic	BRCA1	Pathogenic
	17:43047646:G:T	BRCA1	BRCA1:NM_007297:exon21:c.C5323A:p.H1775N,BRCA1:NM_007298:exon21:c.C2152A:p.H718N,BRCA1:NM_007299:exon21:c.C2078A:p.P693Q,BRCA1:NM_007294:exon22:c.C5464A:p.H1822N,BRCA1:NM_007300:exon23:c.C5527A:p.H1843N	Benign	not_provided	BRCA1	Not Yet Reviewed
	17:43047647:G:A	BRCA1	BRCA1:NM_007299:exon21:c.C2077T:p.P693S	Benign	not_provided	BRCA1	Not Yet Reviewed
	17:43047647:G:C	BRCA1	BRCA1:NM_007297:exon21:c.C5322G:p.F1774L,BRCA1:NM_007298:exon21:c.C2151G:p.F717L,BRCA1:NM_007299:exon21:c.C2077G:p.P693A,BRCA1:NM_007294:exon22:c.C5463G:p.F1821L,BRCA1:NM_007300:exon23:c.C5526G:p.F1842L	Benign	not_provided	BRCA1	Not Yet Reviewed
	17:43047647:G:T	BRCA1	BRCA1:NM_007297:exon21:c.C5322A:p.F1774L,BRCA1:NM_007298:exon21:c.C2151A:p.F717L,BRCA1:NM_007299:exon21:c.C2077A:p.P693T,BRCA1:NM_007294:exon22:c.C5463A:p.F1821L,BRCA1:NM_007300:exon23:c.C5526A:p.F1842L	Benign	not_provided	BRCA1	Not Yet Reviewed
	17:43047648:A:C	BRCA1	BRCA1:NM_007297:exon21:c.T5321G:p.F1774C,BRCA1:NM_007298:exon21:c.T2150G:p.F717C,BRCA1:NM_007294:exon22:c.T5462G:p.F1821C,BRCA1:NM_007300:exon23:c.T5525G:p.F1842C	Benign	not_provided	BRCA1	Not Yet Reviewed
	17:43047648:A:G	BRCA1	BRCA1:NM_007297:exon21:c.T5321C:p.F1774S,BRCA1:NM_007298:exon21:c.T2150C:p.F717S,BRCA1:NM_007294:exon22:c.T5462C:p.F1821S,BRCA1:NM_007300:exon23:c.T5525C:p.F1842S	Benign	not_provided	BRCA1	Not Yet Reviewed
	17:43047648:A:T	BRCA1	BRCA1:NM_007297:exon21:c.T5321A:p.F1774Y,BRCA1:NM_007298:exon21:c.T2150A:p.F717Y,BRCA1:NM_007294:exon22:c.T5462A:p.F1821Y,BRCA1:NM_007300:exon23:c.T5525A:p.F1842Y	Benign	not_provided	BRCA1	Not Yet Reviewed
	17:43047649:A:C	BRCA1	BRCA1:NM_007297:exon21:c.T5320G:p.F1774V,BRCA1:NM_007298:exon21:c.T2149G:p.F717V,BRCA1:NM_007299:exon21:c.T2075G:p.L692R,BRCA1:NM_007294:exon22:c.T5461G:p.F1821V,BRCA1:NM_007300:exon23:c.T5524G:p.F1842V	Benign	not_provided	BRCA1	Not Yet Reviewed
	17:43047649:A:G	BRCA1	BRCA1:NM_007297:exon21:c.T5320C:p.F1774L,BRCA1:NM_007298:exon21:c.T2149C:p.F717L,BRCA1:NM_007299:exon21:c.T2075C:p.L692P,BRCA1:NM_007294:exon22:c.T5461C:p.F1821L,BRCA1:NM_007300:exon23:c.T5524C:p.F1842L	Benign	Uncertain_significance	BRCA1	Not Yet Reviewed
	17:43047649:A:T	BRCA1	BRCA1:NM_007297:exon21:c.T5320A:p.F1774I,BRCA1:NM_007298:exon21:c.T2149A:p.F717I,BRCA1:NM_007299:exon21:c.T2075A:p.L692H,BRCA1:NM_007294:exon22:c.T5461A:p.F1821I,BRCA1:NM_007300:exon23:c.T5524A:p.F1842I	Benign	not_provided	BRCA1	Not Yet Reviewed
	17:43047650:G:T	BRCA1	BRCA1:NM_007299:exon21:c.C2074A:p.L692I	Benign	not_provided	BRCA1	Not Yet Reviewed
	17:43047651:C:A	BRCA1	BRCA1:NM_007297:exon21:c.G5318T:p.G1773V,BRCA1:NM_007298:exon21:c.G2147T:p.G716V,BRCA1:NM_007299:exon21:c.G2073T:p.W691C,BRCA1:NM_007294:exon22:c.G5459T:p.G1820V,BRCA1:NM_007300:exon23:c.G5522T:p.G1841V	Benign	Uncertain_significance	BRCA1	Not Yet Reviewed
	17:43047651:C:G	BRCA1	BRCA1:NM_007297:exon21:c.G5318C:p.G1773A,BRCA1:NM_007298:exon21:c.G2147C:p.G716A,BRCA1:NM_007299:exon21:c.G2073C:p.W691C,BRCA1:NM_007294:exon22:c.G5459C:p.G1820A,BRCA1:NM_007300:exon23:c.G5522C:p.G1841A	Benign	not_provided	BRCA1	Not Yet Reviewed
	17:43047651:C:T	BRCA1	BRCA1:NM_007299:exon21:c.G2073A:p.W691X	Benign	not_provided	BRCA1	Not Yet Reviewed
	17:43047652:C:A	BRCA1	BRCA1:NM_007297:exon21:c.G5317T:p.G1773C,BRCA1:NM_007298:exon21:c.G2146T:p.G716C,BRCA1:NM_007299:exon21:c.G2072T:p.W691L,BRCA1:NM_007294:exon22:c.G5458T:p.G1820C,BRCA1:NM_007300:exon23:c.G5521T:p.G1841C	Benign	not_provided	BRCA1	Not Yet Reviewed
	17:43047652:C:G	BRCA1	BRCA1:NM_007297:exon21:c.G5317C:p.G1773R,BRCA1:NM_007298:exon21:c.G2146C:p.G716R,BRCA1:NM_007299:exon21:c.G2072C:p.W691S,BRCA1:NM_007294:exon22:c.G5458C:p.G1820R,BRCA1:NM_007300:exon23:c.G5521C:p.G1841R	Benign	not_provided	BRCA1	Not Yet Reviewed
	17:43047652:C:T	BRCA1	BRCA1:NM_007299:exon21:c.G2072A:p.W691X	Benign	Conflicting_interpretations_of_pathogenicity	BRCA1	Not Yet Reviewed
	17:43047653:A:C	BRCA1	BRCA1:NM_007297:exon21:c.T5316G:p.N1772K,BRCA1:NM_007298:exon21:c.T2145G:p.N715K,BRCA1:NM_007299:exon21:c.T2071G:p.W691G,BRCA1:NM_007294:exon22:c.T5457G:p.N1819K,BRCA1:NM_007300:exon23:c.T5520G:p.N1840K	Benign	not_provided	BRCA1	Not Yet Reviewed
	17:43047653:A:T	BRCA1	BRCA1:NM_007297:exon21:c.T5316A:p.N1772K,BRCA1:NM_007298:exon21:c.T2145A:p.N715K,BRCA1:NM_007299:exon21:c.T2071A:p.W691R,BRCA1:NM_007294:exon22:c.T5457A:p.N1819K,BRCA1:NM_007300:exon23:c.T5520A:p.N1840K	Benign	Uncertain_significance	BRCA1	Not Yet Reviewed
	17:43047654:T:A	BRCA1	BRCA1:NM_007297:exon21:c.A5315T:p.N1772I,BRCA1:NM_007298:exon21:c.A2144T:p.N715I,BRCA1:NM_007299:exon21:c.A2070T:p.Q690H,BRCA1:NM_007294:exon22:c.A5456T:p.N1819I,BRCA1:NM_007300:exon23:c.A5519T:p.N1840I	Benign	not_provided	BRCA1	Not Yet Reviewed
	17:43047654:T:G	BRCA1	BRCA1:NM_007297:exon21:c.A5315C:p.N1772T,BRCA1:NM_007298:exon21:c.A2144C:p.N715T,BRCA1:NM_007299:exon21:c.A2070C:p.Q690H,BRCA1:NM_007294:exon22:c.A5456C:p.N1819T,BRCA1:NM_007300:exon23:c.A5519C:p.N1840T	Benign	not_provided	BRCA1	Not Yet Reviewed
	17:43047655:T:A	BRCA1	BRCA1:NM_007297:exon21:c.A5314T:p.N1772Y,BRCA1:NM_007298:exon21:c.A2143T:p.N715Y,BRCA1:NM_007299:exon21:c.A2069T:p.Q690L,BRCA1:NM_007294:exon22:c.A5455T:p.N1819Y,BRCA1:NM_007300:exon23:c.A5518T:p.N1840Y	Benign	Uncertain_significance	BRCA1	Not Yet Reviewed
	17:43047655:T:C	BRCA1	BRCA1:NM_007297:exon21:c.A5314G:p.N1772D,BRCA1:NM_007298:exon21:c.A2143G:p.N715D,BRCA1:NM_007299:exon21:c.A2069G:p.Q690R,BRCA1:NM_007294:exon22:c.A5455G:p.N1819D,BRCA1:NM_007300:exon23:c.A5518G:p.N1840D	Benign	not_provided	BRCA1	Not Yet Reviewed
	17:43047655:T:G	BRCA1	BRCA1:NM_007297:exon21:c.A5314C:p.N1772H,BRCA1:NM_007298:exon21:c.A2143C:p.N715H,BRCA1:NM_007299:exon21:c.A2069C:p.Q690P,BRCA1:NM_007294:exon22:c.A5455C:p.N1819H,BRCA1:NM_007300:exon23:c.A5518C:p.N1840H	Benign	not_provided	BRCA1	Not Yet Reviewed
	17:43047655:TG:T	BRCA1	BRCA1:NM_007297:exon21:c.5313delC:p.D1771Efs*16,BRCA1:NM_007298:exon21:c.2142delC:p.D714Efs*16,BRCA1:NM_007299:exon21:c.2068delC:p.Q690Nfs*46,BRCA1:NM_007294:exon22:c.5454delC:p.D1818Efs*16,BRCA1:NM_007300:exon23:c.5517delC:p.D1839Efs*16	Pathogenic		BRCA1	Not Yet Reviewed
	17:43047656:G:A	BRCA1	BRCA1:NM_007299:exon21:c.C2068T:p.Q690X	Pathogenic	Conflicting_interpretations_of_pathogenicity	BRCA1	Not Yet Reviewed
	17:43047656:G:C	BRCA1	BRCA1:NM_007297:exon21:c.C5313G:p.D1771E,BRCA1:NM_007298:exon21:c.C2142G:p.D714E,BRCA1:NM_007299:exon21:c.C2068G:p.Q690E,BRCA1:NM_007294:exon22:c.C5454G:p.D1818E,BRCA1:NM_007300:exon23:c.C5517G:p.D1839E	Benign	not_provided	BRCA1	Not Yet Reviewed
	17:43047656:G:T	BRCA1	BRCA1:NM_007297:exon21:c.C5313A:p.D1771E,BRCA1:NM_007298:exon21:c.C2142A:p.D714E,BRCA1:NM_007299:exon21:c.C2068A:p.Q690K,BRCA1:NM_007294:exon22:c.C5454A:p.D1818E,BRCA1:NM_007300:exon23:c.C5517A:p.D1839E	Benign	not_provided	BRCA1	Not Yet Reviewed
	17:43047657:T:A	BRCA1	BRCA1:NM_007297:exon21:c.A5312T:p.D1771V,BRCA1:NM_007298:exon21:c.A2141T:p.D714V,BRCA1:NM_007294:exon22:c.A5453T:p.D1818V,BRCA1:NM_007300:exon23:c.A5516T:p.D1839V	Benign	not_provided	BRCA1	Not Yet Reviewed
	17:43047657:T:C	BRCA1	BRCA1:NM_007297:exon21:c.A5312G:p.D1771G,BRCA1:NM_007298:exon21:c.A2141G:p.D714G,BRCA1:NM_007294:exon22:c.A5453G:p.D1818G,BRCA1:NM_007300:exon23:c.A5516G:p.D1839G	Benign	Pathogenic/Likely_pathogenic	BRCA1	Not Yet Reviewed
	17:43047657:TCCTCTGTCCAGGCATCTGGCTGCACAA:T	BRCA1	BRCA1:NM_007297:exon21:c.5285_5311del:p.V1762_E1770del,BRCA1:NM_007298:exon21:c.2114_2140del:p.V705_E713del,BRCA1:NM_007299:exon21:c.2040_2066del:p.C681_G689del,BRCA1:NM_007294:exon22:c.5426_5452del:p.V1809_E1817del,BRCA1:NM_007300:exon23:c.5489_5515del:p.V1830_E1838del	Pathogenic		BRCA1	Not Yet Reviewed
	17:43047657:T:G	BRCA1	BRCA1:NM_007297:exon21:c.A5312C:p.D1771A,BRCA1:NM_007298:exon21:c.A2141C:p.D714A,BRCA1:NM_007294:exon22:c.A5453C:p.D1818A,BRCA1:NM_007300:exon23:c.A5516C:p.D1839A	Benign	not_provided	BRCA1	Not Yet Reviewed
	17:43047658:C:A	BRCA1	BRCA1:NM_007297:exon21:c.G5311T:p.D1771Y,BRCA1:NM_007298:exon21:c.G2140T:p.D714Y,BRCA1:NM_007299:exon21:c.G2066T:p.G689V,BRCA1:NM_007294:exon22:c.G5452T:p.D1818Y,BRCA1:NM_007300:exon23:c.G5515T:p.D1839Y	Benign	not_provided	BRCA1	Not Yet Reviewed
	17:43047658:CCT:C	BRCA1	BRCA1:NM_007297:exon21:c.5309_5310del:p.E1770Gfs*12,BRCA1:NM_007298:exon21:c.2138_2139del:p.E713Gfs*12,BRCA1:NM_007299:exon21:c.2064_2065del:p.G689Tfs*16,BRCA1:NM_007294:exon22:c.5450_5451del:p.E1817Gfs*12,BRCA1:NM_007300:exon23:c.5513_5514del:p.E1838Gfs*12	Pathogenic	Pathogenic	BRCA1	Pathogenic
	17:43047658:C:G	BRCA1	BRCA1:NM_007297:exon21:c.G5311C:p.D1771H,BRCA1:NM_007298:exon21:c.G2140C:p.D714H,BRCA1:NM_007299:exon21:c.G2066C:p.G689A,BRCA1:NM_007294:exon22:c.G5452C:p.D1818H,BRCA1:NM_007300:exon23:c.G5515C:p.D1839H	Benign	not_provided	BRCA1	Not Yet Reviewed
	17:43047658:C:T	BRCA1	BRCA1:NM_007297:exon21:c.G5311A:p.D1771N,BRCA1:NM_007298:exon21:c.G2140A:p.D714N,BRCA1:NM_007299:exon21:c.G2066A:p.G689E,BRCA1:NM_007294:exon22:c.G5452A:p.D1818N,BRCA1:NM_007300:exon23:c.G5515A:p.D1839N	Benign	not_provided	BRCA1	Not Yet Reviewed
	17:43047659:C:A	BRCA1	BRCA1:NM_007299:exon21:c.G2065T:p.G689X	Benign	not_provided	BRCA1	Not Yet Reviewed
	17:43047659:C:G	BRCA1	BRCA1:NM_007297:exon21:c.G5310C:p.E1770D,BRCA1:NM_007298:exon21:c.G2139C:p.E713D,BRCA1:NM_007299:exon21:c.G2065C:p.G689R,BRCA1:NM_007294:exon22:c.G5451C:p.E1817D,BRCA1:NM_007300:exon23:c.G5514C:p.E1838D	Benign	not_provided	BRCA1	Not Yet Reviewed
	17:43047660:T:A	BRCA1	BRCA1:NM_007297:exon21:c.A5309T:p.E1770V,BRCA1:NM_007298:exon21:c.A2138T:p.E713V,BRCA1:NM_007299:exon21:c.A2064T:p.R688S,BRCA1:NM_007294:exon22:c.A5450T:p.E1817V,BRCA1:NM_007300:exon23:c.A5513T:p.E1838V	Pathogenic	not_provided	BRCA1	Not Yet Reviewed
	17:43047660:T:C	BRCA1	BRCA1:NM_007297:exon21:c.A5309G:p.E1770G,BRCA1:NM_007298:exon21:c.A2138G:p.E713G,BRCA1:NM_007294:exon22:c.A5450G:p.E1817G,BRCA1:NM_007300:exon23:c.A5513G:p.E1838G	Benign	not_provided	BRCA1	Not Yet Reviewed
	17:43047660:TCTGTCCAGGCATCTGG:T	BRCA1	BRCA1:NM_007297:exon21:c.5293_5308del:p.P1765Rfs*17,BRCA1:NM_007298:exon21:c.2122_2137del:p.P708Rfs*17,BRCA1:NM_007299:exon21:c.2048_2063del:p.A683Efs*48,BRCA1:NM_007294:exon22:c.5434_5449del:p.P1812Rfs*17,BRCA1:NM_007300:exon23:c.5497_5512del:p.P1833Rfs*17	Pathogenic	Pathogenic	BRCA1	Not Yet Reviewed
	17:43047660:T:G	BRCA1	BRCA1:NM_007297:exon21:c.A5309C:p.E1770A,BRCA1:NM_007298:exon21:c.A2138C:p.E713A,BRCA1:NM_007299:exon21:c.A2064C:p.R688S,BRCA1:NM_007294:exon22:c.A5450C:p.E1817A,BRCA1:NM_007300:exon23:c.A5513C:p.E1838A	Pathogenic	not_provided	BRCA1	Not Yet Reviewed
	17:43047661:C:A	BRCA1	BRCA1:NM_007297:exon21:c.G5308T:p.E1770X,BRCA1:NM_007298:exon21:c.G2137T:p.E713X,BRCA1:NM_007294:exon22:c.G5449T:p.E1817X,BRCA1:NM_007300:exon23:c.G5512T:p.E1838X	Pathogenic	Pathogenic	BRCA1	Pathogenic
	17:43047661:C:G	BRCA1	BRCA1:NM_007297:exon21:c.G5308C:p.E1770Q,BRCA1:NM_007298:exon21:c.G2137C:p.E713Q,BRCA1:NM_007299:exon21:c.G2063C:p.R688T,BRCA1:NM_007294:exon22:c.G5449C:p.E1817Q,BRCA1:NM_007300:exon23:c.G5512C:p.E1838Q	Benign	not_provided	BRCA1	Not Yet Reviewed
	17:43047661:C:T	BRCA1	BRCA1:NM_007297:exon21:c.G5308A:p.E1770K,BRCA1:NM_007298:exon21:c.G2137A:p.E713K,BRCA1:NM_007299:exon21:c.G2063A:p.R688K,BRCA1:NM_007294:exon22:c.G5449A:p.E1817K,BRCA1:NM_007300:exon23:c.G5512A:p.E1838K	Pathogenic	not_provided	BRCA1	Not Yet Reviewed
	17:43047662:T:A	BRCA1	BRCA1:NM_007299:exon21:c.A2062T:p.R688X	Pathogenic	not_provided	BRCA1	Not Yet Reviewed
	17:43047662:T:G	BRCA1	BRCA1:NM_007297:exon21:c.A5307C:p.T1769T,BRCA1:NM_007298:exon21:c.A2136C:p.T712T,BRCA1:NM_007299:exon21:c.A2062C:p.R688R,BRCA1:NM_007294:exon22:c.A5448C:p.T1816T,BRCA1:NM_007300:exon23:c.A5511C:p.T1837T	Benign	not_provided	BRCA1	Not Yet Reviewed
	17:43047663:G:A	BRCA1	BRCA1:NM_007297:exon21:c.C5306T:p.T1769I,BRCA1:NM_007298:exon21:c.C2135T:p.T712I,BRCA1:NM_007294:exon22:c.C5447T:p.T1816I,BRCA1:NM_007300:exon23:c.C5510T:p.T1837I	Benign	Uncertain_significance	BRCA1	Not Yet Reviewed
	17:43047663:G:C	BRCA1	BRCA1:NM_007297:exon21:c.C5306G:p.T1769R,BRCA1:NM_007298:exon21:c.C2135G:p.T712R,BRCA1:NM_007299:exon21:c.C2061G:p.D687E,BRCA1:NM_007294:exon22:c.C5447G:p.T1816R,BRCA1:NM_007300:exon23:c.C5510G:p.T1837R	Benign	Uncertain_significance	BRCA1	Not Yet Reviewed
	17:43047663:G:T	BRCA1	BRCA1:NM_007297:exon21:c.C5306A:p.T1769K,BRCA1:NM_007298:exon21:c.C2135A:p.T712K,BRCA1:NM_007299:exon21:c.C2061A:p.D687E,BRCA1:NM_007294:exon22:c.C5447A:p.T1816K,BRCA1:NM_007300:exon23:c.C5510A:p.T1837K	Benign	Uncertain_significance	BRCA1	Not Yet Reviewed
	17:43047664:T:A	BRCA1	BRCA1:NM_007297:exon21:c.A5305T:p.T1769S,BRCA1:NM_007298:exon21:c.A2134T:p.T712S,BRCA1:NM_007299:exon21:c.A2060T:p.D687V,BRCA1:NM_007294:exon22:c.A5446T:p.T1816S,BRCA1:NM_007300:exon23:c.A5509T:p.T1837S	Benign	not_provided	BRCA1	Not Yet Reviewed
	17:43047664:T:C	BRCA1	BRCA1:NM_007297:exon21:c.A5305G:p.T1769A,BRCA1:NM_007298:exon21:c.A2134G:p.T712A,BRCA1:NM_007299:exon21:c.A2060G:p.D687G,BRCA1:NM_007294:exon22:c.A5446G:p.T1816A,BRCA1:NM_007300:exon23:c.A5509G:p.T1837A	Benign	not_provided	BRCA1	Not Yet Reviewed
	17:43047664:T:G	BRCA1	BRCA1:NM_007297:exon21:c.A5305C:p.T1769P,BRCA1:NM_007298:exon21:c.A2134C:p.T712P,BRCA1:NM_007299:exon21:c.A2060C:p.D687A,BRCA1:NM_007294:exon22:c.A5446C:p.T1816P,BRCA1:NM_007300:exon23:c.A5509C:p.T1837P	Benign	not_provided	BRCA1	Not Yet Reviewed
	17:43047665:C:A	BRCA1	BRCA1:NM_007297:exon21:c.G5304T:p.W1768C,BRCA1:NM_007298:exon21:c.G2133T:p.W711C,BRCA1:NM_007299:exon21:c.G2059T:p.D687Y,BRCA1:NM_007294:exon22:c.G5445T:p.W1815C,BRCA1:NM_007300:exon23:c.G5508T:p.W1836C	Pathogenic	not_provided	BRCA1	Not Yet Reviewed
	17:43047665:C:G	BRCA1	BRCA1:NM_007297:exon21:c.G5304C:p.W1768C,BRCA1:NM_007298:exon21:c.G2133C:p.W711C,BRCA1:NM_007299:exon21:c.G2059C:p.D687H,BRCA1:NM_007294:exon22:c.G5445C:p.W1815C,BRCA1:NM_007300:exon23:c.G5508C:p.W1836C	Pathogenic	not_provided	BRCA1	Not Yet Reviewed
	17:43047665:C:T	BRCA1	BRCA1:NM_007297:exon21:c.G5304A:p.W1768X,BRCA1:NM_007298:exon21:c.G2133A:p.W711X,BRCA1:NM_007294:exon22:c.G5445A:p.W1815X,BRCA1:NM_007300:exon23:c.G5508A:p.W1836X	Pathogenic	Pathogenic	BRCA1	Pathogenic
	17:43047666:C:A	BRCA1	BRCA1:NM_007297:exon21:c.G5303T:p.W1768L,BRCA1:NM_007298:exon21:c.G2132T:p.W711L,BRCA1:NM_007294:exon22:c.G5444T:p.W1815L,BRCA1:NM_007300:exon23:c.G5507T:p.W1836L	Pathogenic	not_provided	BRCA1	Not Yet Reviewed
	17:43047666:C:G	BRCA1	BRCA1:NM_007297:exon21:c.G5303C:p.W1768S,BRCA1:NM_007298:exon21:c.G2132C:p.W711S,BRCA1:NM_007294:exon22:c.G5444C:p.W1815S,BRCA1:NM_007300:exon23:c.G5507C:p.W1836S	Pathogenic	Uncertain_significance	BRCA1	Not Yet Reviewed
	17:43047666:C:T	BRCA1	BRCA1:NM_007297:exon21:c.G5303A:p.W1768X,BRCA1:NM_007298:exon21:c.G2132A:p.W711X,BRCA1:NM_007294:exon22:c.G5444A:p.W1815X,BRCA1:NM_007300:exon23:c.G5507A:p.W1836X	Pathogenic	Pathogenic	BRCA1	Pathogenic
	17:43047667:A:C	BRCA1	BRCA1:NM_007297:exon21:c.T5302G:p.W1768G,BRCA1:NM_007298:exon21:c.T2131G:p.W711G,BRCA1:NM_007299:exon21:c.T2057G:p.L686R,BRCA1:NM_007294:exon22:c.T5443G:p.W1815G,BRCA1:NM_007300:exon23:c.T5506G:p.W1836G	Pathogenic	not_provided	BRCA1	Not Yet Reviewed
	17:43047667:A:G	BRCA1	BRCA1:NM_007297:exon21:c.T5302C:p.W1768R,BRCA1:NM_007298:exon21:c.T2131C:p.W711R,BRCA1:NM_007299:exon21:c.T2057C:p.L686P,BRCA1:NM_007294:exon22:c.T5443C:p.W1815R,BRCA1:NM_007300:exon23:c.T5506C:p.W1836R	Pathogenic	not_provided	BRCA1	Not Yet Reviewed
	17:43047667:A:T	BRCA1	BRCA1:NM_007297:exon21:c.T5302A:p.W1768R,BRCA1:NM_007298:exon21:c.T2131A:p.W711R,BRCA1:NM_007299:exon21:c.T2057A:p.L686Q,BRCA1:NM_007294:exon22:c.T5443A:p.W1815R,BRCA1:NM_007300:exon23:c.T5506A:p.W1836R	Pathogenic	not_provided	BRCA1	Not Yet Reviewed
	17:43047668:G:A	BRCA1	BRCA1:NM_007297:exon21:c.C5301T:p.A1767A,BRCA1:NM_007298:exon21:c.C2130T:p.A710A,BRCA1:NM_007299:exon21:c.C2056T:p.L686L,BRCA1:NM_007294:exon22:c.C5442T:p.A1814A,BRCA1:NM_007300:exon23:c.C5505T:p.A1835A	Benign	not_provided	BRCA1	Not Yet Reviewed
	17:43047668:G:C	BRCA1	BRCA1:NM_007299:exon21:c.C2056G:p.L686V	Benign	not_provided	BRCA1	Not Yet Reviewed
	17:43047668:G:T	BRCA1	BRCA1:NM_007299:exon21:c.C2056A:p.L686M	Benign	not_provided	BRCA1	Not Yet Reviewed
	17:43047669:G:A	BRCA1	BRCA1:NM_007297:exon21:c.C5300T:p.A1767V,BRCA1:NM_007298:exon21:c.C2129T:p.A710V,BRCA1:NM_007294:exon22:c.C5441T:p.A1814V,BRCA1:NM_007300:exon23:c.C5504T:p.A1835V	Pathogenic	not_provided	BRCA1	Not Yet Reviewed
	17:43047669:G:C	BRCA1	BRCA1:NM_007297:exon21:c.C5300G:p.A1767G,BRCA1:NM_007298:exon21:c.C2129G:p.A710G,BRCA1:NM_007299:exon21:c.C2055G:p.C685W,BRCA1:NM_007294:exon22:c.C5441G:p.A1814G,BRCA1:NM_007300:exon23:c.C5504G:p.A1835G	Benign	not_provided	BRCA1	Not Yet Reviewed
	17:43047669:GC:G	BRCA1	BRCA1:NM_007297:exon21:c.5299delG:p.A1767Pfs*20,BRCA1:NM_007298:exon21:c.2128delG:p.A710Pfs*20,BRCA1:NM_007299:exon21:c.2054delG:p.C685Sfs*51,BRCA1:NM_007294:exon22:c.5440delG:p.A1814Pfs*20,BRCA1:NM_007300:exon23:c.5503delG:p.A1835Pfs*20	Pathogenic	Pathogenic	BRCA1	Pathogenic
	17:43047669:G:T	BRCA1	BRCA1:NM_007299:exon21:c.C2055A:p.C685X	Pathogenic	Uncertain_significance	BRCA1	Not Yet Reviewed
	17:43047670:C:A	BRCA1	BRCA1:NM_007297:exon21:c.G5299T:p.A1767S,BRCA1:NM_007298:exon21:c.G2128T:p.A710S,BRCA1:NM_007299:exon21:c.G2054T:p.C685F,BRCA1:NM_007294:exon22:c.G5440T:p.A1814S,BRCA1:NM_007300:exon23:c.G5503T:p.A1835S	Benign	not_provided	BRCA1	Not Yet Reviewed
	17:43047670:C:G	BRCA1	BRCA1:NM_007297:exon21:c.G5299C:p.A1767P,BRCA1:NM_007298:exon21:c.G2128C:p.A710P,BRCA1:NM_007299:exon21:c.G2054C:p.C685S,BRCA1:NM_007294:exon22:c.G5440C:p.A1814P,BRCA1:NM_007300:exon23:c.G5503C:p.A1835P	Pathogenic	not_provided	BRCA1	Not Yet Reviewed
	17:43047670:C:T	BRCA1	BRCA1:NM_007297:exon21:c.G5299A:p.A1767T,BRCA1:NM_007298:exon21:c.G2128A:p.A710T,BRCA1:NM_007299:exon21:c.G2054A:p.C685Y,BRCA1:NM_007294:exon22:c.G5440A:p.A1814T,BRCA1:NM_007300:exon23:c.G5503A:p.A1835T	Benign	not_provided	BRCA1	Not Yet Reviewed
	17:43047671:A:C	BRCA1	BRCA1:NM_007297:exon21:c.T5298G:p.D1766E,BRCA1:NM_007298:exon21:c.T2127G:p.D709E,BRCA1:NM_007299:exon21:c.T2053G:p.C685G,BRCA1:NM_007294:exon22:c.T5439G:p.D1813E,BRCA1:NM_007300:exon23:c.T5502G:p.D1834E	Benign	not_provided	BRCA1	Not Yet Reviewed
	17:43047671:A:T	BRCA1	BRCA1:NM_007297:exon21:c.T5298A:p.D1766E,BRCA1:NM_007298:exon21:c.T2127A:p.D709E,BRCA1:NM_007299:exon21:c.T2053A:p.C685S,BRCA1:NM_007294:exon22:c.T5439A:p.D1813E,BRCA1:NM_007300:exon23:c.T5502A:p.D1834E	Benign	Uncertain_significance	BRCA1	Not Yet Reviewed
	17:43047672:T:A	BRCA1	BRCA1:NM_007297:exon21:c.A5297T:p.D1766V,BRCA1:NM_007298:exon21:c.A2126T:p.D709V,BRCA1:NM_007299:exon21:c.A2052T:p.R684S,BRCA1:NM_007294:exon22:c.A5438T:p.D1813V,BRCA1:NM_007300:exon23:c.A5501T:p.D1834V	Pathogenic	Uncertain_significance	BRCA1	Not Yet Reviewed
	17:43047672:T:C	BRCA1	BRCA1:NM_007297:exon21:c.A5297G:p.D1766G,BRCA1:NM_007298:exon21:c.A2126G:p.D709G,BRCA1:NM_007294:exon22:c.A5438G:p.D1813G,BRCA1:NM_007300:exon23:c.A5501G:p.D1834G	Benign	not_provided	BRCA1	Not Yet Reviewed
	17:43047672:T:G	BRCA1	BRCA1:NM_007297:exon21:c.A5297C:p.D1766A,BRCA1:NM_007298:exon21:c.A2126C:p.D709A,BRCA1:NM_007299:exon21:c.A2052C:p.R684S,BRCA1:NM_007294:exon22:c.A5438C:p.D1813A,BRCA1:NM_007300:exon23:c.A5501C:p.D1834A	Benign	not_provided	BRCA1	Not Yet Reviewed
	17:43047673:C:A	BRCA1	BRCA1:NM_007297:exon21:c.G5296T:p.D1766Y,BRCA1:NM_007298:exon21:c.G2125T:p.D709Y,BRCA1:NM_007299:exon21:c.G2051T:p.R684I,BRCA1:NM_007294:exon22:c.G5437T:p.D1813Y,BRCA1:NM_007300:exon23:c.G5500T:p.D1834Y	Benign	Uncertain_significance	BRCA1	Not Yet Reviewed
	17:43047673:C:G	BRCA1	BRCA1:NM_007297:exon21:c.G5296C:p.D1766H,BRCA1:NM_007298:exon21:c.G2125C:p.D709H,BRCA1:NM_007299:exon21:c.G2051C:p.R684T,BRCA1:NM_007294:exon22:c.G5437C:p.D1813H,BRCA1:NM_007300:exon23:c.G5500C:p.D1834H	Benign	Uncertain_significance	BRCA1	Not Yet Reviewed
	17:43047674:T:A	BRCA1	BRCA1:NM_007299:exon21:c.A2050T:p.R684X	Pathogenic	not_provided	BRCA1	Not Yet Reviewed
	17:43047674:T:C	BRCA1	BRCA1:NM_007299:exon21:c.A2050G:p.R684G	Benign	not_provided	BRCA1	Not Yet Reviewed
	17:43047674:T:G	BRCA1	BRCA1:NM_007297:exon21:c.A5295C:p.P1765P,BRCA1:NM_007298:exon21:c.A2124C:p.P708P,BRCA1:NM_007299:exon21:c.A2050C:p.R684R,BRCA1:NM_007294:exon22:c.A5436C:p.P1812P,BRCA1:NM_007300:exon23:c.A5499C:p.P1833P	Benign	not_provided	BRCA1	Not Yet Reviewed
	17:43047675:G:A	BRCA1	BRCA1:NM_007297:exon21:c.C5294T:p.P1765L,BRCA1:NM_007298:exon21:c.C2123T:p.P708L,BRCA1:NM_007294:exon22:c.C5435T:p.P1812L,BRCA1:NM_007300:exon23:c.C5498T:p.P1833L	Pathogenic	not_provided	BRCA1	Not Yet Reviewed
	17:43047675:G:C	BRCA1	BRCA1:NM_007297:exon21:c.C5294G:p.P1765R,BRCA1:NM_007298:exon21:c.C2123G:p.P708R,BRCA1:NM_007294:exon22:c.C5435G:p.P1812R,BRCA1:NM_007300:exon23:c.C5498G:p.P1833R	Pathogenic	not_provided	BRCA1	Not Yet Reviewed
	17:43047675:G:T	BRCA1	BRCA1:NM_007297:exon21:c.C5294A:p.P1765Q,BRCA1:NM_007298:exon21:c.C2123A:p.P708Q,BRCA1:NM_007294:exon22:c.C5435A:p.P1812Q,BRCA1:NM_007300:exon23:c.C5498A:p.P1833Q	Pathogenic	not_provided	BRCA1	Not Yet Reviewed
	17:43047676:G:A	BRCA1	BRCA1:NM_007297:exon21:c.C5293T:p.P1765S,BRCA1:NM_007298:exon21:c.C2122T:p.P708S,BRCA1:NM_007299:exon21:c.C2048T:p.A683V,BRCA1:NM_007294:exon22:c.C5434T:p.P1812S,BRCA1:NM_007300:exon23:c.C5497T:p.P1833S	Pathogenic	not_provided	BRCA1	Not Yet Reviewed
	17:43047676:G:C	BRCA1	BRCA1:NM_007297:exon21:c.C5293G:p.P1765A,BRCA1:NM_007298:exon21:c.C2122G:p.P708A,BRCA1:NM_007299:exon21:c.C2048G:p.A683G,BRCA1:NM_007294:exon22:c.C5434G:p.P1812A,BRCA1:NM_007300:exon23:c.C5497G:p.P1833A	Pathogenic	Pathogenic/Likely_pathogenic	BRCA1	Not Yet Reviewed
	17:43047676:G:T	BRCA1	BRCA1:NM_007297:exon21:c.C5293A:p.P1765T,BRCA1:NM_007298:exon21:c.C2122A:p.P708T,BRCA1:NM_007299:exon21:c.C2048A:p.A683D,BRCA1:NM_007294:exon22:c.C5434A:p.P1812T,BRCA1:NM_007300:exon23:c.C5497A:p.P1833T	Pathogenic	not_provided	BRCA1	Not Yet Reviewed
	17:43047677:C:A	BRCA1	BRCA1:NM_007297:exon21:c.G5292T:p.Q1764H,BRCA1:NM_007298:exon21:c.G2121T:p.Q707H,BRCA1:NM_007299:exon21:c.G2047T:p.A683S,BRCA1:NM_007294:exon22:c.G5433T:p.Q1811H,BRCA1:NM_007300:exon23:c.G5496T:p.Q1832H	Benign	not_provided	BRCA1	Not Yet Reviewed
	17:43047677:C:G	BRCA1	BRCA1:NM_007297:exon21:c.G5292C:p.Q1764H,BRCA1:NM_007298:exon21:c.G2121C:p.Q707H,BRCA1:NM_007299:exon21:c.G2047C:p.A683P,BRCA1:NM_007294:exon22:c.G5433C:p.Q1811H,BRCA1:NM_007300:exon23:c.G5496C:p.Q1832H	Pathogenic	Uncertain_significance	BRCA1	Not Yet Reviewed
	17:43047677:C:T	BRCA1	BRCA1:NM_007299:exon21:c.G2047A:p.A683T	Benign	not_provided	BRCA1	Not Yet Reviewed
	17:43047677:CT:C	BRCA1	BRCA1:NM_007297:exon21:c.5291delA:p.Q1764Rfs*23,BRCA1:NM_007298:exon21:c.2120delA:p.Q707Rfs*23,BRCA1:NM_007299:exon21:c.2046delA:p.A683Pfs*53,BRCA1:NM_007294:exon22:c.5432delA:p.Q1811Rfs*23,BRCA1:NM_007300:exon23:c.5495delA:p.Q1832Rfs*23	Pathogenic	Pathogenic	BRCA1	Not Yet Reviewed
	17:43047678:T:A	BRCA1	BRCA1:NM_007297:exon21:c.A5291T:p.Q1764L,BRCA1:NM_007298:exon21:c.A2120T:p.Q707L,BRCA1:NM_007294:exon22:c.A5432T:p.Q1811L,BRCA1:NM_007300:exon23:c.A5495T:p.Q1832L	Pathogenic	not_provided	BRCA1	Not Yet Reviewed
	17:43047678:T:C	BRCA1	BRCA1:NM_007297:exon21:c.A5291G:p.Q1764R,BRCA1:NM_007298:exon21:c.A2120G:p.Q707R,BRCA1:NM_007294:exon22:c.A5432G:p.Q1811R,BRCA1:NM_007300:exon23:c.A5495G:p.Q1832R	Pathogenic	Likely_pathogenic	BRCA1	Not Yet Reviewed
	17:43047678:T:G	BRCA1	BRCA1:NM_007297:exon21:c.A5291C:p.Q1764P,BRCA1:NM_007298:exon21:c.A2120C:p.Q707P,BRCA1:NM_007294:exon22:c.A5432C:p.Q1811P,BRCA1:NM_007300:exon23:c.A5495C:p.Q1832P	Pathogenic	not_provided	BRCA1	Not Yet Reviewed
	17:43047679:G:A	BRCA1	BRCA1:NM_007297:exon21:c.C5290T:p.Q1764X,BRCA1:NM_007298:exon21:c.C2119T:p.Q707X,BRCA1:NM_007294:exon22:c.C5431T:p.Q1811X,BRCA1:NM_007300:exon23:c.C5494T:p.Q1832X	Pathogenic	Pathogenic	BRCA1	Pathogenic
	17:43047679:G:C	BRCA1	BRCA1:NM_007297:exon21:c.C5290G:p.Q1764E,BRCA1:NM_007298:exon21:c.C2119G:p.Q707E,BRCA1:NM_007299:exon21:c.C2045G:p.A682G,BRCA1:NM_007294:exon22:c.C5431G:p.Q1811E,BRCA1:NM_007300:exon23:c.C5494G:p.Q1832E	Benign	not_provided	BRCA1	Not Yet Reviewed
	17:43047679:GCACAAC:G	BRCA1	BRCA1:NM_007297:exon21:c.5284_5289del:p.V1762_V1763del,BRCA1:NM_007298:exon21:c.2113_2118del:p.V705_V706del,BRCA1:NM_007299:exon21:c.2039_2044del:p.G680_C681del,BRCA1:NM_007294:exon22:c.5425_5430del:p.V1809_V1810del,BRCA1:NM_007300:exon23:c.5488_5493del:p.V1830_V1831del	Pathogenic	Uncertain_significance	BRCA1	Not Yet Reviewed
	17:43047679:G:GCT	BRCA1	BRCA1:NM_007297:exon21:c.5289_5290insAG:p.Q1764Sfs*24,BRCA1:NM_007298:exon21:c.2118_2119insAG:p.Q707Sfs*24,BRCA1:NM_007299:exon21:c.2044_2045insAG:p.A682Efs*55,BRCA1:NM_007294:exon22:c.5430_5431insAG:p.Q1811Sfs*24,BRCA1:NM_007300:exon23:c.5493_5494insAG:p.Q1832Sfs*24	Pathogenic	Pathogenic	BRCA1	Not Yet Reviewed
	17:43047679:G:GTC	BRCA1	BRCA1:NM_007297:exon21:c.5289_5290insGA:p.Q1764Dfs*24,BRCA1:NM_007298:exon21:c.2118_2119insGA:p.Q707Dfs*24,BRCA1:NM_007299:exon21:c.2044_2045insGA:p.A682Gfs*55,BRCA1:NM_007294:exon22:c.5430_5431insGA:p.Q1811Dfs*24,BRCA1:NM_007300:exon23:c.5493_5494insGA:p.Q1832Dfs*24	Pathogenic	Pathogenic	BRCA1	Pathogenic
	17:43047679:G:T	BRCA1	BRCA1:NM_007297:exon21:c.C5290A:p.Q1764K,BRCA1:NM_007298:exon21:c.C2119A:p.Q707K,BRCA1:NM_007299:exon21:c.C2045A:p.A682E,BRCA1:NM_007294:exon22:c.C5431A:p.Q1811K,BRCA1:NM_007300:exon23:c.C5494A:p.Q1832K	Pathogenic	not_provided	BRCA1	Not Yet Reviewed
	17:43047680:C:A	BRCA1	BRCA1:NM_007299:exon21:c.G2044T:p.A682S	Benign	not_provided	BRCA1	Not Yet Reviewed
	17:43047681:A:C	BRCA1	BRCA1:NM_007297:exon21:c.T5288G:p.V1763G,BRCA1:NM_007298:exon21:c.T2117G:p.V706G,BRCA1:NM_007299:exon21:c.T2043G:p.C681W,BRCA1:NM_007294:exon22:c.T5429G:p.V1810G,BRCA1:NM_007300:exon23:c.T5492G:p.V1831G	Pathogenic	Uncertain_significance	BRCA1	Not Yet Reviewed
	17:43047681:A:G	BRCA1	BRCA1:NM_007297:exon21:c.T5288C:p.V1763A,BRCA1:NM_007298:exon21:c.T2117C:p.V706A,BRCA1:NM_007294:exon22:c.T5429C:p.V1810A,BRCA1:NM_007300:exon23:c.T5492C:p.V1831A	Benign	Conflicting_interpretations_of_pathogenicity	BRCA1	Not Yet Reviewed
	17:43047681:A:T	BRCA1	BRCA1:NM_007299:exon21:c.T2043A:p.C681X	Pathogenic	not_provided	BRCA1	Not Yet Reviewed
	17:43047682:C:A	BRCA1	BRCA1:NM_007297:exon21:c.G5287T:p.V1763L,BRCA1:NM_007298:exon21:c.G2116T:p.V706L,BRCA1:NM_007299:exon21:c.G2042T:p.C681F,BRCA1:NM_007294:exon22:c.G5428T:p.V1810L,BRCA1:NM_007300:exon23:c.G5491T:p.V1831L	Benign	not_provided	BRCA1	Not Yet Reviewed
	17:43047682:C:CA	BRCA1	BRCA1:NM_007297:exon21:c.5286dupT:p.V1763Cfs*20,BRCA1:NM_007298:exon21:c.2115dupT:p.V706Cfs*20,BRCA1:NM_007299:exon21:c.2041dupT:p.C681Lfs*25,BRCA1:NM_007294:exon22:c.5427dupT:p.V1810Cfs*20,BRCA1:NM_007300:exon23:c.5490dupT:p.V1831Cfs*20	Pathogenic	Pathogenic	BRCA1	Pathogenic
	17:43047682:C:G	BRCA1	BRCA1:NM_007297:exon21:c.G5287C:p.V1763L,BRCA1:NM_007298:exon21:c.G2116C:p.V706L,BRCA1:NM_007299:exon21:c.G2042C:p.C681S,BRCA1:NM_007294:exon22:c.G5428C:p.V1810L,BRCA1:NM_007300:exon23:c.G5491C:p.V1831L	Benign	Uncertain_significance	BRCA1	Not Yet Reviewed
	17:43047682:C:T	BRCA1	BRCA1:NM_007297:exon21:c.G5287A:p.V1763M,BRCA1:NM_007298:exon21:c.G2116A:p.V706M,BRCA1:NM_007299:exon21:c.G2042A:p.C681Y,BRCA1:NM_007294:exon22:c.G5428A:p.V1810M,BRCA1:NM_007300:exon23:c.G5491A:p.V1831M	Benign	Uncertain_significance	BRCA1	Not Yet Reviewed
	17:43047683:A:C	BRCA1	BRCA1:NM_007299:exon21:c.T2041G:p.C681G	Benign	not_provided	BRCA1	Not Yet Reviewed
	17:43047683:A:G	BRCA1	BRCA1:NM_007299:exon21:c.T2041C:p.C681R	Benign	not_provided	BRCA1	Not Yet Reviewed
	17:43047684:A:C	BRCA1	BRCA1:NM_007297:exon21:c.T5285G:p.V1762G,BRCA1:NM_007298:exon21:c.T2114G:p.V705G,BRCA1:NM_007294:exon22:c.T5426G:p.V1809G,BRCA1:NM_007300:exon23:c.T5489G:p.V1830G	Pathogenic		BRCA1	Not Yet Reviewed
	17:43047684:A:G	BRCA1	BRCA1:NM_007297:exon21:c.T5285C:p.V1762A,BRCA1:NM_007298:exon21:c.T2114C:p.V705A,BRCA1:NM_007294:exon22:c.T5426C:p.V1809A,BRCA1:NM_007300:exon23:c.T5489C:p.V1830A	Pathogenic	Uncertain_significance	BRCA1	Not Yet Reviewed
	17:43047684:A:T	BRCA1	BRCA1:NM_007297:exon21:c.T5285A:p.V1762D,BRCA1:NM_007298:exon21:c.T2114A:p.V705D,BRCA1:NM_007294:exon22:c.T5426A:p.V1809D,BRCA1:NM_007300:exon23:c.T5489A:p.V1830D	Pathogenic	Likely_pathogenic	BRCA1	Not Yet Reviewed
	17:43047685:C:A	BRCA1	BRCA1:NM_007297:exon21:c.G5284T:p.V1762F,BRCA1:NM_007298:exon21:c.G2113T:p.V705F,BRCA1:NM_007299:exon21:c.G2039T:p.G680V,BRCA1:NM_007294:exon22:c.G5425T:p.V1809F,BRCA1:NM_007300:exon23:c.G5488T:p.V1830F	Pathogenic	Conflicting_interpretations_of_pathogenicity	BRCA1	Not Yet Reviewed
	17:43047685:C:T	BRCA1	BRCA1:NM_007297:exon21:c.G5284A:p.V1762I,BRCA1:NM_007298:exon21:c.G2113A:p.V705I,BRCA1:NM_007299:exon21:c.G2039A:p.G680D,BRCA1:NM_007294:exon22:c.G5425A:p.V1809I,BRCA1:NM_007300:exon23:c.G5488A:p.V1830I	Benign	Conflicting_interpretations_of_pathogenicity	BRCA1	Not Yet Reviewed
	17:43047687:A:C	BRCA1	BRCA1:NM_007297:exon21:c.T5282G:p.V1761G,BRCA1:NM_007298:exon21:c.T2111G:p.V704G,BRCA1:NM_007299:exon21:c.T2037G:p.C679W,BRCA1:NM_007294:exon22:c.T5423G:p.V1808G,BRCA1:NM_007300:exon23:c.T5486G:p.V1829G	Pathogenic	Uncertain_significance	BRCA1	Not Yet Reviewed
	17:43047687:A:G	BRCA1	BRCA1:NM_007297:exon21:c.T5282C:p.V1761A,BRCA1:NM_007298:exon21:c.T2111C:p.V704A,BRCA1:NM_007294:exon22:c.T5423C:p.V1808A,BRCA1:NM_007300:exon23:c.T5486C:p.V1829A	Pathogenic	Uncertain_significance	BRCA1	Not Yet Reviewed
	17:43047687:A:T	BRCA1	BRCA1:NM_007299:exon21:c.T2037A:p.C679X	Pathogenic	Uncertain_significance	BRCA1	Not Yet Reviewed
	17:43047688:C:A	BRCA1	BRCA1:NM_007297:exon21:c.G5281T:p.V1761L,BRCA1:NM_007298:exon21:c.G2110T:p.V704L,BRCA1:NM_007299:exon21:c.G2036T:p.C679F,BRCA1:NM_007294:exon22:c.G5422T:p.V1808L,BRCA1:NM_007300:exon23:c.G5485T:p.V1829L	Benign	Conflicting_interpretations_of_pathogenicity	BRCA1	Not Yet Reviewed
	17:43047688:C:G	BRCA1	BRCA1:NM_007297:exon21:c.G5281C:p.V1761L,BRCA1:NM_007298:exon21:c.G2110C:p.V704L,BRCA1:NM_007299:exon21:c.G2036C:p.C679S,BRCA1:NM_007294:exon22:c.G5422C:p.V1808L,BRCA1:NM_007300:exon23:c.G5485C:p.V1829L	Pathogenic	not_provided	BRCA1	Not Yet Reviewed
	17:43047689:A:C	BRCA1	BRCA1:NM_007297:exon21:c.T5280G:p.I1760M,BRCA1:NM_007298:exon21:c.T2109G:p.I703M,BRCA1:NM_007299:exon21:c.T2035G:p.C679G,BRCA1:NM_007294:exon22:c.T5421G:p.I1807M,BRCA1:NM_007300:exon23:c.T5484G:p.I1828M	Benign	not_provided	BRCA1	Not Yet Reviewed
	17:43047689:A:G	BRCA1	BRCA1:NM_007299:exon21:c.T2035C:p.C679R	Benign	not_provided	BRCA1	Not Yet Reviewed
	17:43047689:A:T	BRCA1	BRCA1:NM_007299:exon21:c.T2035A:p.C679S	Benign	not_provided	BRCA1	Not Yet Reviewed
	17:43047690:A:AT	BRCA1	BRCA1:NM_007297:exon21:c.5278dupA:p.I1760Nfs*23,BRCA1:NM_007298:exon21:c.2107dupA:p.I703Nfs*23,BRCA1:NM_007299:exon21:c.2033dupA:p.N678Kfs*28,BRCA1:NM_007294:exon22:c.5419dupA:p.I1807Nfs*23,BRCA1:NM_007300:exon23:c.5482dupA:p.I1828Nfs*23	Pathogenic	Pathogenic	BRCA1	Pathogenic
	17:43047690:A:C	BRCA1	BRCA1:NM_007297:exon21:c.T5279G:p.I1760S,BRCA1:NM_007298:exon21:c.T2108G:p.I703S,BRCA1:NM_007299:exon21:c.T2034G:p.N678K,BRCA1:NM_007294:exon22:c.T5420G:p.I1807S,BRCA1:NM_007300:exon23:c.T5483G:p.I1828S	Benign	not_provided	BRCA1	Not Yet Reviewed
	17:43047690:A:G	BRCA1	BRCA1:NM_007297:exon21:c.T5279C:p.I1760T,BRCA1:NM_007298:exon21:c.T2108C:p.I703T,BRCA1:NM_007294:exon22:c.T5420C:p.I1807T,BRCA1:NM_007300:exon23:c.T5483C:p.I1828T	Benign	Likely_pathogenic	BRCA1	Not Yet Reviewed
	17:43047690:A:T	BRCA1	BRCA1:NM_007297:exon21:c.T5279A:p.I1760N,BRCA1:NM_007298:exon21:c.T2108A:p.I703N,BRCA1:NM_007299:exon21:c.T2034A:p.N678K,BRCA1:NM_007294:exon22:c.T5420A:p.I1807N,BRCA1:NM_007300:exon23:c.T5483A:p.I1828N	Pathogenic	not_provided	BRCA1	Not Yet Reviewed
	17:43047690:AT:A	BRCA1	BRCA1:NM_007297:exon21:c.5278delA:p.I1760Lfs*27,BRCA1:NM_007298:exon21:c.2107delA:p.I703Lfs*27,BRCA1:NM_007299:exon21:c.2033delA:p.N678Ifs*58,BRCA1:NM_007294:exon22:c.5419delA:p.I1807Lfs*27,BRCA1:NM_007300:exon23:c.5482delA:p.I1828Lfs*27	Pathogenic	Pathogenic	BRCA1	Pathogenic
	17:43047691:T:A	BRCA1	BRCA1:NM_007297:exon21:c.A5278T:p.I1760F,BRCA1:NM_007298:exon21:c.A2107T:p.I703F,BRCA1:NM_007299:exon21:c.A2033T:p.N678I,BRCA1:NM_007294:exon22:c.A5419T:p.I1807F,BRCA1:NM_007300:exon23:c.A5482T:p.I1828F	Benign	Uncertain_significance	BRCA1	Not Yet Reviewed
	17:43047691:T:C	BRCA1	BRCA1:NM_007297:exon21:c.A5278G:p.I1760V,BRCA1:NM_007298:exon21:c.A2107G:p.I703V,BRCA1:NM_007299:exon21:c.A2033G:p.N678S,BRCA1:NM_007294:exon22:c.A5419G:p.I1807V,BRCA1:NM_007300:exon23:c.A5482G:p.I1828V	Benign	Conflicting_interpretations_of_pathogenicity	BRCA1	Not Yet Reviewed
	17:43047691:T:G	BRCA1	BRCA1:NM_007297:exon21:c.A5278C:p.I1760L,BRCA1:NM_007298:exon21:c.A2107C:p.I703L,BRCA1:NM_007299:exon21:c.A2033C:p.N678T,BRCA1:NM_007294:exon22:c.A5419C:p.I1807L,BRCA1:NM_007300:exon23:c.A5482C:p.I1828L	Benign	Uncertain_significance	BRCA1	Not Yet Reviewed
	17:43047692:T:A	BRCA1	BRCA1:NM_007299:exon21:c.A2032T:p.N678Y	Benign	not_provided	BRCA1	Not Yet Reviewed
	17:43047692:T:C	BRCA1	BRCA1:NM_007299:exon21:c.A2032G:p.N678D	Benign	not_provided	BRCA1	Not Yet Reviewed
	17:43047692:TG:T	BRCA1	BRCA1:NM_007297:exon21:c.5276delC:p.P1759Qfs*28,BRCA1:NM_007298:exon21:c.2105delC:p.P702Qfs*28,BRCA1:NM_007299:exon21:c.2031delC:p.N678Ifs*58,BRCA1:NM_007294:exon22:c.5417delC:p.P1806Qfs*28,BRCA1:NM_007300:exon23:c.5480delC:p.P1827Qfs*28	Pathogenic	Pathogenic	BRCA1	Pathogenic
	17:43047693:G:A	BRCA1	BRCA1:NM_007297:exon21:c.C5276T:p.P1759L,BRCA1:NM_007298:exon21:c.C2105T:p.P702L,BRCA1:NM_007294:exon22:c.C5417T:p.P1806L,BRCA1:NM_007300:exon23:c.C5480T:p.P1827L	Benign	Uncertain_significance	BRCA1	Not Yet Reviewed
	17:43047693:G:C	BRCA1	BRCA1:NM_007297:exon21:c.C5276G:p.P1759R,BRCA1:NM_007298:exon21:c.C2105G:p.P702R,BRCA1:NM_007294:exon22:c.C5417G:p.P1806R,BRCA1:NM_007300:exon23:c.C5480G:p.P1827R	Benign	not_provided	BRCA1	Not Yet Reviewed
	17:43047693:G:T	BRCA1	BRCA1:NM_007297:exon21:c.C5276A:p.P1759Q,BRCA1:NM_007298:exon21:c.C2105A:p.P702Q,BRCA1:NM_007294:exon22:c.C5417A:p.P1806Q,BRCA1:NM_007300:exon23:c.C5480A:p.P1827Q	Benign	Uncertain_significance	BRCA1	Not Yet Reviewed
	17:43047694:G:A	BRCA1	BRCA1:NM_007297:exon21:c.C5275T:p.P1759S,BRCA1:NM_007298:exon21:c.C2104T:p.P702S,BRCA1:NM_007299:exon21:c.C2030T:p.P677L,BRCA1:NM_007294:exon22:c.C5416T:p.P1806S,BRCA1:NM_007300:exon23:c.C5479T:p.P1827S	Benign	Conflicting_interpretations_of_pathogenicity	BRCA1	Not Yet Reviewed
	17:43047694:G:C	BRCA1	BRCA1:NM_007297:exon21:c.C5275G:p.P1759A,BRCA1:NM_007298:exon21:c.C2104G:p.P702A,BRCA1:NM_007299:exon21:c.C2030G:p.P677R,BRCA1:NM_007294:exon22:c.C5416G:p.P1806A,BRCA1:NM_007300:exon23:c.C5479G:p.P1827A	Benign	Conflicting_interpretations_of_pathogenicity	BRCA1	Not Yet Reviewed
	17:43047694:G:T	BRCA1	BRCA1:NM_007297:exon21:c.C5275A:p.P1759T,BRCA1:NM_007298:exon21:c.C2104A:p.P702T,BRCA1:NM_007299:exon21:c.C2030A:p.P677H,BRCA1:NM_007294:exon22:c.C5416A:p.P1806T,BRCA1:NM_007300:exon23:c.C5479A:p.P1827T	Benign	not_provided	BRCA1	Not Yet Reviewed
	17:43047695:G:C	BRCA1	BRCA1:NM_007297:exon21:c.C5274G:p.H1758Q,BRCA1:NM_007298:exon21:c.C2103G:p.H701Q,BRCA1:NM_007299:exon21:c.C2029G:p.P677A,BRCA1:NM_007294:exon22:c.C5415G:p.H1805Q,BRCA1:NM_007300:exon23:c.C5478G:p.H1826Q	Benign	not_provided	BRCA1	Not Yet Reviewed
	17:43047695:G:T	BRCA1	BRCA1:NM_007297:exon21:c.C5274A:p.H1758Q,BRCA1:NM_007298:exon21:c.C2103A:p.H701Q,BRCA1:NM_007299:exon21:c.C2029A:p.P677T,BRCA1:NM_007294:exon22:c.C5415A:p.H1805Q,BRCA1:NM_007300:exon23:c.C5478A:p.H1826Q	Benign	not_provided	BRCA1	Not Yet Reviewed
	17:43047695:GTGGACACC:G	BRCA1	BRCA1:NM_007297:exon21:c.5266_5273del:p.G1756Pfs*24,BRCA1:NM_007298:exon21:c.2095_2102del:p.G699Pfs*24,BRCA1:NM_007299:exon21:c.2021_2028del:p.G674Afs*29,BRCA1:NM_007294:exon22:c.5407_5414del:p.G1803Pfs*24,BRCA1:NM_007300:exon23:c.5470_5477del:p.G1824Pfs*24	Pathogenic	Pathogenic	BRCA1	Pathogenic
	17:43047696:T:A	BRCA1	BRCA1:NM_007297:exon21:c.A5273T:p.H1758L,BRCA1:NM_007298:exon21:c.A2102T:p.H701L,BRCA1:NM_007294:exon22:c.A5414T:p.H1805L,BRCA1:NM_007300:exon23:c.A5477T:p.H1826L	Benign	not_provided	BRCA1	Not Yet Reviewed
	17:43047696:T:C	BRCA1	BRCA1:NM_007297:exon21:c.A5273G:p.H1758R,BRCA1:NM_007298:exon21:c.A2102G:p.H701R,BRCA1:NM_007294:exon22:c.A5414G:p.H1805R,BRCA1:NM_007300:exon23:c.A5477G:p.H1826R	Benign	not_provided	BRCA1	Not Yet Reviewed
	17:43047696:T:G	BRCA1	BRCA1:NM_007297:exon21:c.A5273C:p.H1758P,BRCA1:NM_007298:exon21:c.A2102C:p.H701P,BRCA1:NM_007294:exon22:c.A5414C:p.H1805P,BRCA1:NM_007300:exon23:c.A5477C:p.H1826P	Benign	not_provided	BRCA1	Not Yet Reviewed
	17:43047697:G:A	BRCA1	BRCA1:NM_007297:exon21:c.C5272T:p.H1758Y,BRCA1:NM_007298:exon21:c.C2101T:p.H701Y,BRCA1:NM_007299:exon21:c.C2027T:p.P676L,BRCA1:NM_007294:exon22:c.C5413T:p.H1805Y,BRCA1:NM_007300:exon23:c.C5476T:p.H1826Y	Benign	Uncertain_significance	BRCA1	Not Yet Reviewed
	17:43047697:G:C	BRCA1	BRCA1:NM_007297:exon21:c.C5272G:p.H1758D,BRCA1:NM_007298:exon21:c.C2101G:p.H701D,BRCA1:NM_007299:exon21:c.C2027G:p.P676R,BRCA1:NM_007294:exon22:c.C5413G:p.H1805D,BRCA1:NM_007300:exon23:c.C5476G:p.H1826D	Benign	not_provided	BRCA1	Not Yet Reviewed
	17:43047697:G:T	BRCA1	BRCA1:NM_007297:exon21:c.C5272A:p.H1758N,BRCA1:NM_007298:exon21:c.C2101A:p.H701N,BRCA1:NM_007299:exon21:c.C2027A:p.P676Q,BRCA1:NM_007294:exon22:c.C5413A:p.H1805N,BRCA1:NM_007300:exon23:c.C5476A:p.H1826N	Benign	not_provided	BRCA1	Not Yet Reviewed
	17:43047698:GAC:G	BRCA1	BRCA1:NM_007297:exon21:c.5269_5270del:p.V1757Pfs*25,BRCA1:NM_007298:exon21:c.2098_2099del:p.V700Pfs*25,BRCA1:NM_007299:exon21:c.2024_2025del:p.C675Sfs*30,BRCA1:NM_007294:exon22:c.5410_5411del:p.V1804Pfs*25,BRCA1:NM_007300:exon23:c.5473_5474del:p.V1825Pfs*25	Pathogenic		BRCA1	Not Yet Reviewed
	17:43047698:G:C	BRCA1	BRCA1:NM_007299:exon21:c.C2026G:p.P676A	Benign	not_provided	BRCA1	Not Yet Reviewed
	17:43047698:G:T	BRCA1	BRCA1:NM_007299:exon21:c.C2026A:p.P676T	Benign	not_provided	BRCA1	Not Yet Reviewed
	17:43047699:A:C	BRCA1	BRCA1:NM_007297:exon21:c.T5270G:p.V1757G,BRCA1:NM_007298:exon21:c.T2099G:p.V700G,BRCA1:NM_007299:exon21:c.T2025G:p.C675W,BRCA1:NM_007294:exon22:c.T5411G:p.V1804G,BRCA1:NM_007300:exon23:c.T5474G:p.V1825G	Benign	not_provided	BRCA1	Not Yet Reviewed
	17:43047699:A:G	BRCA1	BRCA1:NM_007297:exon21:c.T5270C:p.V1757A,BRCA1:NM_007298:exon21:c.T2099C:p.V700A,BRCA1:NM_007294:exon22:c.T5411C:p.V1804A,BRCA1:NM_007300:exon23:c.T5474C:p.V1825A	Benign	not_provided	BRCA1	Not Yet Reviewed
	17:43047700:C:A	BRCA1	BRCA1:NM_007297:exon21:c.G5269T:p.V1757F,BRCA1:NM_007298:exon21:c.G2098T:p.V700F,BRCA1:NM_007299:exon21:c.G2024T:p.C675F,BRCA1:NM_007294:exon22:c.G5410T:p.V1804F,BRCA1:NM_007300:exon23:c.G5473T:p.V1825F	Benign	not_provided	BRCA1	Not Yet Reviewed
	17:43047700:C:G	BRCA1	BRCA1:NM_007297:exon21:c.G5269C:p.V1757L,BRCA1:NM_007298:exon21:c.G2098C:p.V700L,BRCA1:NM_007299:exon21:c.G2024C:p.C675S,BRCA1:NM_007294:exon22:c.G5410C:p.V1804L,BRCA1:NM_007300:exon23:c.G5473C:p.V1825L	Benign	not_provided	BRCA1	Not Yet Reviewed
	17:43047700:C:T	BRCA1	BRCA1:NM_007297:exon21:c.G5269A:p.V1757I,BRCA1:NM_007298:exon21:c.G2098A:p.V700I,BRCA1:NM_007299:exon21:c.G2024A:p.C675Y,BRCA1:NM_007294:exon22:c.G5410A:p.V1804I,BRCA1:NM_007300:exon23:c.G5473A:p.V1825I	Benign	Uncertain_significance	BRCA1	Not Yet Reviewed
	17:43047701:A:C	BRCA1	BRCA1:NM_007299:exon21:c.T2023G:p.C675G	Benign	not_provided	BRCA1	Not Yet Reviewed
	17:43047701:A:T	BRCA1	BRCA1:NM_007299:exon21:c.T2023A:p.C675S	Benign	not_provided	BRCA1	Not Yet Reviewed
	17:43047702:C:A	BRCA1	BRCA1:NM_007297:exon21:c.G5267T:p.G1756V,BRCA1:NM_007298:exon21:c.G2096T:p.G699V,BRCA1:NM_007294:exon22:c.G5408T:p.G1803V,BRCA1:NM_007300:exon23:c.G5471T:p.G1824V	Benign	Uncertain_significance	BRCA1	Not Yet Reviewed
	17:43047702:C:G	BRCA1	BRCA1:NM_007297:exon21:c.G5267C:p.G1756A,BRCA1:NM_007298:exon21:c.G2096C:p.G699A,BRCA1:NM_007294:exon22:c.G5408C:p.G1803A,BRCA1:NM_007300:exon23:c.G5471C:p.G1824A	Benign	Pathogenic/Likely_pathogenic	BRCA1	Not Yet Reviewed
	17:43047702:C:T	BRCA1	BRCA1:NM_007297:exon21:c.G5267A:p.G1756D,BRCA1:NM_007298:exon21:c.G2096A:p.G699D,BRCA1:NM_007294:exon22:c.G5408A:p.G1803D,BRCA1:NM_007300:exon23:c.G5471A:p.G1824D	Benign	Uncertain_significance	BRCA1	Not Yet Reviewed
	17:43047703:C:A	BRCA1	BRCA1:NM_007297:exon21:c.G5266T:p.G1756C,BRCA1:NM_007298:exon21:c.G2095T:p.G699C,BRCA1:NM_007299:exon21:c.G2021T:p.G674V,BRCA1:NM_007294:exon22:c.G5407T:p.G1803C,BRCA1:NM_007300:exon23:c.G5470T:p.G1824C	Benign	Conflicting_interpretations_of_pathogenicity	BRCA1	Not Yet Reviewed
	17:43047703:C:G	BRCA1	BRCA1:NM_007297:exon21:c.G5266C:p.G1756R,BRCA1:NM_007298:exon21:c.G2095C:p.G699R,BRCA1:NM_007299:exon21:c.G2021C:p.G674A,BRCA1:NM_007294:exon22:c.G5407C:p.G1803R,BRCA1:NM_007300:exon23:c.G5470C:p.G1824R	Benign	not_provided	BRCA1	Not Yet Reviewed
	17:43047703:C:T	BRCA1	BRCA1:NM_007297:exon21:c.G5266A:p.G1756S,BRCA1:NM_007298:exon21:c.G2095A:p.G699S,BRCA1:NM_007299:exon21:c.G2021A:p.G674E,BRCA1:NM_007294:exon22:c.G5407A:p.G1803S,BRCA1:NM_007300:exon23:c.G5470A:p.G1824S	Benign	Uncertain_significance	BRCA1	Not Yet Reviewed
	17:43047831:GTGTGATCTCAGCTCACTGCCACCTCTGCCTCCTGGGCTCAAGCAATCCTTCCATCTCAGCCTCCTAAGTAGCTGGAACTACAGACACGTACCACCACCCCTGGCTAATTTTTTTGTATTTTTGGTAGAGACAGGGTTTTGCCATGTTGCCCAGGCTGGTCTCAAACTCCTGGGCTCAACTTCACCCCCGGGATTATAGGCATGAGCCACCGCACCCAGCCTTGGCTAATTTTTAATAATTTTTTTGTAGACATGAGGTCCTACTGTATTGCCCAGGCTGGTCTTCAGCTCCCAGGCTCAAGCGATTCTCCCACCTTGGCCTCCCAGTGTTGTGATTACAGGGGTGGGGCACTGGCCCAGCCCATCATTTCTCTCTCTCTCTTTTTTTTTGAGACGGAGTCTCGCTCTGTCGCCCGGGCTGGAGTGCAGTGGCGCGATCTTGGCTCACTGCAACCTCCGCCTCCGGGGTTCAAGCGATTCTCCTGCCCCAGCCCCTCAAGTAGCTGGGACTACAGGCGTGCGCCCCTACGCCCAGCTAATTTTTGTATTTTTAGTAGAGACGGGGTTTCGCCATGTTGGTTGGCCAGGATGGTCTCGATCTCTTGACCTCGTGATCTGCCCACCTCAGCCTCCCAAAGTGCTGGGATTACAGGCGTGAGCCACCGCACCTAGCTTTTCTCTCTCTCTCTTTTTTTTTTTTTTTAGACAAAGTCTCACTCTGTCACCCAGTCTGGAGTGCAGTGGTGCAATCTTGGCTCACTGCAACCTCTGCCTCCCACGTTCAAGCGATGCTCACACCTCAACTTCCCAAATAGCTGGCATTACAGGCATGCTCCACCAGGCCTGGCTACTTTTTGTTTTTTTTTTTTTAGTACAGATGGGGTTTCACCATGTTGGCCAGGCTGGTCTCAAACTCCTGACAAGTGATCCACCTGCCTCGGCCTCCCAAAGTGCTGGGATTACAGACATGAGCCACCATGCCCAGCCTCCAGCCCATCATTTCTTGATGATTTGTTGAAACACAGTATGCTGGGGCAGTCACAGAGAGGAGGGGGAGGGACATATGGGAAAAAGAGTTAGAGGGAAAAAGTCTTCCCTCAGTATATTTAATATGTGCAGTTCTCAAATCCTTACCCATCCCTTACAGATGGAGTCTTTTGGCACAGGTATGTGGGCAGAGAAGACTTCTGAGGCTACAGTAGGGGCATCCATAGGGACTGACAGGTGCCAGTCTTGCTCACAGGAGAGAATATTGTGTCCTCCCTCTCTGACAGGGCACCCAATACTTACTGTGCCAAGGGTGAATGATGAAAGCTCCTTCACCACAGAAGCACCACACAGCTGTACCATCCATTCCAGTTGATCTAAAATGGACATTTAGATGTAAAATCACTGCAGTAATCTGCATACTTAACCCAGGCCCTCTACCCTACACTCTCCGGATGAAGGCTTATAGCAAGACCTCTCAATGGGAGAGTCTGTCTCTCTGCTCCAAAGGACAATGGTCTTAAAATAGTAGGGGTATGGATTTTAAGTCAATTTGCCACTGATATGCCATGTACTCTGGTTATCAGTCTCCATAAGGCCACTTGGTATAAGGTTTGATAGTCTCTCAAATAAAATGCTTGAAAGAAAAAAAAATCAAAGATCTAATTTCCATTAATTTGCTAAATTGCTGGCTAAGACACTGTGTGAAAAAACACCCACCTTCCTTCCCTCCCTTCCTCCCTTCATCCTAATTCTGTGTTGGTAACTGATAATCACGGCCACTGAAAATACCATACTTGGTGGTAATTACTGTAAATGTCAAGAGATGGGAAGATAATTCATCCAGTCAAAAAAATACATGTTATCCTGGTTAGAGACTCAGCAGGGAAAGGCTACATGCTGAGCTGGAATCCATATACTCAGGGGAATAAAAATCAGAAGAGACTGTGGAGATGCTGTGTACCTGGAAAATCAGAACTGCCCAATGGGCTCTGTTGGCTGTGTTCTTCAAGACATTCATGTATGTTGCTCTTTCCCATCAGCCCGTTTCTGGGAATTGCTGAGGTGCTCCTGTCTGTCTGACTGAACGAAGGTTGACTAACTCACCCCCAAAATAATACTTTCTGGCAACCCTGGTTTCCACTATACCAAAGTAAAAAAACACTGAGAAATCCTTGAGTGGAACTTGGAAATTTCATAAAAATCCAATTGATAACTAATAAAGAGGATGGAAACAAAATTACATTGCAGCCAGGTTTTCTTGCTGTCACTCATCTGCCTGTGACCAGATGCTAAGGCCTTTCTCTAAGGTGTAAGAGGACCTAAGTCCCTGGGCAGAAGCAGGCACAGGAGGCAAAGGTGGGTAGCTTTTGCTGTGAAAAGAACAAACCAAATTTATACACACACCAAGGCCTTTGTGCTGCGCAACTCCAGAGGTAAGCTTTATAGCAGTCCTAAGCATAACATTGTATTAAGTGTCAAGTTTAATTAGAAAATGTTCATGGAGAGGGCTGGGCACAGTGGCTCATGCCTGTAATCCTAGCACTTTGGGAGGCTGAGGCGGGTGGATCACGAGGTCAGGAGATCGGGACCATATTGGCTAACACGGTGAAACCCCGTCTCTACTAAAAAAAAAATACAAAAAATTAGTCGGGCGTGGTGGCACACGCCTGTAGTCTCAGCTATTTGGGAGGCTGAGGCAGGAGAATCACTTGAACCCGGGAGGTGGAGGTTGCAGTGAGCCGAGATCGCGCCATTGCACTCTGGCCTGGGCAACAGAGACTCGACCTCAAAAAAAAAGAAAAAAAAAAAGAAATGTTCACCGAGAATCTTCCCCTGCTCTGGGCCCGTCCGTGGTGGGCCAGCTGCTGTGCTTTCTTCTATGTAAGTAAATTAAGATGGTTTAGGAAGAGGAGAACTCCTCCTTGATTTTTACCTATCCAAAGATATTTTCTCACTAACATGTTGGCACTAACAGCAGCTCAACGCCATCTGAACACATAACATACTGAATCCTAACTATTAACCACCTTCATGCTCTTGAGAAGGGGGACAAGGTATAGTTTTTTTTTGCCATAGGATAACATTTAGGTGCTGTTTTGTTTGGAGAGTGGTAGAGAAATAGAATAGCCTCTAGAACATTTCAGCAATCTGAGGAACCCCCATCGTGGGATCTTGCTTATAATACTCCACTATGTAAGACAAAGGCTGGTGCTGGAACTCTGGGGTTCTCCCAGGCTCTTACCTGTGGGCATGTTGGTGAAGGGCCCATAGCAACAGATTTCTAGCCCCCTGAAGATCTGGAAGAAGAGAGGAAGAGAGAGGGACAGGGGAATGGAGAGAAGGAAAATCTAGTTATAAAAGAATATTGGCTTTTATTCAAAAAACAGACTTTCAAAAAGGAAGAGCTTTTCTTTTTCTTCTGTTCACCACCTGATGATTTCTGCTGCTACTTCCCAGGGACAAGCAGTCCAATGTCCAGAACACTACTGGATTTCAGAAGATCTTCTTGAAGTGCATATGTAGTTGACCTGCACTCTACAGGCATTCTTTGTCATTCAAGGACTGAGCATCTCACTTTTGTCACCAATCAGGCCAAGGCTCCTCCCTAATGATCTCTGCAGGTGCTTTAACTTGTTAGATGCAAGGGAAAAAAGGTCCTTCTGTATGTTTAATAAGAGGCTTGGATGGCTAGAAACTCAAAGTTATTGGCTGAAGTTTGATGTTTATCCAGACTTGGTACCTCAAGTACTCACTATGACCCCATCAACAGAGGGGTCTATGTTGATTTT:CCACTATCTCTGCTCACTGCAACCTTCACCTCCCAAGTTCAAACCTTGTTCAATTCTTGTGCCTTGGCCTCCCAAGTGGCTAGGATTACAGGCATGTGCCACAACAACTAGCTAATTTTTTGTCTGATTCTGTTGGCCAGTCTGGAGTGCAGTGGCGCAATCTCAGCTCACTGCAGTCTCCAGCTCCCAGGTTCAAGTGATTCTCGTGCCTTAGCCTCCCAAATAGCTGGGATTAC	BRCA1	BRCA1:NM_007297:exon19:c.5137_5265delinsAATCAGACAAAAAATTAGCTAGTTGTTGTGGCACATGCCTGTAATCCTAGCCACTTGGGAGGCCAAGGCACAAGAATTGAACAAGGTTTGAACTTGGGAGGTGAAGGTTGCAGTGAGCAGAGATAGTGG:p.I1713_Y1816delinsNQTKN,BRCA1:NM_007298:exon19:c.1966_2094delinsAATCAGACAAAAAATTAGCTAGTTGTTGTGGCACATGCCTGTAATCCTAGCCACTTGGGAGGCCAAGGCACAAGAATTGAACAAGGTTTGAACTTGGGAGGTGAAGGTTGCAGTGAGCAGAGATAGTGG:p.I656_Y759delinsNQTKN,BRCA1:NM_007294:exon20:c.5278_5406delinsAATCAGACAAAAAATTAGCTAGTTGTTGTGGCACATGCCTGTAATCCTAGCCACTTGGGAGGCCAAGGCACAAGAATTGAACAAGGTTTGAACTTGGGAGGTGAAGGTTGCAGTGAGCAGAGATAGTGG:p.I1760_Y1863delinsNQTKN,BRCA1:NM_007299:exon20:c.1966_2020delinsAATTGAACAAGGTTTGAACTTGGGAGGTGAAGGTTGCAGTGAGCAGAGATAGTGG:p.I656_V699delinsN,BRCA1:NM_007300:exon21:c.5341_5469delinsAATCAGACAAAAAATTAGCTAGTTGTTGTGGCACATGCCTGTAATCCTAGCCACTTGGGAGGCCAAGGCACAAGAATTGAACAAGGTTTGAACTTGGGAGGTGAAGGTTGCAGTGAGCAGAGATAGTGG:p.I1781_Y1884delinsNQTKN	Pathogenic	Pathogenic	BRCA1	Not Yet Reviewed
	17:43048391:CGGGGTTTCGCCATGTTGGTTGGCCAGGATGGTCTCGATCTCTTGACCTCGTGATCTGCCCACCTCAGCCTCCCAAAGTGCTGGGATTACAGGCGTGAGCCACCGCACCTAGCTTTTCTCTCTCTCTCTTTTTTTTTTTTTTTAGACAAAGTCTCACTCTGTCACCCAGTCTGGAGTGCAGTGGTGCAATCTTGGCTCACTGCAACCTCTGCCTCCCACGTTCAAGCGATGCTCACACCTCAACTTCCCAAATAGCTGGCATTACAGGCATGCTCCACCAGGCCTGGCTACTTTTTGTTTTTTTTTTTTTAGTACAGATGGGGTTTCACCATGTTGGCCAGGCTGGTCTCAAACTCCTGACAAGTGATCCACCTGCCTCGGCCTCCCAAAGTGCTGGGATTACAGACATGAGCCACCATGCCCAGCCTCCAGCCCATCATTTCTTGATGATTTGTTGAAACACAGTATGCTGGGGCAGTCACAGAGAGGAGGGGGAGGGACATATGGGAAAAAGAGTTAGAGGGAAAAAGTCTTCCCTCAGTATATTTAATATGTGCAGTTCTCAAATCCTTACCCATCCCTTACAGATGGAGTCTTTTGGCACAGGTATGTGGGCAGAGAAGACTTCTGAGGCTACAGTAGGGGCATCCATAGGGACTGACAGGTGCCAGTCTTGCTCACAGGAGAGAATATTGTGTCCTCCCTCTCTGACAGGGCACCCAATACTTACTGTGCCAAGGGTGAATGATGAAAGCTCCTTCACCACAGAAGCACCACACAGCTGTACCATCCATTCCAGTTGATCTAAAATGGACATTTAGATGTAAAATCACTGCAGTAATCTGCATACTTAACCCAGGCCCTCTACCCTACACTCTCCGGATGAAGGCTTATAGCAAGACCTCTCAATGGGAGAGTCTGTCTCTCTGCTCCAAAGGACAATGGTCTTAAAATAGTAGGGGTATGGATTTTAAGTCAATTTGCCACTGATATGCCATGTACTCTGGTTATCAGTCTCCATAAGGCCACTTGGTATAAGGTTTGATAGTCTCTCAAATAAAATGCTTGAAAGAAAAAAAAATCAAAGATCTAATTTCCATTAATTTGCTAAATTGCTGGCTAAGACACTGTGTGAAAAAACACCCACCTTCCTTCCCTCCCTTCCTCCCTTCATCCTAATTCTGTGTTGGTAACTGATAATCACGGCCACTGAAAATACCATACTTGGTGGTAATTACTGTAAATGTCAAGAGATGGGAAGATAATTCATCCAGTCAAAAAAATACATGTTATCCTGGTTAGAGACTCAGCAGGGAAAGGCTACATGCTGAGCTGGAATCCATATACTCAGGGGAATAAAAATCAGAAGAGACTGTGGAGATGCTGTGTACCTGGAAAATCAGAACTGCCCAATGGGCTCTGTTGGCTGTGTTCTTCAAGACATTCATGTATGTTGCTCTTTCCCATCAGCCCGTTTCTGGGAATTGCTGAGGTGCTCCTGTCTGTCTGACTGAACGAAGGTTGACTAACTCACCCCCAAAATAATACTTTCTGGCAACCCTGGTTTCCACTATACCAAAGTAAAAAAACACTGAGAAATCCTTGAGTGGAACTTGGAAATTTCATAAAAATCCAATTGATAACTAATAAAGAGGATGGAAACAAAATTACATTGCAGCCAGGTTTTCTTGCTGTCACTCATCTGCCTGTGACCAGATGCTAAGGCCTTTCTCTAAGGTGTAAGAGGACCTAAGTCCCTGGGCAGAAGCAGGCACAGGAGGCAAAGGTGGGTAGCTTTTGCTGTGAAAAGAACAAACCAAATTTATACACACACCAAGGCCTTTGTGCTGCGCAACTCCAGAGGTAAGCTTTATAGCAGTCCTAAGCATAACATTGTATTAAGTGTCAAGTTTAATTAGAAAATGTTCATGGAGAGGGCTGGGCACAGTGGCTCATGCCTGTAATCCTAGCACTTTGGGAGGCTGAGGCGGGTGGATCACGAGGTCAGGAGATCGGGACCATATTGGCTAACACGGTGAAACCCCGTCTCTACTAAAAAAAAAATACAAAAAATTAGTCGGGCGTGGTGGCACACGCCTGTAGTCTCAGCTATTTGGGAGGCTGAGGCAGGAGAATCACTTGAACCCGGGAGGTGGAGGTTGCAGTGAGCCGAGATCGCGCCATTGCACTCTGGCCTGGGCAACAGAGACTCGACCTCAAAAAAAAAGAAAAAAAAAAAGAAATGTTCACCGAGAATCTTCCCCTGCTCTGGGCCCGTCCGTGGTGGGCCAGCTGCTGTGCTTTCTTCTATGTAAGTAAATTAAGATGGTTTAGGAAGAGGAGAACTCCTCCTTGATTTTTACCTATCCAAAGATATTTTCTCACTAACATGTTGGCACTAACAGCAGCTCAACGCCATCTGAACACATAACATACTGAATCCTAACTATTAACCACCTTCATGCTCTTGAGAAGGGGGACAAGGTATAGTTTTTTTTTGCCATAGGATAACATTTAGGTGCTGTTTTGTTTGGAGAGTGGTAGAGAAATAGAATAGCCTCTAGAACATTTCAGCAATCTGAGGAACCCCCATCGTGGGATCTTGCTTATAATACTCCACTATGTAAGACAAAGGCTGGTGCTGGAACTCTGGGGTTCTCCCAGGCTCTTACCTGTGGGCATGTTGGTGAAGGGCCCATAGCAACAGATTTCTAGCCCCCTGAAGATCTGGAAGAAGAGAGGAAGAGAGAGGGACAGGGGAATGGAGAGAAGGAAAATCTAGTTATAAAAGAATATTGGCTTTTATTCAAAAAACAGACTTTCAAAAAGGAAGAGCTTTTCTTTTTCTTCTGTTCACCACCTGATGATTTCTGCTGCTACTTCCCAGGGACAAGCAGTCCAATGTCCAGAACACTACTGGATTTCAGAAGATCTTCTTGAAGTGCATATGTAGTTGACCTGCACTCTACAGGCATTCTTTGTCATTCAAGGACTGAGCATCTCACTTTTGTCACCAATCAGGCCAAGGCTCCTCCCTAATGATCTCTGCAGGTGCTTTAACTTGTTAGATGCAAGGGAAAAAAGGTCCTTCTGTATGTTTAATAAGAGGCTTGGATGGCTAGAAACTCAAAGTTATTGGCTGAAGTTTGATGTTTATCCAGACTTGGTACCTCAAGTACTCACTATGACCCCATCAACAGAGGGGTCTATGTTGATTTTAGGTGTACATGCTCCTTGTCTCCTCTGACTTTTTTTTTTTTTTTTGAGACGGAGTCTCTCTCTGTCACCTAGGCTGGAGCGTAGTGGTGCGATCTGGGCTCACTGCAACCTCTGCCTCCAGGGTTCAAGCGATTCTCCTGCCTTAGCCTCCTGAGTAGCTGGGATTACAGGCGCGCACCACCACGCCCGGCTAATTTTTGTATTTTTAGTAGAGACAGGGTTTCACCATGTTGGTCAGGCTGGTCTCGAACTCCTGACCTCGTGATCTGCCTGTCTTGGCCTTCCAAAGTGCTGGGATTACAGGCATAAGCCACTGCGCCCGGCCCTCTCTGACTTTCTTCTAGCCCCCTAAACATCTGTTCCTTCCTTCTCACTACTCTGAGAATGGCCATTGTATCTTTAGGCCACCTAAGCAGTTTTTAATCTAGAAGTGAAGCCAGGTTCTGCCTCTCCTCATTGAACTAGTCTGACTACCTGGTTTCCTGAAGACACAGATCACACTGCACTGCCTCTTCCACTTACAGGGCTTGGCAACACTGTTCAAAACAACTTTCTGTGATAGTCACAATGTTCTATATCTATGCTAATAAGGTAGCCATGAGTCACATATAGTTATTGAGCACTGGAGATGTGGTTAGGGTGAATGAAGAACTAAACTTCATATTTTAATTTTTTTCTTTTTTTTTGAAGAGATGAGGTCTCATTCTGTCACTCAGGCTGGAGTACAGTGGCACGATCATAGCTTGCTGCAGTATTGAACTTCTGGGCTCAAGCAATCCTCTTGCCTCAGCCTCCTAAGTAGCTGGGACTACAAGTGCACACCACCATGACTGGCTAATTTGTAAAATTTAAATTTAAACAGTCCCATGTGGCTGGTGGCAACAGTGTGGGACAGTGCAAATTCTCATAAACACACTGGCATAGGTTCTTAGCAAATAACTTGGGTATCACTTAAAAATAAACCCTAAAATTGTATCATTTTGGATGGATATGTTTTGGGTGACTCTCAGTGTCTTGACCTTCCCATTGCAATAAAAAGAAAATTGCCAAGGCCTAAAATTCACCTGGCTTCAAAGAGACTGCGATAGAGAAAAAAATCAGGAAGCTAAAAATACACGGATGGCCTTTTAGAAAGTGGTCACCCTCCCCCTTGACAGACAGACGGACAGAAACACACACACACACACACACACACACACACACACACACACACACTCTCTTACTTTACCGCCAGAGTGAAAAGAAATGGCAGTAGGACAAGTCTGTGTGTTTTTTTTTTTTTTTTGAGACGCAGTCTTGCACTGTCGCCTGGGCTGGAGTGCAATGGTGCCATCTCGGCTCACTGCAACCTCCACCTCCTGGGTTCAAGTGATTCTCCTGCCTCAGCCTCCCTAGTAGCTGGGATTACAGGTGCACACCACCACACCCGGCTAATTTTTTGTATTTTTAGTAGAAACGGGGTTTCACTATGTTGGCCAGGCTGGTCTTGAACTCCTGACCTCATGATCCACCCGCCTCAGGCTCCCAAAGACAAGTCTGTTTGTTTTAAGGGACAGCATCCATCTGTGCCACTCTCACTACCTGTATGAATAAACCGCACCCCCAACCTGTTGATAGGACCTGCATGCTCATAATGCTAGAAGTTCTCCCCAGGCAGCCAAGTGGAGCCAAATGCTGACATGAAAAGTACAAAAGATTAGGAATGTTTATATCCAGGCTAACACTCAGTGATGAGGATGCCTAGTTATGAGATAAGAAATTTGAAGTTTCGGGCTTGGCGTAGTGGCTCACGCCTGTAATCCCAGCACTTTGGGAGGCTGAGGCAGGCGGATCACGAGGTCAAGAGATGGAGACCATCCCGTCTAACACAGTGAAAACCCGTCTCTACTAAAAATACAAAAAATTAGCTGGGCATGGTGGCGGGCACCTGTAGTCCCAGCTACTTGGGAGGCTGAGGCAGGAGAATGGTGTGAACCCAGGAGGTGGAGTGGAGCTGGTAGTGAGCCGAGACGGCGCCACTGCACTCCAGCCTGGGTGACATAGCGAGACTCTGTCTCAAAAAAAAAAAGAAATTTGAAGTTTCAGGCCGGGCGCGGTGGCCTGTAATCCTAGCACTTTGGGAGGCCGAGGTGGGTGGATCACTTGGGGTCGGGAGTTCAAGACCAGCGTGACCAACATGGAGAAACCCCATCTCTACTAAAAATACAAAATCAGCTGGGCGTGGTGGCACATGCCTGTAATCCTAGCTACTTAGGAGGCTGAGGCAGGAGAATCACTTGAACCCTGGAGGCAGAGATTGCGGTGAGCCAAGATCACGCCATTGTACTTCAGCCTGGGCAAGAAGAGCAAAGCTTCGTCTTAAAAAAAAAAAAAAAGAAATTTGAAGTTTCACCTCTACATATACATTTCTCTTCCAGAGAAAAATACTATGGTGACATTTAGTATTTTCAGAATGTCATTACTTTGACCACATACTTTCCATCATTGCTATTCTGCATGGAGGAAAAAATCCAAAGCACTAGAATTTCTTTTTAAAGAGGGGAAGAATCTGGTGCTAATACTGCCTAGCATACAGTGGAGGAAAAACAGAGGACTGGCTCACATGGCGCTCCCCTGTGGTAAAGGCAGAAGCAGAAATAAGGCCAGCAGCTTTTCTTGGCATCTGGAACAATTACTTGATAGGCTCAGAAGGTAAAAACAGGCTGACCTCAGCAGTTCAAAACTCCAGGCTTCATTTGTGATCATGTCCCAAAGCAGTTTTCCTTAGGAAATTACCTCTACTGGTTCCCTCTTAAGTTTCTATAAAGGGACAGAAAGTGCTCAGTAGAAGGATGTTTTGTTTTGTTTTGAGACAAGGTCTCACAATGTTGGCCAGGCTGGAGTGCAGTAGCACCATCATGGCTCACTGCAGCCTCGACCTCCCAGACTCAAGCATTCTTCTCACCTCAGCCTCCTGAGTAGCTGGGAATACAAGAGTGTGCTACGACACCCAATTAATTTTTAAATTTTTTTGTAGAGACAGGGTCTTACTATGTTGCCCAGGCTAGTCTTGAACTCCTGGGCTCAAGTGATCCTCCTGCCTTGGCCTCCTAAAGTGCTGGGATTACAGAAGTGAGCCGCTGTGCCCAGCTGGGATTTTTTTTTTTTTTTTGAGATGAAGTCTCCCTCTTGTCCCCAGGCTAGAGTGCAGTGGCGCAATCTTGGCTCACTGCAACCTCCGCCTCCTGGGTTCAACCGATTCTCTAGCCTCAGCCTCCCGAGTAATCCTGAGCTAGGATTACAGGTGCCTACCACCACGCCCAGTTAACTTTTGTATTTTTAGTAGAGAT:C	BRCA1	BRCA1:NM_007299:exon20:c.1966_2020del:p.I656Gfs*62	Pathogenic		BRCA1	Not Yet Reviewed
	17:43048584:GGCTCACTGCAACCTCTGCCTCCCACGTTCAAGCGATGCTCACACCTCAACTTCCCAAATAGCTGGCATTACAGGCATGCTCCACCAGGCCTGGCTACTTTTTGTTTTTTTTTTTTTAGTACAGATGGGGTTTCACCATGTTGGCCAGGCTGGTCTCAAACTCCTGACAAGTGATCCACCTGCCTCGGCCTCCCAAAGTGCTGGGATTACAGACATGAGCCACCATGCCCAGCCTCCAGCCCATCATTTCTTGATGATTTGTTGAAACACAGTATGCTGGGGCAGTCACAGAGAGGAGGGGGAGGGACATATGGGAAAAAGAGTTAGAGGGAAAAAGTCTTCCCTCAGTATATTTAATATGTGCAGTTCTCAAATCCTTACCCATCCCTTACAGATGGAGTCTTTTGGCACAGGTATGTGGGCAGAGAAGACTTCTGAGGCTACAGTAGGGGCATCCATAGGGACTGACAGGTGCCAGTCTTGCTCACAGGAGAGAATATTGTGTCCTCCCTCTCTGACAGGGCACCCAATACTTACTGTGCCAAGGGTGAATGATGAAAGCTCCTTCACCACAGAAGCACCACACAGCTGTACCATCCATTCCAGTTGATCTAAAATGGACATTTAGATGTAAAATCACTGCAGTAATCTGCATACTTAACCCAGGCCCTCTACCCTACACTCTCCGGATGAAGGCTTATAGCAAGACCTCTCAATGGGAGAGTCTGTCTCTCTGCTCCAAAGGACAATGGTCTTAAAATAGTAGGGGTATGGATTTTAAGTCAATTTGCCACTGATATGCCATGTACTCTGGTTATCAGTCTCCATAAGGCCACTTGGTATAAGGTTTGATAGTCTCTCAAATAAAATGCTTGAAAGAAAAAAAAATCAAAGATCTAATTTCCATTAATTTGCTAAATTGCTGGCTAAGACACTGTGTGAAAAAACACCCACCTTCCTTCCCTCCCTTCCTCCCTTCATCCTAATTCTGTGTTGGTAACTGATAATCACGGCCACTGAAAATACCATACTTGGTGGTAATTACTGTAAATGTCAAGAGATGGGAAGATAATTCATCCAGTCAAAAAAATACATGTTATCCTGGTTAGAGACTCAGCAGGGAAAGGCTACATGCTGAGCTGGAATCCATATACTCAGGGGAATAAAAATCAGAAGAGACTGTGGAGATGCTGTGTACCTGGAAAATCAGAACTGCCCAATGGGCTCTGTTGGCTGTGTTCTTCAAGACATTCATGTATGTTGCTCTTTCCCATCAGCCCGTTTCTGGGAATTGCTGAGGTGCTCCTGTCTGTCTGACTGAACGAAGGTTGACTAACTCACCCCCAAAATAATACTTTCTGGCAACCCTGGTTTCCACTATACCAAAGTAAAAAAACACTGAGAAATCCTTGAGTGGAACTTGGAAATTTCATAAAAATCCAATTGATAACTAATAAAGAGGATGGAAACAAAATTACATTGCAGCCAGGTTTTCTTGCTGTCACTCATCTGCCTGTGACCAGATGCTAAGGCCTTTCTCTAAGGTGTAAGAGGACCTAAGTCCCTGGGCAGAAGCAGGCACAGGAGGCAAAGGTGGGTAGCTTTTGCTGTGAAAAGAACAAACCAAATTTATACACACACCAAGGCCTTTGTGCTGCGCAACTCCAGAGGTAAGCTTTATAGCAGTCCTAAGCATAACATTGTATTAAGTGTCAAGTTTAATTAGAAAATGTTCATGGAGAGGGCTGGGCACAGTGGCTCATGCCTGTAATCCTAGCACTTTGGGAGGCTGAGGCGGGTGGATCACGAGGTCAGGAGATCGGGACCATATTGGCTAACACGGTGAAACCCCGTCTCTACTAAAAAAAAAATACAAAAAATTAGTCGGGCGTGGTGGCACACGCCTGTAGTCTCAGCTATTTGGGAGGCTGAGGCAGGAGAATCACTTGAACCCGGGAGGTGGAGGTTGCAGTGAGCCGAGATCGCGCCATTGCACTCTGGCCTGGGCAACAGAGACTCGACCTCAAAAAAAAAGAAAAAAAAAAAGAAATGTTCACCGAGAATCTTCCCCTGCTCTGGGCCCGTCCGTGGTGGGCCAGCTGCTGTGCTTTCTTCTATGTAAGTAAATTAAGATGGTTTAGGAAGAGGAGAACTCCTCCTTGATTTTTACCTATCCAAAGATATTTTCTCACTAACATGTTGGCACTAACAGCAGCTCAACGCCATCTGAACACATAACATACTGAATCCTAACTATTAACCACCTTCATGCTCTTGAGAAGGGGGACAAGGTATAGTTTTTTTTTGCCATAGGATAACATTTAGGTGCTGTTTTGTTTGGAGAGTGGTAGAGAAATAGAATAGCCTCTAGAACATTTCAGCAATCTGAGGAACCCCCATCGTGGGATCTTGCTTATAATACTCCACTATGTAAGACAAAGGCTGGTGCTGGAACTCTGGGGTTCTCCCAGGCTCTTACCTGTGGGCATGTTGGTGAAGGGCCCATAGCAACAGATTTCTAGCCCCCTGAAGATCTGGAAGAAGAGAGGAAGAGAGAGGGACAGGGGAATGGAGAGAAGGAAAATCTAGTTATAAAAGAATATTGGCTTTTATTCAAAAAACAGACTTTCAAAAAGGAAGAGCTTTTCTTTTTCTTCTGTTCACCACCTGATGATTTCTGCTGCTACTTCCCAGGGACAAGCAGTCCAATGTCCAGAACACTACTGGATTTCAGAAGATCTTCTTGAAGTGCATATGTAGTTGACCTGCACTCTACAGGCATTCTTTGTCATTCAAGGACTGAGCATCTCACTTTTGTCACCAATCAGGCCAAGGCTCCTCCCTAATGATCTCTGCAGGTGCTTTAACTTGTTAGATGCAAGGGAAAAAAGGTCCTTCTGTATGTTTAATAAGAGGCTTGGATGGCTAGAAACTCAAAGTTATTGGCTGAAGTTTGATGTTTATCCAGACTTGGTACCTCAAGTACTCACTATGACCCCATCAACAGAGGGGTCTATGTTGATTTTAGGTGTACATGCTCCTTGTCTCCTCTGACTTTTTTTTTTTTTTTTGAGACGGAGTCTCTCTCTGTCACCTAGGCTGGAGCGTAGTGGTGCGATCTGGGCTCACTGCAACCTCTGCCTCCAGGGTTCAAGCGATTCTCCTGCCTTAGCCTCCTGAGTAGCTGGGATTACAGGCGCGCACCACCACGCCCGGCTAATTTTTGTATTTTTAGTAGAGACAGGGTTTCACCATGTTGGTCAGGCTGGTCTCGAACTCCTGACCTCGTGATCTGCCTGTCTTGGCCTTCCAAAGTGCTGGGATTACAGGCATAAGCCACTGCGCCCGGCCCTCTCTGACTTTCTTCTAGCCCCCTAAACATCTGTTCCTTCCTTCTCACTACTCTGAGAATGGCCATTGTATCTTTAGGCCACCTAAGCAGTTTTTAATCTAGAAGTGAAGCCAGGTTCTGCCTCTCCTCATTGAACTAGTCTGACTACCTGGTTTCCTGAAGACACAGATCACACTGCACTGCCTCTTCCACTTACAGGGCTTGGCAACACTGTTCAAAACAACTTTCTGTGATAGTCACAATGTTCTATATCTATGCTAATAAGGTAGCCATGAGTCACATATAGTTATTGAGCACTGGAGATGTGGTTAGGGTGAATGAAGAACTAAACTTCATATTTTAATTTTTTTCTTTTTTTTTGAAGAGATGAGGTCTCATTCTGTCACTCAGGCTGGAGTACAGTGGCACGATCATAGCTTGCTGCAGTATTGAACTTCTGGGCTCAAGCAATCCTCTTGCCTCAGCCTCCTAAGTAGCTGGGACTACAAGTGCACACCACCATGACTGGCTAATTTGTAAAATTTAAATTTAAACAGTCCCATGTGGCTGGTGGCAACAGTGTGGGACAGTGCAAATTCTCATAAACACACTGGCATAGGTTCTTAGCAAATAACTTGGGTATCACTTAAAAATAAACCCTAAAATTGTATCATTTTGGATGGATATGTTTTGGGTGACTCTCAGTGTCTTGACCTTCCCATTGCAATAAAAAGAAAATTGCCAAGGCCTAAAATTCACCTGGCTTCAAAGAGACTGCGATAGAGAAAAAAATCAGGAAGCTAAAAATACACGGATGGCCTTTTAGAAAGTGGTCACCCTCCCCCTTGACAGACAGACGGACAGAAACACACACACACACACACACACACACACACACACACACACACACTCTCTTACTTTACCGCCAGAGTGAAAAGAAATGGCAGTAGGACAAGTCTGTGTGTTTTTTTTTTTTTTTTGAGACGCAGTCTTGCACTGTCGCCTGGGCTGGAGTGCAATGGTGCCATCTCGGCTCACTGCAACCTCCACCTCCTGGGTTCAAGTGATTCTCCTGCCTCAGCCTCCCTAGTAGCTGGGATTACAGGTGCACACCACCACACCCGGCTAATTTTTTGTATTTTTAGTAGAAACGGGGTTTCACTATGTTGGCCAGGCTGGTCTTGAACTCCTGACCTCATGATCCACCCGCCTCAGGCTCCCAAAGACAAGTCTGTTTGTTTTAAGGGACAGCATCCATCTGTGCCACTCTCACTACCTGTATGAATAAACCGCACCCCCAACCTGTTGATAGGACCTGCATGCTCATAATGCTAGAAGTTCTCCCCAGGCAGCCAAGTGGAGCCAAATGCTGACATGAAAAGTACAAAAGATTAGGAATGTTTATATCCAGGCTAACACTCAGTGATGAGGATGCCTAGTTATGAGATAAGAAATTTGAAGTTTCGGGCTTGGCGTAGTGGCTCACGCCTGTAATCCCAGCACTTTGGGAGGCTGAGGCAGGCGGATCACGAGGTCAAGAGATGGAGACCATCCCGTCTAACACAGTGAAAACCCGTCTCTACTAAAAATACAAAAAATTAGCTGGGCATGGTGGCGGGCACCTGTAGTCCCAGCTACTTGGGAGGCTGAGGCAGGAGAATGGTGTGAACCCAGGAGGTGGAGTGGAGCTGGTAGTGAGCCGAGACGGCGCCACTGCACTCCAGCCTGGGTGACATAGCGAGACTCTGTCTCAAAAAAAAAAAGAAATTTGAAGTTTCAGGCCGGGCGCGGTGGCCTGTAATCCTAGCACTTTGGGAGGCCGAGGTGGGTGGATCACTTGGGGTCGGGAGTTCAAGACCAGCGTGACCAACATGGAGAAACCCCATCTCTACTAAAAATACAAAATCAGCTGGGCGTGGTGGCACATGCCTGTAATCCTAGCTACTTAGGAGGCTGAGGCAGGAGAATCACTTGAACCCTGGAGGCAGAGATTGCGGTGAGCCAAGATCACGCCATTGTACTTCAGCCTGGGCAAGAAGAGCAAAGCTTCGTCTTAAAAAAAAAAAAAAAGAAATTTGAAGTTTCACCTCTACATATACATTTCTCTTCCAGAGAAAAATACTATGGTGACATTTAGTATTTTCAGAATGTCATTACTTTGACCACATACTTTCCATCATTGCTATTCTGCATGGAGGAAAAAATCCAAAGCACTAGAATTTCTTTTTAAAGAGGGGAAGAATCTGGTGCTAATACTGCCTAGCATACAGTGGAGGAAAAACAGAGGACTGGCTCACATGGCGCTCCCCTGTGGTAAAGGCAGAAGCAGAAATAAGGCCAGCAGCTTTTCTTGGCATCTGGAACAATTACTTGATAGGCTCAGAAGGTAAAAACAGGCTGACCTCAGCAGTTCAAAACTCCAGGCTTCATTTGTGATCATGTCCCAAAGCAGTTTTCCTTAGGAAATTACCTCTACTGGTTCCCTCTTAAGTTTCTATAAAGGGACAGAAAGTGCTCAGTAGAAGGATGTTTTGTTTTGTTTTGAGACAAGGTCTCACAATGTTGGCCAGGCTGGAGTGCAGTAGCACCATCATGGCTCACTGCAGCCTCGACCTCCCAGACTCAAGCATTCTTCTCACCTCAGCCTCCTGAGTAGCTGGGAATACAAGAGTGTGCTACGACACCCAATTAATTTTTAAATTTTTTTGTAGAGACAGGGTCTTACTATGTTGCCCAGGCTAGTCTTGAACTCCTGGGCTCAAGTGATCCTCCTGCCTTGGCCTCCTAAAGTGCTGGGATTACAGAAGTGAGCCGCTGTGCCCAGCTGGGATTTTTTTTTTTTTTTTGAGATGAAGTCTCCCTCTTGTCCCCAGGCTAGAGTGCAGTGGCGCAATCTTGGCTCACTGCAACCTCCGCCTCCTGGGTTCAACCGATTCTCTAGCCTCAGCCTCCCGAGTAATCCTGAGCTAGGATTACAGGTGCCTACCACCACGCCCAGTTAACTTTTGTATTTTTAGTAGAGATGGGGTTTCACCATGTTGGCCAGGCTGGTCTCGAACTCCTGACCTCAGGTGATCCACCCGCCTTGGGCTCCCAAAGTGCTGGGATCACAGGTGTGAGCCACCGCGACCAGCCTGGGATGTTCTGAAATGCCTGGTAGTGCACACTTGAAAAAGGAAGAAAAGCAGACTGGGAACATAGCACTTAGGGAGCTGAGAAAGCAGCCAGCTCAGGCCTGACAGGTAAGTGTGAAATCTTGCAGACTTTCTCCCTGTGAGGAAGTCAGAGTTCTGGCTAAGTCATCTGCTACAATATGATCAGGAGAAAGTCATTGAGTCTTCTTGGGTCTCATCTGCAAAGTTGTTAGAATGCTCCATTTTTTTTCCCTCCGTGAAGCCTTCAACAACTTTTCAAGAAACTATAGTATTGTTGTTAAGAGTTTAGAATTGGAGGCCGGGTGCAGTGGCTCATGCTTGTAATCCCAGCACTTTGGGAAGCCAAGGCGGGTGGATCACTGGAGGCCAGGAGATCAAGGCCAGCCTGGCCAACATGGCAAAACCCCATCTCTAATAAAAATATAAAAATTAAGGCCGGGTGCAGTGGCTCATGCCTGTAATCCCAGCACTTTGGGAGCCTGAGGCGGGCAGATGATCTGAGGTCTGGAATTTGAGACCAGCCTGGCCAACATGTTGAAACCTTGTTTCTATTAAAAATACAAAAAACTATCTCGGTGTGGTGGCACGTGCCTGTAATCCCAGCTATTTGGGAGGCTAAGGCACGAGAATCACTTGAACCTGGGAGCTGGAGACTGCAGTGAGCTGAGATTGCGCCACTGCACTCCAGACTGGCCAACAGAATCAGACAAAAAATTAGCTAGTTGTTGTGGCACATGCCTGTAATCCTAGCCACTTGGGAGGCCAAGGCACAAGAATTGAACAAGGTTTGAACTTGGGAGGTGAAGGTTGCAGTGAGCAGAGATAGTGGCACTGCACTCCAGCCTGGGTGACAGAGTAAGACTCTGGCCCGAAAAATAAATTAACAAAGAATTTAGACTTGGAGCTAGACTTCCTGAGTTCAACTTCTAGTTCCATCACTTATTACCTGTGTGACTTTGAGCAACTTATTCAACCTCTCTGAGCCTCAATTTTCACATCTGTAATATAGGCATAATTACAGTACATAGCTCATAGAGTTGTCATAAAATTGTTAATTAGTTAAAACATGGTTGGGCCTTTAGAGCAGTCCCAGCATAAAGTGATCTTTTTTTTTTTTTTTTCTTTTGAGATCTTCTGTCTGTCGTCTAGGCTGGAGTGCAGTGGCGCAATCTCCGTTCACTGTAGTCCCCTCTTCTTGGGCTCAAGAGATACTCTCAACTCAGCCTTCCGAGTAGCTGGAACTACAAGTACATGCCACCACGCCTGGCTAATTTTTGTATATTTTTTTTGGTAGAGATGGGGTTTTGCCATGTTGCCCAGGCTGGTATCGAACTCCTTGGCTCAAGCGATCTGCCTGCCTCAGCTTCCCAAAGTGCTGGGATAACAGGAACGAGCCGCTGTGCCTGGCCCAGTGAACATTATATAAATTTTAGCTATTATTGGCTGGGCACGGTGGCTCACGCCTATCCCAGCACTTGGGGAGGCCAAGGCGGGAGGATCACAAGGTCAGGGGTTCAAGACCAGCCTGGGCAAGATGAGTTTTCAGTGAGCTGAGATCGCACCACTGCACTCTGGCCTGGGCAATGGAGTGAGACTCCGTCTTGGGAAAAAAAAAAAGAGAGAGAGAGAGCAAGAGAGAGAGAGAGAAAGACACCCCAGTGAAGTGAAAAGAGCAAAGTCTTTAGATTCTCATCTGCTTAAAGTCCCAGCTCTTCCACTTATCAGCTAAGATCTGAACCCGAGACGGGAATCCAAATTACACAGCCTCTCTAAATCTCTTAGTTTTATCATTCATAAAGTAGAGACAATACTTATTTATGTGGTTGGGATGGAAGAGTGAAAAAAGAACCTGTGTGAAAGTATCTAGCACTGTGTATGTATGTAATAAGTCTTACAAAATGAAGCGGCCCATCTCTGCAAAGGGGAGTGGAATACAGAGTGGTGGGGTGAGATTTTTGTCAACTTGAGGGAGGGAGCTTTACCTTTCTGTCCTGGGATTCTCTTGCTCGCTTTGGACCTTGGTGGTTTCTTCCATTGACCACATCTCCTCTGACTTCAAAATCATGCTGAAAGAAACCAAACACAACCCATCAGGATAAGAGAAAGAGAAGCTTCCTTCAATGGAAGTGGAGCAGACACGTCATATTTAAGGCATTCAGGCCAGGCGCAGTGGCTCACCCCTGTAATCCTAGCACTTTGGGAGACTGAGGCAGGCAGATCACTTGAGGTCAGGAGTTCGACACCAGTCTGACCAACATGGTGAAACCTCATCTCTACTAAAAATACAAAAAATTAGTTGGGCGTGGTGGCAGGCACCTGTAATCCCAGCTACTTGGGAGGCTGAGGCAGGAGAATCTTTTGAATGCAGGAGGTGGAGGTTGCAGTGAGCTGAGATGGTGCCACTGCACTCCAGCCTGGGTAACAGAGCGAGACTCCATCTCGCATCTCAAAAAATTAAAAATAAAATTAAAAAAAAAAAAATTAGGCCGGGTGTGGTGGCTCACGCCTGTAATCCCAGGACTTTGGGAGGCCGAGACAGGCGGATCACGAGGTCAGGAGATCGAGACCATCCTGGCTAACACGGTGAAACCCCGTCTCTACTTAAAATACAAAAAAATTAGCCGGGTGTAGTGGCAGGCGCCTGTAGTCCCAGCTACTCGGGAGGCTGAGGCAGGAGAATGGCGTGAACCCGGGAGGCGGAGCTTGCAGTGAGCGGAGATCACGCCACTGCACTCCAGCCTGGGCAACTGAGCGAGACTCCGTCTCAAAACAAACAAACAAACAAACAAAAAAACCAAAAATTAGCTGGGCGTGGTGGCATGCACCTGTAGTCCCAGCTACTCGGGAAGCTGAGGCATGAGAATTGCTGGAATCCAGGAGGCAGAGGTTGCTGTGAGCCACGATCATGCCACTGCACTCCAGCCTGGGTGACAGAGTGAAACTCTGTCTCAAAAAAAAAAAAAAAAAAAAAAAAAATTTAAGGCATTCAGAATTGCCAGGCAGGCAGTAGCTGGGCACCAATGGCTCACACCTATAACCCTAGCACTTTGGCACTTTGGGAGGCTGAGGCAGGAGGACAGCTTGAGACCAGGAGCTGGAGACCCAGCTGGGCAACACAGTGAGACCCCTTCTCTAGAAAAAAGATACATAAAACCTCAGCCAGGCATAGTTGCATGTGCCTGCAGTCCCAATTTCTTGAAAAGCTGAAGCTGGAGGATCACTTGAGCCCAGGAGTTGGAGGCTGCAGTGAACTGTGATCATACCACCACACTCCCGCCTGGGTGACAAAGTGAGACTCTGCTAAAAAAAAACACACACACACACACACATAAAACAAAAAAAAGAAAGAAAGAAAAAGAATTGCTGGGCAGAGATTTGACCAAAAGCAAGTAAAATCATTCTTTTTGGTAGACCAGGTGAAATGACTAGGATCTCAGCTGTTGAAATCAATTCACTGAAGCAAATCTTTTGTGTGCAGAACTTAACAATCGGCTTTTCACCTCACTGGGACTTAATGTATTTTAATTTTCAACATCTATCTCCTCTCAAAACATTCACTTAGCATTTAGATTAGACTGCTAATACTGTGCTGTTATAAAGGTAACTGAAAAATTCCCTATCTCCTAAATCAATTGTATATTATCATCTAAGGAAATAAAGGCTTTTCAGATTTCCACTGAGAGATTTACAGTTAACACAACCAAAATGATAAAATATACATTCAATGCACTAAAGAAAGTTAGAGGTTTTTCATAATTACTATTATGACTGGTCATGGACATGAGAATAAAGAATAATGAGACTGGGGAGAAATTTGAGGAAGAACGCTCAGAAACAATTCTGACTGAAACTCAGATTGTAGGGAAGGCCTTATGTGTTGCCAAGAGTATTGTGAAGAAAACTAAAGGCAAGAGTATAACCACTGGCTATTACTAGGGGAAGAATATCTGACATTTCCTAGTTACTTGAATGAGGAGTCTAGTGATAAATTTGTCAGAAGACTCCCATGTTCATAGTCCTCCTTGTACCCCTGAGCTTCATACAATGTGTCCAACTGCCTACTTAACTTCTCTATCCAGAAGTCTAGTATACATCTCAAAATTCATGCATCTGGCCGGGCACAGTGGCTCACACCTGCAATCCCAGCACTTTGGGAGGCCGAGGTGGGTGGATTACCTGAGGTCAGGAGTTTAAGACCAGCCTGGCCAACATGGTAAAACCCCATCTCTACTAAAAATACAAGTATTAGCCAGGCATTGTGGCAGGTGCCTGTAATCCCAGCTACTCGGGAGGCTGAGGCAGGAAAATCACTTGAACCGGGAGGCGGAGGTTGGAGTGAGCTGAGATCGTGCTACCGCACTCCATGCACTCTAGCCTGGGCAACAGAACGAGATGCTGTCACAACAACAACAACAACAACAACAACAACAACAACAACAACAACAAATTCTCACATCTAAAACAGAGTTCCTGGTTCCATTCCTGCTTCCTGCCTTTCCCACTCCCCCATATTCCCTACCATGCCTTCTTCATCTAATTTAATATTACTAACAAGATCTATTGTTCAAGCCAAAACCCAAGTGTCACTCCTTCAATTTCTCTTTACCTTATCCTCCAAATTTAATCCATTAGCAAGTCCTCTCTTCAAACCCATCCCAAACCAACCTTGTTTTTAACCATCTCCACACCACCAATTACCACAAGGATAAAATCTGAATTCCTTACCACCAAATACTATGTGATCTGGCCCTCATCTATGACCTTCTCCCATTCCTTGTGTAATCTCTGCCTCCACACATAATTTGCAAATTACTCCAGCTACACTGGCCTATTATTATTATTATTATTATTTTTGAGACGGAGTCTTGCTCTTTCGCCCAGCCTGGAGTGCAGTGGCGCAATCTCA:G	BRCA1	BRCA1:NM_007299:exon19:c.1882_2020del:p.H628Gfs*62	Pathogenic		BRCA1	Not Yet Reviewed
	17:43048588:CACTGCAACCTCTGCCTCCCACGTTCAAGCGATGCTCACACCTCAACTTCCCAAATAGCTGGCATTACAGGCATGCTCCACCAGGCCTGGCTACTTTTTGTTTTTTTTTTTTTAGTACAGATGGGGTTTCACCATGTTGGCCAGGCTGGTCTCAAACTCCTGACAAGTGATCCACCTGCCTCGGCCTCCCAAAGTGCTGGGATTACAGACATGAGCCACCATGCCCAGCCTCCAGCCCATCATTTCTTGATGATTTGTTGAAACACAGTATGCTGGGGCAGTCACAGAGAGGAGGGGGAGGGACATATGGGAAAAAGAGTTAGAGGGAAAAAGTCTTCCCTCAGTATATTTAATATGTGCAGTTCTCAAATCCTTACCCATCCCTTACAGATGGAGTCTTTTGGCACAGGTATGTGGGCAGAGAAGACTTCTGAGGCTACAGTAGGGGCATCCATAGGGACTGACAGGTGCCAGTCTTGCTCACAGGAGAGAATATTGTGTCCTCCCTCTCTGACAGGGCACCCAATACTTACTGTGCCAAGGGTGAATGATGAAAGCTCCTTCACCACAGAAGCACCACACAGCTGTACCATCCATTCCAGTTGATCTAAAATGGACATTTAGATGTAAAATCACTGCAGTAATCTGCATACTTAACCCAGGCCCTCTACCCTACACTCTCCGGATGAAGGCTTATAGCAAGACCTCTCAATGGGAGAGTCTGTCTCTCTGCTCCAAAGGACAATGGTCTTAAAATAGTAGGGGTATGGATTTTAAGTCAATTTGCCACTGATATGCCATGTACTCTGGTTATCAGTCTCCATAAGGCCACTTGGTATAAGGTTTGATAGTCTCTCAAATAAAATGCTTGAAAGAAAAAAAAATCAAAGATCTAATTTCCATTAATTTGCTAAATTGCTGGCTAAGACACTGTGTGAAAAAACACCCACCTTCCTTCCCTCCCTTCCTCCCTTCATCCTAATTCTGTGTTGGTAACTGATAATCACGGCCACTGAAAATACCATACTTGGTGGTAATTACTGTAAATGTCAAGAGATGGGAAGATAATTCATCCAGTCAAAAAAATACATGTTATCCTGGTTAGAGACTCAGCAGGGAAAGGCTACATGCTGAGCTGGAATCCATATACTCAGGGGAATAAAAATCAGAAGAGACTGTGGAGATGCTGTGTACCTGGAAAATCAGAACTGCCCAATGGGCTCTGTTGGCTGTGTTCTTCAAGACATTCATGTATGTTGCTCTTTCCCATCAGCCCGTTTCTGGGAATTGCTGAGGTGCTCCTGTCTGTCTGACTGAACGAAGGTTGACTAACTCACCCCCAAAATAATACTTTCTGGCAACCCTGGTTTCCACTATACCAAAGTAAAAAAACACTGAGAAATCCTTGAGTGGAACTTGGAAATTTCATAAAAATCCAATTGATAACTAATAAAGAGGATGGAAACAAAATTACATTGCAGCCAGGTTTTCTTGCTGTCACTCATCTGCCTGTGACCAGATGCTAAGGCCTTTCTCTAAGGTGTAAGAGGACCTAAGTCCCTGGGCAGAAGCAGGCACAGGAGGCAAAGGTGGGTAGCTTTTGCTGTGAAAAGAACAAACCAAATTTATACACACACCAAGGCCTTTGTGCTGCGCAACTCCAGAGGTAAGCTTTATAGCAGTCCTAAGCATAACATTGTATTAAGTGTCAAGTTTAATTAGAAAATGTTCATGGAGAGGGCTGGGCACAGTGGCTCATGCCTGTAATCCTAGCACTTTGGGAGGCTGAGGCGGGTGGATCACGAGGTCAGGAGATCGGGACCATATTGGCTAACACGGTGAAACCCCGTCTCTACTAAAAAAAAAATACAAAAAATTAGTCGGGCGTGGTGGCACACGCCTGTAGTCTCAGCTATTTGGGAGGCTGAGGCAGGAGAATCACTTGAACCCGGGAGGTGGAGGTTGCAGTGAGCCGAGATCGCGCCATTGCACTCTGGCCTGGGCAACAGAGACTCGACCTCAAAAAAAAAGAAAAAAAAAAAGAAATGTTCACCGAGAATCTTCCCCTGCTCTGGGCCCGTCCGTGGTGGGCCAGCTGCTGTGCTTTCTTCTATGTAAGTAAATTAAGATGGTTTAGGAAGAGGAGAACTCCTCCTTGATTTTTACCTATCCAAAGATATTTTCTCACTAACATGTTGGCACTAACAGCAGCTCAACGCCATCTGAACACATAACATACTGAATCCTAACTATTAACCACCTTCATGCTCTTGAGAAGGGGGACAAGGTATAGTTTTTTTTTGCCATAGGATAACATTTAGGTGCTGTTTTGTTTGGAGAGTGGTAGAGAAATAGAATAGCCTCTAGAACATTTCAGCAATCTGAGGAACCCCCATCGTGGGATCTTGCTTATAATACTCCACTATGTAAGACAAAGGCTGGTGCTGGAACTCTGGGGTTCTCCCAGGCTCTTACCTGTGGGCATGTTGGTGAAGGGCCCATAGCAACAGATTTCTAGCCCCCTGAAGATCTGGAAGAAGAGAGGAAGAGAGAGGGACAGGGGAATGGAGAGAAGGAAAATCTAGTTATAAAAGAATATTGGCTTTTATTCAAAAAACAGACTTTCAAAAAGGAAGAGCTTTTCTTTTTCTTCTGTTCACCACCTGATGATTTCTGCTGCTACTTCCCAGGGACAAGCAGTCCAATGTCCAGAACACTACTGGATTTCAGAAGATCTTCTTGAAGTGCATATGTAGTTGACCTGCACTCTACAGGCATTCTTTGTCATTCAAGGACTGAGCATCTCACTTTTGTCACCAATCAGGCCAAGGCTCCTCCCTAATGATCTCTGCAGGTGCTTTAACTTGTTAGATGCAAGGGAAAAAAGGTCCTTCTGTATGTTTAATAAGAGGCTTGGATGGCTAGAAACTCAAAGTTATTGGCTGAAGTTTGATGTTTATCCAGACTTGGTACCTCAAGTACTCACTATGACCCCATCAACAGAGGGGTCTATGTTGATTTTAGGTGTACATGCTCCTTGTCTCCTCTGACTTTTTTTTTTTTTTTTGAGACGGAGTCTCTCTCTGTCACCTAGGCTGGAGCGTAGTGGTGCGATCTGGGCTCACTGCAACCTCTGCCTCCAGGGTTCAAGCGATTCTCCTGCCTTAGCCTCCTGAGTAGCTGGGATTACAGGCGCGCACCACCACGCCCGGCTAATTTTTGTATTTTTAGTAGAGACAGGGTTTCACCATGTTGGTCAGGCTGGTCTCGAACTCCTGACCTCGTGATCTGCCTGTCTTGGCCTTCCAAAGTGCTGGGATTACAGGCATAAGCCACTGCGCCCGGCCCTCTCTGACTTTCTTCTAGCCCCCTAAACATCTGTTCCTTCCTTCTCACTACTCTGAGAATGGCCATTGTATCTTTAGGCCACCTAAGCAGTTTTTAATCTAGAAGTGAAGCCAGGTTCTGCCTCTCCTCATTGAACTAGTCTGACTACCTGGTTTCCTGAAGACACAGATCACACTGCACTGCCTCTTCCACTTACAGGGCTTGGCAACACTGTTCAAAACAACTTTCTGTGATAGTCACAATGTTCTATATCTATGCTAATAAGGTAGCCATGAGTCACATATAGTTATTGAGCACTGGAGATGTGGTTAGGGTGAATGAAGAACTAAACTTCATATTTTAATTTTTTTCTTTTTTTTTGAAGAGATGAGGTCTCATTCTGTCACTCAGGCTGGAGTACAGTGGCACGATCATAGCTTGCTGCAGTATTGAACTTCTGGGCTCAAGCAATCCTCTTGCCTCAGCCTCCTAAGTAGCTGGGACTACAAGTGCACACCACCATGACTGGCTAATTTGTAAAATTTAAATTTAAACAGTCCCATGTGGCTGGTGGCAACAGTGTGGGACAGTGCAAATTCTCATAAACACACTGGCATAGGTTCTTAGCAAATAACTTGGGTATCACTTAAAAATAAACCCTAAAATTGTATCATTTTGGATGGATATGTTTTGGGTGACTCTCAGTGTCTTGACCTTCCCATTGCAATAAAAAGAAAATTGCCAAGGCCTAAAATTCACCTGGCTTCAAAGAGACTGCGATAGAGAAAAAAATCAGGAAGCTAAAAATACACGGATGGCCTTTTAGAAAGTGGTCACCCTCCCCCTTGACAGACAGACGGACAGAAACACACACACACACACACACACACACACACACACACACACACACTCTCTTACTTTACCGCCAGAGTGAAAAGAAATGGCAGTAGGACAAGTCTGTGTGTTTTTTTTTTTTTTTTGAGACGCAGTCTTGCACTGTCGCCTGGGCTGGAGTGCAATGGTGCCATCTCGGCTCACTGCAACCTCCACCTCCTGGGTTCAAGTGATTCTCCTGCCTCAGCCTCCCTAGTAGCTGGGATTACAGGTGCACACCACCACACCCGGCTAATTTTTTGTATTTTTAGTAGAAACGGGGTTTCACTATGTTGGCCAGGCTGGTCTTGAACTCCTGACCTCATGATCCACCCGCCTCAGGCTCCCAAAGACAAGTCTGTTTGTTTTAAGGGACAGCATCCATCTGTGCCACTCTCACTACCTGTATGAATAAACCGCACCCCCAACCTGTTGATAGGACCTGCATGCTCATAATGCTAGAAGTTCTCCCCAGGCAGCCAAGTGGAGCCAAATGCTGACATGAAAAGTACAAAAGATTAGGAATGTTTATATCCAGGCTAACACTCAGTGATGAGGATGCCTAGTTATGAGATAAGAAATTTGAAGTTTCGGGCTTGGCGTAGTGGCTCACGCCTGTAATCCCAGCACTTTGGGAGGCTGAGGCAGGCGGATCACGAGGTCAAGAGATGGAGACCATCCCGTCTAACACAGTGAAAACCCGTCTCTACTAAAAATACAAAAAATTAGCTGGGCATGGTGGCGGGCACCTGTAGTCCCAGCTACTTGGGAGGCTGAGGCAGGAGAATGGTGTGAACCCAGGAGGTGGAGTGGAGCTGGTAGTGAGCCGAGACGGCGCCACTGCACTCCAGCCTGGGTGACATAGCGAGACTCTGTCTCAAAAAAAAAAAGAAATTTGAAGTTTCAGGCCGGGCGCGGTGGCCTGTAATCCTAGCACTTTGGGAGGCCGAGGTGGGTGGATCACTTGGGGTCGGGAGTTCAAGACCAGCGTGACCAACATGGAGAAACCCCATCTCTACTAAAAATACAAAATCAGCTGGGCGTGGTGGCACATGCCTGTAATCCTAGCTACTTAGGAGGCTGAGGCAGGAGAATCACTTGAACCCTGGAGGCAGAGATTGCGGTGAGCCAAGATCACGCCATTGTACTTCAGCCTGGGCAAGAAGAGCAAAGCTTCGTCTTAAAAAAAAAAAAAAAGAAATTTGAAGTTTCACCTCTACATATACATTTCTCTTCCAGAGAAAAATACTATGGTGACATTTAGTATTTTCAGAATGTCATTACTTTGACCACATACTTTCCATCATTGCTATTCTGCATGGAGGAAAAAATCCAAAGCACTAGAATTTCTTTTTAAAGAGGGGAAGAATCTGGTGCTAATACTGCCTAGCATACAGTGGAGGAAAAACAGAGGACTGGCTCACATGGCGCTCCCCTGTGGTAAAGGCAGAAGCAGAAATAAGGCCAGCAGCTTTTCTTGGCATCTGGAACAATTACTTGATAGGCTCAGAAGGTAAAAACAGGCTGACCTCAGCAGTTCAAAACTCCAGGCTTCATTTGTGATCATGTCCCAAAGCAGTTTTCCTTAGGAAATTACCTCTACTGGTTCCCTCTTAAGTTTCTATAAAGGGACAGAAAGTGCTCAGTAGAAGGATGTTTTGTTTTGTTTTGAGACAAGGTCTCACAATGTTGGCCAGGCTGGAGTGCAGTAGCACCATCATGGCTCACTGCAGCCTCGACCTCCCAGACTCAAGCATTCTTCTCACCTCAGCCTCCTGAGTAGCTGGGAATACAAGAGTGTGCTACGACACCCAATTAATTTTTAAATTTTTTTGTAGAGACAGGGTCTTACTATGTTGCCCAGGCTAGTCTTGAACTCCTGGGCTCAAGTGATCCTCCTGCCTTGGCCTCCTAAAGTGCTGGGATTACAGAAGTGAGCCGCTGTGCCCAGCTGGGATTTTTTTTTTTTTTTTGAGATGAAGTCTCCCTCTTGTCCCCAGGCTAGAGTGCAGTGGCGCAATCTTGGCTCACTGCAACCTCCGCCTCCTGGGTTCAACCGATTCTCTAGCCTCAGCCTCCCGAGTAATCCTGAGCTAGGATTACAGGTGCCTACCACCACGCCCAGTTAACTTTTGTATTTTTAGTAGAGATGGGGTTTCACCATGTTGGCCAGGCTGGTCTCGAACTCCTGACCTCAGGTGATCCACCCGCCTTGGGCTCCCAAAGTGCTGGGATCACAGGTGTGAGCCACCGCGACCAGCCTGGGATGTTCTGAAATGCCTGGTAGTGCACACTTGAAAAAGGAAGAAAAGCAGACTGGGAACATAGCACTTAGGGAGCTGAGAAAGCAGCCAGCTCAGGCCTGACAGGTAAGTGTGAAATCTTGCAGACTTTCTCCCTGTGAGGAAGTCAGAGTTCTGGCTAAGTCATCTGCTACAATATGATCAGGAGAAAGTCATTGAGTCTTCTTGGGTCTCATCTGCAAAGTTGTTAGAATGCTCCATTTTTTTTCCCTCCGTGAAGCCTTCAACAACTTTTCAAGAAACTATAGTATTGTTGTTAAGAGTTTAGAATTGGAGGCCGGGTGCAGTGGCTCATGCTTGTAATCCCAGCACTTTGGGAAGCCAAGGCGGGTGGATCACTGGAGGCCAGGAGATCAAGGCCAGCCTGGCCAACATGGCAAAACCCCATCTCTAATAAAAATATAAAAATTAAGGCCGGGTGCAGTGGCTCATGCCTGTAATCCCAGCACTTTGGGAGCCTGAGGCGGGCAGATGATCTGAGGTCTGGAATTTGAGACCAGCCTGGCCAACATGTTGAAACCTTGTTTCTATTAAAAATACAAAAAACTATCTCGGTGTGGTGGCACGTGCCTGTAATCCCAGCTATTTGGGAGGCTAAGGCACGAGAATCACTTGAACCTGGGAGCTGGAGACTGCAGTGAGCTGAGATTGCGCCACTGCACTCCAGACTGGCCAACAGAATCAGACAAAAAATTAGCTAGTTGTTGTGGCACATGCCTGTAATCCTAGCCACTTGGGAGGCCAAGGCACAAGAATTGAACAAGGTTTGAACTTGGGAGGTGAAGGTTGCAGTGAGCAGAGATAGTGGCACTGCACTCCAGCCTGGGTGACAGAGTAAGACTCTGGCCCGAAAAATAAATTAACAAAGAATTTAGACTTGGAGCTAGACTTCCTGAGTTCAACTTCTAGTTCCATCACTTATTACCTGTGTGACTTTGAGCAACTTATTCAACCTCTCTGAGCCTCAATTTTCACATCTGTAATATAGGCATAATTACAGTACATAGCTCATAGAGTTGTCATAAAATTGTTAATTAGTTAAAACATGGTTGGGCCTTTAGAGCAGTCCCAGCATAAAGTGATCTTTTTTTTTTTTTTTTCTTTTGAGATCTTCTGTCTGTCGTCTAGGCTGGAGTGCAGTGGCGCAATCTCCGTTCACTGTAGTCCCCTCTTCTTGGGCTCAAGAGATACTCTCAACTCAGCCTTCCGAGTAGCTGGAACTACAAGTACATGCCACCACGCCTGGCTAATTTTTGTATATTTTTTTTGGTAGAGATGGGGTTTTGCCATGTTGCCCAGGCTGGTATCGAACTCCTTGGCTCAAGCGATCTGCCTGCCTCAGCTTCCCAAAGTGCTGGGATAACAGGAACGAGCCGCTGTGCCTGGCCCAGTGAACATTATATAAATTTTAGCTATTATTGGCTGGGCACGGTGGCTCACGCCTATCCCAGCACTTGGGGAGGCCAAGGCGGGAGGATCACAAGGTCAGGGGTTCAAGACCAGCCTGGGCAAGATGAGTTTTCAGTGAGCTGAGATCGCACCACTGCACTCTGGCCTGGGCAATGGAGTGAGACTCCGTCTTGGGAAAAAAAAAAAGAGAGAGAGAGAGCAAGAGAGAGAGAGAGAAAGACACCCCAGTGAAGTGAAAAGAGCAAAGTCTTTAGATTCTCATCTGCTTAAAGTCCCAGCTCTTCCACTTATCAGCTAAGATCTGAACCCGAGACGGGAATCCAAATTACACAGCCTCTCTAAATCTCTTAGTTTTATCATTCATAAAGTAGAGACAATACTTATTTATGTGGTTGGGATGGAAGAGTGAAAAAAGAACCTGTGTGAAAGTATCTAGCACTGTGTATGTATGTAATAAGTCTTACAAAATGAAGCGGCCCATCTCTGCAAAGGGGAGTGGAATACAGAGTGGTGGGGTGAGATTTTTGTCAACTTGAGGGAGGGAGCTTTACCTTTCTGTCCTGGGATTCTCTTGCTCGCTTTGGACCTTGGTGGTTTCTTCCATTGACCACATCTCCTCTGACTTCAAAATCATGCTGAAAGAAACCAAACACAACCCATCAGGATAAGAGAAAGAGAAGCTTCCTTCAATGGAAGTGGAGCAGACACGTCATATTTAAGGCATTCAGGCCAGGCGCAGTGGCTCACCCCTGTAATCCTAGCACTTTGGGAGACTGAGGCAGGCAGATCACTTGAGGTCAGGAGTTCGACACCAGTCTGACCAACATGGTGAAACCTCATCTCTACTAAAAATACAAAAAATTAGTTGGGCGTGGTGGCAGGCACCTGTAATCCCAGCTACTTGGGAGGCTGAGGCAGGAGAATCTTTTGAATGCAGGAGGTGGAGGTTGCAGTGAGCTGAGATGGTGCCACTGCACTCCAGCCTGGGTAACAGAGCGAGACTCCATCTCGCATCTCAAAAAATTAAAAATAAAATTAAAAAAAAAAAAATTAGGCCGGGTGTGGTGGCTCACGCCTGTAATCCCAGGACTTTGGGAGGCCGAGACAGGCGGATCACGAGGTCAGGAGATCGAGACCATCCTGGCTAACACGGTGAAACCCCGTCTCTACTTAAAATACAAAAAAATTAGCCGGGTGTAGTGGCAGGCGCCTGTAGTCCCAGCTACTCGGGAGGCTGAGGCAGGAGAATGGCGTGAACCCGGGAGGCGGAGCTTGCAGTGAGCGGAGATCACGCCACTGCACTCCAGCCTGGGCAACTGAGCGAGACTCCGTCTCAAAACAAACAAACAAACAAACAAAAAAACCAAAAATTAGCTGGGCGTGGTGGCATGCACCTGTAGTCCCAGCTACTCGGGAAGCTGAGGCATGAGAATTGCTGGAATCCAGGAGGCAGAGGTTGCTGTGAGCCACGATCATGCCACTGCACTCCAGCCTGGGTGACAGAGTGAAACTCTGTCTCAAAAAAAAAAAAAAAAAAAAAAAAAATTTAAGGCATTCAGAATTGCCAGGCAGGCAGTAGCTGGGCACCAATGGCTCACACCTATAACCCTAGCACTTTGGCACTTTGGGAGGCTGAGGCAGGAGGACAGCTTGAGACCAGGAGCTGGAGACCCAGCTGGGCAACACAGTGAGACCCCTTCTCTAGAAAAAAGATACATAAAACCTCAGCCAGGCATAGTTGCATGTGCCTGCAGTCCCAATTTCTTGAAAAGCTGAAGCTGGAGGATCACTTGAGCCCAGGAGTTGGAGGCTGCAGTGAACTGTGATCATACCACCACACTCCCGCCTGGGTGACAAAGTGAGACTCTGCTAAAAAAAAACACACACACACACACACATAAAACAAAAAAAAGAAAGAAAGAAAAAGAATTGCTGGGCAGAGATTTGACCAAAAGCAAGTAAAATCATTCTTTTTGGTAGACCAGGTGAAATGACTAGGATCTCAGCTGTTGAAATCAATTCACTGAAGCAAATCTTTTGTGTGCAGAACTTAACAATCGGCTTTTCACCTCACTGGGACTTAATGTATTTTAATTTTCAACATCTATCTCCTCTCAAAACATTCACTTAGCATTTAGATTAGACTGCTAATACTGTGCTGTTATAAAGGTAACTGAAAAATTCCCTATCTCCTAAATCAATTGTATATTATCATCTAAGGAAATAAAGGCTTTTCAGATTTCCACTGAGAGATTTACAGTTAACACAACCAAAATGATAAAATATACATTCAATGCACTAAAGAAAGTTAGAGGTTTTTCATAATTACTATTATGACTGGTCATGGACATGAGAATAAAGAATAATGAGACTGGGGAGAAATTTGAGGAAGAACGCTCAGAAACAATTCTGACTGAAACTCAGATTGTAGGGAAGGCCTTATGTGTTGCCAAGAGTATTGTGAAGAAAACTAAAGGCAAGAGTATAACCACTGGCTATTACTAGGGGAAGAATATCTGACATTTCCTAGTTACTTGAATGAGGAGTCTAGTGATAAATTTGTCAGAAGACTCCCATGTTCATAGTCCTCCTTGTACCCCTGAGCTTCATACAATGTGTCCAACTGCCTACTTAACTTCTCTATCCAGAAGTCTAGTATACATCTCAAAATTCATGCATCTGGCCGGGCACAGTGGCTCACACCTGCAATCCCAGCACTTTGGGAGGCCGAGGTGGGTGGATTACCTGAGGTCAGGAGTTTAAGACCAGCCTGGCCAACATGGTAAAACCCCATCTCTACTAAAAATACAAGTATTAGCCAGGCATTGTGGCAGGTGCCTGTAATCCCAGCTACTCGGGAGGCTGAGGCAGGAAAATCACTTGAACCGGGAGGCGGAGGTTGGAGTGAGCTGAGATCGTGCTACCGCACTCCATGCACTCTAGCCTGGGCAACAGAACGAGATGCTGTCACAACAACAACAACAACAACAACAACAACAACAACAACAACAACAAATTCTCACATCTAAAACAGAGTTCCTGGTTCCATTCCTGCTTCCTGCCTTTCCCACTCCCCCATATTCCCTACCATGCCTTCTTCATCTAATTTAATATTACTAACAAGATCTATTGTTCAAGCCAAAACCCAAGTGTCACTCCTTCAATTTCTCTTTACCTTATCCTCCAAATTTAATCCATTAGCAAGTCCTCTCTTCAAACCCATCCCAAACCAACCTTGTTTTTAACCATCTCCACACCACCAATTACCACAAGGATAAAATCTGAATTCCTTACCACCAAATACTATGTGATCTGGCCCTCATCTATGACCTTCTCCCATTCCTTGTGTAATCTCTGCCTCCACACATAATTTGCAAATTACTCCAGCTACACTGGCCTATTATTATTATTATTATTATTTTTGAGACGGAGTCTTGCTCTTTCGCCCAGCCTGGAGTGCAGTGGCGCAATCTCA:C	BRCA1	BRCA1:NM_007299:exon19:c.1882_2020del:p.H628Gfs*62	Pathogenic		BRCA1	Not Yet Reviewed
	17:43048719:CCATGTTGGCCAGGCTGGTCTCAAACTCCTGACAAGTGATCCACCTGCCTCGGCCTCCCAAAGTGCTGGGATTACAGACATGAGCCACCATGCCCAGCCTCCAGCCCATCATTTCTTGATGATTTGTTGAAACACAGTATGCTGGGGCAGTCACAGAGAGGAGGGGGAGGGACATATGGGAAAAAGAGTTAGAGGGAAAAAGTCTTCCCTCAGTATATTTAATATGTGCAGTTCTCAAATCCTTACCCATCCCTTACAGATGGAGTCTTTTGGCACAGGTATGTGGGCAGAGAAGACTTCTGAGGCTACAGTAGGGGCATCCATAGGGACTGACAGGTGCCAGTCTTGCTCACAGGAGAGAATATTGTGTCCTCCCTCTCTGACAGGGCACCCAATACTTACTGTGCCAAGGGTGAATGATGAAAGCTCCTTCACCACAGAAGCACCACACAGCTGTACCATCCATTCCAGTTGATCTAAAATGGACATTTAGATGTAAAATCACTGCAGTA:C	BRCA1	BRCA1:NM_007297:exon20:c.5192_5265del:p.D1731Gfs*27,BRCA1:NM_007298:exon20:c.2021_2094del:p.D674Gfs*27,BRCA1:NM_007294:exon21:c.5333_5406del:p.D1778Gfs*27,BRCA1:NM_007300:exon22:c.5396_5469del:p.D1799Gfs*27	Pathogenic	Uncertain_significance	BRCA1	Not Yet Reviewed
	17:43048720:CATGTTGGCCAGGCTGGTCTCAAACTCCTGACAAGTGATCCACCTGCCTCGGCCTCCCAAAGTGCTGGGATTACAGACATGAGCCACCATGCCCAGCCTCCAGCCCATCATTTCTTGATGATTTGTTGAAACACAGTATGCTGGGGCAGTCACAGAGAGGAGGGGGAGGGACATATGGGAAAAAGAGTTAGAGGGAAAAAGTCTTCCCTCAGTATATTTAATATGTGCAGTTCTCAAATCCTTACCCATCCCTTACAGATGGAGTCTTTTGGCACAGGTATGTGGGCAGAGAAGACTTCTGAGGCTACAGTAGGGGCATCCATAGGGACTGACAGGTGCCAGTCTTGCTCACAGGAGAGAATATTGTGTCCTCCCTCTCTGACAGGGCACCCAATACTTACTGTGCCAAGGGTGAATGATGAAAGCTCCTTCACCACAGAAGCACCACACAGCTGTACCATCCATTCCAGTTGATCTAAAATGGACATTTAGATGTAAAATCACTGCAGTA:C	BRCA1	BRCA1:NM_007297:exon20:c.5192_5265del:p.D1731Gfs*27,BRCA1:NM_007298:exon20:c.2021_2094del:p.D674Gfs*27,BRCA1:NM_007294:exon21:c.5333_5406del:p.D1778Gfs*27,BRCA1:NM_007300:exon22:c.5396_5469del:p.D1799Gfs*27	Pathogenic	Pathogenic	BRCA1	Not Yet Reviewed
	17:43048774:TCCCAAAGTGCTGGGATTACAGACATGAGCCACCATGCCCAGCCTCCAGCCCATCATTTCTTGATGATTTGTTGAAACACAGTATGCTGGGGCAGTCACAGAGAGGAGGGGGAGGGACATATGGGAAAAAGAGTTAGAGGGAAAAAGTCTTCCCTCAGTATATTTAATATGTGCAGTTCTCAAATCCTTACCCATCCCTTACAGATGGAGTCTTTTGGCACAGGTATGTGGGCAGAGAAGACTTCTGAGGCTACAGTAGGGGCATCCATAGGGACTGACAGGTGCCAGTCTTGCTCACAGGAGAGAATATTGTGTCCTCCCTCTCTGACAGGGCACCCAATACTTACTGTGCCAAGGGTGAATGATGAAAGCTCCTTCACCACAGAAGCACCACACAGCTGTACCATCCATTCCAGTTGATCTAAAATGGACATTTAGATGTAAAATCACTGCAGTAATCTGCATACTTAACCCAGGCCCTCTACCCTACACTCTCCGGATGAAGGCTTATAGCAAGACCTCTCAATGGGAGAGTCTGTCTCTCTGCTCCAAAGGACAATGGTCTTAAAATAGTAGGGGTATGGATTTTAAGTCAATTTGCCACTGATATGCCATGTACTCTGGTTATCAGTCTCCATAAGGCCACTTGGTATAAGGTTTGATAGTCTCTCAAATAAAATGCTTGAAAGAAAAAAAAATCAAAGATCTAATTTCCATTAATTTGCTAAATTGCTGGCTAAGACACTGTGTGAAAAAACACCCACCTTCCTTCCCTCCCTTCCTCCCTTCATCCTAATTCTGTGTTGGTAACTGATAATCACGGCCACTGAAAATACCATACTTGGTGGTAATTACTGTAAATGTCAAGAGATGGGAAGATAATTCATCCAGTCAAAAAAATACATGTTATCCTGGTTAGAGACTCAGCAGGGAAAGGCTACATGCTGAGCTGGAATCCATATACTCAGGGGAATAAAAATCAGAAGAGACTGTGGAGATGCTGTGTACCTGGAAAATCAGAACTGCCCAATGGGCTCTGTTGGCTGTGTTCTTCAAGACATTCATGTATGTTGCTCTTTCCCATCAGCCCGTTTCTGGGAATTGCTGAGGTGCTCCTGTCTGTCTGACTGAACGAAGGTTGACTAACTCACCCCCAAAATAATACTTTCTGGCAACCCTGGTTTCCACTATACCAAAGTAAAAAAACACTGAGAAATCCTTGAGTGGAACTTGGAAATTTCATAAAAATCCAATTGATAACTAATAAAGAGGATGGAAACAAAATTACATTGCAGCCAGGTTTTCTTGCTGTCACTCATCTGCCTGTGACCAGATGCTAAGGCCTTTCTCTAAGGTGTAAGAGGACCTAAGTCCCTGGGCAGAAGCAGGCACAGGAGGCAAAGGTGGGTAGCTTTTGCTGTGAAAAGAACAAACCAAATTTATACACACACCAAGGCCTTTGTGCTGCGCAACTCCAGAGGTAAGCTTTATAGCAGTCCTAAGCATAACATTGTATTAAGTGTCAAGTTTAATTAGAAAATGTTCATGGAGAGGGCTGGGCACAGTGGCTCATGCCTGTAATCCTAGCACTTTGGGAGGCTGAGGCGGGTGGATCACGAGGTCAGGAGATCGGGACCATATTGGCTAACACGGTGAAACCCCGTCTCTACTAAAAAAAAAATACAAAAAATTAGTCGGGCGTGGTGGCACACGCCTGTAGTCTCAGCTATTTGGGAGGCTGAGGCAGGAGAATCACTTGAACCCGGGAGGTGGAGGTTGCAGTGAGCCGAGATCGCGCCATTGCACTCTGGCCTGGGCAACAGAGACTCGACCTCAAAAAAAAAGAAAAAAAAAAAGAAATGTTCACCGAGAATCTTCCCCTGCTCTGGGCCCGTCCGTGGTGGGCCAGCTGCTGTGCTTTCTTCTATGTAAGTAAATTAAGATGGTTTAGGAAGAGGAGAACTCCTCCTTGATTTTTACCTATCCAAAGATATTTTCTCACTAACATGTTGGCACTAACAGCAGCTCAACGCCATCTGAACACATAACATACTGAATCCTAACTATTAACCACCTTCATGCTCTTGAGAAGGGGGACAAGGTATAGTTTTTTTTTGCCATAGGATAACATTTAGGTGCTGTTTTGTTTGGAGAGTGGTAGAGAAATAGAATAGCCTCTAGAACATTTCAGCAATCTGAGGAACCCCCATCGTGGGATCTTGCTTATAATACTCCACTATGTAAGACAAAGGCTGGTGCTGGAACTCTGGGGTTCTCCCAGGCTCTTACCTGTGGGCATGTTGGTGAAGGGCCCATAGCAACAGATTTCTAGCCCCCTGAAGATCTGGAAGAAGAGAGGAAGAGAGAGGGACAGGGGAATGGAGAGAAGGAAAATCTAGTTATAAAAGAATATTGGCTTTTATTCAAAAAACAGACTTTCAAAAAGGAAGAGCTTTTCTTTTTCTTCTGTTCACCACCTGATGATTTCTGCTGCTACTTCCCAGGGACAAGCAGTCCAATGTCCAGAACACTACTGGATTTCAGAAGATCTTCTTGAAGTGCATATGTAGTTGACCTGCACTCTACAGGCATTCTTTGTCATTCAAGGACTGAGCATCTCACTTTTGTCACCAATCAGGCCAAGGCTCCTCCCTAATGATCTCTGCAGGTGCTTTAACTTGTTAGATGCAAGGGAAAAAAGGTCCTTCTGTATGTTTAATAAGAGGCTTGGATGGCTAGAAACTCAAAGTTATTGGCTGAAGTTTGATGTTTATCCAGACTTGGTACCTCAAGTACTCACTATGACCCCATCAACAGAGGGGTCTATGTTGATTTTAGGTGTACATGCTCCTTGTCTCCTCTGACTTTTTTTTTTTTTTTTGAGACGGAGTCTCTCTCTGTCACCTAGGCTGGAGCGTAGTGGTGCGATCTGGGCTCACTGCAACCTCTGCCTCCAGGGTTCAAGCGATTCTCCTGCCTTAGCCTCCTGAGTAGCTGGGATTACAGGCGCGCACCACCACGCCCGGCTAATTTTTGTATTTTTAGTAGAGACAGGGTTTCACCATGTTGGTCAGGCTGGTCTCGAACTCCTGACCTCGTGATCTGCCTGTCTTGGCCTTCCAAAGTGCTGGGATTACAGGCATAAGCCACTGCGCCCGGCCCTCTCTGACTTTCTTCTAGCCCCCTAAACATCTGTTCCTTCCTTCTCACTACTCTGAGAATGGCCATTGTATCTTTAGGCCACCTAAGCAGTTTTTAATCTAGAAGTGAAGCCAGGTTCTGCCTCTCCTCATTGAACTAGTCTGACTACCTGGTTTCCTGAAGACACAGATCACACTGCACTGCCTCTTCCACTTACAGGGCTTGGCAACACTGTTCAAAACAACTTTCTGTGATAGTCACAATGTTCTATATCTATGCTAATAAGGTAGCCATGAGTCACATATAGTTATTGAGCACTGGAGATGTGGTTAGGGTGAATGAAGAACTAAACTTCATATTTTAATTTTTTTCTTTTTTTTTGAAGAGATGAGGTCTCATTCTGTCACTCAGGCTGGAGTACAGTGGCACGATCATAGCTTGCTGCAGTATTGAACTTCTGGGCTCAAGCAATCCTCTTGCCTCAGCCTCCTAAGTAGCTGGGACTACAAGTGCACACCACCATGACTGGCTAATTTGTAAAATTTAAATTTAAACAGTCCCATGTGGCTGGTGGCAACAGTGTGGGACAGTGCAAATTCTCATAAACACACTGGCATAGGTTCTTAGCAAATAACTTGGGTATCACTTAAAAATAAACCCTAAAATTGTATCATTTTGGATGGATATGTTTTGGGTGACTCTCAGTGTCTTGACCTTCCCATTGCAATAAAAAGAAAATTGCCAAGGCCTAAAATTCACCTGGCTTCAAAGAGACTGCGATAGAGAAAAAAATCAGGAAGCTAAAAATACACGGATGGCCTTTTAGAAAGTGGTCACCCTCCCCCTTGACAGACAGACGGACAGAAACACACACACACACACACACACACACACACACACACACACACACTCTCTTACTTTACCGCCAGAGTGAAAAGAAATGGCAGTAGGACAAGTCTGTGTGTTTTTTTTTTTTTTTTGAGACGCAGTCTTGCACTGTCGCCTGGGCTGGAGTGCAATGGTGCCATCTCGGCTCACTGCAACCTCCACCTCCTGGGTTCAAGTGATTCTCCTGCCTCAGCCTCCCTAGTAGCTGGGATTACAGGTGCACACCACCACACCCGGCTAATTTTTTGTATTTTTAGTAGAAACGGGGTTTCACTATGTTGGCCAGGCTGGTCTTGAACTCCTGACCTCATGATCCACCCGCCTCAGGCTCCCAAAGACAAGTCTGTTTGTTTTAAGGGACAGCATCCATCTGTGCCACTCTCACTACCTGTATGAATAAACCGCACCCCCAACCTGTTGATAGGACCTGCATGCTCATAATGCTAGAAGTTCTCCCCAGGCAGCCAAGTGGAGCCAAATGCTGACATGAAAAGTACAAAAGATTAGGAATGTTTATATCCAGGCTAACACTCAGTGATGAGGATGCCTAGTTATGAGATAAGAAATTTGAAGTTTCGGGCTTGGCGTAGTGGCTCACGCCTGTAATCCCAGCACTTTGGGAGGCTGAGGCAGGCGGATCACGAGGTCAAGAGATGGAGACCATCCCGTCTAACACAGTGAAAACCCGTCTCTACTAAAAATACAAAAAATTAGCTGGGCATGGTGGCGGGCACCTGTAGTCCCAGCTACTTGGGAGGCTGAGGCAGGAGAATGGTGTGAACCCAGGAGGTGGAGTGGAGCTGGTAGTGAGCCGAGACGGCGCCACTGCACTCCAGCCTGGGTGACATAGCGAGACTCTGTCTCAAAAAAAAAAAGAAATTTGAAGTTTCAGGCCGGGCGCGGTGGCCTGTAATCCTAGCACTTTGGGAGGCCGAGGTGGGTGGATCACTTGGGGTCGGGAGTTCAAGACCAGCGTGACCAACATGGAGAAACCCCATCTCTACTAAAAATACAAAATCAGCTGGGCGTGGTGGCACATGCCTGTAATCCTAGCTACTTAGGAGGCTGAGGCAGGAGAATCACTTGAACCCTGGAGGCAGAGATTGCGGTGAGCCAAGATCACGCCATTGTACTTCAGCCTGGGCAAGAAGAGCAAAGCTTCGTCTTAAAAAAAAAAAAAAAGAAATTTGAAGTTTCACCTCTACATATACATTTCTCTTCCAGAGAAAAATACTATGGTGACATTTAGTATTTTCAGAATGTCATTACTTTGACCACATACTTTCCATCATTGCTATTCTGCATGGAGGAAAAAATCCAAAGCACTAGAATTTCTTTTTAAAGAGGGGAAGAATCTGGTGCTAATACTGCCTAGCATACAGTGGAGGAAAAACAGAGGACTGGCTCACATGGCGCTCCCCTGTGGTAAAGGCAGAAGCAGAAATAAGGCCAGCAGCTTTTCTTGGCATCTGGAACAATTACTTGATAGGCTCAGAAGGTAAAAACAGGCTGACCTCAGCAGTTCAAAACTCCAGGCTTCATTTGTGATCATGTCCCAAAGCAGTTTTCCTTAGGAAATTACCTCTACTGGTTCCCTCTTAAGTTTCTATAAAGGGACAGAAAGTGCTCAGTAGAAGGATGTTTTGTTTTGTTTTGAGACAAGGTCTCACAATGTTGGCCAGGCTGGAGTGCAGTAGCACCATCATGGCTCACTGCAGCCTCGACCTCCCAGACTCAAGCATTCTTCTCACCTCAGCCTCCTGAGTAGCTGGGAATACAAGAGTGTGCTACGACACCCAATTAATTTTTAAATTTTTTTGTAGAGACAGGGTCTTACTATGTTGCCCAGGCTAGTCTTGAACTCCTGGGCTCAAGTGATCCTCCTGCCTTGGCCTCCTAAAGTGCTGGGATTACAGAAGTGAGCCGCTGTGCCCAGCTGGGATTTTTTTTTTTTTTTTGAGATGAAGTCTCCCTCTTGTCCCCAGGCTAGAGTGCAGTGGCGCAATCTTGGCTCACTGCAACCTCCGCCTCCTGGGTTCAACCGATTCTCTAGCCTCAGCCTCCCGAGTAATCCTGAGCTAGGATTACAGGTGCCTACCACCACGCCCAGTTAACTTTTGTATTTTTAGTAGAGATGGGGTTTCACCATGTTGGCCAGGCTGGTCTCGAACTCCTGACCTCAGGTGATCCACCCGCCTTGGGCTCCCAAAGTGCTGGGATCACAGGTGTGAGCCACCGCGACCAGCCTGGGATGTTCTGAAATGCCTGGTAGTGCACACTTGAAAAAGGAAGAAAAGCAGACTGGGAACATAGCACTTAGGGAGCTGAGAAAGCAGCCAGCTCAGGCCTGACAGGTAAGTGTGAAATCTTGCAGACTTTCTCCCTGTGAGGAAGTCAGAGTTCTGGCTAAGTCATCTGCTACAATATGATCAGGAGAAAGTCATTGAGTCTTCTTGGGTCTCATCTGCAAAGTTGTTAGAATGCTCCATTTTTTTTCCCTCCGTGAAGCCTTCAACAACTTTTCAAGAAACTATAGTATTGTTGTTAAGAGTTTAGAATTGGAGGCCGGGTGCAGTGGCTCATGCTTGTAATCCCAGCACTTTGGGAAGCCAAGGCGGGTGGATCACTGGAGGCCAGGAGATCAAGGCCAGCCTGGCCAACATGGCAAAACCCCATCTCTAATAAAAATATAAAAATTAAGGCCGGGTGCAGTGGCTCATGCCTGTAATCCCAGCACTTTGGGAGCCTGAGGCGGGCAGATGATCTGAGGTCTGGAATTTGAGACCAGCCTGGCCAACATGTTGAAACCTTGTTTCTATTAAAAATACAAAAAACTATCTCGGTGTGGTGGCACGTGCCTGTAATCCCAGCTATTTGGGAGGCTAAGGCACGAGAATCACTTGAACCTGGGAGCTGGAGACTGCAGTGAGCTGAGATTGCGCCACTGCACTCCAGACTGGCCAACAGAATCAGACAAAAAATTAGCTAGTTGTTGTGGCACATGCCTGTAATCCTAGCCACTTGGGAGGCCAAGGCACAAGAATTGAACAAGGTTTGAACTTGGGAGGTGAAGGTTGCAGTGAGCAGAGATAGTGGCACTGCACTCCAGCCTGGGTGACAGAGTAAGACTCTGGCCCGAAAAATAAATTAACAAAGAATTTAGACTTGGAGCTAGACTTCCTGAGTTCAACTTCTAGTTCCATCACTTATTACCTGTGTGACTTTGAGCAACTTATTCAACCTCTCTGAGCCTCAATTTTCACATCTGTAATATAGGCATAATTACAGTACATAGCTCATAGAGTTGTCATAAAATTGTTAATTAGTTAAAACATGGTTGGGCCTTTAGAGCAGTCCCAGCATAAAGTGATCTTTTTTTTTTTTTTTTCTTTTGAGATCTTCTGTCTGTCGTCTAGGCTGGAGTGCAGTGGCGCAATCTCCGTTCACTGTAGTCCCCTCTTCTTGGGCTCAAGAGATACTCTCAACTCAGCCTTCCGAGTAGCTGGAACTACAAGTACATGCCACCACGCCTGGCTAATTTTTGTATATTTTTTTTGGTAGAGATGGGGTTTTGCCATGTTGCCCAGGCTGGTATCGAACTCCTTGGCTCAAGCGATCTGCCTGCCTCAGCTTCCCAAAGTGCTGGGATAACAGGAACGAGCCGCTGTGCCTGGCCCAGTGAACATTATATAAATTTTAGCTATTATTGGCTGGGCACGGTGGCTCACGCCTATCCCAGCACTTGGGGAGGCCAAGGCGGGAGGATCACAAGGTCAGGGGTTCAAGACCAGCCTGGGCAAGATGAGTTTTCAGTGAGCTGAGATCGCACCACTGCACTCTGGCCTGGGCAATGGAGTGAGACTCCGTCTTGGGAAAAAAAAAAAGAGAGAGAGAGAGCAAGAGAGAGAGAGAGAAAGACACCCCAGTGAAGTGAAAAGAGCAAAGTCTTTAGATTCTCATCTGCTTAAAGTCCCAGCTCTTCCACTTATCAGCTAAGATCTGAACCCGAGACGGGAATCCAAATTACACAGCCTCTCTAAATCTCTTAGTTTTATCATTCATAAAGTAGAGACAATACTTATTTATGTGGTTGGGATGGAAGAGTGAAAAAAGAACCTGTGTGAAAGTATCTAGCACTGTGTATGTATGTAATAAGTCTTACAAAATGAAGCGGCCCATCTCTGCAAAGGGGAGTGGAATACAGAGTGGTGGGGTGAGATTTTTGTCAACTTGAGGGAGGGAGCTTTACCTTTCTGTCCTGGGATTCTCTTGCTCGCTTTGGACCTTGGTGGTTTCTTCCATTGACCACATCTCCTCTGACTTCAAAATCATGCTGAAAGAAACCAAACACAACCCATCAGGATAAGAGAAAGAGAAGCTTCCTTCAATGGAAGTGGAGCAGACACGTCATATTTAAGGCATTCAGGCCAGGCGCAGTGGCTCACCCCTGTAATCCTAGCACTTTGGGAGACTGAGGCAGGCAGATCACTTGAGGTCAGGAGTTCGACACCAGTCTGACCAACATGGTGAAACCTCATCTCTACTAAAAATACAAAAAATTAGTTGGGCGTGGTGGCAGGCACCTGTAATCCCAGCTACTTGGGAGGCTGAGGCAGGAGAATCTTTTGAATGCAGGAGGTGGAGGTTGCAGTGAGCTGAGATGGTGCCACTGCACTCCAGCCTGGGTAACAGAGCGAGACTCCATCTCGCATCTCAAAAAATTAAAAATAAAATTAAAAAAAAAAAAATTAGGCCGGGTGTGGTGGCTCACGCCTGTAATCCCAGGACTTTGGGAGGCCGAGACAGGCGGATCACGAGGTCAGGAGATCGAGACCATCCTGGCTAACACGGTGAAACCCCGTCTCTACTTAAAATACAAAAAAATTAGCCGGGTGTAGTGGCAGGCGCCTGTAGTCCCAGCTACTCGGGAGGCTGAGGCAGGAGAATGGCGTGAACCCGGGAGGCGGAGCTTGCAGTGAGCGGAGATCACGCCACTGCACTCCAGCCTGGGCAACTGAGCGAGACTCCGTCTCAAAACAAACAAACAAACAAACAAAAAAACCAAAAATTAGCTGGGCGTGGTGGCATGCACCTGTAGTCCCAGCTACTCGGGAAGCTGAGGCATGAGAATTGCTGGAATCCAGGAGGCAGAGGTTGCTGTGAGCCACGATCATGCCACTGCACTCCAGCCTGGGTGACAGAGTGAAACTCTGTCTCAAAAAAAAAAAAAAAAAAAAAAAAAATTTAAGGCATTCAGAATTGCCAGGCAGGCAGTAGCTGGGCACCAATGGCTCACACCTATAACCCTAGCACTTTGGCACTTTGGGAGGCTGAGGCAGGAGGACAGCTTGAGACCAGGAGCTGGAGACCCAGCTGGGCAACACAGTGAGACCCCTTCTCTAGAAAAAAGATACATAAAACCTCAGCCAGGCATAGTTGCATGTGCCTGCAGTCCCAATTTCTTGAAAAGCTGAAGCTGGAGGATCACTTGAGCCCAGGAGTTGGAGGCTGCAGTGAACTGTGATCATACCACCACACTCCCGCCTGGGTGACAAAGTGAGACTCTGCTAAAAAAAAACACACACACACACACACATAAAACAAAAAAAAGAAAGAAAGAAAAAGAATTGCTGGGCAGAGATTTGACCAAAAGCAAGTAAAATCATTCTTTTTGGTAGACCAGGTGAAATGACTAGGATCTCAGCTGTTGAAATCAATTCACTGAAGCAAATCTTTTGTGTGCAGAACTTAACAATCGGCTTTTCACCTCACTGGGACTTAATGTATTTTAATTTTCAACATCTATCTCCTCTCAAAACATTCACTTAGCATTTAGATTAGACTGCTAATACTGTGCTGTTATAAAGGTAACTGAAAAATTCCCTATCTCCTAAATCAATTGTATATTATCATCTAAGGAAATAAAGGCTTTTCAGATTTCCACTGAGAGATTTACAGTTAACACAACCAAAATGATAAAATATACATTCAATGCACTAAAGAAAGTTAGAGGTTTTTCATAATTACTATTATGACTGGTCATGGACATGAGAATAAAGAATAATGAGACTGGGGAGAAATTTGAGGAAGAACGCTCAGAAACAATTCTGACTGAAACTCAGATTGTAGGGAAGGCCTTATGTGTTGCCAAGAGTATTGTGAAGAAAACTAAAGGCAAGAGTATAACCACTGGCTATTACTAGGGGAAGAATATCTGACATTTCCTAGTTACTTGAATGAGGAGTCTAGTGATAAATTTGTCAGAAGACTCCCATGTTCATAGTCCTCCTTGTACCCCTGAGCTTCATACAATGTGTCCAACTGCCTACTTAACTTCTCTATCCAGAAGTCTAGTATACATCTCAAAATTCATGCATCTGGCCGGGCACAGTGGCTCACACCTGCAATCCCAGCACTTTGGGAGGCCGAGGTGGGTGGATTACCTGAGGTCAGGAGTTTAAGACCAGCCTGGCCAACATGGTAAAACCCCATCTCTACTAAAAATACAAGTATTAGCCAGGCATTGTGGCAGGTGCCTGTAATCCCAGCTACTCGGGAGGCTGAGGCAGGAAAATCACTTGAACCGGGAGGCGGAGGTTGGAGTGAGCTGAGATCGTGCTACCGCACTCCATGCACTCTAGCCTGGGCAACAGAACGAGATGCTGTCACAACAACAACAACAACAACAACAACAACAACAACAACAACAACAAATTCTCACATCTAAAACAGAGTTCCTGGTTCCATTCCTGCTTCCTGCCTTTCCCACTCCCCCATATTCCCTACCATGCCTTCTTCATCTAATTTAATATTACTAACAAGATCTATTGTTCAAGCCAAAACCCAAGTGTCACTCCTTCAATTTCTCTTTACCTTATCCTCCAAATTTAATCCATTAGCAAGTCCTCTCTTCAAACCCATCCCAAACCAACCTTGTTTTTAACCATCTCCACACCACCAATTACCACAAGGATAAAATCTGAATTCCTTACCACCAAATACTATGTGATCTGGCCCTCATCTATGACCTTCTCCCATTCCTTGTGTAATCTCTGCCTCCACACATAATTTGCAAATTACTCCAGCTACACTGGCCTATTATTATTATTATTATTATTTTTGAGACGGAGTCTTGCTCTTTCGCCCAGCCTGGAGTGCAGTGGCGCAATCTCAGCTCACTGCAATCTCCGCCTCCTGGGTTCAAGCGATTCTCCTGCCCCAGCCTCCCAAGTAGCTGTGATTACAGGCACATGCCACCATTCCCAGCTAATTTTTTTTTGTTTTTGAGATGGAGTTTCACTCTTGTTGCCCAGGCTGGAGTGCAATGGTGCGATCTCAGCTCACCACAACCTCCACCTCCCGGGTTGATGAAGTGATTCTCTTGTCTCAGCCTCCCGTGTAGCTGGGATTAGAGGCACGCGCCACCACGCTGGGCAAATTTTTGTATTTTTAGTAGAGACAGGGTTTCTACCTCAGTGATCTGTCCGCCTTGACCTCCCAAAGTGCTGGGATTACAGGAATGAGCCACCACACCCAGCCGTGCCCAGCTAATTTTTGCATTTTTTAGTAGAGATGGGGTTTTGCCACGTTGGCCAGGCTGGTCTCAAACTCCTGACCTCAGGGGATCTGCCTGCCTCGGCCTCCTAGAGTGCTGGAATTACAGGTGTGAGCCACTGTGCCCGAACCTTTTATCATTATTATTTCTTGAGACAGGAGTCTTGCTCTGTCGTTCAGGCTGGAGTGCAGTGATGCGATCTTGGCTCACTGTAACTCCTACCTTTCGGTTCAAGTGATTCTCCTGCCTCAGCCTCTGGAGTAGCTGGGATTACAGGCACTGGGATTACAGGCACACACCACCACACCATGCTAGTTTTTTGTATTTTTAGTAGAGATGGGGTTTCACCATGTTGGCCAGGCTGGTCTCGAACTCCTGACCTCAAGTGATTTGCCTGCCTTGGCTTCCCAAAGTGCTGGGATTATAGGCACGAGCCACCACACACGACCAACATTGGCCTATCTTTTAAAAAATAAACCAAGCTCTGGCCGGGCACAGTGGCTCACACCTGTGATCCCAGCACTTTGGGAGGTTGAGGTGGTTGGATCACTTGAGTTCAGGAGTTTGAGACCAGCCTGACCAACGTGGTAAAACCCCATCTCTACTAAAAATAAAAACTAGTCGGGTGTGGTAGCACGCGTGCCTGTAATACCAGCTACTCAGGAGGCCAAGGCAGGAGAATTGCTTGAACCCAGGAGACAGAGTTTGCAGTGAGCCAAGATTGTGCCACTGCACTCCAGCCTGGGGGATAGAGGGAGACACCATCTCAAAAAAACCAAAATACAGAAATCAAAAAACCACACTCATTATTACCTCAAGACCTTTATGTTTGCTATTCCTCTGCCTATAAGATGCATTCCCTTCATTTTTCAAGGACAATTATTTCTTGTTATTTAGGTCTCAGCTCAATTTTTTCAGAAAGGCTTTCCCTGGCCTCCTTAAACGAAAGTAATCAACAACCTTTGACAGCTAATACTATTCCACTGTTCTGTATATTTCTCCATAGCATTTATTGTTATCTTAAATTCATCTTTATTGTGTATCTCCCCTCGACAGAACCTGAATCCTACCAGGGACTTAGTTAGTCTTATTTACTGTTGCATTCCTAGTGCCCAGAACACAGTAGGCTCCCAATAAATAGCCACTGAATAAAAGTTAAAACCAACAAAAATAATCATTTAATTAATTATGAATACATCGAATTGTGCACAATAGTTTATAAAATTACTTTTTTTTTTTTTTTAAGACAGGGTCTCATTCTGTCTCACAGGCTGGAGTGCAGTGGTGCAATCTAGGCTCACTGCAACCTCCGCCTCCCGGGTTCAAGTGATTCTCCTGCCTCAGCCTCCCCAGCAGCTAGGATTACAGGCACATGCCACCACGCTCGACTAATTTTTTTGTGTTTTTAGTAGAGACAAGGTTTCACCATGTTGACCAGGCTGGTCTCGAACTCCTGACCTCAAGTGATCCACCTGCCTTGGCCACTCAAAGTGCTGGGATTATAGGCATGAGCCACCACGCCTGGCCTATAAAATTACTTTCACATTTCATTTTGCCTGATCTGTTGTCACAGAAGTTCTCAGATGGCTGTTCTGAAATTATTCCTCCTCCTACACTCTATCTTATTTACTTCTCACTGTTCTCAGTATCATAAAGTGCAACATCTTTTTGAAGCAATCTGAATTATAAACAGATACATTTGCATGTATATATATGTATATATGCATATGCACACACACACTTTTTTTTTTTTAAGAGACAGGGTCTTGCTCTGTGCAAGTGCAAGAGTGCAATGGTATGATCATAGCTCACTGCAGCCTTGAACTCCTGGGCTCAAGTGATTCTTCTGGCTTAGCTTCCTCAGTAGCTAAGACTACAGAAGCACACTGCCATGCCCGGCTAATTAAAAAAAAATTTTGTGGAGACAGAGTCTCACTATGTTGCCCAGGCTGGTTTCAAACTCCTGGCCTCAAGTAATCTTCCTGTCTCAGCCTCCCAAAGGGCTGAGATTATAAGTGTGAGCCACTGCATCTGGACTGCATATTAATATGAAGAGCTTTTCTTCAACAACAGTGAACAGTTTTCTACAAAGGTATATGCAAGTGGGCCCACTTCTTGTTCTTATGAATCTTTTCTTTCCTTTTATAAAACTCCTTTTCCTTTCTCTTTTCCCCAAAGAAAGGACTGTTTCTTTTGAAATCTAGAACAAATGAGAACAGAGGATATCCTGGTTTGCGCTGCAAAATTTTTTTTTTTTTTAAGACGGAGTCTCGCTCTGTTGCCAGGTTGGAGTGCAGTGGCACGATCTTGGCTCATTGCAACCTCCACCTCCCGGGTTCAAGAGATTCTCCTGCCTCAGCCTCCTGAGTAGCTGGAACTAAAGGCGCATGCCACCACGCTGAGTAATTTTTTGTATTTTAGTAGAGACAGGGTTTCACCATGTTGCCCAGGCTGATCTCGAACTCCTGAGCTCAGGCAATCTGCCTGTCTTGGCCTCCCACAGTGTTAGGATTACAGGCATGAGCCACTGCACCCGATTTTTTTTTTCTTTTGATGGAGTTTTGCTCTTGTTGCCCAGGTTAGAGTGCAATGATGCGATCTCAGCTCACTGCAACCCCCGCCTCCCAGGTTCAAGTGATTCTCCTGCCTCAGCCTCCCGAGTAGCTGGAATTACAGGCAAGTGCCACCAAGCCCGGCTAATTTTGTATTTTTAGTAGAAACGGGGTTTCTCCATGTTGGTCAGGCTGGTCTTGAACTCCCGACATCAGGTGATCCAAGCGCCTCAGCCTCCCAAAGCGCTGGGATTATAGGTATGAGCCACAGTGCAGGCCTGCATAATTCTTGATGATCCTCATTATCATGGAAAATTTGTGCATTGTTAAGGAAAGTGGTGCATTGATGGAAGGAAGCAAATACATTTTTAACTATATGACTGAATGAATATCTCTGGTTAGTTTGTAACATCAAGTACTTACCTCATTCAGCATTTTTCTTTCTTTAATAGACTGGGTCACCCCTAAAGAGATCATAGAAAAGACAGGTTACATACAGCAGAAGAACGTGCTCTTTTCACGGAGATAGAGAGGTCAGCGATTCACAAAAGAGCACAGGAAGAATGACAGAGGAGAGGTCCTTCCCTCTAAAGCCACAGCCCTTTAATAAGGCTTGTAGCAGCAGTTTCCTTCTGGAGACAGAGTTGATGTTTAATTTAAACATTATAAGTTTGCCTGCTGCACATGGATTCCTGCCGACTATTAAATAAATCCCTAGCTCATATGCTAACATTGCTAGGAGCAGATTAGGTCCTATTAGTTATAAAAGAGACCCATTTTCCCAGCATCACCAGCTTATCTGAACAAAGTGATATTAAAGATAAAAGTAGTTTAGTATTACAATTAAAGACCTTTTGGTAACTCAGACTCAGCATCAGCAAAAACCTTAGGTGTTAAACGTTAGGTGTAAAAATGCAATTCTGAGGTGTTAAAGGGAGGAGGGGAGAAATAGTATTATACTTACAGAAATAGCTAACTACCCATTTTCCTCCCGCAATTCCTAGAAAATATTTCAGTGTCCGTTCACACACAAACTCAGCATCTGCAGAATGAAAAACACTCAAAGGATTAGAAGTTGAAAACAAAATCAGGAAGTGCTGTCCTAAGAAGCTAAAGAGCCTCAGTTTTTTACACTCCCAAGATCAATCTGGATTTATGATTCTAAAACCCCTGGTGACAGAATCAGAGGCTGAAAACACCACTAATTATAACCAGCAGGTATGGATATTTGGAAGTCTAGGGGAGGCTGATATGAAGTTAAGACCAGAGGAAATATCTGTCCACTCCCTCTTCTCAACACCCATCTTCTAGACGCCAAGGCTAGCTATAGATCTCCATTATAGTGTTCAAGGAATTAGGAATTATCCATGTCAATAGTTTTGATTAATGTGGACGGAGAACATCTATATTACTAGATGGCAATATGTGAAAGAAGAAAACAGTATTGTTGAAAACCTAAATCTGAAATGTCAATGTAATGACAAATTTTCACCCCTAGAATGTCTACCTGGGGAGTCCTAACCCTCTAATATTCCCCTGAGAGGGATGGGAGAATACAGTGCAGAGCTTTTATATAAGTATTTCAGAAAGCAGTAGCTAAAGAATCACTTGTTTATTTCCCAGTGTTTCAAAGGCCCTTCTGAAGAACTAAGCAAACTAAGGAAAGACCATTTAGTTTTAAACAGGAGAAATGTATTTAACTAAATCCTAAACACAGCAGGCTATCTGCAAGCAGCAGCAGCAGCAGCAGCCATGCTCCCTCACAGAATCCTTACAATTTTTGAAGTTTTTTGTTTAACTGCTACAAAAGCCGATTTAGTAACATTTATTACACTTAAAAACTTCAGTTCATTTGTAGTTCAAAGCAAATGTATTGGCTTTGAGTTTAAAGACTGAACTACTTTAGATTTGATTTGCATTTTTTTTTTTTTTTTTTTTTGAGATGCAGTCTTGCTCTGTCAGCCAGGCTGGAGTGCAGTGGCTGGATCTCAGCTCACGGCAAGCTCTGCCTCCTGGGTTCATGCCATTCTCCTGCCTCAGCCTCCTGAGTAGCTGGGACTACAGATGCCCGCCACCATGCCCGGCTAATTTTTTGTATTTTTACTAGAGATGGGGTTTCACCGTGTTAGCCAGGATGGTCTCGATCTCCTGACCTCGTGATCTGCCCGCCTTGGCCC:T	BRCA1	BRCA1:NM_007297:exon16:c.4934_5265del:p.D1645Gfs*27,BRCA1:NM_007298:exon16:c.1763_2094del:p.D588Gfs*27,BRCA1:NM_007294:exon17:c.5075_5406del:p.D1692Gfs*27,BRCA1:NM_007300:exon18:c.5138_5469del:p.D1713Gfs*27	Pathogenic		BRCA1	Not Yet Reviewed
	17:43049106:GCACCCAATACTTACTGTGC:G	BRCA1	BRCA1:NM_007297:exon20:c.5261_5265del:p.T1755Cfs*26,BRCA1:NM_007298:exon20:c.2090_2094del:p.T698Cfs*26,BRCA1:NM_007294:exon21:c.5402_5406del:p.T1802Cfs*26,BRCA1:NM_007300:exon22:c.5465_5469del:p.T1823Cfs*26	Pathogenic	Likely_pathogenic	BRCA1	Not Yet Reviewed
	17:43049118:TACTGTGCCAAGGGTGAATGATGAAAGCTCCTTC:T	BRCA1	BRCA1:NM_007297:exon20:c.5235_5265del:p.K1746Vfs*31,BRCA1:NM_007298:exon20:c.2064_2094del:p.K689Vfs*31,BRCA1:NM_007294:exon21:c.5376_5406del:p.K1793Vfs*31,BRCA1:NM_007300:exon22:c.5439_5469del:p.K1814Vfs*31	Pathogenic	Uncertain_significance	BRCA1	Not Yet Reviewed
	17:43049120:CTGTGCCAAGGGTGAATGATGAAAGCTCCTTCACCACAGAAGCACCACACAGCTGTACCATCCATTCCAGTTGAT:C	BRCA1	BRCA1:NM_007297:exon20:c.5192_5265del:p.D1731Gfs*27,BRCA1:NM_007298:exon20:c.2021_2094del:p.D674Gfs*27,BRCA1:NM_007294:exon21:c.5333_5406del:p.D1778Gfs*27,BRCA1:NM_007300:exon22:c.5396_5469del:p.D1799Gfs*27	Pathogenic	Pathogenic	BRCA1	Not Yet Reviewed
	17:43049121:T:A	BRCA1	BRCA1:NM_007297:exon20:c.A5265T:p.T1755T,BRCA1:NM_007298:exon20:c.A2094T:p.T698T,BRCA1:NM_007294:exon21:c.A5406T:p.T1802T,BRCA1:NM_007300:exon22:c.A5469T:p.T1823T	Benign	not_provided	BRCA1	Not Yet Reviewed
	17:43049121:T:C	BRCA1	BRCA1:NM_007297:exon20:c.A5265G:p.T1755T,BRCA1:NM_007298:exon20:c.A2094G:p.T698T,BRCA1:NM_007294:exon21:c.A5406G:p.T1802T,BRCA1:NM_007300:exon22:c.A5469G:p.T1823T	Benign	not_provided	BRCA1	Not Yet Reviewed
	17:43049121:T:TGTGCCAAGGGTGAATG	BRCA1	BRCA1:NM_007297:exon20:c.5264_5265insCATTCACCCTTGGCAC:p.G1756Ifs*32,BRCA1:NM_007298:exon20:c.2093_2094insCATTCACCCTTGGCAC:p.G699Ifs*32,BRCA1:NM_007294:exon21:c.5405_5406insCATTCACCCTTGGCAC:p.G1803Ifs*32,BRCA1:NM_007300:exon22:c.5468_5469insCATTCACCCTTGGCAC:p.G1824Ifs*32	Pathogenic		BRCA1	Not Yet Reviewed
	17:43049122:G:A	BRCA1	BRCA1:NM_007297:exon20:c.C5264T:p.T1755I,BRCA1:NM_007298:exon20:c.C2093T:p.T698I,BRCA1:NM_007294:exon21:c.C5405T:p.T1802I,BRCA1:NM_007300:exon22:c.C5468T:p.T1823I	Benign	Conflicting_interpretations_of_pathogenicity	BRCA1	Not Yet Reviewed
	17:43049122:G:C	BRCA1	BRCA1:NM_007297:exon20:c.C5264G:p.T1755R,BRCA1:NM_007298:exon20:c.C2093G:p.T698R,BRCA1:NM_007294:exon21:c.C5405G:p.T1802R,BRCA1:NM_007300:exon22:c.C5468G:p.T1823R	Benign	not_provided	BRCA1	Not Yet Reviewed
	17:43049122:G:T	BRCA1	BRCA1:NM_007297:exon20:c.C5264A:p.T1755K,BRCA1:NM_007298:exon20:c.C2093A:p.T698K,BRCA1:NM_007294:exon21:c.C5405A:p.T1802K,BRCA1:NM_007300:exon22:c.C5468A:p.T1823K	Benign	not_provided	BRCA1	Not Yet Reviewed
	17:43049123:T:A	BRCA1	BRCA1:NM_007297:exon20:c.A5263T:p.T1755S,BRCA1:NM_007298:exon20:c.A2092T:p.T698S,BRCA1:NM_007294:exon21:c.A5404T:p.T1802S,BRCA1:NM_007300:exon22:c.A5467T:p.T1823S	Benign	not_provided	BRCA1	Not Yet Reviewed
	17:43049123:T:G	BRCA1	BRCA1:NM_007297:exon20:c.A5263C:p.T1755P,BRCA1:NM_007298:exon20:c.A2092C:p.T698P,BRCA1:NM_007294:exon21:c.A5404C:p.T1802P,BRCA1:NM_007300:exon22:c.A5467C:p.T1823P	Benign	Conflicting_interpretations_of_pathogenicity	BRCA1	Not Yet Reviewed
	17:43049123:TGCCAAGG:T	BRCA1	BRCA1:NM_007297:exon20:c.5256_5262del:p.L1753Qfs*32,BRCA1:NM_007298:exon20:c.2085_2091del:p.L696Qfs*32,BRCA1:NM_007294:exon21:c.5397_5403del:p.L1800Qfs*32,BRCA1:NM_007300:exon22:c.5460_5466del:p.L1821Qfs*32	Pathogenic		BRCA1	Not Yet Reviewed
	17:43049124:G:A	BRCA1	BRCA1:NM_007297:exon20:c.C5262T:p.G1754G,BRCA1:NM_007298:exon20:c.C2091T:p.G697G,BRCA1:NM_007294:exon21:c.C5403T:p.G1801G,BRCA1:NM_007300:exon22:c.C5466T:p.G1822G	Benign	not_provided	BRCA1	Not Yet Reviewed
	17:43049124:G:C	BRCA1	BRCA1:NM_007297:exon20:c.C5262G:p.G1754G,BRCA1:NM_007298:exon20:c.C2091G:p.G697G,BRCA1:NM_007294:exon21:c.C5403G:p.G1801G,BRCA1:NM_007300:exon22:c.C5466G:p.G1822G	Benign	not_provided	BRCA1	Not Yet Reviewed
	17:43049124:G:T	BRCA1	BRCA1:NM_007297:exon20:c.C5262A:p.G1754G,BRCA1:NM_007298:exon20:c.C2091A:p.G697G,BRCA1:NM_007294:exon21:c.C5403A:p.G1801G,BRCA1:NM_007300:exon22:c.C5466A:p.G1822G	Benign	not_provided	BRCA1	Not Yet Reviewed
	17:43049125:C:A	BRCA1	BRCA1:NM_007297:exon20:c.G5261T:p.G1754V,BRCA1:NM_007298:exon20:c.G2090T:p.G697V,BRCA1:NM_007294:exon21:c.G5402T:p.G1801V,BRCA1:NM_007300:exon22:c.G5465T:p.G1822V	Benign	not_provided	BRCA1	Not Yet Reviewed
	17:43049125:C:G	BRCA1	BRCA1:NM_007297:exon20:c.G5261C:p.G1754A,BRCA1:NM_007298:exon20:c.G2090C:p.G697A,BRCA1:NM_007294:exon21:c.G5402C:p.G1801A,BRCA1:NM_007300:exon22:c.G5465C:p.G1822A	Benign	not_provided	BRCA1	Not Yet Reviewed
	17:43049126:C:A	BRCA1	BRCA1:NM_007297:exon20:c.G5260T:p.G1754C,BRCA1:NM_007298:exon20:c.G2089T:p.G697C,BRCA1:NM_007294:exon21:c.G5401T:p.G1801C,BRCA1:NM_007300:exon22:c.G5464T:p.G1822C	Benign	not_provided	BRCA1	Not Yet Reviewed
	17:43049126:C:G	BRCA1	BRCA1:NM_007297:exon20:c.G5260C:p.G1754R,BRCA1:NM_007298:exon20:c.G2089C:p.G697R,BRCA1:NM_007294:exon21:c.G5401C:p.G1801R,BRCA1:NM_007300:exon22:c.G5464C:p.G1822R	Benign	Uncertain_significance	BRCA1	Not Yet Reviewed
	17:43049126:C:T	BRCA1	BRCA1:NM_007297:exon20:c.G5260A:p.G1754S,BRCA1:NM_007298:exon20:c.G2089A:p.G697S,BRCA1:NM_007294:exon21:c.G5401A:p.G1801S,BRCA1:NM_007300:exon22:c.G5464A:p.G1822S	Benign	Uncertain_significance	BRCA1	Not Yet Reviewed
	17:43049127:A:C	BRCA1	BRCA1:NM_007297:exon20:c.T5259G:p.L1753L,BRCA1:NM_007298:exon20:c.T2088G:p.L696L,BRCA1:NM_007294:exon21:c.T5400G:p.L1800L,BRCA1:NM_007300:exon22:c.T5463G:p.L1821L	Benign	not_provided	BRCA1	Not Yet Reviewed
	17:43049127:A:G	BRCA1	BRCA1:NM_007297:exon20:c.T5259C:p.L1753L,BRCA1:NM_007298:exon20:c.T2088C:p.L696L,BRCA1:NM_007294:exon21:c.T5400C:p.L1800L,BRCA1:NM_007300:exon22:c.T5463C:p.L1821L	Benign	not_provided	BRCA1	Not Yet Reviewed
	17:43049127:A:T	BRCA1	BRCA1:NM_007297:exon20:c.T5259A:p.L1753L,BRCA1:NM_007298:exon20:c.T2088A:p.L696L,BRCA1:NM_007294:exon21:c.T5400A:p.L1800L,BRCA1:NM_007300:exon22:c.T5463A:p.L1821L	Benign	not_provided	BRCA1	Not Yet Reviewed
	17:43049128:A:C	BRCA1	BRCA1:NM_007297:exon20:c.T5258G:p.L1753R,BRCA1:NM_007298:exon20:c.T2087G:p.L696R,BRCA1:NM_007294:exon21:c.T5399G:p.L1800R,BRCA1:NM_007300:exon22:c.T5462G:p.L1821R	Benign	Uncertain_significance	BRCA1	Not Yet Reviewed
	17:43049128:A:G	BRCA1	BRCA1:NM_007297:exon20:c.T5258C:p.L1753P,BRCA1:NM_007298:exon20:c.T2087C:p.L696P,BRCA1:NM_007294:exon21:c.T5399C:p.L1800P,BRCA1:NM_007300:exon22:c.T5462C:p.L1821P	Benign	not_provided	BRCA1	Not Yet Reviewed
	17:43049128:AG:A	BRCA1	BRCA1:NM_007297:exon20:c.5257delC:p.G1754Afs*33,BRCA1:NM_007298:exon20:c.2086delC:p.G697Afs*33,BRCA1:NM_007294:exon21:c.5398delC:p.G1801Afs*33,BRCA1:NM_007300:exon22:c.5461delC:p.G1822Afs*33	Pathogenic	Pathogenic	BRCA1	Pathogenic
	17:43049128:A:T	BRCA1	BRCA1:NM_007297:exon20:c.T5258A:p.L1753H,BRCA1:NM_007298:exon20:c.T2087A:p.L696H,BRCA1:NM_007294:exon21:c.T5399A:p.L1800H,BRCA1:NM_007300:exon22:c.T5462A:p.L1821H	Benign	not_provided	BRCA1	Not Yet Reviewed
	17:43049129:G:C	BRCA1	BRCA1:NM_007297:exon20:c.C5257G:p.L1753V,BRCA1:NM_007298:exon20:c.C2086G:p.L696V,BRCA1:NM_007294:exon21:c.C5398G:p.L1800V,BRCA1:NM_007300:exon22:c.C5461G:p.L1821V	Benign	not_provided	BRCA1	Not Yet Reviewed
	17:43049129:GGGTGAATGATGAAAGCTCCTTCACCACA:G	BRCA1	BRCA1:NM_007297:exon20:c.5229_5256del:p.V1744Lfs*34,BRCA1:NM_007298:exon20:c.2058_2085del:p.V687Lfs*34,BRCA1:NM_007294:exon21:c.5370_5397del:p.V1791Lfs*34,BRCA1:NM_007300:exon22:c.5433_5460del:p.V1812Lfs*34	Pathogenic	Pathogenic	BRCA1	Pathogenic
	17:43049129:G:T	BRCA1	BRCA1:NM_007297:exon20:c.C5257A:p.L1753I,BRCA1:NM_007298:exon20:c.C2086A:p.L696I,BRCA1:NM_007294:exon21:c.C5398A:p.L1800I,BRCA1:NM_007300:exon22:c.C5461A:p.L1821I	Benign	not_provided	BRCA1	Not Yet Reviewed
	17:43049130:G:C	BRCA1	BRCA1:NM_007297:exon20:c.C5256G:p.T1752T,BRCA1:NM_007298:exon20:c.C2085G:p.T695T,BRCA1:NM_007294:exon21:c.C5397G:p.T1799T,BRCA1:NM_007300:exon22:c.C5460G:p.T1820T	Benign	not_provided	BRCA1	Not Yet Reviewed
	17:43049131:G:A	BRCA1	BRCA1:NM_007297:exon20:c.C5255T:p.T1752I,BRCA1:NM_007298:exon20:c.C2084T:p.T695I,BRCA1:NM_007294:exon21:c.C5396T:p.T1799I,BRCA1:NM_007300:exon22:c.C5459T:p.T1820I	Benign	Conflicting_interpretations_of_pathogenicity	BRCA1	Not Yet Reviewed
	17:43049131:G:C	BRCA1	BRCA1:NM_007297:exon20:c.C5255G:p.T1752S,BRCA1:NM_007298:exon20:c.C2084G:p.T695S,BRCA1:NM_007294:exon21:c.C5396G:p.T1799S,BRCA1:NM_007300:exon22:c.C5459G:p.T1820S	Benign	not_provided	BRCA1	Not Yet Reviewed
	17:43049131:G:T	BRCA1	BRCA1:NM_007297:exon20:c.C5255A:p.T1752N,BRCA1:NM_007298:exon20:c.C2084A:p.T695N,BRCA1:NM_007294:exon21:c.C5396A:p.T1799N,BRCA1:NM_007300:exon22:c.C5459A:p.T1820N	Benign	not_provided	BRCA1	Not Yet Reviewed
	17:43049132:T:A	BRCA1	BRCA1:NM_007297:exon20:c.A5254T:p.T1752S,BRCA1:NM_007298:exon20:c.A2083T:p.T695S,BRCA1:NM_007294:exon21:c.A5395T:p.T1799S,BRCA1:NM_007300:exon22:c.A5458T:p.T1820S	Benign	not_provided	BRCA1	Not Yet Reviewed
	17:43049132:T:C	BRCA1	BRCA1:NM_007297:exon20:c.A5254G:p.T1752A,BRCA1:NM_007298:exon20:c.A2083G:p.T695A,BRCA1:NM_007294:exon21:c.A5395G:p.T1799A,BRCA1:NM_007300:exon22:c.A5458G:p.T1820A	Benign	Uncertain_significance	BRCA1	Not Yet Reviewed
	17:43049132:T:G	BRCA1	BRCA1:NM_007297:exon20:c.A5254C:p.T1752P,BRCA1:NM_007298:exon20:c.A2083C:p.T695P,BRCA1:NM_007294:exon21:c.A5395C:p.T1799P,BRCA1:NM_007300:exon22:c.A5458C:p.T1820P	Benign	not_provided	BRCA1	Not Yet Reviewed
	17:43049133:G:C	BRCA1	BRCA1:NM_007297:exon20:c.C5253G:p.F1751L,BRCA1:NM_007298:exon20:c.C2082G:p.F694L,BRCA1:NM_007294:exon21:c.C5394G:p.F1798L,BRCA1:NM_007300:exon22:c.C5457G:p.F1819L	Benign	not_provided	BRCA1	Not Yet Reviewed
	17:43049133:G:T	BRCA1	BRCA1:NM_007297:exon20:c.C5253A:p.F1751L,BRCA1:NM_007298:exon20:c.C2082A:p.F694L,BRCA1:NM_007294:exon21:c.C5394A:p.F1798L,BRCA1:NM_007300:exon22:c.C5457A:p.F1819L	Benign	not_provided	BRCA1	Not Yet Reviewed
	17:43049134:A:C	BRCA1	BRCA1:NM_007297:exon20:c.T5252G:p.F1751C,BRCA1:NM_007298:exon20:c.T2081G:p.F694C,BRCA1:NM_007294:exon21:c.T5393G:p.F1798C,BRCA1:NM_007300:exon22:c.T5456G:p.F1819C	Benign	not_provided	BRCA1	Not Yet Reviewed
	17:43049134:A:G	BRCA1	BRCA1:NM_007297:exon20:c.T5252C:p.F1751S,BRCA1:NM_007298:exon20:c.T2081C:p.F694S,BRCA1:NM_007294:exon21:c.T5393C:p.F1798S,BRCA1:NM_007300:exon22:c.T5456C:p.F1819S	Benign	not_provided	BRCA1	Not Yet Reviewed
	17:43049134:A:T	BRCA1	BRCA1:NM_007297:exon20:c.T5252A:p.F1751Y,BRCA1:NM_007298:exon20:c.T2081A:p.F694Y,BRCA1:NM_007294:exon21:c.T5393A:p.F1798Y,BRCA1:NM_007300:exon22:c.T5456A:p.F1819Y	Benign	not_provided	BRCA1	Not Yet Reviewed
	17:43049135:A:C	BRCA1	BRCA1:NM_007297:exon20:c.T5251G:p.F1751V,BRCA1:NM_007298:exon20:c.T2080G:p.F694V,BRCA1:NM_007294:exon21:c.T5392G:p.F1798V,BRCA1:NM_007300:exon22:c.T5455G:p.F1819V	Benign	not_provided	BRCA1	Not Yet Reviewed
	17:43049135:A:G	BRCA1	BRCA1:NM_007297:exon20:c.T5251C:p.F1751L,BRCA1:NM_007298:exon20:c.T2080C:p.F694L,BRCA1:NM_007294:exon21:c.T5392C:p.F1798L,BRCA1:NM_007300:exon22:c.T5455C:p.F1819L	Benign	not_provided	BRCA1	Not Yet Reviewed
	17:43049135:A:T	BRCA1	BRCA1:NM_007297:exon20:c.T5251A:p.F1751I,BRCA1:NM_007298:exon20:c.T2080A:p.F694I,BRCA1:NM_007294:exon21:c.T5392A:p.F1798I,BRCA1:NM_007300:exon22:c.T5455A:p.F1819I	Benign	not_provided	BRCA1	Not Yet Reviewed
	17:43049135:AT:A	BRCA1	BRCA1:NM_007297:exon20:c.5250delA:p.F1751Sfs*36,BRCA1:NM_007298:exon20:c.2079delA:p.F694Sfs*36,BRCA1:NM_007294:exon21:c.5391delA:p.F1798Sfs*36,BRCA1:NM_007300:exon22:c.5454delA:p.F1819Sfs*36	Pathogenic	Pathogenic	BRCA1	Pathogenic
	17:43049136:T:A	BRCA1	BRCA1:NM_007297:exon20:c.A5250T:p.S1750S,BRCA1:NM_007298:exon20:c.A2079T:p.S693S,BRCA1:NM_007294:exon21:c.A5391T:p.S1797S,BRCA1:NM_007300:exon22:c.A5454T:p.S1818S	Benign	not_provided	BRCA1	Not Yet Reviewed
	17:43049136:T:C	BRCA1	BRCA1:NM_007297:exon20:c.A5250G:p.S1750S,BRCA1:NM_007298:exon20:c.A2079G:p.S693S,BRCA1:NM_007294:exon21:c.A5391G:p.S1797S,BRCA1:NM_007300:exon22:c.A5454G:p.S1818S	Benign	not_provided	BRCA1	Not Yet Reviewed
	17:43049137:G:A	BRCA1	BRCA1:NM_007297:exon20:c.C5249T:p.S1750L,BRCA1:NM_007298:exon20:c.C2078T:p.S693L,BRCA1:NM_007294:exon21:c.C5390T:p.S1797L,BRCA1:NM_007300:exon22:c.C5453T:p.S1818L	Benign	Conflicting_interpretations_of_pathogenicity	BRCA1	Not Yet Reviewed
	17:43049137:G:C	BRCA1	BRCA1:NM_007297:exon20:c.C5249G:p.S1750X,BRCA1:NM_007298:exon20:c.C2078G:p.S693X,BRCA1:NM_007294:exon21:c.C5390G:p.S1797X,BRCA1:NM_007300:exon22:c.C5453G:p.S1818X	Pathogenic	Pathogenic	BRCA1	Pathogenic
	17:43049137:G:GA	BRCA1	BRCA1:NM_007297:exon20:c.5248dupT:p.S1750Ffs*33,BRCA1:NM_007298:exon20:c.2077dupT:p.S693Ffs*33,BRCA1:NM_007294:exon21:c.5389dupT:p.S1797Ffs*33,BRCA1:NM_007300:exon22:c.5452dupT:p.S1818Ffs*33	Pathogenic	Pathogenic	BRCA1	Pathogenic
	17:43049137:G:T	BRCA1	BRCA1:NM_007297:exon20:c.C5249A:p.S1750X,BRCA1:NM_007298:exon20:c.C2078A:p.S693X,BRCA1:NM_007294:exon21:c.C5390A:p.S1797X,BRCA1:NM_007300:exon22:c.C5453A:p.S1818X	Pathogenic	Pathogenic	BRCA1	Not Yet Reviewed
	17:43049138:A:C	BRCA1	BRCA1:NM_007297:exon20:c.T5248G:p.S1750A,BRCA1:NM_007298:exon20:c.T2077G:p.S693A,BRCA1:NM_007294:exon21:c.T5389G:p.S1797A,BRCA1:NM_007300:exon22:c.T5452G:p.S1818A	Benign	not_provided	BRCA1	Not Yet Reviewed
	17:43049138:A:G	BRCA1	BRCA1:NM_007297:exon20:c.T5248C:p.S1750P,BRCA1:NM_007298:exon20:c.T2077C:p.S693P,BRCA1:NM_007294:exon21:c.T5389C:p.S1797P,BRCA1:NM_007300:exon22:c.T5452C:p.S1818P	Benign	not_provided	BRCA1	Not Yet Reviewed
	17:43049138:A:T	BRCA1	BRCA1:NM_007297:exon20:c.T5248A:p.S1750T,BRCA1:NM_007298:exon20:c.T2077A:p.S693T,BRCA1:NM_007294:exon21:c.T5389A:p.S1797T,BRCA1:NM_007300:exon22:c.T5452A:p.S1818T	Benign	not_provided	BRCA1	Not Yet Reviewed
	17:43049139:T:A	BRCA1	BRCA1:NM_007297:exon20:c.A5247T:p.S1749S,BRCA1:NM_007298:exon20:c.A2076T:p.S692S,BRCA1:NM_007294:exon21:c.A5388T:p.S1796S,BRCA1:NM_007300:exon22:c.A5451T:p.S1817S	Benign	not_provided	BRCA1	Not Yet Reviewed
	17:43049139:T:G	BRCA1	BRCA1:NM_007297:exon20:c.A5247C:p.S1749S,BRCA1:NM_007298:exon20:c.A2076C:p.S692S,BRCA1:NM_007294:exon21:c.A5388C:p.S1796S,BRCA1:NM_007300:exon22:c.A5451C:p.S1817S	Benign	not_provided	BRCA1	Not Yet Reviewed
	17:43049139:TGAAAGCTCCTTCACCACAGAAGCACCACACAGCTGTACCATCCATTCCAGTTGATCTAAAATGGACATTTAGATGTAAAATCACTGCAGTAATCTGCATACTTAACCCAGGCCCTCTACCCTACACTCTCCGGATGAAGGCTTATAGCAAGACCTCTCAATGGGAGAGTCTGTCTCTCTGCTCCAAAGGACAATGGTCTTAAAATAGTAGGGGTATGGATTTTAAGTCAATTTGCCACTGATATGCCATGTAC:T	BRCA1	BRCA1:NM_007297:exon20:c.5192_5246del:p.Q1732Hfs*37,BRCA1:NM_007298:exon20:c.2021_2075del:p.Q675Hfs*37,BRCA1:NM_007294:exon21:c.5333_5387del:p.Q1779Hfs*37,BRCA1:NM_007300:exon22:c.5396_5450del:p.Q1800Hfs*37	Pathogenic	Pathogenic	BRCA1	Not Yet Reviewed
	17:43049139:T:TG	BRCA1	BRCA1:NM_007297:exon20:c.5246dupC:p.S1750Ifs*33,BRCA1:NM_007298:exon20:c.2075dupC:p.S693Ifs*33,BRCA1:NM_007294:exon21:c.5387dupC:p.S1797Ifs*33,BRCA1:NM_007300:exon22:c.5450dupC:p.S1818Ifs*33	Pathogenic		BRCA1	Not Yet Reviewed
	17:43049140:G:A	BRCA1	BRCA1:NM_007297:exon20:c.C5246T:p.S1749L,BRCA1:NM_007298:exon20:c.C2075T:p.S692L,BRCA1:NM_007294:exon21:c.C5387T:p.S1796L,BRCA1:NM_007300:exon22:c.C5450T:p.S1817L	Benign	Uncertain_significance	BRCA1	Not Yet Reviewed
	17:43049140:GA:G	BRCA1	BRCA1:NM_007297:exon20:c.5245delT:p.S1749Hfs*38,BRCA1:NM_007298:exon20:c.2074delT:p.S692Hfs*38,BRCA1:NM_007294:exon21:c.5386delT:p.S1796Hfs*38,BRCA1:NM_007300:exon22:c.5449delT:p.S1817Hfs*38	Pathogenic	Pathogenic	BRCA1	Pathogenic
	17:43049140:G:C	BRCA1	BRCA1:NM_007297:exon20:c.C5246G:p.S1749X,BRCA1:NM_007298:exon20:c.C2075G:p.S692X,BRCA1:NM_007294:exon21:c.C5387G:p.S1796X,BRCA1:NM_007300:exon22:c.C5450G:p.S1817X	Pathogenic	Pathogenic	BRCA1	Not Yet Reviewed
	17:43049140:G:GA	BRCA1	BRCA1:NM_007297:exon20:c.5245dupT:p.S1749Ffs*34,BRCA1:NM_007298:exon20:c.2074dupT:p.S692Ffs*34,BRCA1:NM_007294:exon21:c.5386dupT:p.S1796Ffs*34,BRCA1:NM_007300:exon22:c.5449dupT:p.S1817Ffs*34	Pathogenic	Pathogenic	BRCA1	Pathogenic
	17:43049140:G:T	BRCA1	BRCA1:NM_007297:exon20:c.C5246A:p.S1749X,BRCA1:NM_007298:exon20:c.C2075A:p.S692X,BRCA1:NM_007294:exon21:c.C5387A:p.S1796X,BRCA1:NM_007300:exon22:c.C5450A:p.S1817X	Pathogenic	Pathogenic	BRCA1	Pathogenic
	17:43049141:AAAGCTCCTTCACCACAG:A	BRCA1	BRCA1:NM_007297:exon20:c.5228_5244del:p.S1743Ffs*34,BRCA1:NM_007298:exon20:c.2057_2073del:p.S686Ffs*34,BRCA1:NM_007294:exon21:c.5369_5385del:p.S1790Ffs*34,BRCA1:NM_007300:exon22:c.5432_5448del:p.S1811Ffs*34	Pathogenic	Pathogenic	BRCA1	Pathogenic
	17:43049141:A:C	BRCA1	BRCA1:NM_007297:exon20:c.T5245G:p.S1749A,BRCA1:NM_007298:exon20:c.T2074G:p.S692A,BRCA1:NM_007294:exon21:c.T5386G:p.S1796A,BRCA1:NM_007300:exon22:c.T5449G:p.S1817A	Benign	not_provided	BRCA1	Not Yet Reviewed
	17:43049141:A:G	BRCA1	BRCA1:NM_007297:exon20:c.T5245C:p.S1749P,BRCA1:NM_007298:exon20:c.T2074C:p.S692P,BRCA1:NM_007294:exon21:c.T5386C:p.S1796P,BRCA1:NM_007300:exon22:c.T5449C:p.S1817P	Benign	Conflicting_interpretations_of_pathogenicity	BRCA1	Not Yet Reviewed
	17:43049141:A:T	BRCA1	BRCA1:NM_007297:exon20:c.T5245A:p.S1749T,BRCA1:NM_007298:exon20:c.T2074A:p.S692T,BRCA1:NM_007294:exon21:c.T5386A:p.S1796T,BRCA1:NM_007300:exon22:c.T5449A:p.S1817T	Benign	not_provided	BRCA1	Not Yet Reviewed
	17:43049142:A:C	BRCA1	BRCA1:NM_007297:exon20:c.T5244G:p.L1748L,BRCA1:NM_007298:exon20:c.T2073G:p.L691L,BRCA1:NM_007294:exon21:c.T5385G:p.L1795L,BRCA1:NM_007300:exon22:c.T5448G:p.L1816L	Benign	not_provided	BRCA1	Not Yet Reviewed
	17:43049142:A:T	BRCA1	BRCA1:NM_007297:exon20:c.T5244A:p.L1748L,BRCA1:NM_007298:exon20:c.T2073A:p.L691L,BRCA1:NM_007294:exon21:c.T5385A:p.L1795L,BRCA1:NM_007300:exon22:c.T5448A:p.L1816L	Benign	not_provided	BRCA1	Not Yet Reviewed
	17:43049143:A:AG	BRCA1	BRCA1:NM_007297:exon20:c.5242dupC:p.L1748Pfs*35,BRCA1:NM_007298:exon20:c.2071dupC:p.L691Pfs*35,BRCA1:NM_007294:exon21:c.5383dupC:p.L1795Pfs*35,BRCA1:NM_007300:exon22:c.5446dupC:p.L1816Pfs*35	Pathogenic		BRCA1	Not Yet Reviewed
	17:43049143:A:C	BRCA1	BRCA1:NM_007297:exon20:c.T5243G:p.L1748R,BRCA1:NM_007298:exon20:c.T2072G:p.L691R,BRCA1:NM_007294:exon21:c.T5384G:p.L1795R,BRCA1:NM_007300:exon22:c.T5447G:p.L1816R	Benign	not_provided	BRCA1	Not Yet Reviewed
	17:43049143:A:G	BRCA1	BRCA1:NM_007297:exon20:c.T5243C:p.L1748P,BRCA1:NM_007298:exon20:c.T2072C:p.L691P,BRCA1:NM_007294:exon21:c.T5384C:p.L1795P,BRCA1:NM_007300:exon22:c.T5447C:p.L1816P	Benign	not_provided	BRCA1	Not Yet Reviewed
	17:43049143:A:T	BRCA1	BRCA1:NM_007297:exon20:c.T5243A:p.L1748H,BRCA1:NM_007298:exon20:c.T2072A:p.L691H,BRCA1:NM_007294:exon21:c.T5384A:p.L1795H,BRCA1:NM_007300:exon22:c.T5447A:p.L1816H	Benign	not_provided	BRCA1	Not Yet Reviewed
	17:43049144:G:A	BRCA1	BRCA1:NM_007297:exon20:c.C5242T:p.L1748F,BRCA1:NM_007298:exon20:c.C2071T:p.L691F,BRCA1:NM_007294:exon21:c.C5383T:p.L1795F,BRCA1:NM_007300:exon22:c.C5446T:p.L1816F	Benign	Uncertain_significance	BRCA1	Not Yet Reviewed
	17:43049144:G:C	BRCA1	BRCA1:NM_007297:exon20:c.C5242G:p.L1748V,BRCA1:NM_007298:exon20:c.C2071G:p.L691V,BRCA1:NM_007294:exon21:c.C5383G:p.L1795V,BRCA1:NM_007300:exon22:c.C5446G:p.L1816V	Benign	not_provided	BRCA1	Not Yet Reviewed
	17:43049144:G:T	BRCA1	BRCA1:NM_007297:exon20:c.C5242A:p.L1748I,BRCA1:NM_007298:exon20:c.C2071A:p.L691I,BRCA1:NM_007294:exon21:c.C5383A:p.L1795I,BRCA1:NM_007300:exon22:c.C5446A:p.L1816I	Benign	Uncertain_significance	BRCA1	Not Yet Reviewed
	17:43049145:C:A	BRCA1	BRCA1:NM_007297:exon20:c.G5241T:p.E1747D,BRCA1:NM_007298:exon20:c.G2070T:p.E690D,BRCA1:NM_007294:exon21:c.G5382T:p.E1794D,BRCA1:NM_007300:exon22:c.G5445T:p.E1815D	Benign	not_provided	BRCA1	Not Yet Reviewed
	17:43049145:C:T	BRCA1	BRCA1:NM_007297:exon20:c.G5241A:p.E1747E,BRCA1:NM_007298:exon20:c.G2070A:p.E690E,BRCA1:NM_007294:exon21:c.G5382A:p.E1794E,BRCA1:NM_007300:exon22:c.G5445A:p.E1815E	Benign	Conflicting_interpretations_of_pathogenicity	BRCA1	Not Yet Reviewed
	17:43049146:T:A	BRCA1	BRCA1:NM_007297:exon20:c.A5240T:p.E1747V,BRCA1:NM_007298:exon20:c.A2069T:p.E690V,BRCA1:NM_007294:exon21:c.A5381T:p.E1794V,BRCA1:NM_007300:exon22:c.A5444T:p.E1815V	Benign	not_provided	BRCA1	Not Yet Reviewed
	17:43049146:T:C	BRCA1	BRCA1:NM_007297:exon20:c.A5240G:p.E1747G,BRCA1:NM_007298:exon20:c.A2069G:p.E690G,BRCA1:NM_007294:exon21:c.A5381G:p.E1794G,BRCA1:NM_007300:exon22:c.A5444G:p.E1815G	Benign	not_provided	BRCA1	Not Yet Reviewed
	17:43049146:T:G	BRCA1	BRCA1:NM_007297:exon20:c.A5240C:p.E1747A,BRCA1:NM_007298:exon20:c.A2069C:p.E690A,BRCA1:NM_007294:exon21:c.A5381C:p.E1794A,BRCA1:NM_007300:exon22:c.A5444C:p.E1815A	Benign	not_provided	BRCA1	Not Yet Reviewed
	17:43049147:C:A	BRCA1	BRCA1:NM_007297:exon20:c.G5239T:p.E1747X,BRCA1:NM_007298:exon20:c.G2068T:p.E690X,BRCA1:NM_007294:exon21:c.G5380T:p.E1794X,BRCA1:NM_007300:exon22:c.G5443T:p.E1815X	Pathogenic	Pathogenic	BRCA1	Pathogenic
	17:43049147:C:G	BRCA1	BRCA1:NM_007297:exon20:c.G5239C:p.E1747Q,BRCA1:NM_007298:exon20:c.G2068C:p.E690Q,BRCA1:NM_007294:exon21:c.G5380C:p.E1794Q,BRCA1:NM_007300:exon22:c.G5443C:p.E1815Q	Benign	not_provided	BRCA1	Not Yet Reviewed
	17:43049147:C:T	BRCA1	BRCA1:NM_007297:exon20:c.G5239A:p.E1747K,BRCA1:NM_007298:exon20:c.G2068A:p.E690K,BRCA1:NM_007294:exon21:c.G5380A:p.E1794K,BRCA1:NM_007300:exon22:c.G5443A:p.E1815K	Benign	Conflicting_interpretations_of_pathogenicity	BRCA1	Not Yet Reviewed
	17:43049148:C:A	BRCA1	BRCA1:NM_007297:exon20:c.G5238T:p.K1746N,BRCA1:NM_007298:exon20:c.G2067T:p.K689N,BRCA1:NM_007294:exon21:c.G5379T:p.K1793N,BRCA1:NM_007300:exon22:c.G5442T:p.K1814N	Benign	not_provided	BRCA1	Not Yet Reviewed
	17:43049148:C:G	BRCA1	BRCA1:NM_007297:exon20:c.G5238C:p.K1746N,BRCA1:NM_007298:exon20:c.G2067C:p.K689N,BRCA1:NM_007294:exon21:c.G5379C:p.K1793N,BRCA1:NM_007300:exon22:c.G5442C:p.K1814N	Benign	not_provided	BRCA1	Not Yet Reviewed
	17:43049149:T:A	BRCA1	BRCA1:NM_007297:exon20:c.A5237T:p.K1746M,BRCA1:NM_007298:exon20:c.A2066T:p.K689M,BRCA1:NM_007294:exon21:c.A5378T:p.K1793M,BRCA1:NM_007300:exon22:c.A5441T:p.K1814M	Benign	not_provided	BRCA1	Not Yet Reviewed
	17:43049149:T:C	BRCA1	BRCA1:NM_007297:exon20:c.A5237G:p.K1746R,BRCA1:NM_007298:exon20:c.A2066G:p.K689R,BRCA1:NM_007294:exon21:c.A5378G:p.K1793R,BRCA1:NM_007300:exon22:c.A5441G:p.K1814R	Benign	Uncertain_significance	BRCA1	Not Yet Reviewed
	17:43049149:T:G	BRCA1	BRCA1:NM_007297:exon20:c.A5237C:p.K1746T,BRCA1:NM_007298:exon20:c.A2066C:p.K689T,BRCA1:NM_007294:exon21:c.A5378C:p.K1793T,BRCA1:NM_007300:exon22:c.A5441C:p.K1814T	Benign	Uncertain_significance	BRCA1	Not Yet Reviewed
	17:43049150:T:A	BRCA1	BRCA1:NM_007297:exon20:c.A5236T:p.K1746X,BRCA1:NM_007298:exon20:c.A2065T:p.K689X,BRCA1:NM_007294:exon21:c.A5377T:p.K1793X,BRCA1:NM_007300:exon22:c.A5440T:p.K1814X	Pathogenic	Pathogenic	BRCA1	Pathogenic
	17:43049150:T:C	BRCA1	BRCA1:NM_007297:exon20:c.A5236G:p.K1746E,BRCA1:NM_007298:exon20:c.A2065G:p.K689E,BRCA1:NM_007294:exon21:c.A5377G:p.K1793E,BRCA1:NM_007300:exon22:c.A5440G:p.K1814E	Benign	not_provided	BRCA1	Not Yet Reviewed
	17:43049150:TCA:T	BRCA1	BRCA1:NM_007297:exon20:c.5234_5235del:p.V1745Efs*37,BRCA1:NM_007298:exon20:c.2063_2064del:p.V688Efs*37,BRCA1:NM_007294:exon21:c.5375_5376del:p.V1792Efs*37,BRCA1:NM_007300:exon22:c.5438_5439del:p.V1813Efs*37	Pathogenic		BRCA1	Not Yet Reviewed
	17:43049150:T:G	BRCA1	BRCA1:NM_007297:exon20:c.A5236C:p.K1746Q,BRCA1:NM_007298:exon20:c.A2065C:p.K689Q,BRCA1:NM_007294:exon21:c.A5377C:p.K1793Q,BRCA1:NM_007300:exon22:c.A5440C:p.K1814Q	Benign	not_provided	BRCA1	Not Yet Reviewed
	17:43049151:C:A	BRCA1	BRCA1:NM_007297:exon20:c.G5235T:p.V1745V,BRCA1:NM_007298:exon20:c.G2064T:p.V688V,BRCA1:NM_007294:exon21:c.G5376T:p.V1792V,BRCA1:NM_007300:exon22:c.G5439T:p.V1813V	Benign	not_provided	BRCA1	Not Yet Reviewed
	17:43049152:A:C	BRCA1	BRCA1:NM_007297:exon20:c.T5234G:p.V1745G,BRCA1:NM_007298:exon20:c.T2063G:p.V688G,BRCA1:NM_007294:exon21:c.T5375G:p.V1792G,BRCA1:NM_007300:exon22:c.T5438G:p.V1813G	Pathogenic	not_provided	BRCA1	Not Yet Reviewed
	17:43049152:A:G	BRCA1	BRCA1:NM_007297:exon20:c.T5234C:p.V1745A,BRCA1:NM_007298:exon20:c.T2063C:p.V688A,BRCA1:NM_007294:exon21:c.T5375C:p.V1792A,BRCA1:NM_007300:exon22:c.T5438C:p.V1813A	Pathogenic	not_provided	BRCA1	Not Yet Reviewed
	17:43049152:A:T	BRCA1	BRCA1:NM_007297:exon20:c.T5234A:p.V1745E,BRCA1:NM_007298:exon20:c.T2063A:p.V688E,BRCA1:NM_007294:exon21:c.T5375A:p.V1792E,BRCA1:NM_007300:exon22:c.T5438A:p.V1813E	Pathogenic	not_provided	BRCA1	Not Yet Reviewed
	17:43049153:C:A	BRCA1	BRCA1:NM_007297:exon20:c.G5233T:p.V1745L,BRCA1:NM_007298:exon20:c.G2062T:p.V688L,BRCA1:NM_007294:exon21:c.G5374T:p.V1792L,BRCA1:NM_007300:exon22:c.G5437T:p.V1813L	Pathogenic	not_provided	BRCA1	Not Yet Reviewed
	17:43049153:C:G	BRCA1	BRCA1:NM_007297:exon20:c.G5233C:p.V1745L,BRCA1:NM_007298:exon20:c.G2062C:p.V688L,BRCA1:NM_007294:exon21:c.G5374C:p.V1792L,BRCA1:NM_007300:exon22:c.G5437C:p.V1813L	Pathogenic	Uncertain_significance	BRCA1	Not Yet Reviewed
	17:43049153:C:T	BRCA1	BRCA1:NM_007297:exon20:c.G5233A:p.V1745M,BRCA1:NM_007298:exon20:c.G2062A:p.V688M,BRCA1:NM_007294:exon21:c.G5374A:p.V1792M,BRCA1:NM_007300:exon22:c.G5437A:p.V1813M	Pathogenic	Uncertain_significance	BRCA1	Not Yet Reviewed
	17:43049154:C:A	BRCA1	BRCA1:NM_007297:exon20:c.G5232T:p.V1744V,BRCA1:NM_007298:exon20:c.G2061T:p.V687V,BRCA1:NM_007294:exon21:c.G5373T:p.V1791V,BRCA1:NM_007300:exon22:c.G5436T:p.V1812V	Benign	not_provided	BRCA1	Not Yet Reviewed
	17:43049154:C:G	BRCA1	BRCA1:NM_007297:exon20:c.G5232C:p.V1744V,BRCA1:NM_007298:exon20:c.G2061C:p.V687V,BRCA1:NM_007294:exon21:c.G5373C:p.V1791V,BRCA1:NM_007300:exon22:c.G5436C:p.V1812V	Benign	not_provided	BRCA1	Not Yet Reviewed
	17:43049155:A:C	BRCA1	BRCA1:NM_007297:exon20:c.T5231G:p.V1744G,BRCA1:NM_007298:exon20:c.T2060G:p.V687G,BRCA1:NM_007294:exon21:c.T5372G:p.V1791G,BRCA1:NM_007300:exon22:c.T5435G:p.V1812G	Pathogenic	not_provided	BRCA1	Not Yet Reviewed
	17:43049155:A:G	BRCA1	BRCA1:NM_007297:exon20:c.T5231C:p.V1744A,BRCA1:NM_007298:exon20:c.T2060C:p.V687A,BRCA1:NM_007294:exon21:c.T5372C:p.V1791A,BRCA1:NM_007300:exon22:c.T5435C:p.V1812A	Pathogenic	Uncertain_significance	BRCA1	Not Yet Reviewed
	17:43049155:A:T	BRCA1	BRCA1:NM_007297:exon20:c.T5231A:p.V1744E,BRCA1:NM_007298:exon20:c.T2060A:p.V687E,BRCA1:NM_007294:exon21:c.T5372A:p.V1791E,BRCA1:NM_007300:exon22:c.T5435A:p.V1812E	Pathogenic	Uncertain_significance	BRCA1	Not Yet Reviewed
	17:43049156:C:A	BRCA1	BRCA1:NM_007297:exon20:c.G5230T:p.V1744L,BRCA1:NM_007298:exon20:c.G2059T:p.V687L,BRCA1:NM_007294:exon21:c.G5371T:p.V1791L,BRCA1:NM_007300:exon22:c.G5434T:p.V1812L	Pathogenic	Conflicting_interpretations_of_pathogenicity	BRCA1	Not Yet Reviewed
	17:43049156:C:G	BRCA1	BRCA1:NM_007297:exon20:c.G5230C:p.V1744L,BRCA1:NM_007298:exon20:c.G2059C:p.V687L,BRCA1:NM_007294:exon21:c.G5371C:p.V1791L,BRCA1:NM_007300:exon22:c.G5434C:p.V1812L	Pathogenic	not_provided	BRCA1	Not Yet Reviewed
	17:43049156:C:T	BRCA1	BRCA1:NM_007297:exon20:c.G5230A:p.V1744M,BRCA1:NM_007298:exon20:c.G2059A:p.V687M,BRCA1:NM_007294:exon21:c.G5371A:p.V1791M,BRCA1:NM_007300:exon22:c.G5434A:p.V1812M	Pathogenic	Uncertain_significance	BRCA1	Not Yet Reviewed
	17:43049157:A:C	BRCA1	BRCA1:NM_007297:exon20:c.T5229G:p.S1743S,BRCA1:NM_007298:exon20:c.T2058G:p.S686S,BRCA1:NM_007294:exon21:c.T5370G:p.S1790S,BRCA1:NM_007300:exon22:c.T5433G:p.S1811S	Benign	not_provided	BRCA1	Not Yet Reviewed
	17:43049157:A:G	BRCA1	BRCA1:NM_007297:exon20:c.T5229C:p.S1743S,BRCA1:NM_007298:exon20:c.T2058C:p.S686S,BRCA1:NM_007294:exon21:c.T5370C:p.S1790S,BRCA1:NM_007300:exon22:c.T5433C:p.S1811S	Benign	not_provided	BRCA1	Not Yet Reviewed
	17:43049157:A:T	BRCA1	BRCA1:NM_007297:exon20:c.T5229A:p.S1743S,BRCA1:NM_007298:exon20:c.T2058A:p.S686S,BRCA1:NM_007294:exon21:c.T5370A:p.S1790S,BRCA1:NM_007300:exon22:c.T5433A:p.S1811S	Benign	not_provided	BRCA1	Not Yet Reviewed
	17:43049158:G:A	BRCA1	BRCA1:NM_007297:exon20:c.C5228T:p.S1743F,BRCA1:NM_007298:exon20:c.C2057T:p.S686F,BRCA1:NM_007294:exon21:c.C5369T:p.S1790F,BRCA1:NM_007300:exon22:c.C5432T:p.S1811F	Benign	not_provided	BRCA1	Not Yet Reviewed
	17:43049158:GA:G	BRCA1	BRCA1:NM_007297:exon20:c.5227delT:p.S1743Lfs*3,BRCA1:NM_007298:exon20:c.2056delT:p.S686Lfs*3,BRCA1:NM_007294:exon21:c.5368delT:p.S1790Lfs*3,BRCA1:NM_007300:exon22:c.5431delT:p.S1811Lfs*3	Pathogenic	Pathogenic	BRCA1	Pathogenic
	17:43049158:G:C	BRCA1	BRCA1:NM_007297:exon20:c.C5228G:p.S1743C,BRCA1:NM_007298:exon20:c.C2057G:p.S686C,BRCA1:NM_007294:exon21:c.C5369G:p.S1790C,BRCA1:NM_007300:exon22:c.C5432G:p.S1811C	Benign	not_provided	BRCA1	Not Yet Reviewed
	17:43049158:G:T	BRCA1	BRCA1:NM_007297:exon20:c.C5228A:p.S1743Y,BRCA1:NM_007298:exon20:c.C2057A:p.S686Y,BRCA1:NM_007294:exon21:c.C5369A:p.S1790Y,BRCA1:NM_007300:exon22:c.C5432A:p.S1811Y	Benign	not_provided	BRCA1	Not Yet Reviewed
	17:43049159:A:C	BRCA1	BRCA1:NM_007297:exon20:c.T5227G:p.S1743A,BRCA1:NM_007298:exon20:c.T2056G:p.S686A,BRCA1:NM_007294:exon21:c.T5368G:p.S1790A,BRCA1:NM_007300:exon22:c.T5431G:p.S1811A	Benign	not_provided	BRCA1	Not Yet Reviewed
	17:43049159:A:G	BRCA1	BRCA1:NM_007297:exon20:c.T5227C:p.S1743P,BRCA1:NM_007298:exon20:c.T2056C:p.S686P,BRCA1:NM_007294:exon21:c.T5368C:p.S1790P,BRCA1:NM_007300:exon22:c.T5431C:p.S1811P	Pathogenic	Uncertain_significance	BRCA1	Not Yet Reviewed
	17:43049159:A:T	BRCA1	BRCA1:NM_007297:exon20:c.T5227A:p.S1743T,BRCA1:NM_007298:exon20:c.T2056A:p.S686T,BRCA1:NM_007294:exon21:c.T5368A:p.S1790T,BRCA1:NM_007300:exon22:c.T5431A:p.S1811T	Benign	not_provided	BRCA1	Not Yet Reviewed
	17:43049160:A:C	BRCA1	BRCA1:NM_007297:exon20:c.T5226G:p.A1742A,BRCA1:NM_007298:exon20:c.T2055G:p.A685A,BRCA1:NM_007294:exon21:c.T5367G:p.A1789A,BRCA1:NM_007300:exon22:c.T5430G:p.A1810A	Benign	not_provided	BRCA1	Not Yet Reviewed
	17:43049160:AG:A	BRCA1	BRCA1:NM_007297:exon20:c.5225delC:p.A1742Vfs*4,BRCA1:NM_007298:exon20:c.2054delC:p.A685Vfs*4,BRCA1:NM_007294:exon21:c.5366delC:p.A1789Vfs*4,BRCA1:NM_007300:exon22:c.5429delC:p.A1810Vfs*4	Pathogenic	Pathogenic	BRCA1	Pathogenic
	17:43049160:A:T	BRCA1	BRCA1:NM_007297:exon20:c.T5226A:p.A1742A,BRCA1:NM_007298:exon20:c.T2055A:p.A685A,BRCA1:NM_007294:exon21:c.T5367A:p.A1789A,BRCA1:NM_007300:exon22:c.T5430A:p.A1810A	Benign	not_provided	BRCA1	Not Yet Reviewed
	17:43049161:G:A	BRCA1	BRCA1:NM_007297:exon20:c.C5225T:p.A1742V,BRCA1:NM_007298:exon20:c.C2054T:p.A685V,BRCA1:NM_007294:exon21:c.C5366T:p.A1789V,BRCA1:NM_007300:exon22:c.C5429T:p.A1810V	Pathogenic	Likely_pathogenic	BRCA1	Not Yet Reviewed
	17:43049161:G:C	BRCA1	BRCA1:NM_007297:exon20:c.C5225G:p.A1742G,BRCA1:NM_007298:exon20:c.C2054G:p.A685G,BRCA1:NM_007294:exon21:c.C5366G:p.A1789G,BRCA1:NM_007300:exon22:c.C5429G:p.A1810G	Pathogenic	not_provided	BRCA1	Not Yet Reviewed
	17:43049161:GC:T	BRCA1	BRCA1:NM_007297:exon20:c.5224_5225delinsA:p.A1742Ifs*4,BRCA1:NM_007298:exon20:c.2053_2054delinsA:p.A685Ifs*4,BRCA1:NM_007294:exon21:c.5365_5366delinsA:p.A1789Ifs*4,BRCA1:NM_007300:exon22:c.5428_5429delinsA:p.A1810Ifs*4	Pathogenic	Pathogenic	BRCA1	Not Yet Reviewed
	17:43049161:G:T	BRCA1	BRCA1:NM_007297:exon20:c.C5225A:p.A1742D,BRCA1:NM_007298:exon20:c.C2054A:p.A685D,BRCA1:NM_007294:exon21:c.C5366A:p.A1789D,BRCA1:NM_007300:exon22:c.C5429A:p.A1810D	Pathogenic	not_provided	BRCA1	Not Yet Reviewed
	17:43049162:C:A	BRCA1	BRCA1:NM_007297:exon20:c.G5224T:p.A1742S,BRCA1:NM_007298:exon20:c.G2053T:p.A685S,BRCA1:NM_007294:exon21:c.G5365T:p.A1789S,BRCA1:NM_007300:exon22:c.G5428T:p.A1810S	Pathogenic	Conflicting_interpretations_of_pathogenicity	BRCA1	Not Yet Reviewed
	17:43049162:C:G	BRCA1	BRCA1:NM_007297:exon20:c.G5224C:p.A1742P,BRCA1:NM_007298:exon20:c.G2053C:p.A685P,BRCA1:NM_007294:exon21:c.G5365C:p.A1789P,BRCA1:NM_007300:exon22:c.G5428C:p.A1810P	Pathogenic	Uncertain_significance	BRCA1	Not Yet Reviewed
	17:43049162:C:T	BRCA1	BRCA1:NM_007297:exon20:c.G5224A:p.A1742T,BRCA1:NM_007298:exon20:c.G2053A:p.A685T,BRCA1:NM_007294:exon21:c.G5365A:p.A1789T,BRCA1:NM_007300:exon22:c.G5428A:p.A1810T	Pathogenic	Conflicting_interpretations_of_pathogenicity	BRCA1	Not Yet Reviewed
	17:43049163:A:AC	BRCA1	BRCA1:NM_007297:exon20:c.5222dupG:p.A1742Cfs*41,BRCA1:NM_007298:exon20:c.2051dupG:p.A685Cfs*41,BRCA1:NM_007294:exon21:c.5363dupG:p.A1789Cfs*41,BRCA1:NM_007300:exon22:c.5426dupG:p.A1810Cfs*41	Pathogenic		BRCA1	Not Yet Reviewed
	17:43049163:A:C	BRCA1	BRCA1:NM_007297:exon20:c.T5223G:p.G1741G,BRCA1:NM_007298:exon20:c.T2052G:p.G684G,BRCA1:NM_007294:exon21:c.T5364G:p.G1788G,BRCA1:NM_007300:exon22:c.T5427G:p.G1809G	Benign	not_provided	BRCA1	Not Yet Reviewed
	17:43049163:A:G	BRCA1	BRCA1:NM_007297:exon20:c.T5223C:p.G1741G,BRCA1:NM_007298:exon20:c.T2052C:p.G684G,BRCA1:NM_007294:exon21:c.T5364C:p.G1788G,BRCA1:NM_007300:exon22:c.T5427C:p.G1809G	Benign	not_provided	BRCA1	Not Yet Reviewed
	17:43049164:C:A	BRCA1	BRCA1:NM_007297:exon20:c.G5222T:p.G1741V,BRCA1:NM_007298:exon20:c.G2051T:p.G684V,BRCA1:NM_007294:exon21:c.G5363T:p.G1788V,BRCA1:NM_007300:exon22:c.G5426T:p.G1809V	Pathogenic	Pathogenic	BRCA1	Pathogenic
	17:43049164:CCA:C	BRCA1	BRCA1:NM_007297:exon20:c.5220_5221del:p.C1740Wfs*42,BRCA1:NM_007298:exon20:c.2049_2050del:p.C683Wfs*42,BRCA1:NM_007294:exon21:c.5361_5362del:p.C1787Wfs*42,BRCA1:NM_007300:exon22:c.5424_5425del:p.C1808Wfs*42	Pathogenic	Pathogenic	BRCA1	Pathogenic
	17:43049164:CCACA:TCACT	BRCA1	BRCA1:NM_007297:exon20:c.5218_5222delinsAGTGA:p.C1740_G1741delinsSD,BRCA1:NM_007298:exon20:c.2047_2051delinsAGTGA:p.C683_G684delinsSD,BRCA1:NM_007294:exon21:c.5359_5363delinsAGTGA:p.C1787_G1788delinsSD,BRCA1:NM_007300:exon22:c.5422_5426delinsAGTGA:p.C1808_G1809delinsSD	Benign	Pathogenic	BRCA1	Pathogenic
	17:43049164:C:G	BRCA1	BRCA1:NM_007297:exon20:c.G5222C:p.G1741A,BRCA1:NM_007298:exon20:c.G2051C:p.G684A,BRCA1:NM_007294:exon21:c.G5363C:p.G1788A,BRCA1:NM_007300:exon22:c.G5426C:p.G1809A	Pathogenic	Likely_pathogenic	BRCA1	Not Yet Reviewed
	17:43049164:C:T	BRCA1	BRCA1:NM_007297:exon20:c.G5222A:p.G1741D,BRCA1:NM_007298:exon20:c.G2051A:p.G684D,BRCA1:NM_007294:exon21:c.G5363A:p.G1788D,BRCA1:NM_007300:exon22:c.G5426A:p.G1809D	Pathogenic	Uncertain_significance	BRCA1	Uncertain significance
	17:43049165:C:A	BRCA1	BRCA1:NM_007297:exon20:c.G5221T:p.G1741C,BRCA1:NM_007298:exon20:c.G2050T:p.G684C,BRCA1:NM_007294:exon21:c.G5362T:p.G1788C,BRCA1:NM_007300:exon22:c.G5425T:p.G1809C	Pathogenic	Likely_pathogenic	BRCA1	Not Yet Reviewed
	17:43049165:C:G	BRCA1	BRCA1:NM_007297:exon20:c.G5221C:p.G1741R,BRCA1:NM_007298:exon20:c.G2050C:p.G684R,BRCA1:NM_007294:exon21:c.G5362C:p.G1788R,BRCA1:NM_007300:exon22:c.G5425C:p.G1809R	Pathogenic	not_provided	BRCA1	Not Yet Reviewed
	17:43049165:C:T	BRCA1	BRCA1:NM_007297:exon20:c.G5221A:p.G1741S,BRCA1:NM_007298:exon20:c.G2050A:p.G684S,BRCA1:NM_007294:exon21:c.G5362A:p.G1788S,BRCA1:NM_007300:exon22:c.G5425A:p.G1809S	Pathogenic	not_provided	BRCA1	Not Yet Reviewed
	17:43049166:A:C	BRCA1	BRCA1:NM_007297:exon20:c.T5220G:p.C1740W,BRCA1:NM_007298:exon20:c.T2049G:p.C683W,BRCA1:NM_007294:exon21:c.T5361G:p.C1787W,BRCA1:NM_007300:exon22:c.T5424G:p.C1808W	Pathogenic	Uncertain_significance	BRCA1	Not Yet Reviewed
	17:43049166:AC:CT	BRCA1	BRCA1:NM_007297:exon20:c.5219_5220delinsAG:p.C1740_Y1816del,BRCA1:NM_007298:exon20:c.2048_2049delinsAG:p.C683_Y759del,BRCA1:NM_007294:exon21:c.5360_5361delinsAG:p.C1787_Y1863del,BRCA1:NM_007300:exon22:c.5423_5424delinsAG:p.C1808_Y1884del	Pathogenic	Pathogenic	BRCA1	Pathogenic
	17:43049166:A:G	BRCA1	BRCA1:NM_007297:exon20:c.T5220C:p.C1740C,BRCA1:NM_007298:exon20:c.T2049C:p.C683C,BRCA1:NM_007294:exon21:c.T5361C:p.C1787C,BRCA1:NM_007300:exon22:c.T5424C:p.C1808C	Benign	not_provided	BRCA1	Not Yet Reviewed
	17:43049166:A:T	BRCA1	BRCA1:NM_007297:exon20:c.T5220A:p.C1740X,BRCA1:NM_007298:exon20:c.T2049A:p.C683X,BRCA1:NM_007294:exon21:c.T5361A:p.C1787X,BRCA1:NM_007300:exon22:c.T5424A:p.C1808X	Pathogenic	not_provided	BRCA1	Not Yet Reviewed
