## Supplementary Table for "Understanding the genetic epidemiology of hereditary breast cancer in India using whole genome data from 1029 healthy individuals" (part 3 of 3)

### Sheet: S5_BRCAExchange (continued)
	Table S5: List of all variants along with their classifications predicted by brca-NOVUS across both BRCA genes for the BRCA Exchange database
	17:43049167:C:A	BRCA1	BRCA1:NM_007297:exon20:c.G5219T:p.C1740F,BRCA1:NM_007298:exon20:c.G2048T:p.C683F,BRCA1:NM_007294:exon21:c.G5360T:p.C1787F,BRCA1:NM_007300:exon22:c.G5423T:p.C1808F	Pathogenic	not_provided	BRCA1	Not Yet Reviewed
	17:43049167:C:G	BRCA1	BRCA1:NM_007297:exon20:c.G5219C:p.C1740S,BRCA1:NM_007298:exon20:c.G2048C:p.C683S,BRCA1:NM_007294:exon21:c.G5360C:p.C1787S,BRCA1:NM_007300:exon22:c.G5423C:p.C1808S	Pathogenic	not_provided	BRCA1	Not Yet Reviewed
	17:43049167:C:T	BRCA1	BRCA1:NM_007297:exon20:c.G5219A:p.C1740Y,BRCA1:NM_007298:exon20:c.G2048A:p.C683Y,BRCA1:NM_007294:exon21:c.G5360A:p.C1787Y,BRCA1:NM_007300:exon22:c.G5423A:p.C1808Y	Pathogenic	Likely_pathogenic	BRCA1	Not Yet Reviewed
	17:43049168:A:C	BRCA1	BRCA1:NM_007297:exon20:c.T5218G:p.C1740G,BRCA1:NM_007298:exon20:c.T2047G:p.C683G,BRCA1:NM_007294:exon21:c.T5359G:p.C1787G,BRCA1:NM_007300:exon22:c.T5422G:p.C1808G	Pathogenic	not_provided	BRCA1	Not Yet Reviewed
	17:43049168:A:G	BRCA1	BRCA1:NM_007297:exon20:c.T5218C:p.C1740R,BRCA1:NM_007298:exon20:c.T2047C:p.C683R,BRCA1:NM_007294:exon21:c.T5359C:p.C1787R,BRCA1:NM_007300:exon22:c.T5422C:p.C1808R	Pathogenic	Uncertain_significance	BRCA1	Not Yet Reviewed
	17:43049168:A:T	BRCA1	BRCA1:NM_007297:exon20:c.T5218A:p.C1740S,BRCA1:NM_007298:exon20:c.T2047A:p.C683S,BRCA1:NM_007294:exon21:c.T5359A:p.C1787S,BRCA1:NM_007300:exon22:c.T5422A:p.C1808S	Pathogenic	not_provided	BRCA1	not provided,Pathogenic
	17:43049169:C:A	BRCA1	BRCA1:NM_007297:exon20:c.G5217T:p.L1739L,BRCA1:NM_007298:exon20:c.G2046T:p.L682L,BRCA1:NM_007294:exon21:c.G5358T:p.L1786L,BRCA1:NM_007300:exon22:c.G5421T:p.L1807L	Benign	not_provided	BRCA1	Not Yet Reviewed
	17:43049170:A:C	BRCA1	BRCA1:NM_007297:exon20:c.T5216G:p.L1739R,BRCA1:NM_007298:exon20:c.T2045G:p.L682R,BRCA1:NM_007294:exon21:c.T5357G:p.L1786R,BRCA1:NM_007300:exon22:c.T5420G:p.L1807R	Pathogenic	not_provided	BRCA1	Not Yet Reviewed
	17:43049170:A:G	BRCA1	BRCA1:NM_007297:exon20:c.T5216C:p.L1739P,BRCA1:NM_007298:exon20:c.T2045C:p.L682P,BRCA1:NM_007294:exon21:c.T5357C:p.L1786P,BRCA1:NM_007300:exon22:c.T5420C:p.L1807P	Pathogenic	Conflicting_interpretations_of_pathogenicity	BRCA1	Not Yet Reviewed
	17:43049170:A:T	BRCA1	BRCA1:NM_007297:exon20:c.T5216A:p.L1739Q,BRCA1:NM_007298:exon20:c.T2045A:p.L682Q,BRCA1:NM_007294:exon21:c.T5357A:p.L1786Q,BRCA1:NM_007300:exon22:c.T5420A:p.L1807Q	Pathogenic	not_provided	BRCA1	Not Yet Reviewed
	17:43049171:G:C	BRCA1	BRCA1:NM_007297:exon20:c.C5215G:p.L1739V,BRCA1:NM_007298:exon20:c.C2044G:p.L682V,BRCA1:NM_007294:exon21:c.C5356G:p.L1786V,BRCA1:NM_007300:exon22:c.C5419G:p.L1807V	Benign	not_provided	BRCA1	Not Yet Reviewed
	17:43049171:G:T	BRCA1	BRCA1:NM_007297:exon20:c.C5215A:p.L1739M,BRCA1:NM_007298:exon20:c.C2044A:p.L682M,BRCA1:NM_007294:exon21:c.C5356A:p.L1786M,BRCA1:NM_007300:exon22:c.C5419A:p.L1807M	Benign	not_provided	BRCA1	Not Yet Reviewed
	17:43049172:C:A	BRCA1	BRCA1:NM_007297:exon20:c.G5214T:p.Q1738H,BRCA1:NM_007298:exon20:c.G2043T:p.Q681H,BRCA1:NM_007294:exon21:c.G5355T:p.Q1785H,BRCA1:NM_007300:exon22:c.G5418T:p.Q1806H	Benign	not_provided	BRCA1	Not Yet Reviewed
	17:43049172:C:CTG	BRCA1	BRCA1:NM_007297:exon20:c.5213_5214insCA:p.Q1738Hfs*9,BRCA1:NM_007298:exon20:c.2042_2043insCA:p.Q681Hfs*9,BRCA1:NM_007294:exon21:c.5354_5355insCA:p.Q1785Hfs*9,BRCA1:NM_007300:exon22:c.5417_5418insCA:p.Q1806Hfs*9	Pathogenic	Pathogenic	BRCA1	Pathogenic
	17:43049172:C:G	BRCA1	BRCA1:NM_007297:exon20:c.G5214C:p.Q1738H,BRCA1:NM_007298:exon20:c.G2043C:p.Q681H,BRCA1:NM_007294:exon21:c.G5355C:p.Q1785H,BRCA1:NM_007300:exon22:c.G5418C:p.Q1806H	Benign	not_provided	BRCA1	Not Yet Reviewed
	17:43049172:C:T	BRCA1	BRCA1:NM_007297:exon20:c.G5214A:p.Q1738Q,BRCA1:NM_007298:exon20:c.G2043A:p.Q681Q,BRCA1:NM_007294:exon21:c.G5355A:p.Q1785Q,BRCA1:NM_007300:exon22:c.G5418A:p.Q1806Q	Benign	not_provided	BRCA1	Not Yet Reviewed
	17:43049173:T:A	BRCA1	BRCA1:NM_007297:exon20:c.A5213T:p.Q1738L,BRCA1:NM_007298:exon20:c.A2042T:p.Q681L,BRCA1:NM_007294:exon21:c.A5354T:p.Q1785L,BRCA1:NM_007300:exon22:c.A5417T:p.Q1806L	Benign	not_provided	BRCA1	Not Yet Reviewed
	17:43049173:T:C	BRCA1	BRCA1:NM_007297:exon20:c.A5213G:p.Q1738R,BRCA1:NM_007298:exon20:c.A2042G:p.Q681R,BRCA1:NM_007294:exon21:c.A5354G:p.Q1785R,BRCA1:NM_007300:exon22:c.A5417G:p.Q1806R	Benign	not_provided	BRCA1	Not Yet Reviewed
	17:43049173:T:G	BRCA1	BRCA1:NM_007297:exon20:c.A5213C:p.Q1738P,BRCA1:NM_007298:exon20:c.A2042C:p.Q681P,BRCA1:NM_007294:exon21:c.A5354C:p.Q1785P,BRCA1:NM_007300:exon22:c.A5417C:p.Q1806P	Benign	Uncertain_significance	BRCA1	Not Yet Reviewed
	17:43049174:G:A	BRCA1	BRCA1:NM_007297:exon20:c.C5212T:p.Q1738X,BRCA1:NM_007298:exon20:c.C2041T:p.Q681X,BRCA1:NM_007294:exon21:c.C5353T:p.Q1785X,BRCA1:NM_007300:exon22:c.C5416T:p.Q1806X	Pathogenic	Pathogenic	BRCA1	Pathogenic
	17:43049174:G:C	BRCA1	BRCA1:NM_007297:exon20:c.C5212G:p.Q1738E,BRCA1:NM_007298:exon20:c.C2041G:p.Q681E,BRCA1:NM_007294:exon21:c.C5353G:p.Q1785E,BRCA1:NM_007300:exon22:c.C5416G:p.Q1806E	Benign	Uncertain_significance	BRCA1	Not Yet Reviewed
	17:43049174:G:GT	BRCA1	BRCA1:NM_007297:exon20:c.5211dupA:p.Q1738Tfs*45,BRCA1:NM_007298:exon20:c.2040dupA:p.Q681Tfs*45,BRCA1:NM_007294:exon21:c.5352dupA:p.Q1785Tfs*45,BRCA1:NM_007300:exon22:c.5415dupA:p.Q1806Tfs*45	Pathogenic	Pathogenic	BRCA1	Pathogenic
	17:43049174:G:T	BRCA1	BRCA1:NM_007297:exon20:c.C5212A:p.Q1738K,BRCA1:NM_007298:exon20:c.C2041A:p.Q681K,BRCA1:NM_007294:exon21:c.C5353A:p.Q1785K,BRCA1:NM_007300:exon22:c.C5416A:p.Q1806K	Benign	not_provided	BRCA1	Not Yet Reviewed
	17:43049175:T:G	BRCA1	BRCA1:NM_007297:exon20:c.A5211C:p.V1737V,BRCA1:NM_007298:exon20:c.A2040C:p.V680V,BRCA1:NM_007294:exon21:c.A5352C:p.V1784V,BRCA1:NM_007300:exon22:c.A5415C:p.V1805V	Benign	not_provided	BRCA1	Not Yet Reviewed
	17:43049176:A:C	BRCA1	BRCA1:NM_007297:exon20:c.T5210G:p.V1737G,BRCA1:NM_007298:exon20:c.T2039G:p.V680G,BRCA1:NM_007294:exon21:c.T5351G:p.V1784G,BRCA1:NM_007300:exon22:c.T5414G:p.V1805G	Pathogenic	not_provided	BRCA1	Not Yet Reviewed
	17:43049176:AC:A	BRCA1	BRCA1:NM_007297:exon20:c.5209delG:p.V1737Yfs*9,BRCA1:NM_007298:exon20:c.2038delG:p.V680Yfs*9,BRCA1:NM_007294:exon21:c.5350delG:p.V1784Yfs*9,BRCA1:NM_007300:exon22:c.5413delG:p.V1805Yfs*9	Pathogenic	Pathogenic	BRCA1	Not Yet Reviewed
	17:43049176:A:G	BRCA1	BRCA1:NM_007297:exon20:c.T5210C:p.V1737A,BRCA1:NM_007298:exon20:c.T2039C:p.V680A,BRCA1:NM_007294:exon21:c.T5351C:p.V1784A,BRCA1:NM_007300:exon22:c.T5414C:p.V1805A	Benign	not_provided	BRCA1	Not Yet Reviewed
	17:43049176:A:T	BRCA1	BRCA1:NM_007297:exon20:c.T5210A:p.V1737E,BRCA1:NM_007298:exon20:c.T2039A:p.V680E,BRCA1:NM_007294:exon21:c.T5351A:p.V1784E,BRCA1:NM_007300:exon22:c.T5414A:p.V1805E	Pathogenic	not_provided	BRCA1	Not Yet Reviewed
	17:43049177:C:A	BRCA1	BRCA1:NM_007297:exon20:c.G5209T:p.V1737L,BRCA1:NM_007298:exon20:c.G2038T:p.V680L,BRCA1:NM_007294:exon21:c.G5350T:p.V1784L,BRCA1:NM_007300:exon22:c.G5413T:p.V1805L	Benign	not_provided	BRCA1	Not Yet Reviewed
	17:43049177:C:G	BRCA1	BRCA1:NM_007297:exon20:c.G5209C:p.V1737L,BRCA1:NM_007298:exon20:c.G2038C:p.V680L,BRCA1:NM_007294:exon21:c.G5350C:p.V1784L,BRCA1:NM_007300:exon22:c.G5413C:p.V1805L	Benign	not_provided	BRCA1	Not Yet Reviewed
	17:43049177:C:T	BRCA1	BRCA1:NM_007297:exon20:c.G5209A:p.V1737I,BRCA1:NM_007298:exon20:c.G2038A:p.V680I,BRCA1:NM_007294:exon21:c.G5350A:p.V1784I,BRCA1:NM_007300:exon22:c.G5413A:p.V1805I	Benign	Uncertain_significance	BRCA1	Not Yet Reviewed
	17:43049178:C:A	BRCA1	BRCA1:NM_007297:exon20:c.G5208T:p.M1736I,BRCA1:NM_007298:exon20:c.G2037T:p.M679I,BRCA1:NM_007294:exon21:c.G5349T:p.M1783I,BRCA1:NM_007300:exon22:c.G5412T:p.M1804I	Benign	not_provided	BRCA1	Not Yet Reviewed
	17:43049178:CA:C	BRCA1	BRCA1:NM_007297:exon20:c.5207delT:p.M1736Rfs*10,BRCA1:NM_007298:exon20:c.2036delT:p.M679Rfs*10,BRCA1:NM_007294:exon21:c.5348delT:p.M1783Rfs*10,BRCA1:NM_007300:exon22:c.5411delT:p.M1804Rfs*10	Pathogenic	Pathogenic	BRCA1	Pathogenic
	17:43049178:C:G	BRCA1	BRCA1:NM_007297:exon20:c.G5208C:p.M1736I,BRCA1:NM_007298:exon20:c.G2037C:p.M679I,BRCA1:NM_007294:exon21:c.G5349C:p.M1783I,BRCA1:NM_007300:exon22:c.G5412C:p.M1804I	Benign	not_provided	BRCA1	Not Yet Reviewed
	17:43049178:C:T	BRCA1	BRCA1:NM_007297:exon20:c.G5208A:p.M1736I,BRCA1:NM_007298:exon20:c.G2037A:p.M679I,BRCA1:NM_007294:exon21:c.G5349A:p.M1783I,BRCA1:NM_007300:exon22:c.G5412A:p.M1804I	Benign	Conflicting_interpretations_of_pathogenicity	BRCA1	Not Yet Reviewed
	17:43049179:A:C	BRCA1	BRCA1:NM_007297:exon20:c.T5207G:p.M1736R,BRCA1:NM_007298:exon20:c.T2036G:p.M679R,BRCA1:NM_007294:exon21:c.T5348G:p.M1783R,BRCA1:NM_007300:exon22:c.T5411G:p.M1804R	Pathogenic	not_provided	BRCA1	Not Yet Reviewed
	17:43049179:A:G	BRCA1	BRCA1:NM_007297:exon20:c.T5207C:p.M1736T,BRCA1:NM_007298:exon20:c.T2036C:p.M679T,BRCA1:NM_007294:exon21:c.T5348C:p.M1783T,BRCA1:NM_007300:exon22:c.T5411C:p.M1804T	Benign	Conflicting_interpretations_of_pathogenicity	BRCA1	Not Yet Reviewed
	17:43049179:A:T	BRCA1	BRCA1:NM_007297:exon20:c.T5207A:p.M1736K,BRCA1:NM_007298:exon20:c.T2036A:p.M679K,BRCA1:NM_007294:exon21:c.T5348A:p.M1783K,BRCA1:NM_007300:exon22:c.T5411A:p.M1804K	Pathogenic	not_provided	BRCA1	Not Yet Reviewed
	17:43049180:T:C	BRCA1	BRCA1:NM_007297:exon20:c.A5206G:p.M1736V,BRCA1:NM_007298:exon20:c.A2035G:p.M679V,BRCA1:NM_007294:exon21:c.A5347G:p.M1783V,BRCA1:NM_007300:exon22:c.A5410G:p.M1804V	Benign	Uncertain_significance	BRCA1	Not Yet Reviewed
	17:43049180:T:G	BRCA1	BRCA1:NM_007297:exon20:c.A5206C:p.M1736L,BRCA1:NM_007298:exon20:c.A2035C:p.M679L,BRCA1:NM_007294:exon21:c.A5347C:p.M1783L,BRCA1:NM_007300:exon22:c.A5410C:p.M1804L	Benign	Conflicting_interpretations_of_pathogenicity	BRCA1	Not Yet Reviewed
	17:43049181:C:A	BRCA1	BRCA1:NM_007297:exon20:c.G5205T:p.W1735C,BRCA1:NM_007298:exon20:c.G2034T:p.W678C,BRCA1:NM_007294:exon21:c.G5346T:p.W1782C,BRCA1:NM_007300:exon22:c.G5409T:p.W1803C	Benign	not_provided	BRCA1	Not Yet Reviewed
	17:43049181:C:CT	BRCA1	BRCA1:NM_007297:exon20:c.5204_5205insA:p.W1735*,BRCA1:NM_007298:exon20:c.2033_2034insA:p.W678*,BRCA1:NM_007294:exon21:c.5345_5346insA:p.W1782*,BRCA1:NM_007300:exon22:c.5408_5409insA:p.W1803*	Pathogenic		BRCA1	Not Yet Reviewed
	17:43049181:C:G	BRCA1	BRCA1:NM_007297:exon20:c.G5205C:p.W1735C,BRCA1:NM_007298:exon20:c.G2034C:p.W678C,BRCA1:NM_007294:exon21:c.G5346C:p.W1782C,BRCA1:NM_007300:exon22:c.G5409C:p.W1803C	Benign	Uncertain_significance	BRCA1	Not Yet Reviewed
	17:43049181:C:T	BRCA1	BRCA1:NM_007297:exon20:c.G5205A:p.W1735X,BRCA1:NM_007298:exon20:c.G2034A:p.W678X,BRCA1:NM_007294:exon21:c.G5346A:p.W1782X,BRCA1:NM_007300:exon22:c.G5409A:p.W1803X	Pathogenic	Pathogenic	BRCA1	Pathogenic
	17:43049182:C:A	BRCA1	BRCA1:NM_007297:exon20:c.G5204T:p.W1735L,BRCA1:NM_007298:exon20:c.G2033T:p.W678L,BRCA1:NM_007294:exon21:c.G5345T:p.W1782L,BRCA1:NM_007300:exon22:c.G5408T:p.W1803L	Benign	not_provided	BRCA1	Not Yet Reviewed
	17:43049182:C:G	BRCA1	BRCA1:NM_007297:exon20:c.G5204C:p.W1735S,BRCA1:NM_007298:exon20:c.G2033C:p.W678S,BRCA1:NM_007294:exon21:c.G5345C:p.W1782S,BRCA1:NM_007300:exon22:c.G5408C:p.W1803S	Benign	not_provided	BRCA1	Not Yet Reviewed
	17:43049182:C:T	BRCA1	BRCA1:NM_007297:exon20:c.G5204A:p.W1735X,BRCA1:NM_007298:exon20:c.G2033A:p.W678X,BRCA1:NM_007294:exon21:c.G5345A:p.W1782X,BRCA1:NM_007300:exon22:c.G5408A:p.W1803X	Pathogenic	Pathogenic	BRCA1	Pathogenic
	17:43049183:A:C	BRCA1	BRCA1:NM_007297:exon20:c.T5203G:p.W1735G,BRCA1:NM_007298:exon20:c.T2032G:p.W678G,BRCA1:NM_007294:exon21:c.T5344G:p.W1782G,BRCA1:NM_007300:exon22:c.T5407G:p.W1803G	Benign	not_provided	BRCA1	Not Yet Reviewed
	17:43049183:A:G	BRCA1	BRCA1:NM_007297:exon20:c.T5203C:p.W1735R,BRCA1:NM_007298:exon20:c.T2032C:p.W678R,BRCA1:NM_007294:exon21:c.T5344C:p.W1782R,BRCA1:NM_007300:exon22:c.T5407C:p.W1803R	Benign	not_provided	BRCA1	Not Yet Reviewed
	17:43049183:A:T	BRCA1	BRCA1:NM_007297:exon20:c.T5203A:p.W1735R,BRCA1:NM_007298:exon20:c.T2032A:p.W678R,BRCA1:NM_007294:exon21:c.T5344A:p.W1782R,BRCA1:NM_007300:exon22:c.T5407A:p.W1803R	Benign	not_provided	BRCA1	Not Yet Reviewed
	17:43049183:AT:A	BRCA1	BRCA1:NM_007297:exon20:c.5202delA:p.E1734Dfs*12,BRCA1:NM_007298:exon20:c.2031delA:p.E677Dfs*12,BRCA1:NM_007294:exon21:c.5343delA:p.E1781Dfs*12,BRCA1:NM_007300:exon22:c.5406delA:p.E1802Dfs*12	Pathogenic		BRCA1	Not Yet Reviewed
	17:43049184:T:A	BRCA1	BRCA1:NM_007297:exon20:c.A5202T:p.E1734D,BRCA1:NM_007298:exon20:c.A2031T:p.E677D,BRCA1:NM_007294:exon21:c.A5343T:p.E1781D,BRCA1:NM_007300:exon22:c.A5406T:p.E1802D	Benign	not_provided	BRCA1	Not Yet Reviewed
	17:43049184:T:C	BRCA1	BRCA1:NM_007297:exon20:c.A5202G:p.E1734E,BRCA1:NM_007298:exon20:c.A2031G:p.E677E,BRCA1:NM_007294:exon21:c.A5343G:p.E1781E,BRCA1:NM_007300:exon22:c.A5406G:p.E1802E	Benign	not_provided	BRCA1	Not Yet Reviewed
	17:43049184:T:G	BRCA1	BRCA1:NM_007297:exon20:c.A5202C:p.E1734D,BRCA1:NM_007298:exon20:c.A2031C:p.E677D,BRCA1:NM_007294:exon21:c.A5343C:p.E1781D,BRCA1:NM_007300:exon22:c.A5406C:p.E1802D	Benign	Conflicting_interpretations_of_pathogenicity	BRCA1	Not Yet Reviewed
	17:43049184:TTC:CA	BRCA1	BRCA1:NM_007297:exon20:c.5200_5202delinsTG:p.E1734Cfs*12,BRCA1:NM_007298:exon20:c.2029_2031delinsTG:p.E677Cfs*12,BRCA1:NM_007294:exon21:c.5341_5343delinsTG:p.E1781Cfs*12,BRCA1:NM_007300:exon22:c.5404_5406delinsTG:p.E1802Cfs*12	Pathogenic	Pathogenic	BRCA1	Pathogenic
	17:43049185:T:A	BRCA1	BRCA1:NM_007297:exon20:c.A5201T:p.E1734V,BRCA1:NM_007298:exon20:c.A2030T:p.E677V,BRCA1:NM_007294:exon21:c.A5342T:p.E1781V,BRCA1:NM_007300:exon22:c.A5405T:p.E1802V	Pathogenic	not_provided	BRCA1	Not Yet Reviewed
	17:43049185:TC:T	BRCA1	BRCA1:NM_007297:exon20:c.5200delG:p.E1734Nfs*12,BRCA1:NM_007298:exon20:c.2029delG:p.E677Nfs*12,BRCA1:NM_007294:exon21:c.5341delG:p.E1781Nfs*12,BRCA1:NM_007300:exon22:c.5404delG:p.E1802Nfs*12	Pathogenic	Pathogenic	BRCA1	Pathogenic
	17:43049185:T:G	BRCA1	BRCA1:NM_007297:exon20:c.A5201C:p.E1734A,BRCA1:NM_007298:exon20:c.A2030C:p.E677A,BRCA1:NM_007294:exon21:c.A5342C:p.E1781A,BRCA1:NM_007300:exon22:c.A5405C:p.E1802A	Pathogenic	not_provided	BRCA1	Not Yet Reviewed
	17:43049186:C:A	BRCA1	BRCA1:NM_007297:exon20:c.G5200T:p.E1734X,BRCA1:NM_007298:exon20:c.G2029T:p.E677X,BRCA1:NM_007294:exon21:c.G5341T:p.E1781X,BRCA1:NM_007300:exon22:c.G5404T:p.E1802X	Pathogenic	Pathogenic	BRCA1	Pathogenic
	17:43049186:C:G	BRCA1	BRCA1:NM_007297:exon20:c.G5200C:p.E1734Q,BRCA1:NM_007298:exon20:c.G2029C:p.E677Q,BRCA1:NM_007294:exon21:c.G5341C:p.E1781Q,BRCA1:NM_007300:exon22:c.G5404C:p.E1802Q	Benign	not_provided	BRCA1	Not Yet Reviewed
	17:43049186:C:T	BRCA1	BRCA1:NM_007297:exon20:c.G5200A:p.E1734K,BRCA1:NM_007298:exon20:c.G2029A:p.E677K,BRCA1:NM_007294:exon21:c.G5341A:p.E1781K,BRCA1:NM_007300:exon22:c.G5404A:p.E1802K	Benign	Uncertain_significance	BRCA1	Not Yet Reviewed
	17:43049188:A:C	BRCA1	BRCA1:NM_007297:exon20:c.T5198G:p.L1733R,BRCA1:NM_007298:exon20:c.T2027G:p.L676R,BRCA1:NM_007294:exon21:c.T5339G:p.L1780R,BRCA1:NM_007300:exon22:c.T5402G:p.L1801R	Pathogenic	Conflicting_interpretations_of_pathogenicity	BRCA1	Not Yet Reviewed
	17:43049188:A:G	BRCA1	BRCA1:NM_007297:exon20:c.T5198C:p.L1733P,BRCA1:NM_007298:exon20:c.T2027C:p.L676P,BRCA1:NM_007294:exon21:c.T5339C:p.L1780P,BRCA1:NM_007300:exon22:c.T5402C:p.L1801P	Pathogenic	Pathogenic/Likely_pathogenic	BRCA1	Not Yet Reviewed
	17:43049188:AG:A	BRCA1	BRCA1:NM_007297:exon20:c.5197delC:p.L1733Wfs*13,BRCA1:NM_007298:exon20:c.2026delC:p.L676Wfs*13,BRCA1:NM_007294:exon21:c.5338delC:p.L1780Wfs*13,BRCA1:NM_007300:exon22:c.5401delC:p.L1801Wfs*13	Pathogenic	Pathogenic	BRCA1	Pathogenic
	17:43049188:A:T	BRCA1	BRCA1:NM_007297:exon20:c.T5198A:p.L1733Q,BRCA1:NM_007298:exon20:c.T2027A:p.L676Q,BRCA1:NM_007294:exon21:c.T5339A:p.L1780Q,BRCA1:NM_007300:exon22:c.T5402A:p.L1801Q	Pathogenic	Uncertain_significance	BRCA1	Not Yet Reviewed
	17:43049189:G:A	BRCA1	BRCA1:NM_007297:exon20:c.C5197T:p.L1733L,BRCA1:NM_007298:exon20:c.C2026T:p.L676L,BRCA1:NM_007294:exon21:c.C5338T:p.L1780L,BRCA1:NM_007300:exon22:c.C5401T:p.L1801L	Benign		BRCA1	Not Yet Reviewed
	17:43049189:G:C	BRCA1	BRCA1:NM_007297:exon20:c.C5197G:p.L1733V,BRCA1:NM_007298:exon20:c.C2026G:p.L676V,BRCA1:NM_007294:exon21:c.C5338G:p.L1780V,BRCA1:NM_007300:exon22:c.C5401G:p.L1801V	Benign	not_provided	BRCA1	Not Yet Reviewed
	17:43049190:T:A	BRCA1	BRCA1:NM_007297:exon20:c.A5196T:p.Q1732H,BRCA1:NM_007298:exon20:c.A2025T:p.Q675H,BRCA1:NM_007294:exon21:c.A5337T:p.Q1779H,BRCA1:NM_007300:exon22:c.A5400T:p.Q1800H	Benign	not_provided	BRCA1	Not Yet Reviewed
	17:43049190:T:G	BRCA1	BRCA1:NM_007297:exon20:c.A5196C:p.Q1732H,BRCA1:NM_007298:exon20:c.A2025C:p.Q675H,BRCA1:NM_007294:exon21:c.A5337C:p.Q1779H,BRCA1:NM_007300:exon22:c.A5400C:p.Q1800H	Benign	not_provided	BRCA1	Not Yet Reviewed
	17:43049191:T:A	BRCA1	BRCA1:NM_007297:exon20:c.A5195T:p.Q1732L,BRCA1:NM_007298:exon20:c.A2024T:p.Q675L,BRCA1:NM_007294:exon21:c.A5336T:p.Q1779L,BRCA1:NM_007300:exon22:c.A5399T:p.Q1800L	Benign	not_provided	BRCA1	Not Yet Reviewed
	17:43049191:T:C	BRCA1	BRCA1:NM_007297:exon20:c.A5195G:p.Q1732R,BRCA1:NM_007298:exon20:c.A2024G:p.Q675R,BRCA1:NM_007294:exon21:c.A5336G:p.Q1779R,BRCA1:NM_007300:exon22:c.A5399G:p.Q1800R	Benign	not_provided	BRCA1	Not Yet Reviewed
	17:43049191:T:G	BRCA1	BRCA1:NM_007297:exon20:c.A5195C:p.Q1732P,BRCA1:NM_007298:exon20:c.A2024C:p.Q675P,BRCA1:NM_007294:exon21:c.A5336C:p.Q1779P,BRCA1:NM_007300:exon22:c.A5399C:p.Q1800P	Pathogenic	not_provided	BRCA1	Not Yet Reviewed
	17:43049191:TG:T	BRCA1	BRCA1:NM_007297:exon20:c.5194delC:p.Q1732Nfs*14,BRCA1:NM_007298:exon20:c.2023delC:p.Q675Nfs*14,BRCA1:NM_007294:exon21:c.5335delC:p.Q1779Nfs*14,BRCA1:NM_007300:exon22:c.5398delC:p.Q1800Nfs*14	Pathogenic	Pathogenic	BRCA1	Pathogenic
	17:43049192:G:A	BRCA1	BRCA1:NM_007297:exon20:c.C5194T:p.Q1732X,BRCA1:NM_007298:exon20:c.C2023T:p.Q675X,BRCA1:NM_007294:exon21:c.C5335T:p.Q1779X,BRCA1:NM_007300:exon22:c.C5398T:p.Q1800X	Pathogenic	Pathogenic	BRCA1	Pathogenic
	17:43049192:G:C	BRCA1	BRCA1:NM_007297:exon20:c.C5194G:p.Q1732E,BRCA1:NM_007298:exon20:c.C2023G:p.Q675E,BRCA1:NM_007294:exon21:c.C5335G:p.Q1779E,BRCA1:NM_007300:exon22:c.C5398G:p.Q1800E	Benign	Uncertain_significance	BRCA1	Not Yet Reviewed
	17:43049192:G:T	BRCA1	BRCA1:NM_007297:exon20:c.C5194A:p.Q1732K,BRCA1:NM_007298:exon20:c.C2023A:p.Q675K,BRCA1:NM_007294:exon21:c.C5335A:p.Q1779K,BRCA1:NM_007300:exon22:c.C5398A:p.Q1800K	Benign	not_provided	BRCA1	Not Yet Reviewed
	17:43049193:A:C	BRCA1	BRCA1:NM_007297:exon20:c.T5193G:p.D1731E,BRCA1:NM_007298:exon20:c.T2022G:p.D674E,BRCA1:NM_007294:exon21:c.T5334G:p.D1778E,BRCA1:NM_007300:exon22:c.T5397G:p.D1799E	Benign	not_provided	BRCA1	Not Yet Reviewed
	17:43049193:A:T	BRCA1	BRCA1:NM_007297:exon20:c.T5193A:p.D1731E,BRCA1:NM_007298:exon20:c.T2022A:p.D674E,BRCA1:NM_007294:exon21:c.T5334A:p.D1778E,BRCA1:NM_007300:exon22:c.T5397A:p.D1799E	Benign	Uncertain_significance	BRCA1	Not Yet Reviewed
	17:43049194:T:A	BRCA1	BRCA1:NM_007297:exon20:c.A5192T:p.D1731V,BRCA1:NM_007298:exon20:c.A2021T:p.D674V,BRCA1:NM_007294:exon21:c.A5333T:p.D1778V,BRCA1:NM_007300:exon22:c.A5396T:p.D1799V	Pathogenic	not_provided	BRCA1	Not Yet Reviewed
	17:43049194:T:C	BRCA1	BRCA1:NM_007297:exon20:c.A5192G:p.D1731G,BRCA1:NM_007298:exon20:c.A2021G:p.D674G,BRCA1:NM_007294:exon21:c.A5333G:p.D1778G,BRCA1:NM_007300:exon22:c.A5396G:p.D1799G	Benign	Conflicting_interpretations_of_pathogenicity	BRCA1	Not Yet Reviewed
	17:43049194:T:G	BRCA1	BRCA1:NM_007297:exon20:c.A5192C:p.D1731A,BRCA1:NM_007298:exon20:c.A2021C:p.D674A,BRCA1:NM_007294:exon21:c.A5333C:p.D1778A,BRCA1:NM_007300:exon22:c.A5396C:p.D1799A	Benign	not_provided	BRCA1	Not Yet Reviewed
	17:43051057:TCTTACC:A	BRCA1	BRCA1:NM_007297:exon19:c.G5191T:p.D1731Y,BRCA1:NM_007298:exon19:c.G2020T:p.D674Y,BRCA1:NM_007294:exon20:c.G5332T:p.D1778Y,BRCA1:NM_007299:exon20:c.G2020T:p.G674W,BRCA1:NM_007300:exon21:c.G5395T:p.D1799Y	Pathogenic	Likely_pathogenic	BRCA1	Not Yet Reviewed
	17:43051057:TCTTACCT:ATGTTG	BRCA1	BRCA1:NM_007297:exon19:c.5190_5191delinsCA:p.D1731N,BRCA1:NM_007298:exon19:c.2019_2020delinsCA:p.D674N,BRCA1:NM_007294:exon20:c.5331_5332delinsCA:p.D1778N,BRCA1:NM_007299:exon20:c.2019_2020delinsCA:p.G674R,BRCA1:NM_007300:exon21:c.5394_5395delinsCA:p.D1799N	Pathogenic	Pathogenic	BRCA1	Not Yet Reviewed
	17:43051058:CTTACCTGT:G	BRCA1	BRCA1:NM_007297:exon19:c.5188_5191delinsC:p.T1730_D1731delinsH,BRCA1:NM_007298:exon19:c.2017_2020delinsC:p.T673_D674delinsH,BRCA1:NM_007294:exon20:c.5329_5332delinsC:p.T1777_D1778delinsH,BRCA1:NM_007299:exon20:c.2017_2020delinsC:p.T673_G674delinsR,BRCA1:NM_007300:exon21:c.5392_5395delinsC:p.T1798_D1799delinsH	Pathogenic		BRCA1	Not Yet Reviewed
	17:43051061:ACCTGTGGGCATGTTGGTGAAGGG:A	BRCA1	BRCA1:NM_007297:exon19:c.5170_5191del:p.P1724Ifs*15,BRCA1:NM_007298:exon19:c.1999_2020del:p.P667Ifs*15,BRCA1:NM_007294:exon20:c.5311_5332del:p.P1771Ifs*15,BRCA1:NM_007299:exon20:c.1999_2020del:p.P667Gfs*62,BRCA1:NM_007300:exon21:c.5374_5395del:p.P1792Ifs*15	Pathogenic	Pathogenic	BRCA1	Not Yet Reviewed
	17:43051062:CCT:ATGTTG	BRCA1	BRCA1:NM_007297:exon19:c.5190_5191delinsCA:p.D1731N,BRCA1:NM_007298:exon19:c.2019_2020delinsCA:p.D674N,BRCA1:NM_007294:exon20:c.5331_5332delinsCA:p.D1778N,BRCA1:NM_007299:exon20:c.2019_2020delinsCA:p.G674R,BRCA1:NM_007300:exon21:c.5394_5395delinsCA:p.D1799N	Pathogenic	Pathogenic	BRCA1	Pathogenic
	17:43051062:CCTGTGGGCATGTTGGTGAAGGGCCCATAGCAACAGATTTCTAGCCCCCTGAAGA:C	BRCA1	BRCA1:NM_007297:exon19:c.5138_5191del:p.I1713_D1731delinsN,BRCA1:NM_007298:exon19:c.1967_2020del:p.I656_D674delinsN,BRCA1:NM_007294:exon20:c.5279_5332del:p.I1760_D1778delinsN,BRCA1:NM_007299:exon20:c.1967_2020del:p.I656_G674delinsR,BRCA1:NM_007300:exon21:c.5342_5395del:p.I1781_D1799delinsN	Pathogenic	Pathogenic	BRCA1	Not Yet Reviewed
	17:43051063:C:A	BRCA1	BRCA1:NM_007297:exon19:c.G5191T:p.D1731Y,BRCA1:NM_007298:exon19:c.G2020T:p.D674Y,BRCA1:NM_007294:exon20:c.G5332T:p.D1778Y,BRCA1:NM_007299:exon20:c.G2020T:p.G674W,BRCA1:NM_007300:exon21:c.G5395T:p.D1799Y	Pathogenic	not_provided	BRCA1	Not Yet Reviewed
	17:43051063:C:G	BRCA1	BRCA1:NM_007297:exon19:c.G5191C:p.D1731H,BRCA1:NM_007298:exon19:c.G2020C:p.D674H,BRCA1:NM_007294:exon20:c.G5332C:p.D1778H,BRCA1:NM_007299:exon20:c.G2020C:p.G674R,BRCA1:NM_007300:exon21:c.G5395C:p.D1799H	Pathogenic	Uncertain_significance	BRCA1	Not Yet Reviewed
	17:43051063:C:T	BRCA1	BRCA1:NM_007297:exon19:c.G5191A:p.D1731N,BRCA1:NM_007298:exon19:c.G2020A:p.D674N,BRCA1:NM_007294:exon20:c.G5332A:p.D1778N,BRCA1:NM_007299:exon20:c.G2020A:p.G674R,BRCA1:NM_007300:exon21:c.G5395A:p.D1799N	Pathogenic	Conflicting_interpretations_of_pathogenicity	BRCA1	Not Yet Reviewed
	17:43051064:T:C	BRCA1	BRCA1:NM_007297:exon19:c.A5190G:p.T1730T,BRCA1:NM_007298:exon19:c.A2019G:p.T673T,BRCA1:NM_007294:exon20:c.A5331G:p.T1777T,BRCA1:NM_007299:exon20:c.A2019G:p.T673T,BRCA1:NM_007300:exon21:c.A5394G:p.T1798T	Benign	not_provided	BRCA1	Not Yet Reviewed
	17:43051064:T:G	BRCA1	BRCA1:NM_007297:exon19:c.A5190C:p.T1730T,BRCA1:NM_007298:exon19:c.A2019C:p.T673T,BRCA1:NM_007294:exon20:c.A5331C:p.T1777T,BRCA1:NM_007299:exon20:c.A2019C:p.T673T,BRCA1:NM_007300:exon21:c.A5394C:p.T1798T	Benign	not_provided	BRCA1	Not Yet Reviewed
	17:43051064:TGTGGGCATGTTG:T	BRCA1	BRCA1:NM_007297:exon19:c.5178_5189del:p.N1727_T1730del,BRCA1:NM_007298:exon19:c.2007_2018del:p.N670_T673del,BRCA1:NM_007294:exon20:c.5319_5330del:p.N1774_T1777del,BRCA1:NM_007299:exon20:c.2007_2018del:p.N670_T673del,BRCA1:NM_007300:exon21:c.5382_5393del:p.N1795_T1798del	Pathogenic	Uncertain_significance	BRCA1	Not Yet Reviewed
	17:43051065:G:A	BRCA1	BRCA1:NM_007297:exon19:c.C5189T:p.T1730I,BRCA1:NM_007298:exon19:c.C2018T:p.T673I,BRCA1:NM_007294:exon20:c.C5330T:p.T1777I,BRCA1:NM_007299:exon20:c.C2018T:p.T673I,BRCA1:NM_007300:exon21:c.C5393T:p.T1798I	Benign	Uncertain_significance	BRCA1	Not Yet Reviewed
	17:43051065:G:C	BRCA1	BRCA1:NM_007297:exon19:c.C5189G:p.T1730R,BRCA1:NM_007298:exon19:c.C2018G:p.T673R,BRCA1:NM_007294:exon20:c.C5330G:p.T1777R,BRCA1:NM_007299:exon20:c.C2018G:p.T673R,BRCA1:NM_007300:exon21:c.C5393G:p.T1798R	Benign	not_provided	BRCA1	Not Yet Reviewed
	17:43051065:G:T	BRCA1	BRCA1:NM_007297:exon19:c.C5189A:p.T1730K,BRCA1:NM_007298:exon19:c.C2018A:p.T673K,BRCA1:NM_007294:exon20:c.C5330A:p.T1777K,BRCA1:NM_007299:exon20:c.C2018A:p.T673K,BRCA1:NM_007300:exon21:c.C5393A:p.T1798K	Benign	not_provided	BRCA1	Not Yet Reviewed
	17:43051066:T:A	BRCA1	BRCA1:NM_007297:exon19:c.A5188T:p.T1730S,BRCA1:NM_007298:exon19:c.A2017T:p.T673S,BRCA1:NM_007294:exon20:c.A5329T:p.T1777S,BRCA1:NM_007299:exon20:c.A2017T:p.T673S,BRCA1:NM_007300:exon21:c.A5392T:p.T1798S	Benign	Uncertain_significance	BRCA1	Not Yet Reviewed
	17:43051066:T:C	BRCA1	BRCA1:NM_007297:exon19:c.A5188G:p.T1730A,BRCA1:NM_007298:exon19:c.A2017G:p.T673A,BRCA1:NM_007294:exon20:c.A5329G:p.T1777A,BRCA1:NM_007299:exon20:c.A2017G:p.T673A,BRCA1:NM_007300:exon21:c.A5392G:p.T1798A	Benign	not_provided	BRCA1	Not Yet Reviewed
	17:43051066:T:G	BRCA1	BRCA1:NM_007297:exon19:c.A5188C:p.T1730P,BRCA1:NM_007298:exon19:c.A2017C:p.T673P,BRCA1:NM_007294:exon20:c.A5329C:p.T1777P,BRCA1:NM_007299:exon20:c.A2017C:p.T673P,BRCA1:NM_007300:exon21:c.A5392C:p.T1798P	Pathogenic	not_provided	BRCA1	Not Yet Reviewed
	17:43051066:TG:T	BRCA1	BRCA1:NM_007297:exon19:c.5187delC:p.T1730Qfs*16,BRCA1:NM_007298:exon19:c.2016delC:p.T673Qfs*16,BRCA1:NM_007294:exon20:c.5328delC:p.T1777Qfs*16,BRCA1:NM_007299:exon20:c.2016delC:p.T673Qfs*63,BRCA1:NM_007300:exon21:c.5391delC:p.T1798Qfs*16	Pathogenic	Pathogenic	BRCA1	Pathogenic
	17:43051066:T:TG	BRCA1	BRCA1:NM_007297:exon19:c.5187dupC:p.T1730Hfs*53,BRCA1:NM_007298:exon19:c.2016dupC:p.T673Hfs*53,BRCA1:NM_007294:exon20:c.5328dupC:p.T1777Hfs*53,BRCA1:NM_007299:exon20:c.2016dupC:p.T673Hfs*33,BRCA1:NM_007300:exon21:c.5391dupC:p.T1798Hfs*53	Pathogenic	Pathogenic	BRCA1	Pathogenic
	17:43051067:G:T	BRCA1	BRCA1:NM_007297:exon19:c.C5187A:p.P1729P,BRCA1:NM_007298:exon19:c.C2016A:p.P672P,BRCA1:NM_007294:exon20:c.C5328A:p.P1776P,BRCA1:NM_007299:exon20:c.C2016A:p.P672P,BRCA1:NM_007300:exon21:c.C5391A:p.P1797P	Benign	not_provided	BRCA1	Not Yet Reviewed
	17:43051068:G:A	BRCA1	BRCA1:NM_007297:exon19:c.C5186T:p.P1729L,BRCA1:NM_007298:exon19:c.C2015T:p.P672L,BRCA1:NM_007294:exon20:c.C5327T:p.P1776L,BRCA1:NM_007299:exon20:c.C2015T:p.P672L,BRCA1:NM_007300:exon21:c.C5390T:p.P1797L	Benign	Conflicting_interpretations_of_pathogenicity	BRCA1	Not Yet Reviewed
	17:43051068:G:C	BRCA1	BRCA1:NM_007297:exon19:c.C5186G:p.P1729R,BRCA1:NM_007298:exon19:c.C2015G:p.P672R,BRCA1:NM_007294:exon20:c.C5327G:p.P1776R,BRCA1:NM_007299:exon20:c.C2015G:p.P672R,BRCA1:NM_007300:exon21:c.C5390G:p.P1797R	Benign	not_provided	BRCA1	Not Yet Reviewed
	17:43051069:G:A	BRCA1	BRCA1:NM_007297:exon19:c.C5185T:p.P1729S,BRCA1:NM_007298:exon19:c.C2014T:p.P672S,BRCA1:NM_007294:exon20:c.C5326T:p.P1776S,BRCA1:NM_007299:exon20:c.C2014T:p.P672S,BRCA1:NM_007300:exon21:c.C5389T:p.P1797S	Benign	Uncertain_significance	BRCA1	Not Yet Reviewed
	17:43051069:G:C	BRCA1	BRCA1:NM_007297:exon19:c.C5185G:p.P1729A,BRCA1:NM_007298:exon19:c.C2014G:p.P672A,BRCA1:NM_007294:exon20:c.C5326G:p.P1776A,BRCA1:NM_007299:exon20:c.C2014G:p.P672A,BRCA1:NM_007300:exon21:c.C5389G:p.P1797A	Benign	not_provided	BRCA1	Not Yet Reviewed
	17:43051069:G:T	BRCA1	BRCA1:NM_007297:exon19:c.C5185A:p.P1729T,BRCA1:NM_007298:exon19:c.C2014A:p.P672T,BRCA1:NM_007294:exon20:c.C5326A:p.P1776T,BRCA1:NM_007299:exon20:c.C2014A:p.P672T,BRCA1:NM_007300:exon21:c.C5389A:p.P1797T	Benign	Uncertain_significance	BRCA1	Not Yet Reviewed
	17:43051070:C:A	BRCA1	BRCA1:NM_007297:exon19:c.G5184T:p.M1728I,BRCA1:NM_007298:exon19:c.G2013T:p.M671I,BRCA1:NM_007294:exon20:c.G5325T:p.M1775I,BRCA1:NM_007299:exon20:c.G2013T:p.M671I,BRCA1:NM_007300:exon21:c.G5388T:p.M1796I	Benign	Uncertain_significance	BRCA1	Not Yet Reviewed
	17:43051070:CAT:C	BRCA1	BRCA1:NM_007297:exon19:c.5182_5183del:p.M1728Afs*54,BRCA1:NM_007298:exon19:c.2011_2012del:p.M671Afs*54,BRCA1:NM_007294:exon20:c.5323_5324del:p.M1775Afs*54,BRCA1:NM_007299:exon20:c.2011_2012del:p.M671Afs*34,BRCA1:NM_007300:exon21:c.5386_5387del:p.M1796Afs*54	Pathogenic	Pathogenic	BRCA1	Pathogenic
	17:43051070:C:G	BRCA1	BRCA1:NM_007297:exon19:c.G5184C:p.M1728I,BRCA1:NM_007298:exon19:c.G2013C:p.M671I,BRCA1:NM_007294:exon20:c.G5325C:p.M1775I,BRCA1:NM_007299:exon20:c.G2013C:p.M671I,BRCA1:NM_007300:exon21:c.G5388C:p.M1796I	Benign	not_provided	BRCA1	Not Yet Reviewed
	17:43051070:C:T	BRCA1	BRCA1:NM_007297:exon19:c.G5184A:p.M1728I,BRCA1:NM_007298:exon19:c.G2013A:p.M671I,BRCA1:NM_007294:exon20:c.G5325A:p.M1775I,BRCA1:NM_007299:exon20:c.G2013A:p.M671I,BRCA1:NM_007300:exon21:c.G5388A:p.M1796I	Pathogenic	Uncertain_significance	BRCA1	Not Yet Reviewed
	17:43051071:A:C	BRCA1	BRCA1:NM_007297:exon19:c.T5183G:p.M1728R,BRCA1:NM_007298:exon19:c.T2012G:p.M671R,BRCA1:NM_007294:exon20:c.T5324G:p.M1775R,BRCA1:NM_007299:exon20:c.T2012G:p.M671R,BRCA1:NM_007300:exon21:c.T5387G:p.M1796R	Pathogenic	Pathogenic	BRCA1	Pathogenic
	17:43051071:A:G	BRCA1	BRCA1:NM_007297:exon19:c.T5183C:p.M1728T,BRCA1:NM_007298:exon19:c.T2012C:p.M671T,BRCA1:NM_007294:exon20:c.T5324C:p.M1775T,BRCA1:NM_007299:exon20:c.T2012C:p.M671T,BRCA1:NM_007300:exon21:c.T5387C:p.M1796T	Pathogenic	Uncertain_significance	BRCA1	Not Yet Reviewed
	17:43051071:A:T	BRCA1	BRCA1:NM_007297:exon19:c.T5183A:p.M1728K,BRCA1:NM_007298:exon19:c.T2012A:p.M671K,BRCA1:NM_007294:exon20:c.T5324A:p.M1775K,BRCA1:NM_007299:exon20:c.T2012A:p.M671K,BRCA1:NM_007300:exon21:c.T5387A:p.M1796K	Pathogenic	Pathogenic	BRCA1	Pathogenic
	17:43051072:T:A	BRCA1	BRCA1:NM_007297:exon19:c.A5182T:p.M1728L,BRCA1:NM_007298:exon19:c.A2011T:p.M671L,BRCA1:NM_007294:exon20:c.A5323T:p.M1775L,BRCA1:NM_007299:exon20:c.A2011T:p.M671L,BRCA1:NM_007300:exon21:c.A5386T:p.M1796L	Benign	not_provided	BRCA1	Not Yet Reviewed
	17:43051072:T:C	BRCA1	BRCA1:NM_007297:exon19:c.A5182G:p.M1728V,BRCA1:NM_007298:exon19:c.A2011G:p.M671V,BRCA1:NM_007294:exon20:c.A5323G:p.M1775V,BRCA1:NM_007299:exon20:c.A2011G:p.M671V,BRCA1:NM_007300:exon21:c.A5386G:p.M1796V	Pathogenic	Likely_pathogenic	BRCA1	Not Yet Reviewed
	17:43051072:T:G	BRCA1	BRCA1:NM_007297:exon19:c.A5182C:p.M1728L,BRCA1:NM_007298:exon19:c.A2011C:p.M671L,BRCA1:NM_007294:exon20:c.A5323C:p.M1775L,BRCA1:NM_007299:exon20:c.A2011C:p.M671L,BRCA1:NM_007300:exon21:c.A5386C:p.M1796L	Benign	not_provided	BRCA1	Not Yet Reviewed
	17:43051073:G:C	BRCA1	BRCA1:NM_007297:exon19:c.C5181G:p.N1727K,BRCA1:NM_007298:exon19:c.C2010G:p.N670K,BRCA1:NM_007294:exon20:c.C5322G:p.N1774K,BRCA1:NM_007299:exon20:c.C2010G:p.N670K,BRCA1:NM_007300:exon21:c.C5385G:p.N1795K	Benign	not_provided	BRCA1	Not Yet Reviewed
	17:43051073:G:T	BRCA1	BRCA1:NM_007297:exon19:c.C5181A:p.N1727K,BRCA1:NM_007298:exon19:c.C2010A:p.N670K,BRCA1:NM_007294:exon20:c.C5322A:p.N1774K,BRCA1:NM_007299:exon20:c.C2010A:p.N670K,BRCA1:NM_007300:exon21:c.C5385A:p.N1795K	Benign	not_provided	BRCA1	Not Yet Reviewed
	17:43051073:GT:CC	BRCA1	BRCA1:NM_007297:exon19:c.5180_5181delinsGG:p.N1727R,BRCA1:NM_007298:exon19:c.2009_2010delinsGG:p.N670R,BRCA1:NM_007294:exon20:c.5321_5322delinsGG:p.N1774R,BRCA1:NM_007299:exon20:c.2009_2010delinsGG:p.N670R,BRCA1:NM_007300:exon21:c.5384_5385delinsGG:p.N1795R	Benign		BRCA1	Not Yet Reviewed
	17:43051073:GTT:G	BRCA1	BRCA1:NM_007297:exon19:c.5179_5180del:p.N1727Hfs*55,BRCA1:NM_007298:exon19:c.2008_2009del:p.N670Hfs*55,BRCA1:NM_007294:exon20:c.5320_5321del:p.N1774Hfs*55,BRCA1:NM_007299:exon20:c.2008_2009del:p.N670Hfs*35,BRCA1:NM_007300:exon21:c.5383_5384del:p.N1795Hfs*55	Pathogenic	Pathogenic	BRCA1	Pathogenic
	17:43051074:T:A	BRCA1	BRCA1:NM_007297:exon19:c.A5180T:p.N1727I,BRCA1:NM_007298:exon19:c.A2009T:p.N670I,BRCA1:NM_007294:exon20:c.A5321T:p.N1774I,BRCA1:NM_007299:exon20:c.A2009T:p.N670I,BRCA1:NM_007300:exon21:c.A5384T:p.N1795I	Pathogenic	not_provided	BRCA1	Not Yet Reviewed
	17:43051074:T:C	BRCA1	BRCA1:NM_007297:exon19:c.A5180G:p.N1727S,BRCA1:NM_007298:exon19:c.A2009G:p.N670S,BRCA1:NM_007294:exon20:c.A5321G:p.N1774S,BRCA1:NM_007299:exon20:c.A2009G:p.N670S,BRCA1:NM_007300:exon21:c.A5384G:p.N1795S	Benign	Conflicting_interpretations_of_pathogenicity	BRCA1	Not Yet Reviewed
	17:43051074:T:G	BRCA1	BRCA1:NM_007297:exon19:c.A5180C:p.N1727T,BRCA1:NM_007298:exon19:c.A2009C:p.N670T,BRCA1:NM_007294:exon20:c.A5321C:p.N1774T,BRCA1:NM_007299:exon20:c.A2009C:p.N670T,BRCA1:NM_007300:exon21:c.A5384C:p.N1795T	Benign	not_provided	BRCA1	Not Yet Reviewed
	17:43051075:T:A	BRCA1	BRCA1:NM_007297:exon19:c.A5179T:p.N1727Y,BRCA1:NM_007298:exon19:c.A2008T:p.N670Y,BRCA1:NM_007294:exon20:c.A5320T:p.N1774Y,BRCA1:NM_007299:exon20:c.A2008T:p.N670Y,BRCA1:NM_007300:exon21:c.A5383T:p.N1795Y	Pathogenic	not_provided	BRCA1	Not Yet Reviewed
	17:43051075:T:C	BRCA1	BRCA1:NM_007297:exon19:c.A5179G:p.N1727D,BRCA1:NM_007298:exon19:c.A2008G:p.N670D,BRCA1:NM_007294:exon20:c.A5320G:p.N1774D,BRCA1:NM_007299:exon20:c.A2008G:p.N670D,BRCA1:NM_007300:exon21:c.A5383G:p.N1795D	Benign	not_provided	BRCA1	Not Yet Reviewed
	17:43051075:T:G	BRCA1	BRCA1:NM_007297:exon19:c.A5179C:p.N1727H,BRCA1:NM_007298:exon19:c.A2008C:p.N670H,BRCA1:NM_007294:exon20:c.A5320C:p.N1774H,BRCA1:NM_007299:exon20:c.A2008C:p.N670H,BRCA1:NM_007300:exon21:c.A5383C:p.N1795H	Benign	Uncertain_significance	BRCA1	Not Yet Reviewed
	17:43051075:T:TG	BRCA1	BRCA1:NM_007297:exon19:c.5178dupC:p.N1727Qfs*56,BRCA1:NM_007298:exon19:c.2007dupC:p.N670Qfs*56,BRCA1:NM_007294:exon20:c.5319dupC:p.N1774Qfs*56,BRCA1:NM_007299:exon20:c.2007dupC:p.N670Qfs*36,BRCA1:NM_007300:exon21:c.5382dupC:p.N1795Qfs*56	Pathogenic	Pathogenic	BRCA1	Pathogenic
	17:43051077:G:A	BRCA1	BRCA1:NM_007297:exon19:c.C5177T:p.T1726I,BRCA1:NM_007298:exon19:c.C2006T:p.T669I,BRCA1:NM_007294:exon20:c.C5318T:p.T1773I,BRCA1:NM_007299:exon20:c.C2006T:p.T669I,BRCA1:NM_007300:exon21:c.C5381T:p.T1794I	Benign	Conflicting_interpretations_of_pathogenicity	BRCA1	Not Yet Reviewed
	17:43051077:G:C	BRCA1	BRCA1:NM_007297:exon19:c.C5177G:p.T1726S,BRCA1:NM_007298:exon19:c.C2006G:p.T669S,BRCA1:NM_007294:exon20:c.C5318G:p.T1773S,BRCA1:NM_007299:exon20:c.C2006G:p.T669S,BRCA1:NM_007300:exon21:c.C5381G:p.T1794S	Benign	not_provided	BRCA1	Not Yet Reviewed
	17:43051077:G:T	BRCA1	BRCA1:NM_007297:exon19:c.C5177A:p.T1726N,BRCA1:NM_007298:exon19:c.C2006A:p.T669N,BRCA1:NM_007294:exon20:c.C5318A:p.T1773N,BRCA1:NM_007299:exon20:c.C2006A:p.T669N,BRCA1:NM_007300:exon21:c.C5381A:p.T1794N	Benign	not_provided	BRCA1	Not Yet Reviewed
	17:43051077:GT:G	BRCA1	BRCA1:NM_007297:exon19:c.5176delA:p.T1726Pfs*20,BRCA1:NM_007298:exon19:c.2005delA:p.T669Pfs*20,BRCA1:NM_007294:exon20:c.5317delA:p.T1773Pfs*20,BRCA1:NM_007299:exon20:c.2005delA:p.T669Pfs*67,BRCA1:NM_007300:exon21:c.5380delA:p.T1794Pfs*20	Pathogenic		BRCA1	Not Yet Reviewed
	17:43051078:T:A	BRCA1	BRCA1:NM_007297:exon19:c.A5176T:p.T1726S,BRCA1:NM_007298:exon19:c.A2005T:p.T669S,BRCA1:NM_007294:exon20:c.A5317T:p.T1773S,BRCA1:NM_007299:exon20:c.A2005T:p.T669S,BRCA1:NM_007300:exon21:c.A5380T:p.T1794S	Benign	Conflicting_interpretations_of_pathogenicity	BRCA1	Not Yet Reviewed
	17:43051078:T:C	BRCA1	BRCA1:NM_007297:exon19:c.A5176G:p.T1726A,BRCA1:NM_007298:exon19:c.A2005G:p.T669A,BRCA1:NM_007294:exon20:c.A5317G:p.T1773A,BRCA1:NM_007299:exon20:c.A2005G:p.T669A,BRCA1:NM_007300:exon21:c.A5380G:p.T1794A	Benign	not_provided	BRCA1	Not Yet Reviewed
	17:43051078:T:G	BRCA1	BRCA1:NM_007297:exon19:c.A5176C:p.T1726P,BRCA1:NM_007298:exon19:c.A2005C:p.T669P,BRCA1:NM_007294:exon20:c.A5317C:p.T1773P,BRCA1:NM_007299:exon20:c.A2005C:p.T669P,BRCA1:NM_007300:exon21:c.A5380C:p.T1794P	Pathogenic	not_provided	BRCA1	Not Yet Reviewed
	17:43051079:G:A	BRCA1	BRCA1:NM_007297:exon19:c.C5175T:p.F1725F,BRCA1:NM_007298:exon19:c.C2004T:p.F668F,BRCA1:NM_007294:exon20:c.C5316T:p.F1772F,BRCA1:NM_007299:exon20:c.C2004T:p.F668F,BRCA1:NM_007300:exon21:c.C5379T:p.F1793F	Benign	not_provided	BRCA1	Not Yet Reviewed
	17:43051079:GA:G	BRCA1	BRCA1:NM_007297:exon19:c.5174delT:p.F1725Sfs*21,BRCA1:NM_007298:exon19:c.2003delT:p.F668Sfs*21,BRCA1:NM_007294:exon20:c.5315delT:p.F1772Sfs*21,BRCA1:NM_007299:exon20:c.2003delT:p.F668Sfs*68,BRCA1:NM_007300:exon21:c.5378delT:p.F1793Sfs*21	Pathogenic	Pathogenic	BRCA1	Pathogenic
	17:43051079:G:T	BRCA1	BRCA1:NM_007297:exon19:c.C5175A:p.F1725L,BRCA1:NM_007298:exon19:c.C2004A:p.F668L,BRCA1:NM_007294:exon20:c.C5316A:p.F1772L,BRCA1:NM_007299:exon20:c.C2004A:p.F668L,BRCA1:NM_007300:exon21:c.C5379A:p.F1793L	Pathogenic	not_provided	BRCA1	Not Yet Reviewed
	17:43051080:A:C	BRCA1	BRCA1:NM_007297:exon19:c.T5174G:p.F1725C,BRCA1:NM_007298:exon19:c.T2003G:p.F668C,BRCA1:NM_007294:exon20:c.T5315G:p.F1772C,BRCA1:NM_007299:exon20:c.T2003G:p.F668C,BRCA1:NM_007300:exon21:c.T5378G:p.F1793C	Pathogenic	Uncertain_significance	BRCA1	Not Yet Reviewed
	17:43051080:A:G	BRCA1	BRCA1:NM_007297:exon19:c.T5174C:p.F1725S,BRCA1:NM_007298:exon19:c.T2003C:p.F668S,BRCA1:NM_007294:exon20:c.T5315C:p.F1772S,BRCA1:NM_007299:exon20:c.T2003C:p.F668S,BRCA1:NM_007300:exon21:c.T5378C:p.F1793S	Pathogenic	not_provided	BRCA1	Not Yet Reviewed
	17:43051080:A:T	BRCA1	BRCA1:NM_007297:exon19:c.T5174A:p.F1725Y,BRCA1:NM_007298:exon19:c.T2003A:p.F668Y,BRCA1:NM_007294:exon20:c.T5315A:p.F1772Y,BRCA1:NM_007299:exon20:c.T2003A:p.F668Y,BRCA1:NM_007300:exon21:c.T5378A:p.F1793Y	Pathogenic	not_provided	BRCA1	Not Yet Reviewed
	17:43051081:A:C	BRCA1	BRCA1:NM_007297:exon19:c.T5173G:p.F1725V,BRCA1:NM_007298:exon19:c.T2002G:p.F668V,BRCA1:NM_007294:exon20:c.T5314G:p.F1772V,BRCA1:NM_007299:exon20:c.T2002G:p.F668V,BRCA1:NM_007300:exon21:c.T5377G:p.F1793V	Pathogenic	not_provided	BRCA1	Not Yet Reviewed
	17:43051081:A:G	BRCA1	BRCA1:NM_007297:exon19:c.T5173C:p.F1725L,BRCA1:NM_007298:exon19:c.T2002C:p.F668L,BRCA1:NM_007294:exon20:c.T5314C:p.F1772L,BRCA1:NM_007299:exon20:c.T2002C:p.F668L,BRCA1:NM_007300:exon21:c.T5377C:p.F1793L	Pathogenic	not_provided	BRCA1	Not Yet Reviewed
	17:43051081:A:T	BRCA1	BRCA1:NM_007297:exon19:c.T5173A:p.F1725I,BRCA1:NM_007298:exon19:c.T2002A:p.F668I,BRCA1:NM_007294:exon20:c.T5314A:p.F1772I,BRCA1:NM_007299:exon20:c.T2002A:p.F668I,BRCA1:NM_007300:exon21:c.T5377A:p.F1793I	Pathogenic	not_provided	BRCA1	Not Yet Reviewed
	17:43051082:G:C	BRCA1	BRCA1:NM_007297:exon19:c.C5172G:p.P1724P,BRCA1:NM_007298:exon19:c.C2001G:p.P667P,BRCA1:NM_007294:exon20:c.C5313G:p.P1771P,BRCA1:NM_007299:exon20:c.C2001G:p.P667P,BRCA1:NM_007300:exon21:c.C5376G:p.P1792P	Benign	not_provided	BRCA1	Not Yet Reviewed
	17:43051083:GGC:G	BRCA1	BRCA1:NM_007297:exon19:c.5169_5170del:p.P1724Lfs*58,BRCA1:NM_007298:exon19:c.1998_1999del:p.P667Lfs*58,BRCA1:NM_007294:exon20:c.5310_5311del:p.P1771Lfs*58,BRCA1:NM_007299:exon20:c.1998_1999del:p.P667Lfs*38,BRCA1:NM_007300:exon21:c.5373_5374del:p.P1792Lfs*58	Pathogenic	Pathogenic	BRCA1	Pathogenic
	17:43051083:G:T	BRCA1	BRCA1:NM_007297:exon19:c.C5171A:p.P1724H,BRCA1:NM_007298:exon19:c.C2000A:p.P667H,BRCA1:NM_007294:exon20:c.C5312A:p.P1771H,BRCA1:NM_007299:exon20:c.C2000A:p.P667H,BRCA1:NM_007300:exon21:c.C5375A:p.P1792H	Pathogenic	not_provided	BRCA1	Not Yet Reviewed
	17:43051084:G:A	BRCA1	BRCA1:NM_007297:exon19:c.C5170T:p.P1724S,BRCA1:NM_007298:exon19:c.C1999T:p.P667S,BRCA1:NM_007294:exon20:c.C5311T:p.P1771S,BRCA1:NM_007299:exon20:c.C1999T:p.P667S,BRCA1:NM_007300:exon21:c.C5374T:p.P1792S	Pathogenic	Conflicting_interpretations_of_pathogenicity	BRCA1	Not Yet Reviewed
	17:43051084:G:C	BRCA1	BRCA1:NM_007297:exon19:c.C5170G:p.P1724A,BRCA1:NM_007298:exon19:c.C1999G:p.P667A,BRCA1:NM_007294:exon20:c.C5311G:p.P1771A,BRCA1:NM_007299:exon20:c.C1999G:p.P667A,BRCA1:NM_007300:exon21:c.C5374G:p.P1792A	Benign	not_provided	BRCA1	Not Yet Reviewed
	17:43051084:GC:G	BRCA1	BRCA1:NM_007297:exon19:c.5169delG:p.F1725Sfs*21,BRCA1:NM_007298:exon19:c.1998delG:p.F668Sfs*21,BRCA1:NM_007294:exon20:c.5310delG:p.F1772Sfs*21,BRCA1:NM_007299:exon20:c.1998delG:p.F668Sfs*68,BRCA1:NM_007300:exon21:c.5373delG:p.F1793Sfs*21	Pathogenic	Pathogenic	BRCA1	Pathogenic
	17:43051084:G:GC	BRCA1	BRCA1:NM_007297:exon19:c.5169dupG:p.P1724Afs*59,BRCA1:NM_007298:exon19:c.1998dupG:p.P667Afs*59,BRCA1:NM_007294:exon20:c.5310dupG:p.P1771Afs*59,BRCA1:NM_007299:exon20:c.1998dupG:p.P667Afs*39,BRCA1:NM_007300:exon21:c.5373dupG:p.P1792Afs*59	Pathogenic	Pathogenic	BRCA1	Pathogenic
	17:43051084:G:T	BRCA1	BRCA1:NM_007297:exon19:c.C5170A:p.P1724T,BRCA1:NM_007298:exon19:c.C1999A:p.P667T,BRCA1:NM_007294:exon20:c.C5311A:p.P1771T,BRCA1:NM_007299:exon20:c.C1999A:p.P667T,BRCA1:NM_007300:exon21:c.C5374A:p.P1792T	Pathogenic	not_provided	BRCA1	Not Yet Reviewed
	17:43051085:C:A	BRCA1	BRCA1:NM_007297:exon19:c.G5169T:p.G1723G,BRCA1:NM_007298:exon19:c.G1998T:p.G666G,BRCA1:NM_007294:exon20:c.G5310T:p.G1770G,BRCA1:NM_007299:exon20:c.G1998T:p.G666G,BRCA1:NM_007300:exon21:c.G5373T:p.G1791G	Benign	not_provided	BRCA1	Not Yet Reviewed
	17:43051086:C:A	BRCA1	BRCA1:NM_007297:exon19:c.G5168T:p.G1723V,BRCA1:NM_007298:exon19:c.G1997T:p.G666V,BRCA1:NM_007294:exon20:c.G5309T:p.G1770V,BRCA1:NM_007299:exon20:c.G1997T:p.G666V,BRCA1:NM_007300:exon21:c.G5372T:p.G1791V	Pathogenic	Pathogenic	BRCA1	Pathogenic
	17:43051086:C:G	BRCA1	BRCA1:NM_007297:exon19:c.G5168C:p.G1723A,BRCA1:NM_007298:exon19:c.G1997C:p.G666A,BRCA1:NM_007294:exon20:c.G5309C:p.G1770A,BRCA1:NM_007299:exon20:c.G1997C:p.G666A,BRCA1:NM_007300:exon21:c.G5372C:p.G1791A	Benign	Conflicting_interpretations_of_pathogenicity	BRCA1	Not Yet Reviewed
	17:43051086:C:T	BRCA1	BRCA1:NM_007297:exon19:c.G5168A:p.G1723E,BRCA1:NM_007298:exon19:c.G1997A:p.G666E,BRCA1:NM_007294:exon20:c.G5309A:p.G1770E,BRCA1:NM_007299:exon20:c.G1997A:p.G666E,BRCA1:NM_007300:exon21:c.G5372A:p.G1791E	Benign	Uncertain_significance	BRCA1	Not Yet Reviewed
	17:43051087:C:A	BRCA1	BRCA1:NM_007297:exon19:c.G5167T:p.G1723W,BRCA1:NM_007298:exon19:c.G1996T:p.G666W,BRCA1:NM_007294:exon20:c.G5308T:p.G1770W,BRCA1:NM_007299:exon20:c.G1996T:p.G666W,BRCA1:NM_007300:exon21:c.G5371T:p.G1791W	Pathogenic	not_provided	BRCA1	Not Yet Reviewed
	17:43051087:C:CAGGTGAAGGGCATGTTGGTG	BRCA1	BRCA1:NM_007297:exon19:c.5166_5167insCACCAACATGCCCTTCACCT:p.G1723Hfs*30,BRCA1:NM_007298:exon19:c.1995_1996insCACCAACATGCCCTTCACCT:p.G666Hfs*30,BRCA1:NM_007294:exon20:c.5307_5308insCACCAACATGCCCTTCACCT:p.G1770Hfs*30,BRCA1:NM_007299:exon20:c.1995_1996insCACCAACATGCCCTTCACCT:p.G666Hfs*77,BRCA1:NM_007300:exon21:c.5370_5371insCACCAACATGCCCTTCACCT:p.G1791Hfs*30	Pathogenic	Likely_pathogenic	BRCA1	Not Yet Reviewed
	17:43051087:C:G	BRCA1	BRCA1:NM_007297:exon19:c.G5167C:p.G1723R,BRCA1:NM_007298:exon19:c.G1996C:p.G666R,BRCA1:NM_007294:exon20:c.G5308C:p.G1770R,BRCA1:NM_007299:exon20:c.G1996C:p.G666R,BRCA1:NM_007300:exon21:c.G5371C:p.G1791R	Pathogenic	not_provided	BRCA1	Not Yet Reviewed
	17:43051087:C:T	BRCA1	BRCA1:NM_007297:exon19:c.G5167A:p.G1723R,BRCA1:NM_007298:exon19:c.G1996A:p.G666R,BRCA1:NM_007294:exon20:c.G5308A:p.G1770R,BRCA1:NM_007299:exon20:c.G1996A:p.G666R,BRCA1:NM_007300:exon21:c.G5371A:p.G1791R	Pathogenic	Uncertain_significance	BRCA1	Not Yet Reviewed
	17:43051088:A:AT	BRCA1	BRCA1:NM_007297:exon19:c.5165dupA:p.Y1722*,BRCA1:NM_007298:exon19:c.1994dupA:p.Y665*,BRCA1:NM_007294:exon20:c.5306dupA:p.Y1769*,BRCA1:NM_007299:exon20:c.1994dupA:p.Y665*,BRCA1:NM_007300:exon21:c.5369dupA:p.Y1790*	Pathogenic	Likely_pathogenic	BRCA1	Not Yet Reviewed
	17:43051088:A:C	BRCA1	BRCA1:NM_007297:exon19:c.T5166G:p.Y1722X,BRCA1:NM_007298:exon19:c.T1995G:p.Y665X,BRCA1:NM_007294:exon20:c.T5307G:p.Y1769X,BRCA1:NM_007299:exon20:c.T1995G:p.Y665X,BRCA1:NM_007300:exon21:c.T5370G:p.Y1790X	Pathogenic	Likely_pathogenic	BRCA1	Not Yet Reviewed
	17:43051088:A:G	BRCA1	BRCA1:NM_007297:exon19:c.T5166C:p.Y1722Y,BRCA1:NM_007298:exon19:c.T1995C:p.Y665Y,BRCA1:NM_007294:exon20:c.T5307C:p.Y1769Y,BRCA1:NM_007299:exon20:c.T1995C:p.Y665Y,BRCA1:NM_007300:exon21:c.T5370C:p.Y1790Y	Benign	not_provided	BRCA1	Not Yet Reviewed
	17:43051088:A:T	BRCA1	BRCA1:NM_007297:exon19:c.T5166A:p.Y1722X,BRCA1:NM_007298:exon19:c.T1995A:p.Y665X,BRCA1:NM_007294:exon20:c.T5307A:p.Y1769X,BRCA1:NM_007299:exon20:c.T1995A:p.Y665X,BRCA1:NM_007300:exon21:c.T5370A:p.Y1790X	Pathogenic	Pathogenic	BRCA1	Pathogenic
	17:43051089:T:A	BRCA1	BRCA1:NM_007297:exon19:c.A5165T:p.Y1722F,BRCA1:NM_007298:exon19:c.A1994T:p.Y665F,BRCA1:NM_007294:exon20:c.A5306T:p.Y1769F,BRCA1:NM_007299:exon20:c.A1994T:p.Y665F,BRCA1:NM_007300:exon21:c.A5369T:p.Y1790F	Benign	not_provided	BRCA1	Not Yet Reviewed
	17:43051089:T:C	BRCA1	BRCA1:NM_007297:exon19:c.A5165G:p.Y1722C,BRCA1:NM_007298:exon19:c.A1994G:p.Y665C,BRCA1:NM_007294:exon20:c.A5306G:p.Y1769C,BRCA1:NM_007299:exon20:c.A1994G:p.Y665C,BRCA1:NM_007300:exon21:c.A5369G:p.Y1790C	Benign	Conflicting_interpretations_of_pathogenicity	BRCA1	Not Yet Reviewed
	17:43051089:T:G	BRCA1	BRCA1:NM_007297:exon19:c.A5165C:p.Y1722S,BRCA1:NM_007298:exon19:c.A1994C:p.Y665S,BRCA1:NM_007294:exon20:c.A5306C:p.Y1769S,BRCA1:NM_007299:exon20:c.A1994C:p.Y665S,BRCA1:NM_007300:exon21:c.A5369C:p.Y1790S	Benign	not_provided	BRCA1	Not Yet Reviewed
	17:43051090:A:C	BRCA1	BRCA1:NM_007297:exon19:c.T5164G:p.Y1722D,BRCA1:NM_007298:exon19:c.T1993G:p.Y665D,BRCA1:NM_007294:exon20:c.T5305G:p.Y1769D,BRCA1:NM_007299:exon20:c.T1993G:p.Y665D,BRCA1:NM_007300:exon21:c.T5368G:p.Y1790D	Pathogenic	not_provided	BRCA1	Not Yet Reviewed
	17:43051090:AG:A	BRCA1	BRCA1:NM_007297:exon19:c.5163delC:p.Y1722Mfs*24,BRCA1:NM_007298:exon19:c.1992delC:p.Y665Mfs*24,BRCA1:NM_007294:exon20:c.5304delC:p.Y1769Mfs*24,BRCA1:NM_007299:exon20:c.1992delC:p.Y665Mfs*71,BRCA1:NM_007300:exon21:c.5367delC:p.Y1790Mfs*24	Pathogenic	Pathogenic	BRCA1	Pathogenic
	17:43051090:A:T	BRCA1	BRCA1:NM_007297:exon19:c.T5164A:p.Y1722N,BRCA1:NM_007298:exon19:c.T1993A:p.Y665N,BRCA1:NM_007294:exon20:c.T5305A:p.Y1769N,BRCA1:NM_007299:exon20:c.T1993A:p.Y665N,BRCA1:NM_007300:exon21:c.T5368A:p.Y1790N	Pathogenic	not_provided	BRCA1	Not Yet Reviewed
	17:43051091:G:C	BRCA1	BRCA1:NM_007297:exon19:c.C5163G:p.C1721W,BRCA1:NM_007298:exon19:c.C1992G:p.C664W,BRCA1:NM_007294:exon20:c.C5304G:p.C1768W,BRCA1:NM_007299:exon20:c.C1992G:p.C664W,BRCA1:NM_007300:exon21:c.C5367G:p.C1789W	Pathogenic	not_provided	BRCA1	Not Yet Reviewed
	17:43051091:G:T	BRCA1	BRCA1:NM_007297:exon19:c.C5163A:p.C1721X,BRCA1:NM_007298:exon19:c.C1992A:p.C664X,BRCA1:NM_007294:exon20:c.C5304A:p.C1768X,BRCA1:NM_007299:exon20:c.C1992A:p.C664X,BRCA1:NM_007300:exon21:c.C5367A:p.C1789X	Pathogenic	not_provided	BRCA1	Not Yet Reviewed
	17:43051092:C:A	BRCA1	BRCA1:NM_007297:exon19:c.G5162T:p.C1721F,BRCA1:NM_007298:exon19:c.G1991T:p.C664F,BRCA1:NM_007294:exon20:c.G5303T:p.C1768F,BRCA1:NM_007299:exon20:c.G1991T:p.C664F,BRCA1:NM_007300:exon21:c.G5366T:p.C1789F	Pathogenic	not_provided	BRCA1	Not Yet Reviewed
	17:43051092:CA:C	BRCA1	BRCA1:NM_007297:exon19:c.5161delT:p.C1721Afs*25,BRCA1:NM_007298:exon19:c.1990delT:p.C664Afs*25,BRCA1:NM_007294:exon20:c.5302delT:p.C1768Afs*25,BRCA1:NM_007299:exon20:c.1990delT:p.C664Afs*72,BRCA1:NM_007300:exon21:c.5365delT:p.C1789Afs*25	Pathogenic	Pathogenic	BRCA1	Pathogenic
	17:43051092:C:G	BRCA1	BRCA1:NM_007297:exon19:c.G5162C:p.C1721S,BRCA1:NM_007298:exon19:c.G1991C:p.C664S,BRCA1:NM_007294:exon20:c.G5303C:p.C1768S,BRCA1:NM_007299:exon20:c.G1991C:p.C664S,BRCA1:NM_007300:exon21:c.G5366C:p.C1789S	Pathogenic	Uncertain_significance	BRCA1	Not Yet Reviewed
	17:43051092:C:T	BRCA1	BRCA1:NM_007297:exon19:c.G5162A:p.C1721Y,BRCA1:NM_007298:exon19:c.G1991A:p.C664Y,BRCA1:NM_007294:exon20:c.G5303A:p.C1768Y,BRCA1:NM_007299:exon20:c.G1991A:p.C664Y,BRCA1:NM_007300:exon21:c.G5366A:p.C1789Y	Pathogenic	Uncertain_significance	BRCA1	Not Yet Reviewed
	17:43051093:AAC:A	BRCA1	BRCA1:NM_007297:exon19:c.5159_5160del:p.C1720Lfs*62,BRCA1:NM_007298:exon19:c.1988_1989del:p.C663Lfs*62,BRCA1:NM_007294:exon20:c.5300_5301del:p.C1767Lfs*62,BRCA1:NM_007299:exon20:c.1988_1989del:p.C663Lfs*42,BRCA1:NM_007300:exon21:c.5363_5364del:p.C1788Lfs*62	Pathogenic	Pathogenic	BRCA1	Pathogenic
	17:43051093:A:C	BRCA1	BRCA1:NM_007297:exon19:c.T5161G:p.C1721G,BRCA1:NM_007298:exon19:c.T1990G:p.C664G,BRCA1:NM_007294:exon20:c.T5302G:p.C1768G,BRCA1:NM_007299:exon20:c.T1990G:p.C664G,BRCA1:NM_007300:exon21:c.T5365G:p.C1789G	Pathogenic	Uncertain_significance	BRCA1	Not Yet Reviewed
	17:43051093:A:G	BRCA1	BRCA1:NM_007297:exon19:c.T5161C:p.C1721R,BRCA1:NM_007298:exon19:c.T1990C:p.C664R,BRCA1:NM_007294:exon20:c.T5302C:p.C1768R,BRCA1:NM_007299:exon20:c.T1990C:p.C664R,BRCA1:NM_007300:exon21:c.T5365C:p.C1789R	Pathogenic	not_provided	BRCA1	Not Yet Reviewed
	17:43051093:A:T	BRCA1	BRCA1:NM_007297:exon19:c.T5161A:p.C1721S,BRCA1:NM_007298:exon19:c.T1990A:p.C664S,BRCA1:NM_007294:exon20:c.T5302A:p.C1768S,BRCA1:NM_007299:exon20:c.T1990A:p.C664S,BRCA1:NM_007300:exon21:c.T5365A:p.C1789S	Pathogenic	not_provided	BRCA1	Not Yet Reviewed
	17:43051094:A:C	BRCA1	BRCA1:NM_007297:exon19:c.T5160G:p.C1720W,BRCA1:NM_007298:exon19:c.T1989G:p.C663W,BRCA1:NM_007294:exon20:c.T5301G:p.C1767W,BRCA1:NM_007299:exon20:c.T1989G:p.C663W,BRCA1:NM_007300:exon21:c.T5364G:p.C1788W	Pathogenic	not_provided	BRCA1	Not Yet Reviewed
	17:43051094:A:G	BRCA1	BRCA1:NM_007297:exon19:c.T5160C:p.C1720C,BRCA1:NM_007298:exon19:c.T1989C:p.C663C,BRCA1:NM_007294:exon20:c.T5301C:p.C1767C,BRCA1:NM_007299:exon20:c.T1989C:p.C663C,BRCA1:NM_007300:exon21:c.T5364C:p.C1788C	Benign	not_provided	BRCA1	Not Yet Reviewed
	17:43051094:A:T	BRCA1	BRCA1:NM_007297:exon19:c.T5160A:p.C1720X,BRCA1:NM_007298:exon19:c.T1989A:p.C663X,BRCA1:NM_007294:exon20:c.T5301A:p.C1767X,BRCA1:NM_007299:exon20:c.T1989A:p.C663X,BRCA1:NM_007300:exon21:c.T5364A:p.C1788X	Pathogenic	Pathogenic	BRCA1	Pathogenic
	17:43051095:C:A	BRCA1	BRCA1:NM_007297:exon19:c.G5159T:p.C1720F,BRCA1:NM_007298:exon19:c.G1988T:p.C663F,BRCA1:NM_007294:exon20:c.G5300T:p.C1767F,BRCA1:NM_007299:exon20:c.G1988T:p.C663F,BRCA1:NM_007300:exon21:c.G5363T:p.C1788F	Pathogenic	Likely_pathogenic	BRCA1	Not Yet Reviewed
	17:43051095:CA:C	BRCA1	BRCA1:NM_007297:exon19:c.5158delT:p.C1720Vfs*26,BRCA1:NM_007298:exon19:c.1987delT:p.C663Vfs*26,BRCA1:NM_007294:exon20:c.5299delT:p.C1767Vfs*26,BRCA1:NM_007299:exon20:c.1987delT:p.C663Vfs*73,BRCA1:NM_007300:exon21:c.5362delT:p.C1788Vfs*26	Pathogenic	Pathogenic	BRCA1	Pathogenic
	17:43051095:CAGATTTCT:C	BRCA1	BRCA1:NM_007297:exon19:c.5151_5158del:p.E1718Lfs*62,BRCA1:NM_007298:exon19:c.1980_1987del:p.E661Lfs*62,BRCA1:NM_007294:exon20:c.5292_5299del:p.E1765Lfs*62,BRCA1:NM_007299:exon20:c.1980_1987del:p.E661Lfs*42,BRCA1:NM_007300:exon21:c.5355_5362del:p.E1786Lfs*62	Pathogenic	Likely_pathogenic	BRCA1	Not Yet Reviewed
	17:43051095:C:G	BRCA1	BRCA1:NM_007297:exon19:c.G5159C:p.C1720S,BRCA1:NM_007298:exon19:c.G1988C:p.C663S,BRCA1:NM_007294:exon20:c.G5300C:p.C1767S,BRCA1:NM_007299:exon20:c.G1988C:p.C663S,BRCA1:NM_007300:exon21:c.G5363C:p.C1788S	Pathogenic	Uncertain_significance	BRCA1	Not Yet Reviewed
	17:43051095:C:T	BRCA1	BRCA1:NM_007297:exon19:c.G5159A:p.C1720Y,BRCA1:NM_007298:exon19:c.G1988A:p.C663Y,BRCA1:NM_007294:exon20:c.G5300A:p.C1767Y,BRCA1:NM_007299:exon20:c.G1988A:p.C663Y,BRCA1:NM_007300:exon21:c.G5363A:p.C1788Y	Benign	not_provided	BRCA1	Not Yet Reviewed
	17:43051096:A:C	BRCA1	BRCA1:NM_007297:exon19:c.T5158G:p.C1720G,BRCA1:NM_007298:exon19:c.T1987G:p.C663G,BRCA1:NM_007294:exon20:c.T5299G:p.C1767G,BRCA1:NM_007299:exon20:c.T1987G:p.C663G,BRCA1:NM_007300:exon21:c.T5362G:p.C1788G	Pathogenic	not_provided	BRCA1	Not Yet Reviewed
	17:43051096:A:G	BRCA1	BRCA1:NM_007297:exon19:c.T5158C:p.C1720R,BRCA1:NM_007298:exon19:c.T1987C:p.C663R,BRCA1:NM_007294:exon20:c.T5299C:p.C1767R,BRCA1:NM_007299:exon20:c.T1987C:p.C663R,BRCA1:NM_007300:exon21:c.T5362C:p.C1788R	Pathogenic	Uncertain_significance	BRCA1	Not Yet Reviewed
	17:43051096:A:T	BRCA1	BRCA1:NM_007297:exon19:c.T5158A:p.C1720S,BRCA1:NM_007298:exon19:c.T1987A:p.C663S,BRCA1:NM_007294:exon20:c.T5299A:p.C1767S,BRCA1:NM_007299:exon20:c.T1987A:p.C663S,BRCA1:NM_007300:exon21:c.T5362A:p.C1788S	Pathogenic	not_provided	BRCA1	Not Yet Reviewed
	17:43051097:G:A	BRCA1	BRCA1:NM_007297:exon19:c.C5157T:p.I1719I,BRCA1:NM_007298:exon19:c.C1986T:p.I662I,BRCA1:NM_007294:exon20:c.C5298T:p.I1766I,BRCA1:NM_007299:exon20:c.C1986T:p.I662I,BRCA1:NM_007300:exon21:c.C5361T:p.I1787I	Benign	not_provided	BRCA1	Not Yet Reviewed
	17:43051097:G:C	BRCA1	BRCA1:NM_007297:exon19:c.C5157G:p.I1719M,BRCA1:NM_007298:exon19:c.C1986G:p.I662M,BRCA1:NM_007294:exon20:c.C5298G:p.I1766M,BRCA1:NM_007299:exon20:c.C1986G:p.I662M,BRCA1:NM_007300:exon21:c.C5361G:p.I1787M	Benign	not_provided	BRCA1	Not Yet Reviewed
	17:43051097:G:T	BRCA1	BRCA1:NM_007297:exon19:c.C5157A:p.I1719I,BRCA1:NM_007298:exon19:c.C1986A:p.I662I,BRCA1:NM_007294:exon20:c.C5298A:p.I1766I,BRCA1:NM_007299:exon20:c.C1986A:p.I662I,BRCA1:NM_007300:exon21:c.C5361A:p.I1787I	Benign	not_provided	BRCA1	Not Yet Reviewed
	17:43051098:A:AT	BRCA1	BRCA1:NM_007297:exon19:c.5155dupA:p.I1719Nfs*64,BRCA1:NM_007298:exon19:c.1984dupA:p.I662Nfs*64,BRCA1:NM_007294:exon20:c.5296dupA:p.I1766Nfs*64,BRCA1:NM_007299:exon20:c.1984dupA:p.I662Nfs*44,BRCA1:NM_007300:exon21:c.5359dupA:p.I1787Nfs*64	Pathogenic	Pathogenic	BRCA1	Not Yet Reviewed
	17:43051098:A:C	BRCA1	BRCA1:NM_007297:exon19:c.T5156G:p.I1719S,BRCA1:NM_007298:exon19:c.T1985G:p.I662S,BRCA1:NM_007294:exon20:c.T5297G:p.I1766S,BRCA1:NM_007299:exon20:c.T1985G:p.I662S,BRCA1:NM_007300:exon21:c.T5360G:p.I1787S	Pathogenic	Pathogenic	BRCA1	Pathogenic
	17:43051098:A:G	BRCA1	BRCA1:NM_007297:exon19:c.T5156C:p.I1719T,BRCA1:NM_007298:exon19:c.T1985C:p.I662T,BRCA1:NM_007294:exon20:c.T5297C:p.I1766T,BRCA1:NM_007299:exon20:c.T1985C:p.I662T,BRCA1:NM_007300:exon21:c.T5360C:p.I1787T	Pathogenic	not_provided	BRCA1	Not Yet Reviewed
	17:43051098:A:T	BRCA1	BRCA1:NM_007297:exon19:c.T5156A:p.I1719N,BRCA1:NM_007298:exon19:c.T1985A:p.I662N,BRCA1:NM_007294:exon20:c.T5297A:p.I1766N,BRCA1:NM_007299:exon20:c.T1985A:p.I662N,BRCA1:NM_007300:exon21:c.T5360A:p.I1787N	Pathogenic	Pathogenic	BRCA1	Not Yet Reviewed
	17:43051099:T:A	BRCA1	BRCA1:NM_007297:exon19:c.A5155T:p.I1719F,BRCA1:NM_007298:exon19:c.A1984T:p.I662F,BRCA1:NM_007294:exon20:c.A5296T:p.I1766F,BRCA1:NM_007299:exon20:c.A1984T:p.I662F,BRCA1:NM_007300:exon21:c.A5359T:p.I1787F	Benign	not_provided	BRCA1	Not Yet Reviewed
	17:43051099:T:C	BRCA1	BRCA1:NM_007297:exon19:c.A5155G:p.I1719V,BRCA1:NM_007298:exon19:c.A1984G:p.I662V,BRCA1:NM_007294:exon20:c.A5296G:p.I1766V,BRCA1:NM_007299:exon20:c.A1984G:p.I662V,BRCA1:NM_007300:exon21:c.A5359G:p.I1787V	Benign	Conflicting_interpretations_of_pathogenicity	BRCA1	Not Yet Reviewed
	17:43051099:T:G	BRCA1	BRCA1:NM_007297:exon19:c.A5155C:p.I1719L,BRCA1:NM_007298:exon19:c.A1984C:p.I662L,BRCA1:NM_007294:exon20:c.A5296C:p.I1766L,BRCA1:NM_007299:exon20:c.A1984C:p.I662L,BRCA1:NM_007300:exon21:c.A5359C:p.I1787L	Benign	not_provided	BRCA1	Not Yet Reviewed
	17:43051100:T:A	BRCA1	BRCA1:NM_007297:exon19:c.A5154T:p.E1718D,BRCA1:NM_007298:exon19:c.A1983T:p.E661D,BRCA1:NM_007294:exon20:c.A5295T:p.E1765D,BRCA1:NM_007299:exon20:c.A1983T:p.E661D,BRCA1:NM_007300:exon21:c.A5358T:p.E1786D	Benign	not_provided	BRCA1	Not Yet Reviewed
	17:43051100:T:C	BRCA1	BRCA1:NM_007297:exon19:c.A5154G:p.E1718E,BRCA1:NM_007298:exon19:c.A1983G:p.E661E,BRCA1:NM_007294:exon20:c.A5295G:p.E1765E,BRCA1:NM_007299:exon20:c.A1983G:p.E661E,BRCA1:NM_007300:exon21:c.A5358G:p.E1786E	Benign	not_provided	BRCA1	Not Yet Reviewed
	17:43051100:T:G	BRCA1	BRCA1:NM_007297:exon19:c.A5154C:p.E1718D,BRCA1:NM_007298:exon19:c.A1983C:p.E661D,BRCA1:NM_007294:exon20:c.A5295C:p.E1765D,BRCA1:NM_007299:exon20:c.A1983C:p.E661D,BRCA1:NM_007300:exon21:c.A5358C:p.E1786D	Benign	not_provided	BRCA1	Not Yet Reviewed
	17:43051101:T:A	BRCA1	BRCA1:NM_007297:exon19:c.A5153T:p.E1718V,BRCA1:NM_007298:exon19:c.A1982T:p.E661V,BRCA1:NM_007294:exon20:c.A5294T:p.E1765V,BRCA1:NM_007299:exon20:c.A1982T:p.E661V,BRCA1:NM_007300:exon21:c.A5357T:p.E1786V	Pathogenic	not_provided	BRCA1	Not Yet Reviewed
	17:43051101:T:C	BRCA1	BRCA1:NM_007297:exon19:c.A5153G:p.E1718G,BRCA1:NM_007298:exon19:c.A1982G:p.E661G,BRCA1:NM_007294:exon20:c.A5294G:p.E1765G,BRCA1:NM_007299:exon20:c.A1982G:p.E661G,BRCA1:NM_007300:exon21:c.A5357G:p.E1786G	Benign	not_provided	BRCA1	Not Yet Reviewed
	17:43051101:T:G	BRCA1	BRCA1:NM_007297:exon19:c.A5153C:p.E1718A,BRCA1:NM_007298:exon19:c.A1982C:p.E661A,BRCA1:NM_007294:exon20:c.A5294C:p.E1765A,BRCA1:NM_007299:exon20:c.A1982C:p.E661A,BRCA1:NM_007300:exon21:c.A5357C:p.E1786A	Benign	not_provided	BRCA1	Not Yet Reviewed
	17:43051102:C:A	BRCA1	BRCA1:NM_007297:exon19:c.G5152T:p.E1718X,BRCA1:NM_007298:exon19:c.G1981T:p.E661X,BRCA1:NM_007294:exon20:c.G5293T:p.E1765X,BRCA1:NM_007299:exon20:c.G1981T:p.E661X,BRCA1:NM_007300:exon21:c.G5356T:p.E1786X	Pathogenic	Pathogenic	BRCA1	Pathogenic
	17:43051102:C:G	BRCA1	BRCA1:NM_007297:exon19:c.G5152C:p.E1718Q,BRCA1:NM_007298:exon19:c.G1981C:p.E661Q,BRCA1:NM_007294:exon20:c.G5293C:p.E1765Q,BRCA1:NM_007299:exon20:c.G1981C:p.E661Q,BRCA1:NM_007300:exon21:c.G5356C:p.E1786Q	Benign	not_provided	BRCA1	Not Yet Reviewed
	17:43051102:C:T	BRCA1	BRCA1:NM_007297:exon19:c.G5152A:p.E1718K,BRCA1:NM_007298:exon19:c.G1981A:p.E661K,BRCA1:NM_007294:exon20:c.G5293A:p.E1765K,BRCA1:NM_007299:exon20:c.G1981A:p.E661K,BRCA1:NM_007300:exon21:c.G5356A:p.E1786K	Benign	not_provided	BRCA1	Not Yet Reviewed
	17:43051103:T:A	BRCA1	BRCA1:NM_007297:exon19:c.A5151T:p.L1717L,BRCA1:NM_007298:exon19:c.A1980T:p.L660L,BRCA1:NM_007294:exon20:c.A5292T:p.L1764L,BRCA1:NM_007299:exon20:c.A1980T:p.L660L,BRCA1:NM_007300:exon21:c.A5355T:p.L1785L	Benign	not_provided	BRCA1	Not Yet Reviewed
	17:43051103:T:C	BRCA1	BRCA1:NM_007297:exon19:c.A5151G:p.L1717L,BRCA1:NM_007298:exon19:c.A1980G:p.L660L,BRCA1:NM_007294:exon20:c.A5292G:p.L1764L,BRCA1:NM_007299:exon20:c.A1980G:p.L660L,BRCA1:NM_007300:exon21:c.A5355G:p.L1785L	Benign	not_provided	BRCA1	Not Yet Reviewed
	17:43051104:A:G	BRCA1	BRCA1:NM_007297:exon19:c.T5150C:p.L1717P,BRCA1:NM_007298:exon19:c.T1979C:p.L660P,BRCA1:NM_007294:exon20:c.T5291C:p.L1764P,BRCA1:NM_007299:exon20:c.T1979C:p.L660P,BRCA1:NM_007300:exon21:c.T5354C:p.L1785P	Pathogenic	Pathogenic	BRCA1	Pathogenic
	17:43051104:AG:A	BRCA1	BRCA1:NM_007297:exon19:c.5149delC:p.L1717*,BRCA1:NM_007298:exon19:c.1978delC:p.L660*,BRCA1:NM_007294:exon20:c.5290delC:p.L1764*,BRCA1:NM_007299:exon20:c.1978delC:p.L660*,BRCA1:NM_007300:exon21:c.5353delC:p.L1785*	Pathogenic	Pathogenic	BRCA1	Not Yet Reviewed
	17:43051104:A:T	BRCA1	BRCA1:NM_007297:exon19:c.T5150A:p.L1717Q,BRCA1:NM_007298:exon19:c.T1979A:p.L660Q,BRCA1:NM_007294:exon20:c.T5291A:p.L1764Q,BRCA1:NM_007299:exon20:c.T1979A:p.L660Q,BRCA1:NM_007300:exon21:c.T5354A:p.L1785Q	Pathogenic	not_provided	BRCA1	Not Yet Reviewed
	17:43051105:G:A	BRCA1	BRCA1:NM_007297:exon19:c.C5149T:p.L1717L,BRCA1:NM_007298:exon19:c.C1978T:p.L660L,BRCA1:NM_007294:exon20:c.C5290T:p.L1764L,BRCA1:NM_007299:exon20:c.C1978T:p.L660L,BRCA1:NM_007300:exon21:c.C5353T:p.L1785L	Benign		BRCA1	Not Yet Reviewed
	17:43051105:G:C	BRCA1	BRCA1:NM_007297:exon19:c.C5149G:p.L1717V,BRCA1:NM_007298:exon19:c.C1978G:p.L660V,BRCA1:NM_007294:exon20:c.C5290G:p.L1764V,BRCA1:NM_007299:exon20:c.C1978G:p.L660V,BRCA1:NM_007300:exon21:c.C5353G:p.L1785V	Benign	not_provided	BRCA1	Not Yet Reviewed
	17:43051105:GC:G	BRCA1	BRCA1:NM_007297:exon19:c.5148delG:p.L1717*,BRCA1:NM_007298:exon19:c.1977delG:p.L660*,BRCA1:NM_007294:exon20:c.5289delG:p.L1764*,BRCA1:NM_007299:exon20:c.1977delG:p.L660*,BRCA1:NM_007300:exon21:c.5352delG:p.L1785*	Pathogenic	Pathogenic	BRCA1	Pathogenic
	17:43051105:G:GC	BRCA1	BRCA1:NM_007297:exon19:c.5148dupG:p.L1717Afs*66,BRCA1:NM_007298:exon19:c.1977dupG:p.L660Afs*66,BRCA1:NM_007294:exon20:c.5289dupG:p.L1764Afs*66,BRCA1:NM_007299:exon20:c.1977dupG:p.L660Afs*46,BRCA1:NM_007300:exon21:c.5352dupG:p.L1785Afs*66	Pathogenic	Pathogenic	BRCA1	Pathogenic
	17:43051105:G:T	BRCA1	BRCA1:NM_007297:exon19:c.C5149A:p.L1717I,BRCA1:NM_007298:exon19:c.C1978A:p.L660I,BRCA1:NM_007294:exon20:c.C5290A:p.L1764I,BRCA1:NM_007299:exon20:c.C1978A:p.L660I,BRCA1:NM_007300:exon21:c.C5353A:p.L1785I	Benign	Uncertain_significance	BRCA1	Not Yet Reviewed
	17:43051107:C:A	BRCA1	BRCA1:NM_007297:exon19:c.G5147T:p.G1716V,BRCA1:NM_007298:exon19:c.G1976T:p.G659V,BRCA1:NM_007294:exon20:c.G5288T:p.G1763V,BRCA1:NM_007299:exon20:c.G1976T:p.G659V,BRCA1:NM_007300:exon21:c.G5351T:p.G1784V	Pathogenic	Conflicting_interpretations_of_pathogenicity	BRCA1	Not Yet Reviewed
	17:43051107:C:G	BRCA1	BRCA1:NM_007297:exon19:c.G5147C:p.G1716A,BRCA1:NM_007298:exon19:c.G1976C:p.G659A,BRCA1:NM_007294:exon20:c.G5288C:p.G1763A,BRCA1:NM_007299:exon20:c.G1976C:p.G659A,BRCA1:NM_007300:exon21:c.G5351C:p.G1784A	Benign	not_provided	BRCA1	Not Yet Reviewed
	17:43051107:C:T	BRCA1	BRCA1:NM_007297:exon19:c.G5147A:p.G1716E,BRCA1:NM_007298:exon19:c.G1976A:p.G659E,BRCA1:NM_007294:exon20:c.G5288A:p.G1763E,BRCA1:NM_007299:exon20:c.G1976A:p.G659E,BRCA1:NM_007300:exon21:c.G5351A:p.G1784E	Pathogenic	Uncertain_significance	BRCA1	Not Yet Reviewed
	17:43051108:C:G	BRCA1	BRCA1:NM_007297:exon19:c.G5146C:p.G1716R,BRCA1:NM_007298:exon19:c.G1975C:p.G659R,BRCA1:NM_007294:exon20:c.G5287C:p.G1763R,BRCA1:NM_007299:exon20:c.G1975C:p.G659R,BRCA1:NM_007300:exon21:c.G5350C:p.G1784R	Pathogenic	Uncertain_significance	BRCA1	Not Yet Reviewed
	17:43051109:C:A	BRCA1	BRCA1:NM_007297:exon19:c.G5145T:p.R1715S,BRCA1:NM_007298:exon19:c.G1974T:p.R658S,BRCA1:NM_007294:exon20:c.G5286T:p.R1762S,BRCA1:NM_007299:exon20:c.G1974T:p.R658S,BRCA1:NM_007300:exon21:c.G5349T:p.R1783S	Benign	not_provided	BRCA1	Not Yet Reviewed
	17:43051109:C:G	BRCA1	BRCA1:NM_007297:exon19:c.G5145C:p.R1715S,BRCA1:NM_007298:exon19:c.G1974C:p.R658S,BRCA1:NM_007294:exon20:c.G5286C:p.R1762S,BRCA1:NM_007299:exon20:c.G1974C:p.R658S,BRCA1:NM_007300:exon21:c.G5349C:p.R1783S	Benign	not_provided	BRCA1	Not Yet Reviewed
	17:43051110:C:A	BRCA1	BRCA1:NM_007297:exon19:c.G5144T:p.R1715M,BRCA1:NM_007298:exon19:c.G1973T:p.R658M,BRCA1:NM_007294:exon20:c.G5285T:p.R1762M,BRCA1:NM_007299:exon20:c.G1973T:p.R658M,BRCA1:NM_007300:exon21:c.G5348T:p.R1783M	Benign	Conflicting_interpretations_of_pathogenicity	BRCA1	Not Yet Reviewed
	17:43051110:C:G	BRCA1	BRCA1:NM_007297:exon19:c.G5144C:p.R1715T,BRCA1:NM_007298:exon19:c.G1973C:p.R658T,BRCA1:NM_007294:exon20:c.G5285C:p.R1762T,BRCA1:NM_007299:exon20:c.G1973C:p.R658T,BRCA1:NM_007300:exon21:c.G5348C:p.R1783T	Benign	Uncertain_significance	BRCA1	Not Yet Reviewed
	17:43051110:C:T	BRCA1	BRCA1:NM_007297:exon19:c.G5144A:p.R1715K,BRCA1:NM_007298:exon19:c.G1973A:p.R658K,BRCA1:NM_007294:exon20:c.G5285A:p.R1762K,BRCA1:NM_007299:exon20:c.G1973A:p.R658K,BRCA1:NM_007300:exon21:c.G5348A:p.R1783K	Benign	Conflicting_interpretations_of_pathogenicity	BRCA1	Not Yet Reviewed
	17:43051110:CT:C	BRCA1	BRCA1:NM_007297:exon19:c.5143delA:p.R1715Gfs*3,BRCA1:NM_007298:exon19:c.1972delA:p.R658Gfs*3,BRCA1:NM_007294:exon20:c.5284delA:p.R1762Gfs*3,BRCA1:NM_007299:exon20:c.1972delA:p.R658Gfs*3,BRCA1:NM_007300:exon21:c.5347delA:p.R1783Gfs*3	Pathogenic	Pathogenic	BRCA1	Pathogenic
	17:43051111:T:A	BRCA1	BRCA1:NM_007297:exon19:c.A5143T:p.R1715W,BRCA1:NM_007298:exon19:c.A1972T:p.R658W,BRCA1:NM_007294:exon20:c.A5284T:p.R1762W,BRCA1:NM_007299:exon20:c.A1972T:p.R658W,BRCA1:NM_007300:exon21:c.A5347T:p.R1783W	Benign	not_provided	BRCA1	Not Yet Reviewed
	17:43051111:T:C	BRCA1	BRCA1:NM_007297:exon19:c.A5143G:p.R1715G,BRCA1:NM_007298:exon19:c.A1972G:p.R658G,BRCA1:NM_007294:exon20:c.A5284G:p.R1762G,BRCA1:NM_007299:exon20:c.A1972G:p.R658G,BRCA1:NM_007300:exon21:c.A5347G:p.R1783G	Benign	not_provided	BRCA1	Not Yet Reviewed
	17:43051111:T:G	BRCA1	BRCA1:NM_007297:exon19:c.A5143C:p.R1715R,BRCA1:NM_007298:exon19:c.A1972C:p.R658R,BRCA1:NM_007294:exon20:c.A5284C:p.R1762R,BRCA1:NM_007299:exon20:c.A1972C:p.R658R,BRCA1:NM_007300:exon21:c.A5347C:p.R1783R	Benign	not_provided	BRCA1	Not Yet Reviewed
	17:43051112:G:A	BRCA1	BRCA1:NM_007297:exon19:c.C5142T:p.F1714F,BRCA1:NM_007298:exon19:c.C1971T:p.F657F,BRCA1:NM_007294:exon20:c.C5283T:p.F1761F,BRCA1:NM_007299:exon20:c.C1971T:p.F657F,BRCA1:NM_007300:exon21:c.C5346T:p.F1782F	Benign	not_provided	BRCA1	Not Yet Reviewed
	17:43051112:GA:G	BRCA1	BRCA1:NM_007297:exon19:c.5141delT:p.F1714Sfs*4,BRCA1:NM_007298:exon19:c.1970delT:p.F657Sfs*4,BRCA1:NM_007294:exon20:c.5282delT:p.F1761Sfs*4,BRCA1:NM_007299:exon20:c.1970delT:p.F657Sfs*4,BRCA1:NM_007300:exon21:c.5345delT:p.F1782Sfs*4	Pathogenic	Pathogenic	BRCA1	Pathogenic
	17:43051112:G:C	BRCA1	BRCA1:NM_007297:exon19:c.C5142G:p.F1714L,BRCA1:NM_007298:exon19:c.C1971G:p.F657L,BRCA1:NM_007294:exon20:c.C5283G:p.F1761L,BRCA1:NM_007299:exon20:c.C1971G:p.F657L,BRCA1:NM_007300:exon21:c.C5346G:p.F1782L	Pathogenic	not_provided	BRCA1	Not Yet Reviewed
	17:43051112:G:T	BRCA1	BRCA1:NM_007297:exon19:c.C5142A:p.F1714L,BRCA1:NM_007298:exon19:c.C1971A:p.F657L,BRCA1:NM_007294:exon20:c.C5283A:p.F1761L,BRCA1:NM_007299:exon20:c.C1971A:p.F657L,BRCA1:NM_007300:exon21:c.C5346A:p.F1782L	Pathogenic	not_provided	BRCA1	Not Yet Reviewed
	17:43051113:A:C	BRCA1	BRCA1:NM_007297:exon19:c.T5141G:p.F1714C,BRCA1:NM_007298:exon19:c.T1970G:p.F657C,BRCA1:NM_007294:exon20:c.T5282G:p.F1761C,BRCA1:NM_007299:exon20:c.T1970G:p.F657C,BRCA1:NM_007300:exon21:c.T5345G:p.F1782C	Pathogenic	Conflicting_interpretations_of_pathogenicity	BRCA1	Not Yet Reviewed
	17:43051113:A:G	BRCA1	BRCA1:NM_007297:exon19:c.T5141C:p.F1714S,BRCA1:NM_007298:exon19:c.T1970C:p.F657S,BRCA1:NM_007294:exon20:c.T5282C:p.F1761S,BRCA1:NM_007299:exon20:c.T1970C:p.F657S,BRCA1:NM_007300:exon21:c.T5345C:p.F1782S	Pathogenic	Conflicting_interpretations_of_pathogenicity	BRCA1	Not Yet Reviewed
	17:43051113:A:T	BRCA1	BRCA1:NM_007297:exon19:c.T5141A:p.F1714Y,BRCA1:NM_007298:exon19:c.T1970A:p.F657Y,BRCA1:NM_007294:exon20:c.T5282A:p.F1761Y,BRCA1:NM_007299:exon20:c.T1970A:p.F657Y,BRCA1:NM_007300:exon21:c.T5345A:p.F1782Y	Pathogenic	not_provided	BRCA1	Not Yet Reviewed
	17:43051114:A:C	BRCA1	BRCA1:NM_007297:exon19:c.T5140G:p.F1714V,BRCA1:NM_007298:exon19:c.T1969G:p.F657V,BRCA1:NM_007294:exon20:c.T5281G:p.F1761V,BRCA1:NM_007299:exon20:c.T1969G:p.F657V,BRCA1:NM_007300:exon21:c.T5344G:p.F1782V	Pathogenic	not_provided	BRCA1	Not Yet Reviewed
	17:43051114:A:G	BRCA1	BRCA1:NM_007297:exon19:c.T5140C:p.F1714L,BRCA1:NM_007298:exon19:c.T1969C:p.F657L,BRCA1:NM_007294:exon20:c.T5281C:p.F1761L,BRCA1:NM_007299:exon20:c.T1969C:p.F657L,BRCA1:NM_007300:exon21:c.T5344C:p.F1782L	Pathogenic	Uncertain_significance	BRCA1	Not Yet Reviewed
	17:43051114:A:T	BRCA1	BRCA1:NM_007297:exon19:c.T5140A:p.F1714I,BRCA1:NM_007298:exon19:c.T1969A:p.F657I,BRCA1:NM_007294:exon20:c.T5281A:p.F1761I,BRCA1:NM_007299:exon20:c.T1969A:p.F657I,BRCA1:NM_007300:exon21:c.T5344A:p.F1782I	Pathogenic	not_provided	BRCA1	Not Yet Reviewed
	17:43051115:G:A	BRCA1	BRCA1:NM_007297:exon19:c.C5139T:p.I1713I,BRCA1:NM_007298:exon19:c.C1968T:p.I656I,BRCA1:NM_007294:exon20:c.C5280T:p.I1760I,BRCA1:NM_007299:exon20:c.C1968T:p.I656I,BRCA1:NM_007300:exon21:c.C5343T:p.I1781I	Benign	Conflicting_interpretations_of_pathogenicity	BRCA1	Not Yet Reviewed
	17:43051115:G:C	BRCA1	BRCA1:NM_007297:exon19:c.C5139G:p.I1713M,BRCA1:NM_007298:exon19:c.C1968G:p.I656M,BRCA1:NM_007294:exon20:c.C5280G:p.I1760M,BRCA1:NM_007299:exon20:c.C1968G:p.I656M,BRCA1:NM_007300:exon21:c.C5343G:p.I1781M	Benign	not_provided	BRCA1	Not Yet Reviewed
	17:43051116:A:C	BRCA1	BRCA1:NM_007297:exon19:c.T5138G:p.I1713S,BRCA1:NM_007298:exon19:c.T1967G:p.I656S,BRCA1:NM_007294:exon20:c.T5279G:p.I1760S,BRCA1:NM_007299:exon20:c.T1967G:p.I656S,BRCA1:NM_007300:exon21:c.T5342G:p.I1781S	Pathogenic	not_provided	BRCA1	Not Yet Reviewed
	17:43051116:A:G	BRCA1	BRCA1:NM_007297:exon19:c.T5138C:p.I1713T,BRCA1:NM_007298:exon19:c.T1967C:p.I656T,BRCA1:NM_007294:exon20:c.T5279C:p.I1760T,BRCA1:NM_007299:exon20:c.T1967C:p.I656T,BRCA1:NM_007300:exon21:c.T5342C:p.I1781T	Pathogenic	not_provided	BRCA1	Not Yet Reviewed
	17:43051116:A:T	BRCA1	BRCA1:NM_007297:exon19:c.T5138A:p.I1713N,BRCA1:NM_007298:exon19:c.T1967A:p.I656N,BRCA1:NM_007294:exon20:c.T5279A:p.I1760N,BRCA1:NM_007299:exon20:c.T1967A:p.I656N,BRCA1:NM_007300:exon21:c.T5342A:p.I1781N	Pathogenic	not_provided	BRCA1	Not Yet Reviewed
	17:43051117:T:A	BRCA1	BRCA1:NM_007297:exon19:c.A5137T:p.I1713F,BRCA1:NM_007298:exon19:c.A1966T:p.I656F,BRCA1:NM_007294:exon20:c.A5278T:p.I1760F,BRCA1:NM_007299:exon20:c.A1966T:p.I656F,BRCA1:NM_007300:exon21:c.A5341T:p.I1781F	Pathogenic	not_provided	BRCA1	Not Yet Reviewed
	17:43051117:T:C	BRCA1	BRCA1:NM_007297:exon19:c.A5137G:p.I1713V,BRCA1:NM_007298:exon19:c.A1966G:p.I656V,BRCA1:NM_007294:exon20:c.A5278G:p.I1760V,BRCA1:NM_007299:exon20:c.A1966G:p.I656V,BRCA1:NM_007300:exon21:c.A5341G:p.I1781V	Benign	not_provided	BRCA1	Not Yet Reviewed
	17:43051117:T:G	BRCA1	BRCA1:NM_007297:exon19:c.A5137C:p.I1713L,BRCA1:NM_007298:exon19:c.A1966C:p.I656L,BRCA1:NM_007294:exon20:c.A5278C:p.I1760L,BRCA1:NM_007299:exon20:c.A1966C:p.I656L,BRCA1:NM_007300:exon21:c.A5341C:p.I1781L	Benign	Uncertain_significance	BRCA1	Not Yet Reviewed
	17:43051706:GGCTCACTGCAACCTCTGCCTCCAGGGTTCAAGCGATTCTCCTGCCTTAGCCTCCTGAGTAGCTGGGATTACAGGCGCGCACCACCACGCCCGGCTAATTTTTGTATTTTTAGTAGAGACAGGGTTTCACCATGTTGGTCAGGCTGGTCTCGAACTCCTGACCTCGTGATCTGCCTGTCTTGGCCTTCCAAAGTGCTGGGATTACAGGCATAAGCCACTGCGCCCGGCCCTCTCTGACTTTCTTCTAGCCCCCTAAACATCTGTTCCTTCCTTCTCACTACTCTGAGAATGGCCATTGTATCTTTAGGCCACCTAAGCAGTTTTTAATCTAGAAGTGAAGCCAGGTTCTGCCTCTCCTCATTGAACTAGTCTGACTACCTGGTTTCCTGAAGACACAGATCACACTGCACTGCCTCTTCCACTTACAGGGCTTGGCAACACTGTTCAAAACAACTTTCTGTGATAGTCACAATGTTCTATATCTATGCTAATAAGGTAGCCATGAGTCACATATAGTTATTGAGCACTGGAGATGTGGTTAGGGTGAATGAAGAACTAAACTTCATATTTTAATTTTTTTCTTTTTTTTTGAAGAGATGAGGTCTCATTCTGTCACTCAGGCTGGAGTACAGTGGCACGATCATAGCTTGCTGCAGTATTGAACTTCTGGGCTCAAGCAATCCTCTTGCCTCAGCCTCCTAAGTAGCTGGGACTACAAGTGCACACCACCATGACTGGCTAATTTGTAAAATTTAAATTTAAACAGTCCCATGTGGCTGGTGGCAACAGTGTGGGACAGTGCAAATTCTCATAAACACACTGGCATAGGTTCTTAGCAAATAACTTGGGTATCACTTAAAAATAAACCCTAAAATTGTATCATTTTGGATGGATATGTTTTGGGTGACTCTCAGTGTCTTGACCTTCCCATTGCAATAAAAAGAAAATTGCCAAGGCCTAAAATTCACCTGGCTTCAAAGAGACTGCGATAGAGAAAAAAATCAGGAAGCTAAAAATACACGGATGGCCTTTTAGAAAGTGGTCACCCTCCCCCTTGACAGACAGACGGACAGAAACACACACACACACACACACACACACACACACACACACACACACTCTCTTACTTTACCGCCAGAGTGAAAAGAAATGGCAGTAGGACAAGTCTGTGTGTTTTTTTTTTTTTTTTGAGACGCAGTCTTGCACTGTCGCCTGGGCTGGAGTGCAATGGTGCCATCTCGGCTCACTGCAACCTCCACCTCCTGGGTTCAAGTGATTCTCCTGCCTCAGCCTCCCTAGTAGCTGGGATTACAGGTGCACACCACCACACCCGGCTAATTTTTTGTATTTTTAGTAGAAACGGGGTTTCACTATGTTGGCCAGGCTGGTCTTGAACTCCTGACCTCATGATCCACCCGCCTCAGGCTCCCAAAGACAAGTCTGTTTGTTTTAAGGGACAGCATCCATCTGTGCCACTCTCACTACCTGTATGAATAAACCGCACCCCCAACCTGTTGATAGGACCTGCATGCTCATAATGCTAGAAGTTCTCCCCAGGCAGCCAAGTGGAGCCAAATGCTGACATGAAAAGTACAAAAGATTAGGAATGTTTATATCCAGGCTAACACTCAGTGATGAGGATGCCTAGTTATGAGATAAGAAATTTGAAGTTTCGGGCTTGGCGTAGTGGCTCACGCCTGTAATCCCAGCACTTTGGGAGGCTGAGGCAGGCGGATCACGAGGTCAAGAGATGGAGACCATCCCGTCTAACACAGTGAAAACCCGTCTCTACTAAAAATACAAAAAATTAGCTGGGCATGGTGGCGGGCACCTGTAGTCCCAGCTACTTGGGAGGCTGAGGCAGGAGAATGGTGTGAACCCAGGAGGTGGAGTGGAGCTGGTAGTGAGCCGAGACGGCGCCACTGCACTCCAGCCTGGGTGACATAGCGAGACTCTGTCTCAAAAAAAAAAAGAAATTTGAAGTTTCAGGCCGGGCGCGGTGGCCTGTAATCCTAGCACTTTGGGAGGCCGAGGTGGGTGGATCACTTGGGGTCGGGAGTTCAAGACCAGCGTGACCAACATGGAGAAACCCCATCTCTACTAAAAATACAAAATCAGCTGGGCGTGGTGGCACATGCCTGTAATCCTAGCTACTTAGGAGGCTGAGGCAGGAGAATCACTTGAACCCTGGAGGCAGAGATTGCGGTGAGCCAAGATCACGCCATTGTACTTCAGCCTGGGCAAGAAGAGCAAAGCTTCGTCTTAAAAAAAAAAAAAAAGAAATTTGAAGTTTCACCTCTACATATACATTTCTCTTCCAGAGAAAAATACTATGGTGACATTTAGTATTTTCAGAATGTCATTACTTTGACCACATACTTTCCATCATTGCTATTCTGCATGGAGGAAAAAATCCAAAGCACTAGAATTTCTTTTTAAAGAGGGGAAGAATCTGGTGCTAATACTGCCTAGCATACAGTGGAGGAAAAACAGAGGACTGGCTCACATGGCGCTCCCCTGTGGTAAAGGCAGAAGCAGAAATAAGGCCAGCAGCTTTTCTTGGCATCTGGAACAATTACTTGATAGGCTCAGAAGGTAAAAACAGGCTGACCTCAGCAGTTCAAAACTCCAGGCTTCATTTGTGATCATGTCCCAAAGCAGTTTTCCTTAGGAAATTACCTCTACTGGTTCCCTCTTAAGTTTCTATAAAGGGACAGAAAGTGCTCAGTAGAAGGATGTTTTGTTTTGTTTTGAGACAAGGTCTCACAATGTTGGCCAGGCTGGAGTGCAGTAGCACCATCATGGCTCACTGCAGCCTCGACCTCCCAGACTCAAGCATTCTTCTCACCTCAGCCTCCTGAGTAGCTGGGAATACAAGAGTGTGCTACGACACCCAATTAATTTTTAAATTTTTTTGTAGAGACAGGGTCTTACTATGTTGCCCAGGCTAGTCTTGAACTCCTGGGCTCAAGTGATCCTCCTGCCTTGGCCTCCTAAAGTGCTGGGATTACAGAAGTGAGCCGCTGTGCCCAGCTGGGATTTTTTTTTTTTTTTTGAGATGAAGTCTCCCTCTTGTCCCCAGGCTAGAGTGCAGTGGCGCAATCTTGGCTCACTGCAACCTCCGCCTCCTGGGTTCAACCGATTCTCTAGCCTCAGCCTCCCGAGTAATCCTGAGCTAGGATTACAGGTGCCTACCACCACGCCCAGTTAACTTTTGTATTTTTAGTAGAGATGGGGTTTCACCATGTTGGCCAGGCTGGTCTCGAACTCCTGACCTCAGGTGATCCACCCGCCTTGGGCTCCCAAAGTGCTGGGATCACAGGTGTGAGCCACCGCGACCAGCCTGGGATGTTCTGAAATGCCTGGTAGTGCACACTTGAAAAAGGAAGAAAAGCAGACTGGGAACATAGCACTTAGGGAGCTGAGAAAGCAGCCAGCTCAGGCCTGACAGGTAAGTGTGAAATCTTGCAGACTTTCTCCCTGTGAGGAAGTCAGAGTTCTGGCTAAGTCATCTGCTACAATATGATCAGGAGAAAGTCATTGAGTCTTCTTGGGTCTCATCTGCAAAGTTGTTAGAATGCTCCATTTTTTTTCCCTCCGTGAAGCCTTCAACAACTTTTCAAGAAACTATAGTATTGTTGTTAAGAGTTTAGAATTGGAGGCCGGGTGCAGTGGCTCATGCTTGTAATCCCAGCACTTTGGGAAGCCAAGGCGGGTGGATCACTGGAGGCCAGGAGATCAAGGCCAGCCTGGCCAACATGGCAAAACCCCATCTCTAATAAAAATATAAAAATTAAGGCCGGGTGCAGTGGCTCATGCCTGTAATCCCAGCACTTTGGGAGCCTGAGGCGGGCAGATGATCTGAGGTCTGGAATTTGAGACCAGCCTGGCCAACATGTTGAAACCTTGTTTCTATTAAAAATACAAAAAACTATCTCGGTGTGGTGGCACGTGCCTGTAATCCCAGCTATTTGGGAGGCTAAGGCACGAGAATCACTTGAACCTGGGAGCTGGAGACTGCAGTGAGCTGAGATTGCGCCACTGCACTCCAGACTGGCCAACAGAATCAGACAAAAAATTAGCTAGTTGTTGTGGCACATGCCTGTAATCCTAGCCACTTGGGAGGCCAAGGCACAAGAATTGAACAAGGTTTGAACTTGGGAGGTGAAGGTTGCAGTGAGCAGAGATAGTGGCACTGCACTCCAGCCTGGGTGACAGAGTAAGACTCTGGCCCGAAAAATAAATTAACAAAGAATTTAGACTTGGAGCTAGACTTCCTGAGTTCAACTTCTAGTTCCATCACTTATTACCTGTGTGACTTTGAGCAACTTATTCAACCTCTCTGAGCCTCAATTTTCACATCTGTAATATAGGCATAATTACAGTACATAGCTCATAGAGTTGTCATAAAATTGTTAATTAGTTAAAACATGGTTGGGCCTTTAGAGCAGTCCCAGCATAAAGTGATCTTTTTTTTTTTTTTTTCTTTTGAGATCTTCTGTCTGTCGTCTAGGCTGGAGTGCAGTGGCGCAATCTCCGTTCACTGTAGTCCCCTCTTCTTGGGCTCAAGAGATACTCTCAACTCAGCCTTCCGAGTAGCTGGAACTACAAGTACATGCCACCACGCCTGGCTAATTTTTGTATATTTTTTTTGGTAGAGATGGGGTTTTGCCATGTTGCCCAGGCTGGTATCGAACTCCTTGGCTCAAGCGATCTGCCTGCCTCAGCTTCCCAAAGTGCTGGGATAACAGGAACGAGCCGCTGTGCCTGGCCCAGTGAACATTATATAAATTTTAGCTATTATTGGCTGGGCACGGTGGCTCACGCCTATCCCAGCACTTGGGGAGGCCAAGGCGGGAGGATCACAAGGTCAGGGGTTCAAGACCAGCCTGGGCAAGATGAGTTTTCAGTGAGCTGAGATCGCACCACTGCACTCTGGCCTGGGCAATGGAGTGAGACTCCGTCTTGGGAAAAAAAAAAAGAGAGAGAGAGAGCAAGAGAGAGAGAGAGAAAGACACCCCAGTGAAGTGAAAAGAGCAAAGTCTTTAGATTCTCATCTGCTTAAAGTCCCAGCTCTTCCACTTATCAGCTAAGATCTGAACCCGAGACGGGAATCCAAATTACACAGCCTCTCTAAATCTCTTAGTTTTATCATTCATAAAGTAGAGACAATACTTATTTATGTGGTTGGGATGGAAGAGTGAAAAAAGAACCTGTGTGAAAGTATCTAGCACTGTGTATGTATGTAATAAGTCTTACAAAATGAAGCGGCCCATCTCTGCAAAGGGGAGTGGAATACAGAGTGGTGGGGTGAGATTTTTGTCAACTTGAGGGAGGGAGCTTTACCTTTCTGTCCTGGGATTCTCTTGCTCGCTTTGGACCTTGGTGGTTTCTTCCATTGACCACATCTCCTCTGACTTCAAAATCATGCTGAAAGAAACCAAACACAACCCATCAGGATAAGAGAAAGAGAAGCTTCCTTCAATGGAAGTGGAGCAGACACGTCATATTTAAGGCATTCAGGCCAGGCGCAGTGGCTCACCCCTGTAATCCTAGCACTTTGGGAGACTGAGGCAGGCAGATCACTTGAGGTCAGGAGTTCGACACCAGTCTGACCAACATGGTGAAACCTCATCTCTACTAAAAATACAAAAAATTAGTTGGGCGTGGTGGCAGGCACCTGTAATCCCAGCTACTTGGGAGGCTGAGGCAGGAGAATCTTTTGAATGCAGGAGGTGGAGGTTGCAGTGAGCTGAGATGGTGCCACTGCACTCCAGCCTGGGTAACAGAGCGAGACTCCATCTCGCATCTCAAAAAATTAAAAATAAAATTAAAAAAAAAAAAATTAGGCCGGGTGTGGTGGCTCACGCCTGTAATCCCAGGACTTTGGGAGGCCGAGACAGGCGGATCACGAGGTCAGGAGATCGAGACCATCCTGGCTAACACGGTGAAACCCCGTCTCTACTTAAAATACAAAAAAATTAGCCGGGTGTAGTGGCAGGCGCCTGTAGTCCCAGCTACTCGGGAGGCTGAGGCAGGAGAATGGCGTGAACCCGGGAGGCGGAGCTTGCAGTGAGCGGAGATCACGCCACTGCACTCCAGCCTGGGCAACTGAGCGAGACTCCGTCTCAAAACAAACAAACAAACAAACAAAAAAACCAAAAATTAGCTGGGCGTGGTGGCATGCACCTGTAGTCCCAGCTACTCGGGAAGCTGAGGCATGAGAATTGCTGGAATCCAGGAGGCAGAGGTTGCTGTGAGCCACGATCATGCCACTGCACTCCAGCCTGGGTGACAGAGTGAAACTCTGTCTCAAAAAAAAAAAAAAAAAAAAAAAAAATTTAAGGCATTCAGAATTGCCAGGCAGGCAGTAGCTGGGCACCAATGGCTCACACCTATAACCCTAGCACTTTGGCACTTTGGGAGGCTGAGGCAGGAGGACAGCTTGAGACCAGGAGCTGGAGACCCAGCTGGGCAACACAGTGAGACCCCTTCTCTAGAAAAAAGATACATAAAACCTCAGCCAGGCATAGTTGCATGTGCCTGCAGTCCCAATTTCTTGAAAAGCTGAAGCTGGAGGATCACTTGAGCCCAGGAGTTGGAGGCTGCAGTGAACTGTGATCATACCACCACACTCCCGCCTGGGTGACAAAGTGAGACTCTGCTAAAAAAAAACACACACACACACACACATAAAACAAAAAAAAGAAAGAAAGAAAAAGAATTGCTGGGCAGAGATTTGACCAAAAGCAAGTAAAATCATTCTTTTTGGTAGACCAGGTGAAATGACTAGGATCTCAGCTGTTGAAATCAATTCACTGAAGCAAATCTTTTGTGTGCAGAACTTAACAATCGGCTTTTCACCTCACTGGGACTTAATGTATTTTAATTTTCAACATCTATCTCCTCTCAAAACATTCACTTAGCATTTAGATTAGACTGCTAATACTGTGCTGTTATAAAGGTAACTGAAAAATTCCCTATCTCCTAAATCAATTGTATATTATCATCTAAGGAAATAAAGGCTTTTCAGATTTCCACTGAGAGATTTACAGTTAACACAACCAAAATGATAAAATATACATTCAATGCACTAAAGAAAGTTAGAGGTTTTTCATAATTACTATTATGACTGGTCATGGACATGAGAATAAAGAATAATGAGACTGGGGAGAAATTTGAGGAAGAACGCTCAGAAACAATTCTGACTGAAACTCAGATTGTAGGGAAGGCCTTATGTGTTGCCAAGAGTATTGTGAAGAAAACTAAAGGCAAGAGTATAACCACTGGCTATTACTAGGGGAAGAATATCTGACATTTCCTAGTTACTTGAATGAGGAGTCTAGTGATAAATTTGTCAGAAGACTCCCATGTTCATAGTCCTCCTTGTACCCCTGAGCTTCATACAATGTGTCCAACTGCCTACTTAACTTCTCTATCCAGAAGTCTAGTATACATCTCAAAATTCATGCATCTGGCCGGGCACAGTGGCTCACACCTGCAATCCCAGCACTTTGGGAGGCCGAGGTGGGTGGATTACCTGAGGTCAGGAGTTTAAGACCAGCCTGGCCAACATGGTAAAACCCCATCTCTACTAAAAATACAAGTATTAGCCAGGCATTGTGGCAGGTGCCTGTAATCCCAGCTACTCGGGAGGCTGAGGCAGGAAAATCACTTGAACCGGGAGGCGGAGGTTGGAGTGAGCTGAGATCGTGCTACCGCACTCCATGCACTCTAGCCTGGGCAACAGAACGAGATGCTGTCACAACAACAACAACAACAACAACAACAACAACAACAACAACAACAAATTCTCACATCTAAAACAGAGTTCCTGGTTCCATTCCTGCTTCCTGCCTTTCCCACTCCCCCATATTCCCTACCATGCCTTCTTCATCTAATTTAATATTACTAACAAGATCTATTGTTCAAGCCAAAACCCAAGTGTCACTCCTTCAATTTCTCTTTACCTTATCCTCCAAATTTAATCCATTAGCAAGTCCTCTCTTCAAACCCATCCCAAACCAACCTTGTTTTTAACCATCTCCACACCACCAATTACCACAAGGATAAAATCTGAATTCCTTACCACCAAATACTATGTGATCTGGCCCTCATCTATGACCTTCTCCCATTCCTTGTGTAATCTCTGCCTCCACACATAATTTGCAAATTACTCCAGCTACACTGGCCTATTATTATTATTATTATTATTTTTGAGACGGAGTCTTGCTCTTTCGCCCAGCCTGGAGTGCAGTGGCGCAATCTCAGCTCACTGCAATCTCCGCCTCCTGGGTTCAAGCGATTCTCCTGCCCCAGCCTCCCAAGTAGCTGTGATTACAGGCACATGCCACCATTCCCAGCTAATTTTTTTTTGTTTTTGAGATGGAGTTTCACTCTTGTTGCCCAGGCTGGAGTGCAATGGTGCGATCTCAGCTCACCACAACCTCCACCTCCCGGGTTGATGAAGTGATTCTCTTGTCTCAGCCTCCCGTGTAGCTGGGATTAGAGGCACGCGCCACCACGCTGGGCAAATTTTTGTATTTTTAGTAGAGACAGGGTTTCTACCTCAGTGATCTGTCCGCCTTGACCTCCCAAAGTGCTGGGATTACAGGAATGAGCCACCACACCCAGCCGTGCCCAGCTAATTTTTGCATTTTTTAGTAGAGATGGGGTTTTGCCACGTTGGCCAGGCTGGTCTCAAACTCCTGACCTCAGGGGATCTGCCTGCCTCGGCCTCCTAGAGTGCTGGAATTACAGGTGTGAGCCACTGTGCCCGAACCTTTTATCATTATTATTTCTTGAGACAGGAGTCTTGCTCTGTCGTTCAGGCTGGAGTGCAGTGATGCGATCTTGGCTCACTGTAACTCCTACCTTTCGGTTCAAGTGATTCTCCTGCCTCAGCCTCTGGAGTAGCTGGGATTACAGGCACTGGGATTACAGGCACACACCACCACACCATGCTAGTTTTTTGTATTTTTAGTAGAGATGGGGTTTCACCATGTTGGCCAGGCTGGTCTCGAACTCCTGACCTCAAGTGATTTGCCTGCCTTGGCTTCCCAAAGTGCTGGGATTATAGGCACGAGCCACCACACACGACCAACATTGGCCTATCTTTTAAAAAATAAACCAAGCTCTGGCCGGGCACAGTGGCTCACACCTGTGATCCCAGCACTTTGGGAGGTTGAGGTGGTTGGATCACTTGAGTTCAGGAGTTTGAGACCAGCCTGACCAACGTGGTAAAACCCCATCTCTACTAAAAATAAAAACTAGTCGGGTGTGGTAGCACGCGTGCCTGTAATACCAGCTACTCAGGAGGCCAAGGCAGGAGAATTGCTTGAACCCAGGAGACAGAGTTTGCAGTGAGCCAAGATTGTGCCACTGCACTCCAGCCTGGGGGATAGAGGGAGACACCATCTCAAAAAAACCAAAATACAGAAATCAAAAAACCACACTCATTATTACCTCAAGACCTTTATGTTTGCTATTCCTCTGCCTATAAGATGCATTCCCTTCATTTTTCAAGGACAATTATTTCTTGTTATTTAGGTCTCAGCTCAATTTTTTCAGAAAGGCTTTCCCTGGCCTCCTTAAACGAAAGTAATCAACAACCTTTGACAGCTAATACTATTCCACTGTTCTGTATATTTCTCCATAGCATTTATTGTTATCTTAAATTCATCTTTATTGTGTATCTCCCCTCGACAGAACCTGAATCCTACCAGGGACTTAGTTAGTCTTATTTACTGTTGCATTCCTAGTGCCCAGAACACAGTAGGCTCCCAATAAATAGCCACTGAATAAAAGTTAAAACCAACAAAAATAATCATTTAATTAATTATGAATACATCGAATTGTGCACAATAGTTTATAAAATTACTTTTTTTTTTTTTTTAAGACAGGGTCTCATTCTGTCTCACAGGCTGGAGTGCAGTGGTGCAATCTAGGCTCACTGCAACCTCCGCCTCCCGGGTTCAAGTGATTCTCCTGCCTCAGCCTCCCCAGCAGCTAGGATTACAGGCACATGCCACCACGCTCGACTAATTTTTTTGTGTTTTTAGTAGAGACAAGGTTTCACCATGTTGACCAGGCTGGTCTCGAACTCCTGACCTCAAGTGATCCACCTGCCTTGGCCACTCAAAGTGCTGGGATTATAGGCATGAGCCACCACGCCTGGCCTATAAAATTACTTTCACATTTCATTTTGCCTGATCTGTTGTCACAGAAGTTCTCAGATGGCTGTTCTGAAATTATTCCTCCTCCTACACTCTATCTTATTTACTTCTCACTGTTCTCAGTATCATAAAGTGCAACATCTTTTTGAAGCAATCTGAATTATAAACAGATACATTTGCATGTATATATATGTATATATGCATATGCACACACACACTTTTTTTTTTTTAAGAGACAGGGTCTTGCTCTGTGCAAGTGCAAGAGTGCAATGGTATGATCATAGCTCACTGCAGCCTTGAACTCCTGGGCTCAAGTGATTCTTCTGGCTTAGCTTCCTCAGTAGCTAAGACTACAGAAGCACACTGCCATGCCCGGCTAATTAAAAAAAAATTTTGTGGAGACAGAGTCTCACTATGTTGCCCAGGCTGGTTTCAAACTCCTGGCCTCAAGTAATCTTCCTGTCTCAGCCTCCCAAAGGGCTGAGATTATAAGTGTGAGCCACTGCATCTGGACTGCATATTAATATGAAGAGCTTTTCTTCAACAACAGTGAACAGTTTTCTACAAAGGTATATGCAAGTGGGCCCACTTCTTGTTCTTATGAATCTTTTCTTTCCTTTTATAAAACTCCTTTTCCTTTCTCTTTTCCCCAAAGAAAGGACTGTTTCTTTTGAAATCTAGAACAAATGAGAACAGAGGATATCCTGGTTTGCGCTGCAAAATTTTTTTTTTTTTTAAGACGGAGTCTCGCTCTGTTGCCAGGTTGGAGTGCAGTGGCACGATCTTGGCTCATTGCAACCTCCACCTCCCGGGTTCAAGAGATTCTCCTGCCTCAGCCTCCTGAGTAGCTGGAACTAAAGGCGCATGCCACCACGCTGAGTAATTTTTTGTATTTTAGTAGAGACAGGGTTTCACCATGTTGCCCAGGCTGATCTCGAACTCCTGAGCTCAGGCAATCTGCCTGTCTTGGCCTCCCACAGTGTTAGGATTACAGGCATGAGCCACTGCACCCGATTTTTTTTTTCTTTTGATGGAGTTTTGCTCTTGTTGCCCAGGTTAGAGTGCAATGATGCGATCTCAGCTCACTGCAACCCCCGCCTCCCAGGTTCAAGTGATTCTCCTGCCTCAGCCTCCCGAGTAGCTGGAATTACAGGCAAGTGCCACCAAGCCCGGCTAATTTTGTATTTTTAGTAGAAACGGGGTTTCTCCATGTTGGTCAGGCTGGTCTTGAACTCCCGACATCAGGTGATCCAAGCGCCTCAGCCTCCCAAAGCGCTGGGATTATAGGTATGAGCCACAGTGCAGGCCTGCATAATTCTTGATGATCCTCATTATCATGGAAAATTTGTGCATTGTTAAGGAAAGTGGTGCATTGATGGAAGGAAGCAAATACATTTTTAACTATATGACTGAATGAATATCTCTGGTTAGTTTGTAACATCAAGTACTTACCTCATTCAGCATTTTTCTTTCTTTAATAGACTGGGTCACCCCTAAAGAGATCATAGAAAAGACAGGTTACATACAGCAGAAGAACGTGCTCTTTTCACGGAGATAGAGAGGTCAGCGATTCACAAAAGAGCACAGGAAGAATGACAGAGGAGAGGTCCTTCCCTCTAAAGCCACAGCCCTTTAATAAGGCTTGTAGCAGCAGTTTCCTTCTGGAGACAGAGTTGATGTTTAATTTAAACATTATAAGTTTGCCTGCTGCACATGGATTCCTGCCGACTATTAAATAAATCCCTAGCTCATATGCTAACATTGCTAGGAGCAGATTAGGTCCTATTAGTTATAAAAGAGACCCATTTTCCCAGCATCACCAGCTTATCTGAACAAAGTGATATTAAAGATAAAAGTAGTTTAGTATTACAATTAAAGACCTTTTGGTAACTCAGACTCAGCATCAGCAAAAACCTTAGGTGTTAAACGTTAGGTGTAAAAATGCAATTCTGAGGTGTTAAAGGGAGGAGGGGAGAAATAGTATTATACTTACAGAAATAGCTAACTACCCATTTTCCTCCCGCAATTCCTAGAAAATATTTCAGTGTCCGTTCACACACAAACTCAGCATCTGCAGAATGAAAAACACTCAAAGGATTAGAAGTTGAAAACAAAATCAGGAAGTGCTGTCCTAAGAAGCTAAAGAGCCTCAGTTTTTTACACTCCCAAGATCAATCTGGATTTATGATTCTAAAACCCCTGGTGACAGAATCAGAGGCTGAAAACACCACTAATTATAACCAGCAGGTATGGATATTTGGAAGTCTAGGGGAGGCTGATATGAAGTTAAGACCAGAGGAAATATCTGTCCACTCCCTCTTCTCAACACCCATCTTCTAGACGCCAAGGCTAGCTATAGATCTCCATTATAGTGTTCAAGGAATTAGGAATTATCCATGTCAATAGTTTTGATTAATGTGGACGGAGAACATCTATATTACTAGATGGCAATATGTGAAAGAAGAAAACAGTATTGTTGAAAACCTAAATCTGAAATGTCAATGTAATGACAAATTTTCACCCCTAGAATGTCTACCTGGGGAGTCCTAACCCTCTAATATTCCCCTGAGAGGGATGGGAGAATACAGTGCAGAGCTTTTATATAAGTATTTCAGAAAGCAGTAGCTAAAGAATCACTTGTTTATTTCCCAGTGTTTCAAAGGCCCTTCTGAAGAACTAAGCAAACTAAGGAAAGACCATTTAGTTTTAAACAGGAGAAATGTATTTAACTAAATCCTAAACACAGCAGGCTATCTGCAAGCAGCAGCAGCAGCAGCAGCCATGCTCCCTCACAGAATCCTTACAATTTTTGAAGTTTTTTGTTTAACTGCTACAAAAGCCGATTTAGTAACATTTATTACACTTAAAAACTTCAGTTCATTTGTAGTTCAAAGCAAATGTATTGGCTTTGAGTTTAAAGACTGAACTACTTTAGATTTGATTTGCATTTTTTTTTTTTTTTTTTTTTGAGATGCAGTCTTGCTCTGTCAGCCAGGCTGGAGTGCAGTGGCTGGATCTCAGCTCACGGCAAGCTCTGCCTCCTGGGTTCATGCCATTCTCCTGCCTCAGCCTCCTGAGTAGCTGGGACTACAGATGCCCGCCACCATGCCCGGCTAATTTTTTGTATTTTTACTAGAGATGGGGTTTCACCGTGTTAGCCAGGATGGTCTCGATCTCCTGACCTCGTGATCTGCCCGCCTTGGCCCCCCAAAGCGCTGGGATTACAGGCCTGAGCCACCACGCTTGGCATCTTTTTACCTTTCATTAACTTTGATGCAAACCTATAGCTTAAGGTATCTTAAACTTTAATGACATTTTTCTCTAAAATAGTAGTTTGTAATAACTTGTTCTGGCACCTGGCTCCAATGAACACTACCCTCTGACCCTGTGGTATAATTTTCATGAGTAAGTGGAAACCTAAGATCTTAGAAGTTCAACGGCAATGTGTCCAAGGGGTTTAGATCCTCTCCTTAAGTGCCTGTATCTCTGTGAAAAGAATCATCATAGGCTAGGCGCGATGGCTCACACCTGTAATCCCAGCACTTTGGGAGGCCGAGGTAGGTGGATCACCTGAGGTCGGGAGTCCAAGACCAGCCTGACTGACATGGAAAAACCCTGTCTCTACTAAAAATACAAAATTAGGTATGGTGGTGCATTCCTGTAATCCCAGCTACTCGGGAGGCTGAGGCAGGAGAATCGCTTGAACCCGGGAGGGGGAGGTTGCAGCAAGCCAAGATCGTGCCATTGCACTCCAGCAGCCTGGGCAACAAGAGTGAAAAACTACACCTCAAAAACAAAAACAAAAACAAAAGAATCATCATCAAGTGAACTGGAACACATCCAGAGAACTAATTTTGTTAGAAAGATTTTAGAGTTGAGCCACACAATCTGCATCTTCTGCGTCCTCCATGCACTCGTCTGCTTTCTGGAGCCCCATGAGTGAGTCTTAATCCTGTTCCAGATAACAGTTCTCTTCCGGGTAACGGTTCTTCAGATACTTGAAGACAGTGTCTTATTTCCTTAAATCTTCTCATTTCTTCTTCAAAAGACAGTATTTCAAGTTACTTTTATGTATCTTTACCATCTACCTCTGGATAAACACTCTCCAATTTGTCAGTGACCATGTTAAAAACCAAGCACGGTGCTTAAAACTGACATCATCTTTCAGGCAATCACTCCATTGGAGAATACAGTGGGGCTCTGGATCTGTACTTCACTTGCTCCAGAGCCTCTGCTTGTGTTAATACGGCCCAGTTTCAAATAAGCATTTTTAGCAGCCCTGAAATGTGTACTCAGATTTAGTTTATAGTCAACTAAAAACACCCAGAGGTCTCCTGTATTACACAAGTTATAATTAAAACCTTAAAAGAGAAAGGTATAGGACAAATGATCTGTCTCCTCCCTTTTTTGCTTTTTCATATGTTAAGACTATCTCGGAGCTGTTATCAGACTTTTTTCCTGAAAAACTCTCAACAATACTCAAACTAGGTGTTACATGAAGCTGGGGTCTCCAGGTTTTGCCTCACTTGTTCTTTCTTTTGTTGTTGTTGAGACAGAGTCTCACTCTGTCGCCAGGCTGGAGTGCAGTGGCAGGATCTCAGCTGACTGCAACCTCAGCCTCCAGAGTTCAAGCAATTCTTCTGTGTCAGCCTCCCAAGTAGCTGGGATTACAGGTGCACACCACCACGCCCAGCCAATTTATGTATTTTTAGTAGAGACTGGGTTTTACCATATTGGCCAGGCTGGTCTCGAACTCCTGACCTTGTGATCTGCCCGCCTCAGGCTCCCAAAGTGCTGGGATTACTGATGCGAGCCACCGCGTCCAGCTGCCTCACTTGTTGTTTTAGGACTTAGGCTCCACCTCACCAGTGTAGTCCCAGCAGGTAGATAGGAGTTAATAGTTGACTATCTCAGCTCACCACCCTCCAAACCTTTTTTTTTTTTTTTTTTTTTTGAGACAAGAATCTCGCTCTTGTCCCCAGGCTGGAGTGCAATGGTGCGATCTTGGGTCACTGCAACCTCCACCTCCTGGGTTCAAGCGATTCTGCTGCCTCAGCCTCCTGAGTAGCTGGGATTACAGGTGCCTGCCACCACGCCCACCTAATTTTTATATTTTTAGTAGAGACGGGGTTTCAACACGTTGGCCAGGCTGGTCTCGAACTCCTGACCTCAGGTGATCCACCCGCCTCGGCCTCCCAAAGTGCTGAGATTACAGGTGTGAGCCACCGTGCCTGGCCCACACTCCAAATCTTAACCCAAAACAAAAGGAGGTAAGGAAGCAGCAAAACTATTATTTGTCTTTCATAAAGTAATTGATTGACTATTAGAAGACTATCATCCATGCTATGCTCAACAAATATTCTTATTTTTTCACGTTTTTTTTTTTTTTTTTTGAGACGGAGCCTTGCTCTGTCGCCAGGCTGGAATGCAGTGGCATGATCTCGGCTCACTGCAACCTCCATCTCCCCGGTTCAAGTGATTCTCCTGCCTCAGCCTCACGAGTAGCTGGGACTACAGGCGCACGCGACCACACCCAGCTAATTTTTTTATTTTTTAGTAGAGACGGGGTTTCACCATGCTGGCCAGGATGGTCTCGATCTCCTAATCTCGTGATCTGCCCGCCTCGGCCTCCCAAAGTGCTGCGATTACAGGCATGCGCCACCGTGCCTCGCCTCATGTGGTTTTATGCAGCAGATGCAAGGTATTCTGTAAAGGTTCTTGGTATACCTGTTTTCATAACAACATGAGTAGTCTCTTCAGTAATTAGATTAGTTAAAGTGATGTGGTGTTTTCTGGCAAACTTGTACACGAGCATCTGAAATTAAATCAAATATTCCATTATCATGAGTTACCTCTAGCACACAGCTCAGAATACTAGTTATTCCACCATGGCATATGTTTACCTATGTAGCAATCCTGCACGTTCTACACGTGTCCTGGAACTATTTAAAGTGAATTTTTTTTTTTTTTTTTTTAGACAGAGTCTTGCTCTGTCACCCAGGCTGGAGGTAAAAAAAAAAAAAAAAAAAAAATAGAATACCAGTTATCCTAGCTTTAAGTCTCTGTTTTTCTCAGAAAGGGTACATTTAAAAAATTCTAAGACACCTGAAGTCTCGGCTGGGCGCGGTGGCTCACGCCTGTAATCTCAGCACTTTGGGAGGCTGAGGCGGGCAGATCACAAGGTCAGGAGATCGAGACCATCCTGGCTAACACGGTGAAACCCTGTCTCTACTAAAAATACAAAAAATTAGCCAGGCGTGGTGGCGGGCACCTGTAGTCTCAGCTACTCAGGAGGCTGAGGCAGGAGAATGGCGTGAACCCAGGAAGCAGAGCTTGCAGTAAGCCGAGATGGCGCCACTGCACTCTAGCCTGGGCGAGAGTGCGAGACTCCGTCTCAAAAAAAAAAAAAAGATACCTGAAGTCTCAAATAAATAGTTTAATAAAAATTATGTACACATCAGCAGACATAAAATTACAACTAAGGATTCAAAATAATATTATAAACCTACTACGTACCACAAAACTTAAAACTTAAAAAATATATACTGGGCCAGACACGGCAGCTCATGCCTATAATCCCAGCACTTTGGGAAGCTGAGGTGGGAGGACTGCTTGAGCTCAAGAGTCTGAGACCAAGACCAGCCTGGGCAATACAGTGAGATTTCATGTCTTTAAAAAAAAAAAAAAGTAAAAAGAAAAAATATATATTAATTTTGCTTTAATAGCAGATATCATTCGATTCCCTAAGATCGTTTCTTTGCATAGTGACACTCTACTGTACTATAAATTTATCAGCCTACACTTTATAAGCTGAGAGGTAACTAGCCTACACAGAAAGTTATGCTACAGATATACATGGCTTAAAACCAAGACTCAACCCTCTGATAGTTACAAAACACTGAAATCAGGATGTTACTAAAGGTCAGTGCAAAAGCGATCAATTCTCTCGTAAGAAGGCTTAGAAGGGGTTCATGTTCTTCCCCAAAGAAATTTAGAGTCCTCTAGCTATTATCTATCAACCAAATAAAAATCAATAGGCAGCAAAAGAAATTAACCAGATCAATTATGGGCACAGTTGACCTAGCTGGTAGGTATTGTCTGATAAATAACTTTGTTTACCAAGGGCCATCATTTACTAGCCATAGCCACAGCCACTCACACCAGTATTTACGTGTTGCACAATACTGCCATGAAGGTCAGGCCATCTTTCTTTCATGTTGCCTCACTCCATACTGCCACAGGGCACTGAAAAAAGGCAGGCTAGAGAAGCTAATGACATCCTCCCCCTTTTGCTACCACCCTCCGCCAGGATCATTAGCAATTCTGAACTGATTAATTGCTGAAATCCCAGCCTTGAAACTGTTCAGTTAGAAGAGCAATGCTGAACTGCTGAAAAGATCATCTTAATATGGGCTTCAGAATTAATCATGTGTAATACAGTCAGTAGCTTTCATCATAAATTTACCACACTTCACCAAGTCTGAATAGAGCTCAAAGTTTTCCTCTTCGCTTGTTTAAAGACAACATGTACCCAAGCCACTTGTAGTCTAATCTGCAGCTCAGAATTGCCTTTGCCAAGAAAGATTAGACCATTTTAGCCATCTCTAAAAAGCTGAACTTGCAAAACAAAGGGATAAAGAACGCTAATTTTCAATGAATAAATAAGGAATTCTGGACGTGCAGGCAAGTGATCAAGAGCCATTGAAACAGACACAGGTAAGAGCTTTCAGAGCAAATTGCTGGTCTGGACATGGGATTATGAGATGAAAACATTTATAGCCATCACTGTGCACTTACTCATTGTATCTACCAGGGCAGCCACAGCTTACTTTGCCCTTTTAGTAGTGGGATACATCTGGCCACAGAGATGTTATGCTAAGTAACTACCTATGGAGAAGTTAGGATGAAAAATCCTAGGAAGGATATATTAATAAAGATATTTCAGAATGACTTGGTCATCTCTCAGTGTGCAATAAATGGCACACCCACTACTGAATCCATTTGATAATCTGGTATGTTATCTCATCATAGTTTTAAAGAAATATTCACGCAATTCTTCTTCTTATTATTGAGACAGAGTTTCGCTCTTGTTGCCCAGGCTGGAGTGCAATGGTGCAATCTCGGCTCACCGCAACCTCCGCCTCCCGGGTTCAAGCAATTCTCCTGCCTCAGCCTCCTGAGTAGCTGGGATTATAGGCATGCGCCACCACGCCCGGCTAATTGTGTATTTTTAGTAAAGATGGGGTTTCTTCATGTTGGTCAGGCTGGTCTTGATCTCCTGACCTTAGGTGATCTGACCACCTCAGCCTCCCAAAGTGCTGGGATTACAGGCTTGAGCCACCATGCCCGGCCATGCAATTATTTTTATTATGAAGTGATGACAATGACAATTAATTACAGGGGTGGTAAACTTCTCAGGATGTCTGAAATCCACAAATAGCCCAAGCAGAAACGAGGTTTTACTGGTCTTAATATTTTAATGGGTATTTTTCCACAGTATGAAGCAATTCCCATTTCTGGCATTAAGGACCCAAGGTGATGCCAAAATCCTAATAGCAAGGGATATTGCAGGGCAGAAGTGGCAGGGCATTCTTACAAGCCAGGATGAAAACAAACACTAGAGAAATGCTACTATCTGGCAGTACATTTGGAACCAGTCTGAATTTAGTTAAATATGCTGGTAAATTCACCCATGTGAGACAAGGGGGAGAAAAAGATGCCTTCTGGGGAATAAAACTATACCTACTTGCTTTTACAGATAGAAAGGAAAATTCCAATTCGAAAGTCCTATATCATACCCAAAGTATAGCTTTTCCACTAATATTTAATAATTATTTTCTCAAGTAAATATACATAAAATAATCCACACTATAGCTTTATCTAGATCTAAATTTTCAGAAATTAGTAATCGAAATTAAATTACACAGAACTGTGATTGTTTTCTAGATTTCTTCCTCTAGGTTATTAATTGACAATACCTACATAAAACTCTTTCCAGAATGTTGTTAAGTCTTAGTCATTAGGGAGATACATATGGATACACTCACAAATTCTTCTGGGGTCAGGCCAGACACCACCATGGACATTCTTTTGTTGACCCTTTCTGTTGAAGCTGTCAATTCTGGCTTCTCCCTGCTCACACTTTCTTCCATTGCATTATACCCAGCAGTATCAGTAGTATGAGCAGCAGCTGGACTCTGGGCAGATTCTGCAACTTTCAATTGGGGAACTTTCAATGCAGAGGTTGAAGATGGTATGTTGCCAACACGAGCTGACTCTGGGGCTCTGTCTTCAGAAGGATCAGATTCAGGGTCATCAGAGAAGAGGCTGATTCCAGATTCCAGGTAAGGGGTTCCCTCTGAAAGGAATGGGAGAAGTTTAATTTACACAACGATGAATGTTGAATTACAAAGTTCTGGTCTCTGTTAAGAATTAAAAAGACCAATAAAGTTAGGTTAAGAGAAAAATGGGTACATGAATACAGTGTTGGTGGAAATCCAAAGTAGCTTAGTTTCCTAAAAAGGAAATATGGCATTATGTAGCAAACACCTTAACACGTATTTACACTTTCAGTCAACAATGCTAGTTTTAGAAATATATCCTAGGGAGATAAAAGATATATGCAAAGGTTTAGTCATAGGAATAGTATAATTTTAGAAACAATGTAGTTGTCCAATAATAGGAGATTAAATTACGATATACCTAGTCCAATGGAGTACTCTTCACCCATTAATTTGAATATAAATGTTGATGTACAATAAAACAGAAATGTTACTAATATATTAAAGACACCTAAGCAATATTATTTATCATGACATTATTTTAAAAATAAAAGTTTATGGGCCGAGCACGGTGGCTCACACCTGTAATCCCAGCACTTTGGGAGGCCGAGACGGGTGGATCACGAGGTCAGGAGATCAAGACCATCCTGGCTAACACAGTGAAACCCTGTCTCTACTGAAAATACAAAAAAAAAAATTAGCTGGGCGTGGTGGCGGGCGCCTGTAGTCCCGGCTACTAGGGAGGCTGAGGCAGGGGAATGGCGTGTACCCGGGAGGCAGAGCTTGCAGTGAGCTGAGATTGAGCCATTGCATTCCAGCCTGGGCAACAGAGCGAGACTCCGTCTCAAAAAAATAAATAAATAAAAATAAATAAATAAATAAAAGTTTATGTAAAATGACTAAAGAAACACAGAAATATTTTATTATTAAAGAATAAGAGTACAGGCCGGGTGCGGTGGCTCAGGCCTGTAATCCCAGCACTTTGGGAGGCCAAGGTGGGCGGATCACCTGAGGTCAAGAGGTCGAGACCAGTCTGACCAACATGGAGAAACCCTGTCTCTACTAAAAATACAAAAAATTAGCCGGGCGTGGTGGTGCATGCCTGTAATCCCAGCTACTGGGGAGGCTGAAGCAGGAGAATCGCTCGAACCCAGGAGGCGGAGGTTGCGCTGAGCCGAGATTGCGCCATTGCACTCCAGCCTGGGCAACAAGAGTGAAACTCCGTCTCAAAAAAGAGTACGGGTAATATTTTTTTTTTTGAGAAGGGTCTCGGTCTGTCATCCAGGCTGCAGTGCAGTGGCACAAACATGGCTCACCTGCAGCCTTGACCTCCTGGACTCAAGTGATCTTCCTGTCTCAGCCTCCTGAGTAGCTGGGACCACAGGTGTTTGCCACCTTCCAGCTGATTTTTTTTTTTTTTGAGATGGAGTTTCATTCTTGTTGCCCAGGCTAGAGTGCAATGGCGCGATCTCAGCTCACTGAAACCTCTGCCTCCCAGGTTCAAGCGATTCTCCTGCCTCAGCCTCCCGAGTAGCTGGGACTACAGGCATAAGCCACCAAGCCTGGCTAATTTTGTATTTTTAGTAGAGACAGGGTTTCTCCATATTGGTCAGGTTGGTCCTGAACTCCTGCCCTCAGGTGATCTGCCCGCCTCGGCCTCCCAAAGTGCTGGGATTACAGGCGTAAGCCACCCACCACGCCTGGCCCCAGCTAGTTTTTTTTTTTTTTTACTTTTTATAGAGATCAGGTCTCGCTACATTGCCCAGGCTGGTCTTGAACTCTTGGCCTCGAGCAATTCTCCCACCTTGGCCTCCCAAAGTACTGAGATTACAGGCATGAGCAGTGGCTGTAATCTGTCCTTATTTTATCTTTTAAGAGGTGGCATCTCAGCTTGGTGAAGTGGCTCACACCTATAATCCCAGCACTTTGGGAGGCCAAGGTAGGAAGATTGCATGAGGCCAGGAGTTAGAGACCAGCCTCGGCAACATAACAAGACCCGTGTCTAACCCCACCCCAAATTATCTTTTTTATTCCCTATATTGTCCAATTTGGGGGCAATGAGCTTATAGCAATTTTGTAAGAAAGGAAAAAAAAGTTGAAAAATGTGGCAAATGCTTTATTTTTGTTTCTTCATCCAAGGTAATGACACCATTACTTTTTTCACTTAATAAATCAGCAGATATCATTACCAAATTAAAAACAGCAGAGATGTCATCCTTGAAACATTTCAGAAAATGCCATGGTATCAGGAATTAAGCATAGCTAAGTAGAATGTATGAGATTCCTAAAATGACCCTAATGAACATGGCCAAATACCACATTTGATGCCAAACAGTGTCTTTTATGATAACGTGTTTTTGAGGATTAAAAACTTTCTTTACTGATTAAAACTCTGATTTACAAGCCATAAAACACCATTCATTAAAAGTGATTTTTAAGGCATAAAATATGTAGTCATTTATATTCATTAACTCATAAAAAAAACTTGCTTTGGGATTTGACTCATTTTCTAATAAAGGACTGGCCTAAAACTTTATTCTTTGGCCTTTGGACTCTTGTCTAACAGTTGAAATAAAATATATGTGTGTATATATATATATATATATTTTTTGAGATGGAGTCTTGCTCTGTCACCCAGACTGGAGTGCAGTGGTGTGATCTTGGCTCACCGCAACCTCCGCCTCCCGGGTTCAAGTGATTCTGCTGCCTCAGCCTCCAGAGTAGCTAGGATTACGGGCATGCACTAGCACACCCAGTTAATTTTTTTGTATTTTTAGTAGAGACAGGGTTTCACCATGTTGGCCAGACAGGTCTTGAACTCCTGACCTCAGCTGATCCACCTGCCTCGGCCTCCTGGAGTACTGGGATTACAGGCGTGAGCCACTATGCCTGGCCTGAAATAATACATTTAGAGTACACCAAGACTCCCTCATCCTCAAAATCATTAGTTAAACCATTAATTAAAATATAGATGGATTAACAGTTTCAATAATTTTCAAGTAAACCTTGATTAACACTTGAGCTATTTTTCTAAAGTGGGCTTAATTAAGTATAACAAAAGTGTCCATGATAGACTAGTACATCTAAAAGTTGGTTAACCAGAATATCTTTATGTAGGATTCAGAGTAAAATCAAAGTGTTTGTTCCAATACAGCAGATGAAATATTACCTAGATCTTGCCTTGGCAAGTAAGATGTTTCCGTCAAATCGTGTGGCCCAGACTCTTCCAGCTGTTGCTCCTCCACATCAACAACCTTAATGAGCTCCTCTTGAGATGGGTAGTTTCTATTCTGAAGACTCCCAGAGCAACTGTGCATGTACCACCTATCATCTAATGATGGGCATTTAGAAGGGGATGACCTAGAAAGATAAATGGAAGGAGAAAACCATCGCCACCAATTGTGAAAGGACAAATCATACTTGCTGGGCAGCCAAAGCATAAATGAAACAGCTCATGTCAGAGAGATCAGAAATGACTGGCAAAAAAGAGCCCGCAAGACAGCCTAGAAGTCTGGATTCATGTTGCCTGCCAATATGTCAGGGTTGACATATAACATGGGGTTGGGTTGGTCTGAGGCACCATATCTCCCAGCTGTTTAAAAGCAGGTCAGTAGCTGGGTGTGGTGGCTGGCGCCTGTAATCTCAGCTACTCGGGAGGCTGAGGCAGGAAAATTGCTTGAACCTGGGAGACAGAGGTTGCAGTGAGCCGAGATCACGCCACTGCACTCCAGCCTGAGTGACAGAGCAAGACTCTGTCAAGAAAGAAAGGAAAGGAAAGAAAGGAAAGAAAAGGAAAGGAAAGAAAGAAAAGAAAAGGAAGGGAGGAAGGAAAGAAAGGAAGAAAGGAAAGAAAGGAAAGAAAGAAGGAAAGAAGGAAGGAAGGGAGGGAAAGGAAAGGAAAGGACGGAAGGAAGGAAGGAAGGAAAGGAAGAAAGAAAGGAGGAAAGAATAAAAGCAGGTCAGCAAATTTTTACCAAATTACTCACTGCCACTCACTCTATACACAATATTCTACTTGAGTCTAAATGGATATGTTAGAATCAGATCTCTTATGAAGATAGAAAGTTGATCAATGTCGACATCTCTACACTCATTCTTTCTACTCAGTTTTAGCAGAATTCACAGAATCATCCCTATTGCCTGCCTTTTCAATGTTCAAATTCATTCTAAAAACAAAAGCCAGCTATAAAATATTGTTAGAAAAGCATACACACCCAGTAAATAGTTCCTCTGCTCTTCCAAGTGCTTAGGACTTTGCAAAATAAGATACTTATCAACAGATTTAAAGGGCCTCAGAGGTTAATTAATTTAAACAATTATTGGGTGCTTACTATGGGTCAAATACTAAGGCTAGGCCCCCTGGATTGAAGATGGGTGAGACCTGAATTACTGCTCTCTCTCTCTTTTTTTTTTTGTTTTGAGACGGAGTCTTGCTCTGTCGCCCAGGCTGGAGTGCAATGGCACGGTCCCAGCTCACTGCAACCTCTGCCTCCCAGGTTCAAGCAATTCTCCTGCCTCAGCCTCCTGAGTAGCTGGGATTACAGGCACCTGCCACCACGCCTGGCCCTCCAGTAAGGAAAAGAATAGTACTGGACTACATAGTCCAGTACTGGACTGCTATACAGCCCTGTGTTAATAGTGGTGTAAATACACATCTCTGAAAGATATTCTAAATGTTTTCTGGCTTTGGGAGGGCAAGGCGGGCGGACTACTTGAGTCCAGGAATTTGAGACCAGCCTGGGCAACAAGGTAAAACTCCATCTCTACCAAAAATACAAAAACTTAGTGGGTGTGGGTGGCGCATGCTTGTGGACCCAGCTACTCAGGAGGCTAAGGTGGGAGGATTGCTTGAGCCTGAAAAACGGAGGATGCAGTGAGCCATGACTGCACCACTGCAATCTAGGTGACACAGGGCGACCCTGTCTCAAAAAATAATAATAATAGTAATTATTATTATTATTTTCTGTGGTAAATCAACAGCTAGACTTTTTCTAGAAAGACAAGAATTTTAATTAGGGCAAGGGCTGCCTTGAAGAAGTCTACCATCAGTTTCCAAGCTTGTTCAGGTTTTACCTCCATTATATTTTTTTCTGACCTTCAGAAGGGACATATCTATCTAACCGCACATTTCTCATGTTGTAGCTTATGTTATAGGTTCAAAAAACCTATATAGGATTAAACAAAAGAAGTATCCTAGAGCAATAAAAGTGTATAAATGCCTGTATGCAAAAAACTGGAGAAAGTATGGTGAAAAAAATTAACAATCAGAGTTCAATATAAATAAAGATGTCAGATACCACAGCATCTTTACATTGATGTTTCTTACCTTTCCACTCCTGGTTCTTTATTTTTACTGGTAGAACTATCTGCAGACACCTCAAACTTGTCAGCAGAAAGGCCTTCTGGATTCTGGCTTATAGGGTATTCACTACTTTTCTGTGAAGTTAATACTGCTTTAAATGGAATGAGAAAACAAATCTACTTTACTGCTTTGTTCTGATAGTGATAATTCAGGTTAGAATACTGATTTTTTTCAAAAGCATCAATCTATGATACACAAATTGGTTTTTAAACAAGTATATCAGGCAGAATTTTATAAACACAAGCAATGCAACAGACAGATGCTAGCACCAAATGGAATTCAATGATTAAAAAATAATAATGATAATAAAAGGAACACTTTAAGACAGAGTAAATAAAGACACCCAGCTGAGACAAGGCTGAAAAAAAAAATCTATATTCCTTGGCCCTGAATGATAAAAAATATATATAACAAATTTTTATCTCTGCAGCAAAATAAATTATGCCCAAATCCCCTCAGACAATAGGAAAGAAAGAGTACCGGAGAGCACAAAGTACATTATTTTCTCCATCCCTACTGCCTCCACATTGAAGACTGTATGAAATGGGGATTTCAGCTTCTGCATGTCGGGGGTAAACAAGACATGAGTGTCAGACATGAAAGAAAAAACAGGTGACATTTTGCTTCACATTTTCAATTACCGAAAAAAAAGAAAAAAACAAATAAACCCCCTAAACCAACACATACACAAAAAAATCCCAAGGTGCTGGTTGATAAGAAATCTTAAATAATACATGGAACTAATGATGAAATGGCACAAGAAGGGAAAAATCACAAAACATACTGAAGGCAAAGTTCTGGCATGTTAGTTCTTTTTTTTTTTTTGAGACGGAGTCTCACTCTGTTGCCCAAGCTGAAGTGCAATGGTGCAATCTTGGCTCACTGCAACCTCCACCTCCTGGGTTCAAGCGATTCTCCTGCCTCAGCCTTCCTAGTAGCTGACATTACAGGTGCCTGCCACCACGCCCAGCTAGTTTTTTTGGTATTTTTAGTAGAGATGGGATTTTACCCTGTTGATCAGGCTAGTCTCGAACTCCTGACCTCAAGTGATCCACCCGCCTTGGCCTCCCAAAGTGCGGGGATTACAGACATGAGCCACTGCGCCCAGCCTAATTCATTTTGTAATATATTTACTCCTCCAAATGTATCACTTTGTGCCACTGCCTTCTAGGAAGTGGCTTAAAGGCAGAAGTACTTATTTATTTATTTTTATTTATTTATTTTTTTTGAGATGGAGTTTGCTCTTGTTGCCCAGGCTGCAGTGCAATGGCATGATCTTGGCTCACCACAACCTCTCTGCCTCCCAGGTTCAAGCTGTTCTCCTGCCTCAGCCTCCCAAGTAGTTGGGATTACAGGTATGCACCACCTCGCCCAACTAATTTTGTATTTTTAGTAGAGATGGGGTTTCTCCATGTTGGTCACGCTGGTCTCGAACTCCCGACCTCAGGTGATCTGCCTGCCTCGGCCTCCCAAAGTGATGGGATTACAGGCGTGAGCCACTGCGCCCGACCGTTATTTTTCAACGAGATGGGTGTCTTGCTGTGTTGACCAGGCTGGTTTCAAACTTTTTTTTTTTTTTGAGACAGAGTCTTGCTCTGTTACCCAGGCTGGAATACAGTGGCATGATCTCG:G	BRCA1	BRCA1:NM_007297:exon12:c.4217_5136del:p.A1406Dfs*70,BRCA1:NM_007298:exon12:c.1049_1965del:p.V350Dfs*70,BRCA1:NM_007294:exon13:c.4358_5277del:p.A1453Dfs*70,BRCA1:NM_007299:exon13:c.1049_1965del:p.V350Dfs*50,BRCA1:NM_007300:exon14:c.4424_5340del:p.V1475Dfs*70	Pathogenic		BRCA1	Not Yet Reviewed
	17:43052238:ATGTGGTTAGGGTGAATGAAGAACTAAACTTCATATTTTAATTTTTTTCTTTTTTTTTGAAGAGATGAGGTCTCATTCTGTCACTCAGGCTGGAGTACAGTGGCACGATCATAGCTTGCTGCAGTATTGAACTTCTGGGCTCAAGCAATCCTCTTGCCTCAGCCTCCTAAGTAGCTGGGACTACAAGTGCACACCACCATGACTGGCTAATTTGTAAAATTTAAATTTAAACAGTCCCATGTGGCTGGTGGCAACAGTGTGGGACAGTGCAAATTCTCATAAACACACTGGCATAGGTTCTTAGCAAATAACTTGGGTATCACTTAAAAATAAACCCTAAAATTGTATCATTTTGGATGGATATGTTTTGGGTGACTCTCAGTGTCTTGACCTTCCCATTGCAATAAAAAGAAAATTGCCAAGGCCTAAAATTCACCTGGCTTCAAAGAGACTGCGATAGAGAAAAAAATCAGGAAGCTAAAAATACACGGATGGCCTTTTAGAAAGTGGTCACCCTCCCCCTTGACAGACAGACGGACAGAAACACACACACACACACACACACACACACACACACACACACACACTCTCTTACTTTACCGCCAGAGTGAAAAGAAATGGCAGTAGGACAAGTCTGTGTGTTTTTTTTTTTTTTTTGAGACGCAGTCTTGCACTGTCGCCTGGGCTGGAGTGCAATGGTGCCATCTCGGCTCACTGCAACCTCCACCTCCTGGGTTCAAGTGATTCTCCTGCCTCAGCCTCCCTAGTAGCTGGGATTACAGGTGCACACCACCACACCCGGCTAATTTTTTGTATTTTTAGTAGAAACGGGGTTTCACTATGTTGGCCAGGCTGGTCTTGAACTCCTGACCTCATGATCCACCCGCCTCAGGCTCCCAAAGACAAGTCTGTTTGTTTTAAGGGACAGCATCCATCTGTGCCACTCTCACTACCTGTATGAATAAACCGCACCCCCAACCTGTTGATAGGACCTGCATGCTCATAATGCTAGAAGTTCTCCCCAGGCAGCCAAGTGGAGCCAAATGCTGACATGAAAAGTACAAAAGATTAGGAATGTTTATATCCAGGCTAACACTCAGTGATGAGGATGCCTAGTTATGAGATAAGAAATTTGAAGTTTCGGGCTTGGCGTAGTGGCTCACGCCTGTAATCCCAGCACTTTGGGAGGCTGAGGCAGGCGGATCACGAGGTCAAGAGATGGAGACCATCCCGTCTAACACAGTGAAAACCCGTCTCTACTAAAAATACAAAAAATTAGCTGGGCATGGTGGCGGGCACCTGTAGTCCCAGCTACTTGGGAGGCTGAGGCAGGAGAATGGTGTGAACCCAGGAGGTGGAGTGGAGCTGGTAGTGAGCCGAGACGGCGCCACTGCACTCCAGCCTGGGTGACATAGCGAGACTCTGTCTCAAAAAAAAAAAGAAATTTGAAGTTTCAGGCCGGGCGCGGTGGCCTGTAATCCTAGCACTTTGGGAGGCCGAGGTGGGTGGATCACTTGGGGTCGGGAGTTCAAGACCAGCGTGACCAACATGGAGAAACCCCATCTCTACTAAAAATACAAAATCAGCTGGGCGTGGTGGCACATGCCTGTAATCCTAGCTACTTAGGAGGCTGAGGCAGGAGAATCACTTGAACCCTGGAGGCAGAGATTGCGGTGAGCCAAGATCACGCCATTGTACTTCAGCCTGGGCAAGAAGAGCAAAGCTTCGTCTTAAAAAAAAAAAAAAAGAAATTTGAAGTTTCACCTCTACATATACATTTCTCTTCCAGAGAAAAATACTATGGTGACATTTAGTATTTTCAGAATGTCATTACTTTGACCACATACTTTCCATCATTGCTATTCTGCATGGAGGAAAAAATCCAAAGCACTAGAATTTCTTTTTAAAGAGGGGAAGAATCTGGTGCTAATACTGCCTAGCATACAGTGGAGGAAAAACAGAGGACTGGCTCACATGGCGCTCCCCTGTGGTAAAGGCAGAAGCAGAAATAAGGCCAGCAGCTTTTCTTGGCATCTGGAACAATTACTTGATAGGCTCAGAAGGTAAAAACAGGCTGACCTCAGCAGTTCAAAACTCCAGGCTTCATTTGTGATCATGTCCCAAAGCAGTTTTCCTTAGGAAATTACCTCTACTGGTTCCCTCTTAAGTTTCTATAAAGGGACAGAAAGTGCTCAGTAGAAGGATGTTTTGTTTTGTTTTGAGACAAGGTCTCACAATGTTGGCCAGGCTGGAGTGCAGTAGCACCATCATGGCTCACTGCAGCCTCGACCTCCCAGACTCAAGCATTCTTCTCACCTCAGCCTCCTGAGTAGCTGGGAATACAAGAGTGTGCTACGACACCCAATTAATTTTTAAATTTTTTTGTAGAGACAGGGTCTTACTATGTTGCCCAGGCTAGTCTTGAACTCCTGGGCTCAAGTGATCCTCCTGCCTTGGCCTCCTAAAGTGCTGGGATTACAGAAGTGAGCCGCTGTGCCCAGCTGGGATTTTTTTTTTTTTTTTGAGATGAAGTCTCCCTCTTGTCCCCAGGCTAGAGTGCAGTGGCGCAATCTTGGCTCACTGCAACCTCCGCCTCCTGGGTTCAACCGATTCTCTAGCCTCAGCCTCCCGAGTAATCCTGAGCTAGGATTACAGGTGCCTACCACCACGCCCAGTTAACTTTTGTATTTTTAGTAGAGATGGGGTTTCACCATGTTGGCCAGGCTGGTCTCGAACTCCTGACCTCAGGTGATCCACCCGCCTTGGGCTCCCAAAGTGCTGGGATCACAGGTGTGAGCCACCGCGACCAGCCTGGGATGTTCTGAAATGCCTGGTAGTGCACACTTGAAAAAGGAAGAAAAGCAGACTGGGAACATAGCACTTAGGGAGCTGAGAAAGCAGCCAGCTCAGGCCTGACAGGTAAGTGTGAAATCTTGCAGACTTTCTCCCTGTGAGGAAGTCAGAGTTCTGGCTAAGTCATCTGCTACAATATGATCAGGAGAAAGTCATTGAGTCTTCTTGGGTCTCATCTGCAAAGTTGTTAGAATGCTCCATTTTTTTTCCCTCCGTGAAGCCTTCAACAACTTTTCAAGAAACTATAGTATTGTTGTTAAGAGTTTAGAATTGGAGGCCGGGTGCAGTGGCTCATGCTTGTAATCCCAGCACTTTGGGAAGCCAAGGCGGGTGGATCACTGGAGGCCAGGAGATCAAGGCCAGCCTGGCCAACATGGCAAAACCCCATCTCTAATAAAAATATAAAAATTAAGGCCGGGTGCAGTGGCTCATGCCTGTAATCCCAGCACTTTGGGAGCCTGAGGCGGGCAGATGATCTGAGGTCTGGAATTTGAGACCAGCCTGGCCAACATGTTGAAACCTTGTTTCTATTAAAAATACAAAAAACTATCTCGGTGTGGTGGCACGTGCCTGTAATCCCAGCTATTTGGGAGGCTAAGGCACGAGAATCACTTGAACCTGGGAGCTGGAGACTGCAGTGAGCTGAGATTGCGCCACTGCACTCCAGACTGGCCAACAGAATCAGACAAAAAATTAGCTAGTTGTTGTGGCACATGCCTGTAATCCTAGCCACTTGGGAGGCCAAGGCACAAGAATTGAACAAGGTTTGAACTTGGGAGGTGAAGGTTGCAGTGAGCAGAGATAGTGGCACTGCACTCCAGCCTGGGTGACAGAGTAAGACTCTGGCCCGAAAAATAAATTAACAAAGAATTTAGACTTGGAGCTAGACTTCCTGAGTTCAACTTCTAGTTCCATCACTTATTACCTGTGTGACTTTGAGCAACTTATTCAACCTCTCTGAGCCTCAATTTTCACATCTGTAATATAGGCATAATTACAGTACATAGCTCATAGAGTTGTCATAAAATTGTTAATTAGTTAAAACATGGTTGGGCCTTTAGAGCAGTCCCAGCATAAAGTGATCTTTTTTTTTTTTTTTTCTTTTGAGATCTTCTGTCTGTCGTCTAGGCTGGAGTGCAGTGGCGCAATCTCCGTTCACTGTAGTCCCCTCTTCTTGGGCTCAAGAGATACTCTCAACTCAGCCTTCCGAGTAGCTGGAACTACAAGTACATGCCACCACGCCTGGCTAATTTTTGTATATTTTTTTTGGTAGAGATGGGGTTTTGCCATGTTGCCCAGGCTGGTATCGAACTCCTTGGCTCAAGCGATCTGCCTGCCTCAGCTTCCCAAAGTGCTGGGATAACAGGAACGAGCCGCTGTGCCTGGCCCAGTGAACATTATATAAATTTTAGCTATTATTGGCTGGGCACGGTGGCTCACGCCTATCCCAGCACTTGGGGAGGCCAAGGCGGGAGGATCACAAGGTCAGGGGTTCAAGACCAGCCTGGGCAAGATGAGTTTTCAGTGAGCTGAGATCGCACCACTGCACTCTGGCCTGGGCAATGGAGTGAGACTCCGTCTTGGGAAAAAAAAAAAGAGAGAGAGAGAGCAAGAGAGAGAGAGAGAAAGACACCCCAGTGAAGTGAAAAGAGCAAAGTCTTTAGATTCTCATCTGCTTAAAGTCCCAGCTCTTCCACTTATCAGCTAAGATCTGAACCCGAGACGGGAATCCAAATTACACAGCCTCTCTAAATCTCTTAGTTTTATCATTCATAAAGTAGAGACAATACTTATTTATGTGGTTGGGATGGAAGAGTGAAAAAAGAACCTGTGTGAAAGTATCTAGCACTGTGTATGTATGTAATAAGTCTTACAAAATGAAGCGGCCCATCTCTGCAAAGGGGAGTGGAATACAGAGTGGTGGGGTGAGATTTTTGTCAACTTGAGGGAGGGAGCTTTACCTTTCTGTCCTGGGATTCTCTTGCTCGCTTTGGACCTTGGTGGTTTCTTCCATTGACCACATCTCCTCTGACTTCAAAATCATGCTGAAAGAAACCAAACACAACCCATCAGGATAAGAGAAAGAGAAGCTTCCTTCAATGGAAGTGGAGCAGACACGTCATATTTAAGGCATTCAGGCCAGGCGCAGTGGCTCACCCCTGTAATCCTAGCACTTTGGGAGACTGAGGCAGGCAGATCACTTGAGGTCAGGAGTTCGACACCAGTCTGACCAACATGGTGAAACCTCATCTCTACTAAAAATACAAAAAATTAGTTGGGCGTGGTGGCAGGCACCTGTAATCCCAGCTACTTGGGAGGCTGAGGCAGGAGAATCTTTTGAATGCAGGAGGTGGAGGTTGCAGTGAGCTGAGATGGTGCCACTGCACTCCAGCCTGGGTAACAGAGCGAGACTCCATCTCGCATCTCAAAAAATTAAAAATAAAATTAAAAAAAAAAAAATTAGGCCGGGTGTGGTGGCTCACGCCTGTAATCCCAGGACTTTGGGAGGCCGAGACAGGCGGATCACGAGGTCAGGAGATCGAGACCATCCTGGCTAACACGGTGAAACCCCGTCTCTACTTAAAATACAAAAAAATTAGCCGGGTGTAGTGGCAGGCGCCTGTAGTCCCAGCTACTCGGGAGGCTGAGGCAGGAGAATGGCGTGAACCCGGGAGGCGGAGCTTGCAGTGAGCGGAGATCACGCCACTGCACTCCAGCCTGGGCAACTGAGCGAGACTCCGTCTCAAAACAAACAAACAAACAAACAAAAAAACCAAAAATTAGCTGGGCGTGGTGGCATGCACCTGTAGTCCCAGCTACTCGGGAAGCTGAGGCATGAGAATTGCTGGAATCCAGGAGGCAGAGGTTGCTGTGAGCCACGATCATGCCACTGCACTCCAGCCTGGGTGACAGAGTGAAACTCTGTCTCAAAAAAAAAAAAAAAAAAAAAAAAAATTTAAGGCATTCAGAATTGCCAGGCAGGCAGTAGCTGGGCACCAATGGCTCACACCTATAACCCTAGCACTTTGGCACTTTGGGAGGCTGAGGCAGGAGGACAGCTTGAGACCAGGAGCTGGAGACCCAGCTGGGCAACACAGTGAGACCCCTTCTCTAGAAAAAAGATACATAAAACCTCAGCCAGGCATAGTTGCATGTGCCTGCAGTCCCAATTTCTTGAAAAGCTGAAGCTGGAGGATCACTTGAGCCCAGGAGTTGGAGGCTGCAGTGAACTGTGATCATACCACCACACTCCCGCCTGGGTGACAAAGTGAGACTCTGCTAAAAAAAAACACACACACACACACACATAAAACAAAAAAAAGAAAGAAAGAAAAAGAATTGCTGGGCAGAGATTTGACCAAAAGCAAGTAAAATCATTCTTTTTGGTAGACCAGGTGAAATGACTAGGATCTCAGCTGTTGAAATCAATTCACTGAAGCAAATCTTTTGTGTGCAGAACTTAACAATCGGCTTTTCACCTCACTGGGACTTAATGTATTTTAATTTTCAACATCTATCTCCTCTCAAAACATTCACTTAGCATTTAGATTAGACTGCTAATACTGTGCTGTTATAAAGGTAACTGAAAAATTCCCTATCTCCTAAATCAATTGTATATTATCATCTAAGGAAATAAAGGCTTTTCAGATTTCCACTGAGAGATTTACAGTTAACACAACCAAAATGATAAAATATACATTCAATGCACTAAAGAAAGTTAGAGGTTTTTCATAATTACTATTATGACTGGTCATGGACATGAGAATAAAGAATAATGAGACTGGGGAGAAATTTGAGGAAGAACGCTCAGAAACAATTCTGACTGAAACTCAGATTGTAGGGAAGGCCTTATGTGTTGCCAAGAGTATTGTGAAGAAAACTAAAGGCAAGAGTATAACCACTGGCTATTACTAGGGGAAGAATATCTGACATTTCCTAGTTACTTGAATGAGGAGTCTAGTGATAAATTTGTCAGAAGACTCCCATGTTCATAGTCCTCCTTGTACCCCTGAGCTTCATACAATGTGTCCAACTGCCTACTTAACTTCTCTATCCAGAAGTCTAGTATACATCTCAAAATTCATGCATCTGGCCGGGCACAGTGGCTCACACCTGCAATCCCAGCACTTTGGGAGGCCGAGGTGGGTGGATTACCTGAGGTCAGGAGTTTAAGACCAGCCTGGCCAACATGGTAAAACCCCATCTCTACTAAAAATACAAGTATTAGCCAGGCATTGTGGCAGGTGCCTGTAATCCCAGCTACTCGGGAGGCTGAGGCAGGAAAATCACTTGAACCGGGAGGCGGAGGTTGGAGTGAGCTGAGATCGTGCTACCGCACTCCATGCACTCTAGCCTGGGCAACAGAACGAGATGCTGTCACAACAACAACAACAACAACAACAACAACAACAACAACAACAACAAATTCTCACATCTAAAACAGAGTTCCTGGTTCCATTCCTGCTTCCTGCCTTTCCCACTCCCCCATATTCCCTACCATGCCTTCTTCATCTAATTTAATATTACTAACAAGATCTATTGTTCAAGCCAAAACCCAAGTGTCACTCCTTCAATTTCTCTTTACCTTATCCTCCAAATTTAATCCATTAGCAAGTCCTCTCTTCAAACCCATCCCAAACCAACCTTGTTTTTAACCATCTCCACACCACCAATTACCACAAGGATAAAATCTGAATTCCTTACCACCAAATACTATGTGATCTGGCCCTCATCTATGACCTTCTCCCATTCCTTGTGTAATCTCTGCCTCCACACATAATTTGCAAATTACTCCAGCTACACTGGCCTATTATTATTATTATTATTATTTTTGAGACGGAGTCTTGCTCTTTCGCCCAGCCTGGAGTGCAGTGGCGCAATCTCAGCTCACTGCAATCTCCGCCTCCTGGGTTCAAGCGATTCTCCTGCCCCAGCCTCCCAAGTAGCTGTGATTACAGGCACATGCCACCATTCCCAGCTAATTTTTTTTTGTTTTTGAGATGGAGTTTCACTCTTGTTGCCCAGGCTGGAGTGCAATGGTGCGATCTCAGCTCACCACAACCTCCACCTCCCGGGTTGATGAAGTGATTCTCTTGTCTCAGCCTCCCGTGTAGCTGGGATTAGAGGCACGCGCCACCACGCTGGGCAAATTTTTGTATTTTTAGTAGAGACAGGGTTTCTACCTCAGTGATCTGTCCGCCTTGACCTCCCAAAGTGCTGGGATTACAGGAATGAGCCACCACACCCAGCCGTGCCCAGCTAATTTTTGCATTTTTTAGTAGAGATGGGGTTTTGCCACGTTGGCCAGGCTGGTCTCAAACTCCTGACCTCAGGGGATCTGCCTGCCTCGGCCTCCTAGAGTGCTGGAATTACAGGTGTGAGCCACTGTGCCCGAACCTTTTATCATTATTATTTCTTGAGACAGGAGTCTTGCTCTGTCGTTCAGGCTGGAGTGCAGTGATGCGATCTTGGCTCACTGTAACTCCTACCTTTCGGTTCAAGTGATTCTCCTGCCTCAGCCTCTGGAGTAGCTGGGATTACAGGCACTGGGATTACAGGCACACACCACCACACCATGCTAGTTTTTTGTATTTTTAGTAGAGATGGGGTTTCACCATGTTGGCCAGGCTGGTCTCGAACTCCTGACCTCAAGTGATTTGCCTGCCTTGGCTTCCCAAAGTGCTGGGATTATAGGCACGAGCCACCACACACGACCAACATTGGCCTATCTTTTAAAAAATAAACCAAGCTCTGGCCGGGCACAGTGGCTCACACCTGTGATCCCAGCACTTTGGGAGGTTGAGGTGGTTGGATCACTTGAGTTCAGGAGTTTGAGACCAGCCTGACCAACGTGGTAAAACCCCATCTCTACTAAAAATAAAAACTAGTCGGGTGTGGTAGCACGCGTGCCTGTAATACCAGCTACTCAGGAGGCCAAGGCAGGAGAATTGCTTGAACCCAGGAGACAGAGTTTGCAGTGAGCCAAGATTGTGCCACTGCACTCCAGCCTGGGGGATAGAGGGAGACACCATCTCAAAAAAACCAAAATACAGAAATCAAAAAACCACACTCATTATTACCTCAAGACCTTTATGTTTGCTATTCCTCTGCCTATAAGATGCATTCCCTTCATTTTTCAAGGACAATTATTTCTTGTTATTTAGGTCTCAGCTCAATTTTTTCAGAAAGGCTTTCCCTGGCCTCCTTAAACGAAAGTAATCAACAACCTTTGACAGCTAATACTATTCCACTGTTCTGTATATTTCTCCATAGCATTTATTGTTATCTTAAATTCATCTTTATTGTGTATCTCCCCTCGACAGAACCTGAATCCTACCAGGGACTTAGTTAGTCTTATTTACTGTTGCATTCCTAGTGCCCAGAACACAGTAGGCTCCCAATAAATAGCCACTGAATAAAAGTTAAAACCAACAAAAATAATCATTTAATTAATTATGAATACATCGAATTGTGCACAATAGTTTATAAAATTACTTTTTTTTTTTTTTTAAGACAGGGTCTCATTCTGTCTCACAGGCTGGAGTGCAGTGGTGCAATCTAGGCTCACTGCAACCTCCGCCTCCCGGGTTCAAGTGATTCTCCTGCCTCAGCCTCCCCAGCAGCTAGGATTACAGGCACATGCCACCACGCTCGACTAATTTTTTTGTGTTTTTAGTAGAGACAAGGTTTCACCATGTTGACCAGGCTGGTCTCGAACTCCTGACCTCAAGTGATCCACCTGCCTTGGCCACTCAAAGTGCTGGGATTATAGGCATGAGCCACCACGCCTGGCCTATAAAATTACTTTCACATTTCATTTTGCCTGATCTGTTGTCACAGAAGTTCTCAGATGGCTGTTCTGAAATTATTCCTCCTCCTACACTCTATCTTATTTACTTCTCACTGTTCTCAGTATCATAAAGTGCAACATCTTTTTGAAGCAATCTGAATTATAAACAGATACATTTGCATGTATATATATGTATATATGCATATGCACACACACACTTTTTTTTTTTTAAGAGACAGGGTCTTGCTCTGTGCAAGTGCAAGAGTGCAATGGTATGATCATAGCTCACTGCAGCCTTGAACTCCTGGGCTCAAGTGATTCTTCTGGCTTAGCTTCCTCAGTAGCTAAGACTACAGAAGCACACTGCCATGCCCGGCTAATTAAAAAAAAATTTTGTGGAGACAGAGTCTCACTATGTTGCCCAGGCTGGTTTCAAACTCCTGGCCTCAAGTAATCTTCCTGTCTCAGCCTCCCAAAGGGCTGAGATTATAAGTGTGAGCCACTGCATCTGGACTGCATATTAATATGAAGAGCTTTTCTTCAACAACAGTGAACAGTTTTCTACAAAGGTATATGCAAGTGGGCCCACTTCTTGTTCTTATGAATCTTTTCTTTCCTTTTATAAAACTCCTTTTCCTTTCTCTTTTCCCCAAAGAAAGGACTGTTTCTTTTGAAATCTAGAACAAATGAGAACAGAGGATATCCTGGTTTGCGCTGCAAAATTTTTTTTTTTTTTAAGACGGAGTCTCGCTCTGTTGCCAGGTTGGAGTGCAGTGGCACGATCTTGGCTCATTGCAACCTCCACCTCCCGGGTTCAAGAGATTCTCCTGCCTCAGCCTCCTGAGTAGCTGGAACTAAAGGCGCATGCCACCACGCTGAGTAATTTTTTGTATTTTAGTAGAGACAGGGTTTCACCATGTTGCCCAGGCTGATCTCGAACTCCTGAGCTCAGGCAATCTGCCTGTCTTGGCCTCCCACAGTGTTAGGATTACAGGCATGAGCCACTGCACCCGATTTTTTTTTTCTTTTGATGGAGTTTTGCTCTTGTTGCCCAGGTTAGAGTGCAATGATGCGATCTCAGCTCACTGCAACCCCCGCCTCCCAGGTTCAAGTGATTCTCCTGCCTCAGCCTCCCGAGTAGCTGGAATTACAGGCAAGTGCCACCAAGCCCGGCTAATTTTGTATTTTTAGTAGAAACGGGGTTTCTCCATGTTGGTCAGGCTGGTCTTGAACTCCCGACATCAGGTGATCCAAGCGCCTCAGCCTCCCAAAGCGCTGGGATTATAGGTATGAGCCACAGTGCAGGCCTGCATAATTCTTGATGATCCTCATTATCATGGAAAATTTGTGCATTGTTAAGGAAAGTGGTGCATTGATGGAAGGAAGCAAATACATTTTTAACTATATGACTGAATGAATATCTCTGGTTAGTTTGTAACATCAAGTACTTACCTCATTCAGCATTTTTCTTTCTTTAATAGACTGGGTCACCCCTAAAGAGATCATAGAAAAGACAGGTTACATACAGCAGAAGAACGTGCTCTTTTCACGGAGATAGAGAGGTCAGCGATTCACAAAAGAGCACAGGAAGAATGACAGAGGAGAGGTCCTTCCCTCTAAAGCCACAGCCCTTTAATAAGGCTTGTAGCAGCAGTTTCCTTCTGGAGACAGAGTTGATGTTTAATTTAAACATTATAAGTTTGCCTGCTGCACATGGATTCCTGCCGACTATTAAATAAATCCCTAGCTCATATGCTAACATTGCTAGGAGCAGATTAGGTCCTATTAGTTATAAAAGAGACCCATTTTCCCAGCATCACCAGCTTATCTGAACAAAGTGATATTAAAGATAAAAGTAGTTTAGTATTACAATTAAAGACCTTTTGGTAACTCAGACTCAGCATCAGCAAAAACCTTAGGTGTTAAACGTTAGGTGTAAAAATGCAATTCTGAGGTGTTAAAGGGAGGAGGGGAGAAATAGTATTATACTTACAGAAATAGCTAACTACCCATTTTCCTCCCGCAATTCCTAGAAAATATTTCAGTGTCCGTTCACACACAAACTCAGCATCTGCAGAATGAAAAACACTCAAAGGATTAGAAGTTGAAAACAAAATCAGGAAGTGCTGTCCTAAGAAGCTAAAGAGCCTCAGTTTTTTACACTCCCAAGATCAATCTGGATTTATGATTCTAAAACCCCTGGTGACAGAATCAGAGGCTGAAAACACCACTAATTATAACCAGCAGGTATGGATATTTGGAAGTCTAGGGGAGGCTGATATGAAGTTAAGACCAGAGGAAATATCTGTCCACTCCCTCTTCTCAACACCCATCTTCTAGACGCCAAGGCTAGCTATAGATCTCCATTATAGTGTTCAAGGAATTAGGAATTATCCATGTCAATAGTTTTGATTAATGTGGACGGAGAACATCTATATTACTAGATGGCAATATGTGAAAGAAGAAAACAGTATTGTTGAAAACCTAAATCTGAAATGTCAATGTAATGACAAATTTTCACCCCTAGAATGTCTACCTGGGGAGTCCTAACCCTCTAATATTCCCCTGAGAGGGATGGGAGAATACAGTGCAGAGCTTTTATATAAGTATTTCAGAAAGCAGTAGCTAAAGAATCACTTGTTTATTTCCCAGTGTTTCAAAGGCCCTTCTGAAGAACTAAGCAAACTAAGGAAAGACCATTTAGTTTTAAACAGGAGAAATGTATTTAACTAAATCCTAAACACAGCAGGCTATCTGCAAGCAGCAGCAGCAGCAGCAGCCATGCTCCCTCACAGAATCCTTACAATTTTTGAAGTTTTTTGTTTAACTGCTACAAAAGCCGATTTAGTAACATTTATTACACTTAAAAACTTCAGTTCATTTGTAGTTCAAAGCAAATGTATTGGCTTTGAGTTTAAAGACTGAACTACTTTAGATTTGATTTGCATTTTTTTTTTTTTTTTTTTTTGAGATGCAGTCTTGCTCTGTCAGCCAGGCTGGAGTGCAGTGGCTGGATCTCAGCTCACGGCAAGCTCTGCCTCCTGGGTTCATGCCATTCTCCTGCCTCAGCCTCCTGAGTAGCTGGGACTACAGATGCCCGCCACCATGCCCGGCTAATTTTTTGTATTTTTACTAGAGATGGGGTTTCACCGTGTTAGCCAGGATGGTCTCGATCTCCTGACCTCGTGATCTGCCCGCCTTGGCCCCCCAAAGCGCTGGGATTACAGGCCTGAGCCACCACGCTTGGCATCTTTTTACCTTTCATTAACTTTGATGCAAACCTATAGCTTAAGGTATCTTAAACTTTAATGACATTTTTCTCTAAAATAGTAGTTTGTAATAACTTGTTCTGGCACCTGGCTCCAATGAACACTACCCTCTGACCCTGTGGTATAATTTTCATGAGTAAGTGGAAACCTAAGATCTTAGAAGTTCAACGGCAATGTGTCCAAGGGGTTTAGATCCTCTCCTTAAGTGCCTGTATCTCTGTGAAAAGAATCATCATAGGCTAGGCGCGATGGCTCACACCTGTAATCCCAGCACTTTGGGAGGCCGAGGTAGGTGGATCACCTGAGGTCGGGAGTCCAAGACCAGCCTGACTGACATGGAAAAACCCTGTCTCTACTAAAAATACAAAATTAGGTATGGTGGTGCATTCCTGTAATCCCAGCTACTCGGGAGGCTGAGGCAGGAGAATCGCTTGAACCCGGGAGGGGGAGGTTGCAGCAAGCCAAGATCGTGCCATTGCACTCCAGCAGCCTGGGCAACAAGAGTGAAAAACTACACCTCAAAAACAAAAACAAAAACAAAAGAATCATCATCAAGTGAACTGGAACACATCCAGAGAACTAATTTTGTTAGAAAGATTTTAGAGTTGAGCCACACAATCTGCATCTTCTGCGTCCTCCATGCACTCGTCTGCTTTCTGGAGCCCCATGAGTGAGTCTTAATCCTGTTCCAGATAACAGTTCTCTTCCGGGTAACGGTTCTTCAGATACTTGAAGACAGTGTCTTATTTCCTTAAATCTTCTCATTTCTTCTTCAAAAGACAGTATTTCAAGTTACTTTTATGTATCTTTACCATCTACCTCTGGATAAACACTCTCCAATTTGTCAGTGACCATGTTAAAAACCAAGCACGGTGCTTAAAACTGACATCATCTTTCAGGCAATCACTCCATTGGAGAATACAGTGGGGCTCTGGATCTGTACTTCACTTGCTCCAGAGCCTCTGCTTGTGTTAATACGGCCCAGTTTCAAATAAGCATTTTTAGCAGCCCTGAAATGTGTACTCAGATTTAGTTTATAGTCAACTAAAAACACCCAGAGGTCTCCTGTATTACACAAGTTATAATTAAAACCTTAAAAGAGAAAGGTATAGGACAAATGATCTGTCTCCTCCCTTTTTTGCTTTTTCATATGTTAAGACTATCTCGGAGCTGTTATCAGACTTTTTTCCTGAAAAACTCTCAACAATACTCAAACTAGGTGTTACATGAAGCTGGGGTCTCCAGGTTTTGCCTCACTTGTTCTTTCTTTTGTTGTTGTTGAGACAGAGTCTCACTCTGTCGCCAGGCTGGAGTGCAGTGGCAGGATCTCAGCTGACTGCAACCTCAGCCTCCAGAGTTCAAGCAATTCTTCTGTGTCAGCCTCCCAAGTAGCTGGGATTACAGGTGCACACCACCACGCCCAGCCAATTTATGTATTTTTAGTAGAGACTGGGTTTTACCATATTGGCCAGGCTGGTCTCGAACTCCTGACCTTGTGATCTGCCCGCCTCAGGCTCCCAAAGTGCTGGGATTACTGATGCGAGCCACCGCGTCCAGCTGCCTCACTTGTTGTTTTAGGACTTAGGCTCCACCTCACCAGTGTAGTCCCAGCAGGTAGATAGGAGTTAATAGTTGACTATCTCAGCTCACCACCCTCCAAACCTTTTTTTTTTTTTTTTTTTTTTGAGACAAGAATCTCGCTCTTGTCCCCAGGCTGGAGTGCAATGGTGCGATCTTGGGTCACTGCAACCTCCACCTCCTGGGTTCAAGCGATTCTGCTGCCTCAGCCTCCTGAGTAGCTGGGATTACAGGTGCCTGCCACCACGCCCACCTAATTTTTATATTTTTAGTAGAGACGGGGTTTCAACACGTTGGCCAGGCTGGTCTCGAACTCCTGACCTCAGGTGATCCACCCGCCTCGGCCTCCCAAAGTGCTGAGATTACAGGTGTGAGCCACCGTGCCTGGCCCACACTCCAAATCTTAACCCAAAACAAAAGGAGGTAAGGAAGCAGCAAAACTATTATTTGTCTTTCATAAAGTAATTGATTGACTATTAGAAGACTATCATCCATGCTATGCTCAACAAATATTCTTATTTTTTCACGTTTTTTTTTTTTTTTTTTGAGACGGAGCCTTGCTCTGTCGCCAGGCTGGAATGCAGTGGCATGATCTCGGCTCACTGCAACCTCCATCTCCCCGGTTCAAGTGATTCTCCTGCCTCAGCCTCACGAGTAGCTGGGACTACAGGCGCACGCGACCACACCCAGCTAATTTTTTTATTTTTTAGTAGAGACGGGGTTTCACCATGCTGGCCAGGATGGTCTCGATCTCCTAATCTCGTGATCTGCCCGCCTCGGCCTCCCAAAGTGCTGCGATTACAGGCATGCGCCACCGTGCCTCGCCTCATGTGGTTTTATGCAGCAGATGCAAGGTATTCTGTAAAGGTTCTTGGTATACCTGTTTTCATAACAACATGAGTAGTCTCTTCAGTAATTAGATTAGTTAAAGTGATGTGGTGTTTTCTGGCAAACTTGTACACGAGCATCTGAAATTAAATCAAATATTCCATTATCATGAGTTACCTCTAGCACACAGCTCAGAATACTAGTTATTCCACCATGGCATATGTTTACCTATGTAGCAATCCTGCACGTTCTACACGTGTCCTGGAACTATTTAAAGTGAATTTTTTTTTTTTTTTTTTTAGACAGAGTCTTGCTCTGTCACCCAGGCTGGAGGTAAAAAAAAAAAAAAAAAAAAAATAGAATACCAGTTATCCTAGCTTTAAGTCTCTGTTTTTCTCAGAAAGGGTACATTTAAAAAATTCTAAGACACCTGAAGTCTCGGCTGGGCGCGGTGGCTCACGCCTGTAATCTCAGCACTTTGGGAGGCTGAGGCGGGCAGATCACAAGGTCAGGAGATCGAGACCATCCTGGCTAACACGGTGAAACCCTGTCTCTACTAAAAATACAAAAAATTAGCCAGGCGTGGTGGCGGGCACCTGTAGTCTCAGCTACTCAGGAGGCTGAGGCAGGAGAATGGCGTGAACCCAGGAAGCAGAGCTTGCAGTAAGCCGAGATGGCGCCACTGCACTCTAGCCTGGGCGAGAGTGCGAGACTCCGTCTCAAAAAAAAAAAAAAGATACCTGAAGTCTCAAATAAATAGTTTAATAAAAATTATGTACACATCAGCAGACATAAAATTACAACTAAGGATTCAAAATAATATTATAAACCTACTACGTACCACAAAACTTAAAACTTAAAAAATATATACTGGGCCAGACACGGCAGCTCATGCCTATAATCCCAGCACTTTGGGAAGCTGAGGTGGGAGGACTGCTTGAGCTCAAGAGTCTGAGACCAAGACCAGCCTGGGCAATACAGTGAGATTTCATGTCTTTAAAAAAAAAAAAAAGTAAAAAGAAAAAATATATATTAATTTTGCTTTAATAGCAGATATCATTCGATTCCCTAAGATCGTTTCTTTGCATAGTGACACTCTACTGTACTATAAATTTATCAGCCTACACTTTATAAGCTGAGAGGTAACTAGCCTACACAGAAAGTTATGCTACAGATATACATGGCTTAAAACCAAGACTCAACCCTCTGATAGTTACAAAACACTGAAATCAGGATGTTACTAAAGGTCAGTGCAAAAGCGATCAATTCTCTCGTAAGAAGGCTTAGAAGGGGTTCATGTTCTTCCCCAAAGAAATTTAGAGTCCTCTAGCTATTATCTATCAACCAAATAAAAATCAATAGGCAGCAAAAGAAATTAACCAGATCAATTATGGGCACAGTTGACCTAGCTGGTAGGTATTGTCTGATAAATAACTTTGTTTACCAAGGGCCATCATTTACTAGCCATAGCCACAGCCACTCACACCAGTATTTACGTGTTGCACAATACTGCCATGAAGGTCAGGCCATCTTTCTTTCATGTTGCCTCACTCCATACTGCCACAGGGCACTGAAAAAAGGCAGGCTAGAGAAGCTAATGACATCCTCCCCCTTTTGCTACCACCCTCCGCCAGGATCATTAGCAATTCTGAACTGATTAATTGCTGAAATCCCAGCCTTGAAACTGTTCAGTTAGAAGAGCAATGCTGAACTGCTGAAAAGATCATCTTAATATGGGCTTCAGAATTAATCATGTGTAATACAGTCAGTAGCTTTCATCATAAATTTACCACACTTCACCAAGTCTGAATAGAGCTCAAAGTTTTCCTCTTCGCTTGTTTAAAGACAACATGTACCCAAGCCACTTGTAGTCTAATCTGCAGCTCAGAATTGCCTTTGCCAAGAAAGATTAGACCATTTTAGCCATCTCTAAAAAGCTGAACTTGCAAAACAAAGGGATAAAGAACGCTAATTTTCAATGAATAAATAAGGAATTCTGGACGTGCAGGCAAGTGATCAAGAGCCATTGAAACAGACACAGGTAAGAGCTTTCAGAGCAAATTGCTGGTCTGGACATGGGATTATGAGATGAAAACATTTATAGCCATCACTGTGCACTTACTCATTGTATCTACCAGGGCAGCCACAGCTTACTTTGCCCTTTTAGTAGTGGGATACATCTGGCCACAGAGATGTTATGCTAAGTAACTACCTATGGAGAAGTTAGGATGAAAAATCCTAGGAAGGATATATTAATAAAGATATTTCAGAATGACTTGGTCATCTCTCAGTGTGCAATAAATGGCACACCCACTACTGAATCCATTTGATAATCTGGTATGTTATCTCATCATAGTTTTAAAGAAATATTCACGCAATTCTTCTTCTTATTATTGAGACAGAGTTTCGCTCTTGTTGCCCAGGCTGGAGTGCAATGGTGCAATCTCGGCTCACCGCAACCTCCGCCTCCCGGGTTCAAGCAATTCTCCTGCCTCAGCCTCCTGAGTAGCTGGGATTATAGGCATGCGCCACCACGCCCGGCTAATTGTGTATTTTTAGTAAAGATGGGGTTTCTTCATGTTGGTCAGGCTGGTCTTGATCTCCTGACCTTAGGTGATCTGACCACCTCAGCCTCCCAAAGTGCTGGGATTACAGGCTTGAGCCACCATGCCCGGCCATGCAATTATTTTTATTATGAAGTGATGACAATGACAATTAATTACAGGGGTGGTAAACTTCTCAGGATGTCTGAAATCCACAAATAGCCCAAGCAGAAACGAGGTTTTACTGGTCTTAATATTTTAATGGGTATTTTTCCACAGTATGAAGCAATTCCCATTTCTGGCATTAAGGACCCAAGGTGATGCCAAAATCCTAATAGCAAGGGATATTGCAGGGCAGAAGTGGCAGGGCATTCTTACAAGCCAGGATGAAAACAAACACTAGAGAAATGCTACTATCTGGCAGTACATTTGGAACCAGTCTGAATTTAGTTAAATATGCTGGTAAATTCACCCATGTGAGACAAGGGGGAGAAAAAGATGCCTTCTGGGGAATAAAACTATACCTACTTGCTTTTACAGATAGAAAGGAAAATTCCAATTCGAAAGTCCTATATCATACCCAAAGTATAGCTTTTCCACTAATATTTAATAATTATTTTCTCAAGTAAATATACATAAAATAATCCACACTATAGCTTTATCTAGATCTAAATTTTCAGAAATTAGTAATCGAAATTAAATTACACAGAACTGTGATTGTTTTCTAGATTTCTTCCTCTAGGTTATTAATTGACAATACCTACATAAAACTCTTTCCAGAATGTTGTTAAGTCTTAGTCATTAGGGAGATACATATGGATACACTCACAAATTCTTCTGGGGTCAGGCCAGACACCACCATGGACATTCTTTTGTTGACCCTTTCTGTTGAAGCTGTCAATTCTGGCTTCTCCCTGCTCACACTTTCTTCCATTGCATTATACCCAGCAGTATCAGTAGTATGAGCAGCAGCTGGACTCTGGGCAGATTCTGCAACTTTCAATTGGGGAACTTTCAATGCAGAGGTTGAAGATGGTATGTTGCCAACACGAGCTGACTCTGGGGCTCTGTCTTCAGAAGGATCAGATTCAGGGTCATCAGAGAAGAGGCTGATTCCAGATTCCAGGTAAGGGGTTCCCTCTGAAAGGAATGGGAGAAGTTTAATTTACACAACGATGAATGTTGAATTACAAAGTTCTGGTCTCTGTTAAGAATTAAAAAGACCAATAAAGTTAGGTTAAGAGAAAAATGGGTACATGAATACAGTGTTGGTGGAAATCCAAAGTAGCTTAGTTTCCTAAAAAGGAAATATGGCATTATGTAGCAAACACCTTAACACGTATTTACACTTTCAGTCAACAATGCTAGTTTTAGAAATATATCCTAGGGAGATAAAAGATATATGCAAAGGTTTAGTCATAGGAATAGTATAATTTTAGAAACAATGTAGTTGTCCAATAATAGGAGATTAAATTACGATATACCTAGTCCAATGGAGTACTCTTCACCCATTAATTTGAATATAAATGTTGATGTACAATAAAACAGAAATGTTACTAATATATTAAAGACACCTAAGCAATATTATTTATCATGACATTATTTTAAAAATAAAAGTTTATGGGCCGAGCACGGTGGCTCACACCTGTAATCCCAGCACTTTGGGAGGCCGAGACGGGTGGATCACGAGGTCAGGAGATCAAGACCATCCTGGCTAACACAGTGAAACCCTGTCTCTACTGAAAATACAAAAAAAAAAATTAGCTGGGCGTGGTGGCGGGCGCCTGTAGTCCCGGCTACTAGGGAGGCTGAGGCAGGGGAATGGCGTGTACCCGGGAGGCAGAGCTTGCAGTGAGCTGAGATTGAGCCATTGCATTCCAGCCTGGGCAACAGAGCGAGACTCCGTCTCAAAAAAATAAATAAATAAAAATAAATAAATAAATAAAAGTTTATGTAAAATGACTAAAGAAACACAGAAATATTTTATTATTAAAGAATAAGAGTACAGGCCGGGTGCGGTGGCTCAGGCCTGTAATCCCAGCACTTTGGGAGGCCAAGGTGGGCGGATCACCTGAGGTCAAGAGGTCGAGACCAGTCTGACCAACATGGAGAAACCCTGTCTCTACTAAAAATACAAAAAATTAGCCGGGCGTGGTGGTGCATGCCTGTAATCCCAGCTACTGGGGAGGCTGAAGCAGGAGAATCGCTCGAACCCAGGAGGCGGAGGTTGCGCTGAGCCGAGATTGCGCCATTGCACTCCAGCCTGGGCAACAAGAGTGAAACTCCGTCTCAAAAAAGAGTACGGGTAATATTTTTTTTTTTGAGAAGGGTCTCGGTCTGTCATCCAGGCTGCAGTGCAGTGGCACAAACATGGCTCACCTGCAGCCTTGACCTCCTGGACTCAAGTGATCTTCCTGTCTCAGCCTCCTGAGTAGCTGGGACCACAGGTGTTTGCCACCTTCCAGCTGATTTTTTTTTTTTTTGAGATGGAGTTTCATTCTTGTTGCCCAGGCTAGAGTGCAATGGCGCGATCTCAGCTCACTGAAACCTCTGCCTCCCAGGTTCAAGCGATTCTCCTGCCTCAGCCTCCCGAGTAGCTGGGACTACAGGCATAAGCCACCAAGCCTGGCTAATTTTGTATTTTTAGTAGAGACAGGGTTTCTCCATATTGGTCAGGTTGGTCCTGAACTCCTGCCCTCAGGTGATCTGCCCGCCTCGGCCTCCCAAAGTGCTGGGATTACAGGCGTAAGCCACCCACCACGCCTGGCCCCAGCTAGTTTTTTTTTTTTTTTACTTTTTATAGAGATCAGGTCTCGCTACATTGCCCAGGCTGGTCTTGAACTCTTGGCCTCGAGCAATTCTCCCACCTTGGCCTCCCAAAGTACTGAGATTACAGGCATGAGCAGTGGCTGTAATCTGTCCTTATTTTATCTTTTAAGAGGTGGCATCTCAGCTTGGTGAAGTGGCTCACACCTATAATCCCAGCACTTTGGGAGGCCAAGGTAGGAAGATTGCATGAGGCCAGGAGTTAGAGACCAGCCTCGGCAACATAACAAGACCCGTGTCTAACCCCACCCCAAATTATCTTTTTTATTCCCTATATTGTCCAATTTGGGGGCAATGAGCTTATAGCAATTTTGTAAGAAAGGAAAAAAAAGTTGAAAAATGTGGCAAATGCTTTATTTTTGTTTCTTCATCCAAGGTAATGACACCATTACTTTTTTCACTTAATAAATCAGCAGATATCATTACCAAATTAAAAACAGCAGAGATGTCATCCTTGAAACATTTCAGAAAATGCCATGGTATCAGGAATTAAGCATAGCTAAGTAGAATGTATGAGATTCCTAAAATGACCCTAATGAACATGGCCAAATACCACATTTGATGCCAAACAGTGTCTTTTATGATAACGTGTTTTTGAGGATTAAAAACTTTCTTTACTGATTAAAACTCTGATTTACAAGCCATAAAACACCATTCATTAAAAGTGATTTTTAAGGCATAAAATATGTAGTCATTTATATTCATTAACTCATAAAAAAAACTTGCTTTGGGATTTGACTCATTTTCTAATAAAGGACTGGCCTAAAACTTTATTCTTTGGCCTTTGGACTCTTGTCTAACAGTTGAAATAAAATATATGTGTGTATATATATATATATATATTTTTTGAGATGGAGTCTTGCTCTGTCACCCAGACTGGAGTGCAGTGGTGTGATCTTGGCTCACCGCAACCTCCGCCTCCCGGGTTCAAGTGATTCTGCTGCCTCAGCCTCCAGAGTAGCTAGGATTACGGGCATGCACTAGCACACCCAGTTAATTTTTTTGTATTTTTAGTAGAGACAGGGTTTCACCATGTTGGCCAGACAGGTCTTGAACTCCTGACCTCAGCTGATCCACCTGCCTCGGCCTCCTGGAGTACTGGGATTACAGGCGTGAGCCACTATGCCTGGCCTGAAATAATACATTTAGAGTACACCAAGACTCCCTCATCCTCAAAATCATTAGTTAAACCATTAATTAAAATATAGATGGATTAACAGTTTCAATAATTTTCAAGTAAACCTTGATTAACACTTGAGCTATTTTTCTAAAGTGGGCTTAATTAAGTATAACAAAAGTGTCCATGATAGACTAGTACATCTAAAAGTTGGTTAACCAGAATATCTTTATGTAGGATTCAGAGTAAAATCAAAGTGTTTGTTCCAATACAGCAGATGAAATATTACCTAGATCTTGCCTTGGCAAGTAAGATGTTTCCGTCAAATCGTGTGGCCCAGACTCTTCCAGCTGTTGCTCCTCCACATCAACAACCTTAATGAGCTCCTCTTGAGATGGGTAGTTTCTATTCTGAAGACTCCCAGAGCAACTGTGCATGTACCACCTATCATCTAATGATGGGCATTTAGAAGGGGATGACCTAGAAAGATAAATGGAAGGAGAAAACCATCGCCACCAATTGTGAAAGGACAAATCATACTTGCTGGGCAGCCAAAGCATAAATGAAACAGCTCATGTCAGAGAGATCAGAAATGACTGGCAAAAAAGAGCCCGCAAGACAGCCTAGAAGTCTGGATTCATGTTGCCTGCCAATATGTCAGGGTTGACATATAACATGGGGTTGGGTTGGTCTGAGGCACCATATCTCCCAGCTGTTTAAAAGCAGGTCAGTAGCTGGGTGTGGTGGCTGGCGCCTGTAATCTCAGCTACTCGGGAGGCTGAGGCAGGAAAATTGCTTGAACCTGGGAGACAGAGGTTGCAGTGAGCCGAGATCACGCCACTGCACTCCAGCCTGAGTGACAGAGCAAGACTCTGTCAAGAAAGAAAGGAAAGGAAAGAAAGGAAAGAAAAGGAAAGGAAAGAAAGAAAAGAAAAGGAAGGGAGGAAGGAAAGAAAGGAAGAAAGGAAAGAAAGGAAAGAAAGAAGGAAAGAAGGAAGGAAGGGAGGGAAAGGAAAGGAAAGGACGGAAGGAAGGAAGGAAGGAAAGGAAGAAAGAAAGGAGGAAAGAATAAAAGCAGGTCAGCAAATTTTTACCAAATTACTCACTGCCACTCACTCTATACACAATATTCTACTTGAGTCTAAATGGATATGTTAGAATCAGATCTCTTATGAAGATAGAAAGTTGATCAATGTCGACATCTCTACACTCATTCTTTCTACTCAGTTTTAGCAGAATTCACAGAATCATCCCTATTGCCTGCCTTTTCAATGTTCAAATTCATTCTAAAAACAAAAGCCAGCTATAAAATATTGTTAGAAAAGCATACACACCCAGTAAATAGTTCCTCTGCTCTTCCAAGTGCTTAGGACTTTGCAAAATAAGATACTTATCAACAGATTTAAAGGGCCTCAGAGGTTAATTAATTTAAACAATTATTGGGTGCTTACTATGGGTCAAATACTAAGGCTAGGCCCCCTGGATTGAAGATGGGTGAGACCTGAATTACTGCTCTCTCTCTCTTTTTTTTTTTGTTTTGAGACGGAGTCTTGCTCTGTCGCCCAGGCTGGAGTGCAATGGCACGGTCCCAGCTCACT:A	BRCA1	BRCA1:NM_007297:exon13:c.4344_5136del:p.P1451Gfs*3,BRCA1:NM_007298:exon13:c.1173_1965del:p.P394Gfs*3,BRCA1:NM_007294:exon14:c.4485_5277del:p.P1498Gfs*3,BRCA1:NM_007299:exon14:c.1173_1965del:p.P394Gfs*3,BRCA1:NM_007300:exon15:c.4548_5340del:p.P1519Gfs*3	Pathogenic		BRCA1	Not Yet Reviewed
	17:43052940:CATCTCGGCTCACTGCAACCTCCACCTCCTGGGTTCAAGTGATTCTCCTGCCTCAGCCTCCCTAGTAGCTGGGATTACAGGTGCACACCACCACACCCGGCTAATTTTTTGTATTTTTAGTAGAAACGGGGTTTCACTATGTTGGCCAGGCTGGTCTTGAACTCCTGACCTCATGATCCACCCGCCTCAGGCTCCCAAAGACAAGTCTGTTTGTTTTAAGGGACAGCATCCATCTGTGCCACTCTCACTACCTGTATGAATAAACCGCACCCCCAACCTGTTGATAGGACCTGCATGCTCATAATGCTAGAAGTTCTCCCCAGGCAGCCAAGTGGAGCCAAATGCTGACATGAAAAGTACAAAAGATTAGGAATGTTTATATCCAGGCTAACACTCAGTGATGAGGATGCCTAGTTATGAGATAAGAAATTTGAAGTTTCGGGCTTGGCGTAGTGGCTCACGCCTGTAATCCCAGCACTTTGGGAGGCTGAGGCAGGCGGATCACGAGGTCAAGAGATGGAGACCATCCCGTCTAACACAGTGAAAACCCGTCTCTACTAAAAATACAAAAAATTAGCTGGGCATGGTGGCGGGCACCTGTAGTCCCAGCTACTTGGGAGGCTGAGGCAGGAGAATGGTGTGAACCCAGGAGGTGGAGTGGAGCTGGTAGTGAGCCGAGACGGCGCCACTGCACTCCAGCCTGGGTGACATAGCGAGACTCTGTCTCAAAAAAAAAAAGAAATTTGAAGTTTCAGGCCGGGCGCGGTGGCCTGTAATCCTAGCACTTTGGGAGGCCGAGGTGGGTGGATCACTTGGGGTCGGGAGTTCAAGACCAGCGTGACCAACATGGAGAAACCCCATCTCTACTAAAAATACAAAATCAGCTGGGCGTGGTGGCACATGCCTGTAATCCTAGCTACTTAGGAGGCTGAGGCAGGAGAATCACTTGAACCCTGGAGGCAGAGATTGCGGTGAGCCAAGATCACGCCATTGTACTTCAGCCTGGGCAAGAAGAGCAAAGCTTCGTCTTAAAAAAAAAAAAAAAGAAATTTGAAGTTTCACCTCTACATATACATTTCTCTTCCAGAGAAAAATACTATGGTGACATTTAGTATTTTCAGAATGTCATTACTTTGACCACATACTTTCCATCATTGCTATTCTGCATGGAGGAAAAAATCCAAAGCACTAGAATTTCTTTTTAAAGAGGGGAAGAATCTGGTGCTAATACTGCCTAGCATACAGTGGAGGAAAAACAGAGGACTGGCTCACATGGCGCTCCCCTGTGGTAAAGGCAGAAGCAGAAATAAGGCCAGCAGCTTTTCTTGGCATCTGGAACAATTACTTGATAGGCTCAGAAGGTAAAAACAGGCTGACCTCAGCAGTTCAAAACTCCAGGCTTCATTTGTGATCATGTCCCAAAGCAGTTTTCCTTAGGAAATTACCTCTACTGGTTCCCTCTTAAGTTTCTATAAAGGGACAGAAAGTGCTCAGTAGAAGGATGTTTTGTTTTGTTTTGAGACAAGGTCTCACAATGTTGGCCAGGCTGGAGTGCAGTAGCACCATCATGGCTCACTGCAGCCTCGACCTCCCAGACTCAAGCATTCTTCTCACCTCAGCCTCCTGAGTAGCTGGGAATACAAGAGTGTGCTACGACACCCAATTAATTTTTAAATTTTTTTGTAGAGACAGGGTCTTACTATGTTGCCCAGGCTAGTCTTGAACTCCTGGGCTCAAGTGATCCTCCTGCCTTGGCCTCCTAAAGTGCTGGGATTACAGAAGTGAGCCGCTGTGCCCAGCTGGGATTTTTTTTTTTTTTTTGAGATGAAGTCTCCCTCTTGTCCCCAGGCTAGAGTGCAGTGGCGCAATCTTGGCTCACTGCAACCTCCGCCTCCTGGGTTCAACCGATTCTCTAGCCTCAGCCTCCCGAGTAATCCTGAGCTAGGATTACAGGTGCCTACCACCACGCCCAGTTAACTTTTGTATTTTTAGTAGAGATGGGGTTTCACCATGTTGGCCAGGCTGGTCTCGAACTCCTGACCTCAGGTGATCCACCCGCCTTGGGCTCCCAAAGTGCTGGGATCACAGGTGTGAGCCACCGCGACCAGCCTGGGATGTTCTGAAATGCCTGGTAGTGCACACTTGAAAAAGGAAGAAAAGCAGACTGGGAACATAGCACTTAGGGAGCTGAGAAAGCAGCCAGCTCAGGCCTGACAGGTAAGTGTGAAATCTTGCAGACTTTCTCCCTGTGAGGAAGTCAGAGTTCTGGCTAAGTCATCTGCTACAATATGATCAGGAGAAAGTCATTGAGTCTTCTTGGGTCTCATCTGCAAAGTTGTTAGAATGCTCCATTTTTTTTCCCTCCGTGAAGCCTTCAACAACTTTTCAAGAAACTATAGTATTGTTGTTAAGAGTTTAGAATTGGAGGCCGGGTGCAGTGGCTCATGCTTGTAATCCCAGCACTTTGGGAAGCCAAGGCGGGTGGATCACTGGAGGCCAGGAGATCAAGGCCAGCCTGGCCAACATGGCAAAACCCCATCTCTAATAAAAATATAAAAATTAAGGCCGGGTGCAGTGGCTCATGCCTGTAATCCCAGCACTTTGGGAGCCTGAGGCGGGCAGATGATCTGAGGTCTGGAATTTGAGACCAGCCTGGCCAACATGTTGAAACCTTGTTTCTATTAAAAATACAAAAAACTATCTCGGTGTGGTGGCACGTGCCTGTAATCCCAGCTATTTGGGAGGCTAAGGCACGAGAATCACTTGAACCTGGGAGCTGGAGACTGCAGTGAGCTGAGATTGCGCCACTGCACTCCAGACTGGCCAACAGAATCAGACAAAAAATTAGCTAGTTGTTGTGGCACATGCCTGTAATCCTAGCCACTTGGGAGGCCAAGGCACAAGAATTGAACAAGGTTTGAACTTGGGAGGTGAAGGTTGCAGTGAGCAGAGATAGTGGCACTGCACTCCAGCCTGGGTGACAGAGTAAGACTCTGGCCCGAAAAATAAATTAACAAAGAATTTAGACTTGGAGCTAGACTTCCTGAGTTCAACTTCTAGTTCCATCACTTATTACCTGTGTGACTTTGAGCAACTTATTCAACCTCTCTGAGCCTCAATTTTCACATCTGTAATATAGGCATAATTACAGTACATAGCTCATAGAGTTGTCATAAAATTGTTAATTAGTTAAAACATGGTTGGGCCTTTAGAGCAGTCCCAGCATAAAGTGATCTTTTTTTTTTTTTTTTCTTTTGAGATCTTCTGTCTGTCGTCTAGGCTGGAGTGCAGTGGCGCAATCTCCGTTCACTGTAGTCCCCTCTTCTTGGGCTCAAGAGATACTCTCAACTCAGCCTTCCGAGTAGCTGGAACTACAAGTACATGCCACCACGCCTGGCTAATTTTTGTATATTTTTTTTGGTAGAGATGGGGTTTTGCCATGTTGCCCAGGCTGGTATCGAACTCCTTGGCTCAAGCGATCTGCCTGCCTCAGCTTCCCAAAGTGCTGGGATAACAGGAACGAGCCGCTGTGCCTGGCCCAGTGAACATTATATAAATTTTAGCTATTATTGGCTGGGCACGGTGGCTCACGCCTATCCCAGCACTTGGGGAGGCCAAGGCGGGAGGATCACAAGGTCAGGGGTTCAAGACCAGCCTGGGCAAGATGAGTTTTCAGTGAGCTGAGATCGCACCACTGCACTCTGGCCTGGGCAATGGAGTGAGACTCCGTCTTGGGAAAAAAAAAAAGAGAGAGAGAGAGCAAGAGAGAGAGAGAGAAAGACACCCCAGTGAAGTGAAAAGAGCAAAGTCTTTAGATTCTCATCTGCTTAAAGTCCCAGCTCTTCCACTTATCAGCTAAGATCTGAACCCGAGACGGGAATCCAAATTACACAGCCTCTCTAAATCTCTTAGTTTTATCATTCATAAAGTAGAGACAATACTTATTTATGTGGTTGGGATGGAAGAGTGAAAAAAGAACCTGTGTGAAAGTATCTAGCACTGTGTATGTATGTAATAAGTCTTACAAAATGAAGCGGCCCATCTCTGCAAAGGGGAGTGGAATACAGAGTGGTGGGGTGAGATTTTTGTCAACTTGAGGGAGGGAGCTTTACCTTTCTGTCCTGGGATTCTCTTGCTCGCTTTGGACCTTGGTGGTTTCTTCCATTGACCACATCTCCTCTGACTTCAAAATCATGCTGAAAGAAACCAAACACAACCCATCAGGATAAGAGAAAGAGAAGCTTCCTTCAATGGAAGTGGAGCAGACACGTCATATTTAAGGCATTCAGGCCAGGCGCAGTGGCTCACCCCTGTAATCCTAGCACTTTGGGAGACTGAGGCAGGCAGATCACTTGAGGTCAGGAGTTCGACACCAGTCTGACCAACATGGTGAAACCTCATCTCTACTAAAAATACAAAAAATTAGTTGGGCGTGGTGGCAGGCACCTGTAATCCCAGCTACTTGGGAGGCTGAGGCAGGAGAATCTTTTGAATGCAGGAGGTGGAGGTTGCAGTGAGCTGAGATGGTGCCACTGCACTCCAGCCTGGGTAACAGAGCGAGACTCCATCTCGCATCTCAAAAAATTAAAAATAAAATTAAAAAAAAAAAAATTAGGCCGGGTGTGGTGGCTCACGCCTGTAATCCCAGGACTTTGGGAGGCCGAGACAGGCGGATCACGAGGTCAGGAGATCGAGACCATCCTGGCTAACACGGTGAAACCCCGTCTCTACTTAAAATACAAAAAAATTAGCCGGGTGTAGTGGCAGGCGCCTGTAGTCCCAGCTACTCGGGAGGCTGAGGCAGGAGAATGGCGTGAACCCGGGAGGCGGAGCTTGCAGTGAGCGGAGATCACGCCACTGCACTCCAGCCTGGGCAACTGAGCGAGACTCCGTCTCAAAACAAACAAACAAACAAACAAAAAAACCAAAAATTAGCTGGGCGTGGTGGCATGCACCTGTAGTCCCAGCTACTCGGGAAGCTGAGGCATGAGAATTGCTGGAATCCAGGAGGCAGAGGTTGCTGTGAGCCACGATCATGCCACTGCACTCCAGCCTGGGTGACAGAGTGAAACTCTGTCTCAAAAAAAAAAAAAAAAAAAAAAAAAATTTAAGGCATTCAGAATTGCCAGGCAGGCAGTAGCTGGGCACCAATGGCTCACACCTATAACCCTAGCACTTTGGCACTTTGGGAGGCTGAGGCAGGAGGACAGCTTGAGACCAGGAGCTGGAGACCCAGCTGGGCAACACAGTGAGACCCCTTCTCTAGAAAAAAGATACATAAAACCTCAGCCAGGCATAGTTGCATGTGCCTGCAGTCCCAATTTCTTGAAAAGCTGAAGCTGGAGGATCACTTGAGCCCAGGAGTTGGAGGCTGCAGTGAACTGTGATCATACCACCACACTCCCGCCTGGGTGACAAAGTGAGACTCTGCTAAAAAAAAACACACACACACACACACATAAAACAAAAAAAAGAAAGAAAGAAAAAGAATTGCTGGGCAGAGATTTGACCAAAAGCAAGTAAAATCATTCTTTTTGGTAGACCAGGTGAAATGACTAGGATCTCAGCTGTTGAAATCAATTCACTGAAGCAAATCTTTTGTGTGCAGAACTTAACAATCGGCTTTTCACCTCACTGGGACTTAATGTATTTTAATTTTCAACATCTATCTCCTCTCAAAACATTCACTTAGCATTTAGATTAGACTGCTAATACTGTGCTGTTATAAAGGTAACTGAAAAATTCCCTATCTCCTAAATCAATTGTATATTATCATCTAAGGAAATAAAGGCTTTTCAGATTTCCACTGAGAGATTTACAGTTAACACAACCAAAATGATAAAATATACATTCAATGCACTAAAGAAAGTTAGAGGTTTTTCATAATTACTATTATGACTGGTCATGGACATGAGAATAAAGAATAATGAGACTGGGGAGAAATTTGAGGAAGAACGCTCAGAAACAATTCTGACTGAAACTCAGATTGTAGGGAAGGCCTTATGTGTTGCCAAGAGTATTGTGAAGAAAACTAAAGGCAAGAGTATAACCACTGGCTATTACTAGGGGAAGAATATCTGACATTTCCTAGTTACTTGAATGAGGAGTCTAGTGATAAATTTGTCAGAAGACTCCCATGTTCATAGTCCTCCTTGTACCCCTGAGCTTCATACAATGTGTCCAACTGCCTACTTAACTTCTCTATCCAGAAGTCTAGTATACATCTCAAAATTCATGCATCTGGCCGGGCACAGTGGCTCACACCTGCAATCCCAGCACTTTGGGAGGCCGAGGTGGGTGGATTACCTGAGGTCAGGAGTTTAAGACCAGCCTGGCCAACATGGTAAAACCCCATCTCTACTAAAAATACAAGTATTAGCCAGGCATTGTGGCAGGTGCCTGTAATCCCAGCTACTCGGGAGGCTGAGGCAGGAAAATCACTTGAACCGGGAGGCGGAGGTTGGAGTGAGCTGAGATCGTGCTACCGCACTCCATGCACTCTAGCCTGGGCAACAGAACGAGATGCTGTCACAACAACAACAACAACAACAACAACAACAACAACAACAACAACAAATTCTCACATCTAAAACAGAGTTCCTGGTTCCATTCCTGCTTCCTGCCTTTCCCACTCCCCCATATTCCCTACCATGCCTTCTTCATCTAATTTAATATTACTAACAAGATCTATTGTTCAAGCCAAAACCCAAGTGTCACTCCTTCAATTTCTCTTTACCTTATCCTCCAAATTTAATCCATTAGCAAGTCCTCTCTTCAAACCCATCCCAAACCAACCTTGTTTTTAACCATCTCCACACCACCAATTACCACAAGGATAAAATCTGAATTCCTTACCACCAAATACTATGTGATCTGGCCCTCATCTATGACCTTCTCCCATTCCTTGTGTAATCTCTGCCTCCACACATAATTTGCAAATTACTCCAGCTACACTGGCCTATTATTATTATTATTATTATTTTTGAGACGGAGTCTTGCTCTTTCGCCCAGCCTGGAGTGCAGTGGCGCA:C	BRCA1	BRCA1:NM_007297:exon18:c.5053_5136del:p.H1685_K1712del,BRCA1:NM_007298:exon18:c.1882_1965del:p.H628_K655del,BRCA1:NM_007294:exon19:c.5194_5277del:p.H1732_K1759del,BRCA1:NM_007299:exon19:c.1882_1965del:p.H628_K655del,BRCA1:NM_007300:exon20:c.5257_5340del:p.H1753_K1780del	Pathogenic	Pathogenic	BRCA1	Not Yet Reviewed
	17:43053413:AGCACTTTGGGAGGCTGAGGCAGGCGGATCACGAGGTCAAGAGATGGAGACCATCCCGTCTAACACAGTGAAAACCCGTCTCTACTAAAAATACAAAAAATTAGCTGGGCATGGTGGCGGGCACCTGTAGTCCCAGCTACTTGGGAGGCTGAGGCAGGAGAATGGTGTGAACCCAGGAGGTGGAGTGGAGCTGGTAGTGAGCCGAGACGGCGCCACTGCACTCCAGCCTGGGTGACATAGCGAGACTCTGTCTCAAAAAAAAAAAGAAATTTGAAGTTTCAGGCCGGGCGCGGTGGCCTGTAATCCTAGCACTTTGGGAGGCCGAGGTGGGTGGATCACTTGGGGTCGGGAGTTCAAGACCAGCGTGACCAACATGGAGAAACCCCATCTCTACTAAAAATACAAAATCAGCTGGGCGTGGTGGCACATGCCTGTAATCCTAGCTACTTAGGAGGCTGAGGCAGGAGAATCACTTGAACCCTGGAGGCAGAGATTGCGGTGAGCCAAGATCACGCCATTGTACTTCAGCCTGGGCAAGAAGAGCAAAGCTTCGTCTTAAAAAAAAAAAAAAAGAAATTTGAAGTTTCACCTCTACATATACATTTCTCTTCCAGAGAAAAATACTATGGTGACATTTAGTATTTTCAGAATGTCATTACTTTGACCACATACTTTCCATCATTGCTATTCTGCATGGAGGAAAAAATCCAAAGCACTAGAATTTCTTTTTAAAGAGGGGAAGAATCTGGTGCTAATACTGCCTAGCATACAGTGGAGGAAAAACAGAGGACTGGCTCACATGGCGCTCCCCTGTGGTAAAGGCAGAAGCAGAAATAAGGCCAGCAGCTTTTCTTGGCATCTGGAACAATTACTTGATAGGCTCAGAAGGTAAAAACAGGCTGACCTCAGCAGTTCAAAACTCCAGGCTTCATTTGTGATCATGTCCCAAAGCAGTTTTCCTTAGGAAATTACCTCTACTGGTTCCCTCTTAAGTTTCTATAAAGGGACAGAAAGTGCTCAGTAGAAGGATGTTTTGTTTTGTTTTGAGACAAGGTCTCACAATGTTGGCCAGGCTGGAGTGCAGTAGCACCATCATGGCTCACTGCAGCCTCGACCTCCCAGACTCAAGCATTCTTCTCACCTCAGCCTCCTGAGTAGCTGGGAATACAAGAGTGTGCTACGACACCCAATTAATTTTTAAATTTTTTTGTAGAGACAGGGTCTTACTATGTTGCCCAGGCTAGTCTTGAACTCCTGGGCTCAAGTGATCCTCCTGCCTTGGCCTCCTAAAGTGCTGGGATTACAGAAGTGAGCCGCTGTGCCCAGCTGGGATTTTTTTTTTTTTTTTGAGATGAAGTCTCCCTCTTGTCCCCAGGCTAGAGTGCAGTGGCGCAATCTTGGCTCACTGCAACCTCCGCCTCCTGGGTTCAACCGATTCTCTAGCCTCAGCCTCCCGAGTAATCCTGAGCTAGGATTACAGGTGCCTACCACCACGCCCAGTTAACTTTTGTATTTTTAGTAGAGATGGGGTTTCACCATGTTGGCCAGGCTGGTCTCGAACTCCTGACCTCAGGTGATCCACCCGCCTTGGGCTCCCAAAGTGCTGGGATCACAGGTGTGAGCCACCGCGACCAGCCTGGGATGTTCTGAAATGCCTGGTAGTGCACACTTGAAAAAGGAAGAAAAGCAGACTGGGAACATAGCACTTAGGGAGCTGAGAAAGCAGCCAGCTCAGGCCTGACAGGTAAGTGTGAAATCTTGCAGACTTTCTCCCTGTGAGGAAGTCAGAGTTCTGGCTAAGTCATCTGCTACAATATGATCAGGAGAAAGTCATTGAGTCTTCTTGGGTCTCATCTGCAAAGTTGTTAGAATGCTCCATTTTTTTTCCCTCCGTGAAGCCTTCAACAACTTTTCAAGAAACTATAGTATTGTTGTTAAGAGTTTAGAATTGGAGGCCGGGTGCAGTGGCTCATGCTTGTAATCCCAGCACTTTGGGAAGCCAAGGCGGGTGGATCACTGGAGGCCAGGAGATCAAGGCCAGCCTGGCCAACATGGCAAAACCCCATCTCTAATAAAAATATAAAAATTAAGGCCGGGTGCAGTGGCTCATGCCTGTAATCCCAGCACTTTGGGAGCCTGAGGCGGGCAGATGATCTGAGGTCTGGAATTTGAGACCAGCCTGGCCAACATGTTGAAACCTTGTTTCTATTAAAAATACAAAAAACTATCTCGGTGTGGTGGCACGTGCCTGTAATCCCAGCTATTTGGGAGGCTAAGGCACGAGAATCACTTGAACCTGGGAGCTGGAGACTGCAGTGAGCTGAGATTGCGCCACTGCACTCCAGACTGGCCAACAGAATCAGACAAAAAATTAGCTAGTTGTTGTGGCACATGCCTGTAATCCTAGCCACTTGGGAGGCCAAGGCACAAGAATTGAACAAGGTTTGAACTTGGGAGGTGAAGGTTGCAGTGAGCAGAGATAGTGGCACTGCACTCCAGCCTGGGTGACAGAGTAAGACTCTGGCCCGAAAAATAAATTAACAAAGAATTTAGACTTGGAGCTAGACTTCCTGAGTTCAACTTCTAGTTCCATCACTTATTACCTGTGTGACTTTGAGCAACTTATTCAACCTCTCTGAGCCTCAATTTTCACATCTGTAATATAGGCATAATTACAGTACATAGCTCATAGAGTTGTCATAAAATTGTTAATTAGTTAAAACATGGTTGGGCCTTTAGAGCAGTCCCAGCATAAAGTGATCTTTTTTTTTTTTTTTTCTTTTGAGATCTTCTGTCTGTCGTCTAGGCTGGAGTGCAGTGGCGCAATCTCCGTTCACTGTAGTCCCCTCTTCTTGGGCTCAAGAGATACTCTCAACTCAGCCTTCCGAGTAGCTGGAACTACAAGTACATGCCACCACGCCTGGCTAATTTTTGTATATTTTTTTTGGTAGAGATGGGGTTTTGCCATGTTGCCCAGGCTGGTATCGAACTCCTTGGCTCAAGCGATCTGCCTGCCTCAGCTTCCCAAAGTGCTGGGATAACAGGAACGAGCCGCTGTGCCTGGCCCAGTGAACATTATATAAATTTTAGCTATTATTGGCTGGGCACGGTGGCTCACGCCTATCCCAGCACTTGGGGAGGCCAAGGCGGGAGGATCACAAGGTCAGGGGTTCAAGACCAGCCTGGGCAAGATGAGTTTTCAGTGAGCTGAGATCGCACCACTGCACTCTGGCCTGGGCAATGGAGTGAGACTCCGTCTTGGGAAAAAAAAAAAGAGAGAGAGAGAGCAAGAGAGAGAGAGAGAAAGACACCCCAGTGAAGTGAAAAGAGCAAAGTCTTTAGATTCTCATCTGCTTAAAGTCCCAGCTCTTCCACTTATCAGCTAAGATCTGAACCCGAGACGGGAATCCAAATTACACAGCCTCTCTAAATCTCTTAGTTTTATCATTCATAAAGTAGAGACAATACTTATTTATGTGGTTGGGATGGAAGAGTGAAAAAAGAACCTGTGTGAAAGTATCTAGCACTGTGTATGTATGTAATAAGTCTTACAAAATGAAGCGGCCCATCTCTGCAAAGGGGAGTGGAATACAGAGTGGTGGGGTGAGATTTTTGTCAACTTGAGGGAGGGAGCTTTACCTTTCTGTCCTGGGATTCTCTTGCTCGCTTTGGACCTTGGTGGTTTCTTCCATTGACCACATCTCCTCTGACTTCAAAATCATGCTGAAAGAAACCAAACACAACCCATCAGGATAAGAGAAAGAGAAGCTTCCTTCAATGGAAGTGGAGCAGACACGTCATATTTAAGGCATTCAGGCCAGGCGCAGTGGCTCACCCCTGTAATCCTAGCACTTTGGGAGACTGAGGCAGGCAGATCACTTGAGGTCAGGAGTTCGACACCAGTCTGACCAACATGGTGAAACCTCATCTCTACTAAAAATACAAAAAATTAGTTGGGCGTGGTGGCAGGCACCTGTAATCCCAGCTACTTGGGAGGCTGAGGCAGGAGAATCTTTTGAATGCAGGAGGTGGAGGTTGCAGTGAGCTGAGATGGTGCCACTGCACTCCAGCCTGGGTAACAGAGCGAGACTCCATCTCGCATCTCAAAAAATTAAAAATAAAATTAAAAAAAAAAAAATTAGGCCGGGTGTGGTGGCTCACGCCTGTAATCCCAG:A	BRCA1	BRCA1:NM_007297:exon18:c.5053_5136del:p.H1685_K1712del,BRCA1:NM_007298:exon18:c.1882_1965del:p.H628_K655del,BRCA1:NM_007294:exon19:c.5194_5277del:p.H1732_K1759del,BRCA1:NM_007299:exon19:c.1882_1965del:p.H628_K655del,BRCA1:NM_007300:exon20:c.5257_5340del:p.H1753_K1780del	Pathogenic	Pathogenic	BRCA1	Not Yet Reviewed
	17:43053870:GAGGCAGGAGAATCACTTGAACCCTGGAGGCAGAGATTGCGGTGAGCCAAGATCACGCCATTGTACTTCAGCCTGGGCAAGAAGAGCAAAGCTTCGTCTTAAAAAAAAAAAAAAAGAAATTTGAAGTTTCACCTCTACATATACATTTCTCTTCCAGAGAAAAATACTATGGTGACATTTAGTATTTTCAGAATGTCATTACTTTGACCACATACTTTCCATCATTGCTATTCTGCATGGAGGAAAAAATCCAAAGCACTAGAATTTCTTTTTAAAGAGGGGAAGAATCTGGTGCTAATACTGCCTAGCATACAGTGGAGGAAAAACAGAGGACTGGCTCACATGGCGCTCCCCTGTGGTAAAGGCAGAAGCAGAAATAAGGCCAGCAGCTTTTCTTGGCATCTGGAACAATTACTTGATAGGCTCAGAAGGTAAAAACAGGCTGACCTCAGCAGTTCAAAACTCCAGGCTTCATTTGTGATCATGTCCCAAAGCAGTTTTCCTTAGGAAATTACCTCTACTGGTTCCCTCTTAAGTTTCTATAAAGGGACAGAAAGTGCTCAGTAGAAGGATGTTTTGTTTTGTTTTGAGACAAGGTCTCACAATGTTGGCCAGGCTGGAGTGCAGTAGCACCATCATGGCTCACTGCAGCCTCGACCTCCCAGACTCAAGCATTCTTCTCACCTCAGCCTCCTGAGTAGCTGGGAATACAAGAGTGTGCTACGACACCCAATTAATTTTTAAATTTTTTTGTAGAGACAGGGTCTTACTATGTTGCCCAGGCTAGTCTTGAACTCCTGGGCTCAAGTGATCCTCCTGCCTTGGCCTCCTAAAGTGCTGGGATTACAGAAGTGAGCCGCTGTGCCCAGCTGGGATTTTTTTTTTTTTTTTGAGATGAAGTCTCCCTCTTGTCCCCAGGCTAGAGTGCAGTGGCGCAATCTTGGCTCACTGCAACCTCCGCCTCCTGGGTTCAACCGATTCTCTAGCCTCAGCCTCCCGAGTAATCCTGAGCTAGGATTACAGGTGCCTACCACCACGCCCAGTTAACTTTTGTATTTTTAGTAGAGATGGGGTTTCACCATGTTGGCCAGGCTGGTCTCGAACTCCTGACCTCAGGTGATCCACCCGCCTTGGGCTCCCAAAGTGCTGGGATCACAGGTGTGAGCCACCGCGACCAGCCTGGGATGTTCTGAAATGCCTGGTAGTGCACACTTGAAAAAGGAAGAAAAGCAGACTGGGAACATAGCACTTAGGGAGCTGAGAAAGCAGCCAGCTCAGGCCTGACAGGTAAGTGTGAAATCTTGCAGACTTTCTCCCTGTGAGGAAGTCAGAGTTCTGGCTAAGTCATCTGCTACAATATGATCAGGAGAAAGTCATTGAGTCTTCTTGGGTCTCATCTGCAAAGTTGTTAGAATGCTCCATTTTTTTTCCCTCCGTGAAGCCTTCAACAACTTTTCAAGAAACTATAGTATTGTTGTTAAGAGTTTAGAATTGGAGGCCGGGTGCAGTGGCTCATGCTTGTAATCCCAGCACTTTGGGAAGCCAAGGCGGGTGGATCACTGGAGGCCAGGAGATCAAGGCCAGCCTGGCCAACATGGCAAAACCCCATCTCTAATAAAAATATAAAAATTAAGGCCGGGTGCAGTGGCTCATGCCTGTAATCCCAGCACTTTGGGAGCCTGAGGCGGGCAGATGATCTGAGGTCTGGAATTTGAGACCAGCCTGGCCAACATGTTGAAACCTTGTTTCTATTAAAAATACAAAAAACTATCTCGGTGTGGTGGCACGTGCCTGTAATCCCAGCTATTTGGGAGGCTAAGGCACGAGAATCACTTGAACCTGGGAGCTGGAGACTGCAGTGAGCTGAGATTGCGCCACTGCACTCCAGACTGGCCAACAGAATCAGACAAAAAATTAGCTAGTTGTTGTGGCACATGCCTGTAATCCTAGCCACTTGGGAGGCCAAGGCACAAGAATTGAACAAGGTTTGAACTTGGGAGGTGAAGGTTGCAGTGAGCAGAGATAGTGGCACTGCACTCCAGCCTGGGTGACAGAGTAAGACTCTGGCCCGAAAAATAAATTAACAAAGAATTTAGACTTGGAGCTAGACTTCCTGAGTTCAACTTCTAGTTCCATCACTTATTACCTGTGTGACTTTGAGCAACTTATTCAACCTCTCTGAGCCTCAATTTTCACATCTGTAATATAGGCATAATTACAGTACATAGCTCATAGAGTTGTCATAAAATTGTTAATTAGTTAAAACATGGTTGGGCCTTTAGAGCAGTCCCAGCATAAAGTGATCTTTTTTTTTTTTTTTTCTTTTGAGATCTTCTGTCTGTCGTCTAGGCTGGAGTGCAGTGGCGCAATCTCCGTTCACTGTAGTCCCCTCTTCTTGGGCTCAAGAGATACTCTCAACTCAGCCTTCCGAGTAGCTGGAACTACAAGTACATGCCACCACGCCTGGCTAATTTTTGTATATTTTTTTTGGTAGAGATGGGGTTTTGCCATGTTGCCCAGGCTGGTATCGAACTCCTTGGCTCAAGCGATCTGCCTGCCTCAGCTTCCCAAAGTGCTGGGATAACAGGAACGAGCCGCTGTGCCTGGCCCAGTGAACATTATATAAATTTTAGCTATTATTGGCTGGGCACGGTGGCTCACGCCTATCCCAGCACTTGGGGAGGCCAAGGCGGGAGGATCACAAGGTCAGGGGTTCAAGACCAGCCTGGGCAAGATGAGTTTTCAGTGAGCTGAGATCGCACCACTGCACTCTGGCCTGGGCAATGGAGTGAGACTCCGTCTTGGGAAAAAAAAAAAGAGAGAGAGAGAGCAAGAGAGAGAGAGAGAAAGACACCCCAGTGAAGTGAAAAGAGCAAAGTCTTTAGATTCTCATCTGCTTAAAGTCCCAGCTCTTCCACTTATCAGCTAAGATCTGAACCCGAGACGGGAATCCAAATTACACAGCCTCTCTAAATCTCTTAGTTTTATCATTCATAAAGTAGAGACAATACTTATTTATGTGGTTGGGATGGAAGAGTGAAAAAAGAACCTGTGTGAAAGTATCTAGCACTGTGTATGTATGTAATAAGTCTTACAAAATGAAGCGGCCCATCTCTGCAAAGGGGAGTGGAATACAGAGTGGTGGGGTGAGATTTTTGTCAACTTGAGGGAGGGAGCTTTACCTTTCTGTCCTGGGATTCTCTTGCTCGCTTTGGACCTTGGTGGTTTCTTCCATTGACCACATCTC:A	BRCA1	BRCA1:NM_007297:exon18:c.5072_5136delinsT:p.G1691Vfs*6,BRCA1:NM_007298:exon18:c.1901_1965delinsT:p.G634Vfs*6,BRCA1:NM_007294:exon19:c.5213_5277delinsT:p.G1738Vfs*6,BRCA1:NM_007299:exon19:c.1901_1965delinsT:p.G634Vfs*6,BRCA1:NM_007300:exon20:c.5276_5340delinsT:p.G1759Vfs*6	Pathogenic	Pathogenic	BRCA1	Not Yet Reviewed
	17:43053872:GGCAGGAGAATCACTTGAACCCTGGAGGCAGAGATTGCGGTGAGCCAAGATCACGCCATTGTACTTCAGCCTGGGCAAGAAGAGCAAAGCTTCGTCTTAAAAAAAAAAAAAAAGAAATTTGAAGTTTCACCTCTACATATACATTTCTCTTCCAGAGAAAAATACTATGGTGACATTTAGTATTTTCAGAATGTCATTACTTTGACCACATACTTTCCATCATTGCTATTCTGCATGGAGGAAAAAATCCAAAGCACTAGAATTTCTTTTTAAAGAGGGGAAGAATCTGGTGCTAATACTGCCTAGCATACAGTGGAGGAAAAACAGAGGACTGGCTCACATGGCGCTCCCCTGTGGTAAAGGCAGAAGCAGAAATAAGGCCAGCAGCTTTTCTTGGCATCTGGAACAATTACTTGATAGGCTCAGAAGGTAAAAACAGGCTGACCTCAGCAGTTCAAAACTCCAGGCTTCATTTGTGATCATGTCCCAAAGCAGTTTTCCTTAGGAAATTACCTCTACTGGTTCCCTCTTAAGTTTCTATAAAGGGACAGAAAGTGCTCAGTAGAAGGATGTTTTGTTTTGTTTTGAGACAAGGTCTCACAATGTTGGCCAGGCTGGAGTGCAGTAGCACCATCATGGCTCACTGCAGCCTCGACCTCCCAGACTCAAGCATTCTTCTCACCTCAGCCTCCTGAGTAGCTGGGAATACAAGAGTGTGCTACGACACCCAATTAATTTTTAAATTTTTTTGTAGAGACAGGGTCTTACTATGTTGCCCAGGCTAGTCTTGAACTCCTGGGCTCAAGTGATCCTCCTGCCTTGGCCTCCTAAAGTGCTGGGATTACAGAAGTGAGCCGCTGTGCCCAGCTGGGATTTTTTTTTTTTTTTTGAGATGAAGTCTCCCTCTTGTCCCCAGGCTAGAGTGCAGTGGCGCAATCTTGGCTCACTGCAACCTCCGCCTCCTGGGTTCAACCGATTCTCTAGCCTCAGCCTCCCGAGTAATCCTGAGCTAGGATTACAGGTGCCTACCACCACGCCCAGTTAACTTTTGTATTTTTAGTAGAGATGGGGTTTCACCATGTTGGCCAGGCTGGTCTCGAACTCCTGACCTCAGGTGATCCACCCGCCTTGGGCTCCCAAAGTGCTGGGATCACAGGTGTGAGCCACCGCGACCAGCCTGGGATGTTCTGAAATGCCTGGTAGTGCACACTTGAAAAAGGAAGAAAAGCAGACTGGGAACATAGCACTTAGGGAGCTGAGAAAGCAGCCAGCTCAGGCCTGACAGGTAAGTGTGAAATCTTGCAGACTTTCTCCCTGTGAGGAAGTCAGAGTTCTGGCTAAGTCATCTGCTACAATATGATCAGGAGAAAGTCATTGAGTCTTCTTGGGTCTCATCTGCAAAGTTGTTAGAATGCTCCATTTTTTTTCCCTCCGTGAAGCCTTCAACAACTTTTCAAGAAACTATAGTATTGTTGTTAAGAGTTTAGAATTGGAGGCCGGGTGCAGTGGCTCATGCTTGTAATCCCAGCACTTTGGGAAGCCAAGGCGGGTGGATCACTGGAGGCCAGGAGATCAAGGCCAGCCTGGCCAACATGGCAAAACCCCATCTCTAATAAAAATATAAAAATTAAGGCCGGGTGCAGTGGCTCATGCCTGTAATCCCAGCACTTTGGGAGCCTGAGGCGGGCAGATGATCTGAGGTCTGGAATTTGAGACCAGCCTGGCCAACATGTTGAAACCTTGTTTCTATTAAAAATACAAAAAACTATCTCGGTGTGGTGGCACGTGCCTGTAATCCCAGCTATTTGGGAGGCTAAGGCACGAGAATCACTTGAACCTGGGAGCTGGAGACTGCAGTGAGCTGAGATTGCGCCACTGCACTCCAGACTGGCCAACAGAATCAGACAAAAAATTAGCTAGTTGTTGTGGCACATGCCTGTAATCCTAGCCACTTGGGAGGCCAAGGCACAAGAATTGAACAAGGTTTGAACTTGGGAGGTGAAGGTTGCAGTGAGCAGAGATAGTGGCACTGCACTCCAGCCTGGGTGACAGAGTAAGACTCTGGCCCGAAAAATAAATTAACAAAGAATTTAGACTTGGAGCTAGACTTCCTGAGTTCAACTTCTAGTTCCATCACTTATTACCTGTGTGACTTTGAGCAACTTATTCAACCTCTCTGAGCCTCAATTTTCACATCTGTAATATAGGCATAATTACAGTACATAGCTCATAGAGTTGTCATAAAATTGTTAATTAGTTAAAACATGGTTGGGCCTTTAGAGCAGTCCCAGCATAAAGTGATCTTTTTTTTTTTTTTTTCTTTTGAGATCTTCTGTCTGTCGTCTAGGCTGGAGTGCAGTGGCGCAATCTCCGTTCACTGTAGTCCCCTCTTCTTGGGCTCAAGAGATACTCTCAACTCAGCCTTCCGAGTAGCTGGAACTACAAGTACATGCCACCACGCCTGGCTAATTTTTGTATATTTTTTTTGGTAGAGATGGGGTTTTGCCATGTTGCCCAGGCTGGTATCGAACTCCTTGGCTCAAGCGATCTGCCTGCCTCAGCTTCCCAAAGTGCTGGGATAACAGGAACGAGCCGCTGTGCCTGGCCCAGTGAACATTATATAAATTTTAGCTATTATTGGCTGGGCACGGTGGCTCACGCCTATCCCAGCACTTGGGGAGGCCAAGGCGGGAGGATCACAAGGTCAGGGGTTCAAGACCAGCCTGGGCAAGATGAGTTTTCAGTGAGCTGAGATCGCACCACTGCACTCTGGCCTGGGCAATGGAGTGAGACTCCGTCTTGGGAAAAAAAAAAAGAGAGAGAGAGAGCAAGAGAGAGAGAGAGAAAGACACCCCAGTGAAGTGAAAAGAGCAAAGTCTTTAGATTCTCATCTGCTTAAAGTCCCAGCTCTTCCACTTATCAGCTAAGATCTGAACCCGAGACGGGAATCCAAATTACACAGCCTCTCTAAATCTCTTAGTTTTATCATTCATAAAGTAGAGACAATACTTATTTATGTGGTTGGGATGGAAGAGTGAAAAAAGAACCTGTGTGAAAGTATCTAGCACTGTGTATGTATGTAATAAGTCTTACAAAATGAAGCGGCCCATCTCTGCAAAGGGGAGTGGAATACAGAGTGGTGGGGTGAGATTTTTGTCAACTTGAGGGAGGGAGCTTTACCTTTCTGTCCTGGGATTCTCTT:G	BRCA1	BRCA1:NM_007297:exon18:c.5115_5136del:p.R1706Sfs*5,BRCA1:NM_007298:exon18:c.1944_1965del:p.R649Sfs*5,BRCA1:NM_007294:exon19:c.5256_5277del:p.R1753Sfs*5,BRCA1:NM_007299:exon19:c.1944_1965del:p.R649Sfs*5,BRCA1:NM_007300:exon20:c.5319_5340del:p.R1774Sfs*5	Pathogenic		BRCA1	Not Yet Reviewed
	17:43053873:GCAGGAGAATCACTTGAACCCTGGAGGCAGAGATTGCGGTGAGCCAAGATCACGCCATTGTACTTCAGCCTGGGCAAGAAGAGCAAAGCTTCGTCTTAAAAAAAAAAAAAAAGAAATTTGAAGTTTCACCTCTACATATACATTTCTCTTCCAGAGAAAAATACTATGGTGACATTTAGTATTTTCAGAATGTCATTACTTTGACCACATACTTTCCATCATTGCTATTCTGCATGGAGGAAAAAATCCAAAGCACTAGAATTTCTTTTTAAAGAGGGGAAGAATCTGGTGCTAATACTGCCTAGCATACAGTGGAGGAAAAACAGAGGACTGGCTCACATGGCGCTCCCCTGTGGTAAAGGCAGAAGCAGAAATAAGGCCAGCAGCTTTTCTTGGCATCTGGAACAATTACTTGATAGGCTCAGAAGGTAAAAACAGGCTGACCTCAGCAGTTCAAAACTCCAGGCTTCATTTGTGATCATGTCCCAAAGCAGTTTTCCTTAGGAAATTACCTCTACTGGTTCCCTCTTAAGTTTCTATAAAGGGACAGAAAGTGCTCAGTAGAAGGATGTTTTGTTTTGTTTTGAGACAAGGTCTCACAATGTTGGCCAGGCTGGAGTGCAGTAGCACCATCATGGCTCACTGCAGCCTCGACCTCCCAGACTCAAGCATTCTTCTCACCTCAGCCTCCTGAGTAGCTGGGAATACAAGAGTGTGCTACGACACCCAATTAATTTTTAAATTTTTTTGTAGAGACAGGGTCTTACTATGTTGCCCAGGCTAGTCTTGAACTCCTGGGCTCAAGTGATCCTCCTGCCTTGGCCTCCTAAAGTGCTGGGATTACAGAAGTGAGCCGCTGTGCCCAGCTGGGATTTTTTTTTTTTTTTTGAGATGAAGTCTCCCTCTTGTCCCCAGGCTAGAGTGCAGTGGCGCAATCTTGGCTCACTGCAACCTCCGCCTCCTGGGTTCAACCGATTCTCTAGCCTCAGCCTCCCGAGTAATCCTGAGCTAGGATTACAGGTGCCTACCACCACGCCCAGTTAACTTTTGTATTTTTAGTAGAGATGGGGTTTCACCATGTTGGCCAGGCTGGTCTCGAACTCCTGACCTCAGGTGATCCACCCGCCTTGGGCTCCCAAAGTGCTGGGATCACAGGTGTGAGCCACCGCGACCAGCCTGGGATGTTCTGAAATGCCTGGTAGTGCACACTTGAAAAAGGAAGAAAAGCAGACTGGGAACATAGCACTTAGGGAGCTGAGAAAGCAGCCAGCTCAGGCCTGACAGGTAAGTGTGAAATCTTGCAGACTTTCTCCCTGTGAGGAAGTCAGAGTTCTGGCTAAGTCATCTGCTACAATATGATCAGGAGAAAGTCATTGAGTCTTCTTGGGTCTCATCTGCAAAGTTGTTAGAATGCTCCATTTTTTTTCCCTCCGTGAAGCCTTCAACAACTTTTCAAGAAACTATAGTATTGTTGTTAAGAGTTTAGAATTGGAGGCCGGGTGCAGTGGCTCATGCTTGTAATCCCAGCACTTTGGGAAGCCAAGGCGGGTGGATCACTGGAGGCCAGGAGATCAAGGCCAGCCTGGCCAACATGGCAAAACCCCATCTCTAATAAAAATATAAAAATTAAGGCCGGGTGCAGTGGCTCATGCCTGTAATCCCAGCACTTTGGGAGCCTGAGGCGGGCAGATGATCTGAGGTCTGGAATTTGAGACCAGCCTGGCCAACATGTTGAAACCTTGTTTCTATTAAAAATACAAAAAACTATCTCGGTGTGGTGGCACGTGCCTGTAATCCCAGCTATTTGGGAGGCTAAGGCACGAGAATCACTTGAACCTGGGAGCTGGAGACTGCAGTGAGCTGAGATTGCGCCACTGCACTCCAGACTGGCCAACAGAATCAGACAAAAAATTAGCTAGTTGTTGTGGCACATGCCTGTAATCCTAGCCACTTGGGAGGCCAAGGCACAAGAATTGAACAAGGTTTGAACTTGGGAGGTGAAGGTTGCAGTGAGCAGAGATAGTGGCACTGCACTCCAGCCTGGGTGACAGAGTAAGACTCTGGCCCGAAAAATAAATTAACAAAGAATTTAGACTTGGAGCTAGACTTCCTGAGTTCAACTTCTAGTTCCATCACTTATTACCTGTGTGACTTTGAGCAACTTATTCAACCTCTCTGAGCCTCAATTTTCACATCTGTAATATAGGCATAATTACAGTACATAGCTCATAGAGTTGTCATAAAATTGTTAATTAGTTAAAACATGGTTGGGCCTTTAGAGCAGTCCCAGCATAAAGTGATCTTTTTTTTTTTTTTTTCTTTTGAGATCTTCTGTCTGTCGTCTAGGCTGGAGTGCAGTGGCGCAATCTCCGTTCACTGTAGTCCCCTCTTCTTGGGCTCAAGAGATACTCTCAACTCAGCCTTCCGAGTAGCTGGAACTACAAGTACATGCCACCACGCCTGGCTAATTTTTGTATATTTTTTTTGGTAGAGATGGGGTTTTGCCATGTTGCCCAGGCTGGTATCGAACTCCTTGGCTCAAGCGATCTGCCTGCCTCAGCTTCCCAAAGTGCTGGGATAACAGGAACGAGCCGCTGTGCCTGGCCCAGTGAACATTATATAAATTTTAGCTATTATTGGCTGGGCACGGTGGCTCACGCCTATCCCAGCACTTGGGGAGGCCAAGGCGGGAGGATCACAAGGTCAGGGGTTCAAGACCAGCCTGGGCAAGATGAGTTTTCAGTGAGCTGAGATCGCACCACTGCACTCTGGCCTGGGCAATGGAGTGAGACTCCGTCTTGGGAAAAAAAAAAAGAGAGAGAGAGAGCAAGAGAGAGAGAGAGAAAGACACCCCAGTGAAGTGAAAAGAGCAAAGTCTTTAGATTCTCATCTGCTTAAAGTCCCAGCTCTTCCACTTATCAGCTAAGATCTGAACCCGAGACGGGAATCCAAATTACACAGCCTCTCTAAATCTCTTAGTTTTATCATTCATAAAGTAGAGACAATACTTATTTATGTGGTTGGGATGGAAGAGTGAAAAAAGAACCTGTGTGAAAGTATCTAGCACTGTGTATGTATGTAATAAGTCTTACAAAATGAAGCGGCCCATCTCTGCAAAGGGGAGTGGAATACAGAGTGGTGGGGTGAGATTTTTGTCAACTTGAGGGAGGGAGCTTTACCTTTCTGTCCTGGGATTCTCTT:G	BRCA1	BRCA1:NM_007297:exon18:c.5115_5136del:p.R1706Sfs*5,BRCA1:NM_007298:exon18:c.1944_1965del:p.R649Sfs*5,BRCA1:NM_007294:exon19:c.5256_5277del:p.R1753Sfs*5,BRCA1:NM_007299:exon19:c.1944_1965del:p.R649Sfs*5,BRCA1:NM_007300:exon20:c.5319_5340del:p.R1774Sfs*5	Pathogenic	Pathogenic	BRCA1	Not Yet Reviewed
	17:43054845:CGATTCTCTAGCCTCAGCCTCCCGAGTAATCCTGAGCTAGGATTACAGGTGCCTACCACCACGCCCAGTTAACTTTTGTATTTTTAGTAGAGATGGGGTTTCACCATGTTGGCCAGGCTGGTCTCGAACTCCTGACCTCAGGTGATCCACCCGCCTTGGGCTCCCAAAGTGCTGGGATCACAGGTGTGAGCCACCGCGACCAGCCTGGGATGTTCTGAAATGCCTGGTAGTGCACACTTGAAAAAGGAAGAAAAGCAGACTGGGAACATAGCACTTAGGGAGCTGAGAAAGCAGCCAGCTCAGGCCTGACAGGTAAGTGTGAAATCTTGCAGACTTTCTCCCTGTGAGGAAGTCAGAGTTCTGGCTAAGTCATCTGCTACAATATGATCAGGAGAAAGTCATTGAGTCTTCTTGGGTCTCATCTGCAAAGTTGTTAGAATGCTCCATTTTTTTTCCCTCCGTGAAGCCTTCAACAACTTTTCAAGAAACTATAGTATTGTTGTTAAGAGTTTAGAATTGGAGGCCGGGTGCAGTGGCTCATGCTTGTAATCCCAGCACTTTGGGAAGCCAAGGCGGGTGGATCACTGGAGGCCAGGAGATCAAGGCCAGCCTGGCCAACATGGCAAAACCCCATCTCTAATAAAAATATAAAAATTAAGGCCGGGTGCAGTGGCTCATGCCTGTAATCCCAGCACTTTGGGAGCCTGAGGCGGGCAGATGATCTGAGGTCTGGAATTTGAGACCAGCCTGGCCAACATGTTGAAACCTTGTTTCTATTAAAAATACAAAAAACTATCTCGGTGTGGTGGCACGTGCCTGTAATCCCAGCTATTTGGGAGGCTAAGGCACGAGAATCACTTGAACCTGGGAGCTGGAGACTGCAGTGAGCTGAGATTGCGCCACTGCACTCCAGACTGGCCAACAGAATCAGACAAAAAATTAGCTAGTTGTTGTGGCACATGCCTGTAATCCTAGCCACTTGGGAGGCCAAGGCACAAGAATTGAACAAGGTTTGAACTTGGGAGGTGAAGGTTGCAGTGAGCAGAGATAGTGGCACTGCACTCCAGCCTGGGTGACAGAGTAAGACTCTGGCCCGAAAAATAAATTAACAAAGAATTTAGACTTGGAGCTAGACTTCCTGAGTTCAACTTCTAGTTCCATCACTTATTACCTGTGTGACTTTGAGCAACTTATTCAACCTCTCTGAGCCTCAATTTTCACATCTGTAATATAGGCATAATTACAGTACATAGCTCATAGAGTTGTCATAAAATTGTTAATTAGTTAAAACATGGTTGGGCCTTTAGAGCAGTCCCAGCATAAAGTGATCTTTTTTTTTTTTTTTTCTTTTGAGATCTTCTGTCTGTCGTCTAGGCTGGAGTGCAGTGGCGCAATCTCCGTTCACTGTAGTCCCCTCTTCTTGGGCTCAAGAGATACTCTCAACTCAGCCTTCCGAGTAGCTGGAACTACAAGTACATGCCACCACGCCTGGCTAATTTTTGTATATTTTTTTTGGTAGAGATGGGGTTTTGCCATGTTGCCCAGGCTGGTATCGAACTCCTTGGCTCAAGCGATCTGCCTGCCTCAGCTTCCCAAAGTGCTGGGATAACAGGAACGAGCCGCTGTGCCTGGCCCAGTGAACATTATATAAATTTTAGCTATTATTGGCTGGGCACGGTGGCTCACGCCTATCCCAGCACTTGGGGAGGCCAAGGCGGGAGGATCACAAGGTCAGGGGTTCAAGACCAGCCTGGGCAAGATGAGTTTTCAGTGAGCTGAGATCGCACCACTGCACTCTGGCCTGGGCAATGGAGTGAGACTCCGTCTTGGGAAAAAAAAAAAGAGAGAGAGAGAGCAAGAGAGAGAGAGAGAAAGACACCCCAGTGAAGTGAAAAGAGCAAAGTCTTTAGATTCTCATCTGCTTAAAGTCCCAGCTCTTCCACTTATCAGCTAAGATCTGAACCCGAGACGGGAATCCAAATTACACAGCCTCTCTAAATCTCTTAGTTTTATCATTCATAAAGTAGAGACAATACTTATTTATGTGGTTGGGATGGAAGAGTGAAAAAAGAACCTGTGTGAAAGTATCTAGCACTGTGTATGTATGTAATAAGTCTTACAAAATGAAGCGGCCCATCTCTGCAAAGGGGAGTGGAATACAGAGTGGTGGGGTGAGATTTTTGTCAACTTGAGGGAGGGAGCTTTACCTTTCTGTCCTGGGATTCTCTTGCTCGCTTTGGACCTTGGTGGTTTCTTCCATTGACCACATCTCCTCTGACTTCAAAATCATGCTGAAAGAAACCAAACACAACCCATCAGGATAAGAGAAAGAGAAGCTTCCTTCAATGGAAGTGGAGCAGACACGTCATATTTAAGGCATTCAGGCCAGGCGCAGTGGCTCACCCCTGTAATCCTAGCACTTTGGGAGACTGAGGCAGGCAGATCACTTGAGGTCAGGAGTTCGACACCAGTCTGACCAACATGGTGAAACCTCATCTCTACTAAAAATACAAAAAATTAGTTGGGCGTGGTGGCAGGCACCTGTAATCCCAGCTACTTGGGAGGCTGAGGCAGGAGAATCTTTTGAATGCAGGAGGTGGAGGTTGCAGTGAGCTGAGATGGTGCCACTGCACTCCAGCCTGGGTAACAGAGCGAGACTCCATCTCGCATCTCAAAAAATTAAAAATAAAATTAAAAAAAAAAAAATTAGGCCGGGTGTGGTGGCTCACGCCTGTAATCCCAGGACTTTGGGAGGCCGAGACAGGCGGATCACGAGGTCAGGAGATCGAGACCATCCTGGCTAACACGGTGAAACCCCGTCTCTACTTAAAATACAAAAAAATTAGCCGGGTGTAGTGGCAGGCGCCTGTAGTCCCAGCTACTCGGGAGGCTGAGGCAGGAGAATGGCGTGAACCCGGGAGGCGGAGCTTGCAGTGAGCGGAGATCACGCCACTGCACTCCAGCCTGGGCAACTGAGCGAGACTCCGTCTCAAAACAAACAAACAAACAAACAAAAAAACCAAAAATTAGCTGGGCGTGGTGGCATGCACCTGTAGTCCCAGCTACTCGGGAAGCTGAGGCATGAGAATTGCTGGAATCCAGGAGGCAGAGGTTGCTGTGAGCCACGATCATGCCACTGCACTCCAGCCTGGGTGACAGAGTGAAACTCTGTCTCAAAAAAAAAAAAAAAAAAAAAAAAAATTTAAGGCATTCAGAATTGCCAGGCAGGCAGTAGCTGGGCACCAATGGCTCACACCTATAACCCTAGCACTTTGGCACTTTGGGAGGCTGAGGCAGGAGGACAGCTTGAGACCAGGAGCTGGAGACCCAGCTGGGCAACACAGTGAGACCCCTTCTCTAGAAAAAAGATACATAAAACCTCAGCCAGGCATAGTTGCATGTGCCTGCAGTCCCAATTTCTTGAAAAGCTGAAGCTGGAGGATCACTTGAGCCCAGGAGTTGGAGGCTGCAGTGAACTGTGATCATACCACCACACTCCCGCCTGGGTGACAAAGTGAGACTCTGCTAAAAAAAAACACACACACACACACACATAAAACAAAAAAAAGAAAGAAAGAAAAAGAATTGCTGGGCAGAGATTTGACCAAAAGCAAGTAAAATCATTCTTTTTGGTAGACCAGGTGAAATGACTAGGATCTCAGCTGTTGAAATCAATTCACTGAAGCAAATCTTTTGTGTGCAGAACTTAACAATCGGCTTTTCACCTCACTGGGACTTAATGTATTTTAATTTTCAACATCTATCTCCTCTCAAAACATTCACTTAGCATTTAGATTAGACTGCTAATACTGTGCTGTTATAAAGGTAACTGAAAAATTCCCTATCTCCTAAATCAATTGTATATTATCATCTAAGGAAATAAAGGCTTTTCAGATTTCCACTGAGAGATTTACAGTTAACACAACCAAAATGATAAAATATACATTCAATGCACTAAAGAAAGTTAGAGGTTTTTCATAATTACTATTATGACTGGTCATGGACATGAGAATAAAGAATAATGAGACTGGGGAGAAATTTGAGGAAGAACGCTCAGAAACAATTCTGACTGAAACTCAGATTGTAGGGAAGGCCTTATGTGTTGCCAAGAGTATTGTGAAGAAAACTAAAGGCAAGAGTATAACCACTGGCTATTACTAGGGGAAGAATATCTGACATTTCCTAGTTACTTGAATGAGGAGTCTAGTGATAAATTTGTCAGAAGACTCCCATGTTCATAGTCCTCCTTGTACCCCTGAGCTTCATACAATGTGTCCAACTGCCTACTTAACTTCTCTATCCAGAAGTCTAGTATACATCTCAAAATTCATGCATCTGGCCGGGCACAGTGGCTCACACCTGCAATCCCAGCACTTTGGGAGGCCGAGGTGGGTGGATTACCTGAGGTCAGGAGTTTAAGACCAGCCTGGCCAACATGGTAAAACCCCATCTCTACTAAAAATACAAGTATTAGCCAGGCATTGTGGCAGGTGCCTGTAATCCCAGCTACTCGGGAGGCTGAGGCAGGAAAATCACTTGAACCGGGAGGCGGAGGTTGGAGTGAGCTGAGATCGTGCTACCGCACTCCATGCACTCTAGCCTGGGCAACAGAACGAGATGCTGTCACAACAACAACAACAACAACAACAACAACAACAACAACAACAACAAATTCTCACATCTAAAACAGAGTTCCTGGTTCCATTCCTGCTTCCTGCCTTTCCCACTCCCCCATATTCCCTACCATGCCTTCTTCATCTAATTTAATATTACTAACAAGATCTATTGTTCAAGCCAAAACCCAAGTGTCACTCCTTCAATTTCTCTTTACCTTATCCTCCAAATTTAATCCATTAGCAAGTCCTCTCTTCAAACCCATCCCAAACCAACCTTGTTTTTAACCATCTCCACACCACCAATTACCACAAGGATAAAATCTGAATTCCTTACCACCAAATACTATGTGATCTGGCCCTCATCTATGACCTTCTCCCATTCCTTGTGTAATCTCTGCCTCCACACATAATTTGCAAATTACTCCAGCTACACTGGCCTATTATTATTATTATTATTATTTTTGAGACGGAGTCTTGCTCTTTCGCCCAGCCTGGAGTGCAGTGGCGCAATCTCAGCTCACTGCAATCTCCGCCTCCTGGGTTCAAGCGATTCTCCTGCCCCAGCCTCCCAAGTAGCTGTGATTACAGGCACATGCCACCATTCCCAGCTAATTTTTTTTTGTTTTTGAGATGGAGTTTCACTCTTGTTGCCCAGGCTGGAGTGCAATGGTGCGATCTCAGCTCACCACAACCTCCACCTCCCGGGTTGATGAAGTGATTCTCTTGTCTCAGCCTCCCGTGTAGCTGGGATTAGAGGCACGCGCCACCACGCTGGGCAAATTTTTGTATTTTTAGTAGAGACAGGGTTTCTACCTCAGTGATCTGTCCGCCTTGACCTCCCAAAGTGCTGGGATTACAGGAATGAGCCACCACACCCAGCCGTGCCCAGCTAATTTTTGCATTTTTTAGTAGAGATGGGGTTTTGCCACGTTGGCCAGGCTGGTCTCAAACTCCTGACCTCAGGGGATCTGCCTGCCTCGGCCTCCTAGAGTGCTGGAATTACAGGTGTGAGCCACTGTGCCCGAACCTTTTATCATTATTATTTCTTGAGACAGGAGTCTTGCTCTGTCGTTCAGGCTGGAGTGCAGTGATGCGATCTTGGCTCACTGTAACTCCTACCTTTCGGTTCAAGTGATTCTCCTGCCTCAGCCTCTGGAGTAGCTGGGATTACAGGCACTGGGATTACAGGCACACACCACCACACCATGCTAGTTTTTTGTATTTTTAGTAGAGATGGGGTTTCACCATGTTGGCCAGGCTGGTCTCGAACTCCTGACCTCAAGTGATTTGCCTGCCTTGGCTTCCCAAAGTGCTGGGATTATAGGCACGAGCCACCACACACGACCAACATTGGCCTATCTTTTAAAAAATAAACCAAGCTCTGGCCGGGCACAGTGGCTCACACCTGTGATCCCAGCACTTTGGGAGGTTGAGGTGGTTGGATCACTTGAGTTCAGGAGTTTGAGACCAGCCTGACCAACGTGGTAAAACCCCATCTCTACTAAAAATAAAAACTAGTCGGGTGTGGTAGCACGCGTGCCTGTAATACCAGCTACTCAGGAGGCCAAGGCAGGAGAATTGCTTGAACCCAGGAGACAGAGTTTGCAGTGAGCCAAGATTGTGCCACTGCACTCCAGCCTGGGGGATAGAGGGAGACACCATCTCAAAAAAACCAAAATACAGAAATCAAAAAACCACACTCATTATTACCTCAAGACCTTTATGTTTGCTATTCCTCTGCCTATAAGATGCATTCCCTTCATTTTTCAAGGACAATTATTTCTTGTTATTTAGGTCTCAGCTCAATTTTTTCAGAAAGGCTTTCCCTGGCCTCCTTAAACGAAAGTAATCAACAACCTTTGACAGCTAATACTATTCCACTGTTCTGTATATTTCTCCATAGCATTTATTGTTATCTTAAATTCATCTTTATTGTGTATCTCCCCTCGACAGAACCTGAATCCTACCAGGGACTTAGTTAGTCTTATTTACTGTTGCATTCCTAGTGCCCAGAACACAGTAGGCTCCCAATAAATAGCCACTGAATAAAAGTTAAAACCAACAAAAATAATCATTTAATTAATTATGAATACATCGAATTGTGCACAATAGTTTATAAAATTACTTTTTTTTTTTTTTTAAGACAGGGTCTCATTCTGTCTCACAGGCTGGAGTGCAGTGGTGCAATCTAGGCTCACTGCAACCTCCGCCTCCCGGGTTCAAGTGATTCTCCTGCCTCAGCCTCCCCAGCAGCTAGGATTACAGGCACATGCCACCACGCTCGACTAATTTTTTTGTGTTTTTAGTAGAGACAAGGTTTCACCATGTTGACCAGGCTGGTCTCGAACTCCTGACCTCAAGTGATCCACCTGCCTTGGCCACTCAAAGTGCTGGGATTATAGGCATGAGCCACCACGCCTGGCCTATAAAATTACTTTCACATTTCATTTTGCCTGATCTGTTGTCACAGAAGTTCTCAGATGGCTGTTCTGAAATTATTCCTCCTCCTACACTCTATCTTATTTACTTCTCACTGTTCTCAGTATCATAAAGTGCAACATCTTTTTGAAGCAATCTGAATTATAAACAGATACATTTGCATGTATATATATGTATATATGCATATGCACACACACACTTTTTTTTTTTTAAGAGACAGGGTCTTGCTCTGTGCAAGTGCAAGAGTGCAATGGTATGATCATAGCTCACTGCAGCCTTGAACTCCTGGGCTCAAGTGATTCTTCTGGCTTAGCTTCCTCAGTAGCTAAGACTACAGAAGCACACTGCCATGCCCGGCTAATTAAAAAAAAATTTTGTGGAGACAGAGTCTCACTATGTTGCCCAGGCTGGTTTCAAACTCCTGGCCTCAAGTAATCTTCCTGTCTCAGCCTCCCAAAGGGCTGAGATTATAAGTGTGAGCCACTGCATCTGGACTGCATATTAATATGAAGAGCTTTTCTTCAACAACAGTGAACAGTTTTCTACAAAGGTATATGCAAGTGGGCCCACTTCTTGTTCTTATGAATCTTTTCTTTCCTTTTATAAAACTCCTTTTCCTTTCTCTTTTCCCCAAAGAAAGGACTGTTTCTTTTGAAATCTAGAACAAATGAGAACAGAGGATATCCTGGTTTGCGCTGCAAAATTTTTTTTTTTTTTAAGACGGAGTCTCGCTCTGTTGCCAGGTTGGAGTGCAGTGGCACGATCTTGGCTCATTGCAACCTCCACCTCCCGGGTTCAAGAGATTCTCCTGCCTCAGCCTCCTGAGTAGCTGGAACTAAAGGCGCATGCCACCACGCTGAGTAATTTTTTGTATTTTAGTAGAGACAGGGTTTCACCATGTTGCCCAGGCTGATCTCGAACTCCTGAGCTCAGGCAATCTGCCTGTCTTGGCCTCCCACAGTGTTAGGATTACAGGCATGAGCCACTGCACCCGATTTTTTTTTTCTTTTGATGGAGTTTTGCTCTTGTTGCCCAGGTTAGAGTGCAATGATGCGATCTCAGCTCACTGCAACCCCCGCCTCCCAGGTTCAAGT:C	BRCA1	BRCA1:NM_007297:exon18:c.5053_5136del:p.H1685_K1712del,BRCA1:NM_007298:exon18:c.1882_1965del:p.H628_K655del,BRCA1:NM_007294:exon19:c.5194_5277del:p.H1732_K1759del,BRCA1:NM_007299:exon19:c.1882_1965del:p.H628_K655del,BRCA1:NM_007300:exon20:c.5257_5340del:p.H1753_K1780del	Pathogenic	Pathogenic	BRCA1	Not Yet Reviewed
	17:43056381:GTTGCCCAGGCTGGTATCGAACTCCTTGGCTCAAGCGATCTGCCTGCCTCAGCTTCCCAAAGTGCTGGGATAACAGGAACGAGCCGCTGTGCCTGGCCCAGTGAACATTATATAAATTTTAGCTATTATTGGCTGGGCACGGTGGCTCACGCCTATCCCAGCACTTGGGGAGGCCAAGGCGGGAGGATCACAAGGTCAGGGGTTCAAGACCAGCCTGGGCAAGATGAGTTTTCAGTGAGCTGAGATCGCACCACTGCACTCTGGCCTGGGCAATGGAGTGAGACTCCGTCTTGGGAAAAAAAAAAAGAGAGAGAGAGAGCAAGAGAGAGAGAGAGAAAGACACCCCAGTGAAGTGAAAAGAGCAAAGTCTTTAGATTCTCATCTGCTTAAAGTCCCAGCTCTTCCACTTATCAGCTAAGATCTGAACCCGAGACGGGAATCCAAATTACACAGCCTCTCTAAATCTCTTAGTTTTATCATTCATAAAGTAGAGACAATACTTATTTATGTGGTTGGGATGGAAGAGTGAAAAAAGAACCTGTGTGAAAGTATCTAGCACTGTGTATGTATGTAATAAGTCTTACAAAATGAAGCGGCCCATCTCTGCAAAGGGGAGTGGAATACAGAGTGGTGGGGTGAGATTTTTGTCAACTTGAGGGAGGGAGCTTTACCTTTCTGTCCTGGGATTCTCTTGCTCGCTTTGGACCTTGGTGGTTTCTTCCATTGACCACATCTCCTCTGACTTCAAAATCATGCTGAAAGAAACCAAACACAACCCATCAGGATAAGAGAAAGAGAAGCTTCCTTCAATGGAAGTGGAGCAGACACGTCATATTTAAGGCATTCAGGCCAGGCGCAGTGGCTCACCCCTGTAATCCTAGCACTTTGGGAGACTGAGGCAGGCAGATCACTTGAGGTCAGGAGTTCGACACCAGTCTGACCAACATGGTGAAACCTCATCTCTACTAAAAATACAAAAAATTAGTTGGGCGTGGTGGCAGGCACCTGTAATCCCAGCTACTTGGGAGGCTGAGGCAGGAGAATCTTTTGAATGCAGGAGGTGGAGGTTGCAGTGAGCTGAGATGGTGCCACTGCACTCCAGCCTGGGTAACAGAGCGAGACTCCATCTCGCATCTCAAAAAATTAAAAATAAAATTAAAAAAAAAAAAATTAGGCCGGGTGTGGTGGCTCACGCCTGTAATCCCAGGACTTTGGGAGGCCGAGACAGGCGGATCACGAGGTCAGGAGATCGAGACCATCCTGGCTAACACGGTGAAACCCCGTCTCTACTTAAAATACAAAAAAATTAGCCGGGTGTAGTGGCAGGCGCCTGTAGTCCCAGCTACTCGGGAGGCTGAGGCAGGAGAATGGCGTGAACCCGGGAGGCGGAGCTTGCAGTGAGCGGAGATCACGCCACTGCACTCCAGCCTGGGCAACTGAGCGAGACTCCGTCTCAAAACAAACAAACAAACAAACAAAAAAACCAAAAATTAGCTGGGCGTGGTGGCATGCACCTGTAGTCCCAGCTACTCGGGAAGCTGAGGCATGAGAATTGCTGGAATCCAGGAGGCAGAGGTTGCTGTGAGCCACGATCATGCCACTGCACTCCAGCCTGGGTGACAGAGTGAAACTCTGTCTCAAAAAAAAAAAAAAAAAAAAAAAAAATTTAAGGCATTCAGAATTGCCAGGCAGGCAGTAGCTGGGCACCAATGGCTCACACCTATAACCCTAGCACTTTGGCACTTTGGGAGGCTGAGGCAGGAGGACAGCTTGAGACCAGGAGCTGGAGACCCAGCTGGGCAACACAGTGAGACCCCTTCTCTAGAAAAAAGATACATAAAACCTCAGCCAGGCATAGTTGCATGTGCCTGCAGTCCCAATTTCTTGAAAAGCTGAAGCTGGAGGATCACTTGAGCCCAGGAGTTGGAGGCTGCAGTGAACTGTGATCATACCACCACACTCCCGCCTGGGTGACAAAGTGAGACTCTGCTAAAAAAAAACACACACACACACACACATAAAACAAAAAAAAGAAAGAAAGAAAAAGAATTGCTGGGCAGAGATTTGACCAAAAGCAAGTAAAATCATTCTTTTTGGTAGACCAGGTGAAATGACTAGGATCTCAGCTGTTGAAATCAATTCACTGAAGCAAATCTTTTGTGTGCAGAACTTAACAATCGGCTTTTCACCTCACTGGGACTTAATGTATTTTAATTTTCAACATCTATCTCCTCTCAAAACATTCACTTAGCATTTAGATTAGACTGCTAATACTGTGCTGTTATAAAGGTAACTGAAAAATTCCCTATCTCCTAAATCAATTGTATATTATCATCTAAGGAAATAAAGGCTTTTCAGATTTCCACTGAGAGATTTACAGTTAACACAACCAAAATGATAAAATATACATTCAATGCACTAAAGAAAGTTAGAGGTTTTTCATAATTACTATTATGACTGGTCATGGACATGAGAATAAAGAATAATGAGACTGGGGAGAAATTTGAGGAAGAACGCTCAGAAACAATTCTGACTGAAACTCAGATTGTAGGGAAGGCCTTATGTGTTGCCAAGAGTATTGTGAAGAAAACTAAAGGCAAGAGTATAACCACTGGCTATTACTAGGGGAAGAATATCTGACATTTCCTAGTTACTTGAATGAGGAGTCTAGTGATAAATTTGTCAGAAGACTCCCATGTTCATAGTCCTCCTTGTACCCCTGAGCTTCATACAATGTGTCCAACTGCCTACTTAACTTCTCTATCCAGAAGTCTAGTATACATCTCAAAATTCATGCATCTGGCCGGGCACAGTGGCTCACACCTGCAATCCCAGCACTTTGGGAGGCCGAGGTGGGTGGATTACCTGAGGTCAGGAGTTTAAGACCAGCCTGGCCAACATGGTAAAACCCCATCTCTACTAAAAATACAAGTATTAGCCAGGCATTGTGGCAGGTGCCTGTAATCCCAGCTACTCGGGAGGCTGAGGCAGGAAAATCACTTGAACCGGGAGGCGGAGGTTGGAGTGAGCTGAGATCGTGCTACCGCACTCCATGCACTCTAGCCTGGGCAACAGAACGAGATGCTGTCACAACAACAACAACAACAACAACAACAACAACAACAACAACAACAAATTCTCACATCTAAAACAGAGTTCCTGGTTCCATTCCTGCTTCCTGCCTTTCCCACTCCCCCATATTCCCTACCATGCCTTCTTCATCTAATTTAATATTACTAACAAGATCTATTGTTCAAGCCAAAACCCAAGTGTCACTCCTTCAATTTCTCTTTACCTTATCCTCCAAATTTAATCCATTAGCAAGTCCTCTCTTCAAACCCATCCCAAACCAACCTTGTTTTTAACCATCTCCACACCACCAATTACCACAAGGATAAAATCTGAATTCCTTACCACCAAATACTATGTGATCTGGCCCTCATCTATGACCTTCTCCCATTCCTTGTGTAATCTCTGCCTCCACACATAATTTGCAAATTACTCCAGCTACACTGGCCTATTATTATTATTATTATTATTTTTGAGACGGAGTCTTGCTCTTTCGCCCAGCCTGGAGTGCAGTGGCGCAATCTCAGCTCACTGCAATCTCCGCCTCCTGGGTTCAAGCGATTCTCCTGCCCCAGCCTCCCAAGTAGCTGTGATTACAGGCACATGCCACCATTCCCAGCTAATTTTTTTTTGTTTTTGAGATGGAGTTTCACTCTTGTTGCCCAGGCTGGAGTGCAATGGTGCGATCTCAGCTCACCACAACCTCCACCTCCCGGGTTGATGAAGTGATTCTCTTGTCTCAGCCTCCCGTGTAGCTGGGATTAGAGGCACGCGCCACCACGCTGGGCAAATTTTTGTATTTTTAGTAGAGACAGGGTTTCTACCTCAGTGATCTGTCCGCCTTGACCTCCCAAAGTGCTGGGATTACAGGAATGAGCCACCACACCCAGCCGTGCCCAGCTAATTTTTGCATTTTTTAGTAGAGATGGGGTTTTGCCACGTTGGCCAGGCTGGTCTCAAACTCCTGACCTCAGGGGATCTGCCTGCCTCGGCCTCCTAGAGTGCTGGAATTACAGGTGTGAGCCACTGTGCCCGAACCTTTTATCATTATTATTTCTTGAGACAGGAGTCTTGCTCTGTCGTTCAGGCTGGAGTGCAGTGATGCGATCTTGGCTCACTGTAACTCCTACCTTTCGGTTCAAGTGATTCTCCTGCCTCAGCCTCTGGAGTAGCTGGGATTACAGGCACTGGGATTACAGGCACACACCACCACACCATGCTAGTTTTTTGTATTTTTAGTAGAGATGGGGTTTCAC:G	BRCA1	BRCA1:NM_007297:exon18:c.5053_5136del:p.H1685_K1712del,BRCA1:NM_007298:exon18:c.1882_1965del:p.H628_K655del,BRCA1:NM_007294:exon19:c.5194_5277del:p.H1732_K1759del,BRCA1:NM_007299:exon19:c.1882_1965del:p.H628_K655del,BRCA1:NM_007300:exon20:c.5257_5340del:p.H1753_K1780del	Pathogenic	Pathogenic	BRCA1	Not Yet Reviewed
	17:43057051:CCTTTCTG:C	BRCA1	BRCA1:NM_007297:exon18:c.5130_5136del:p.D1710Efs*6,BRCA1:NM_007298:exon18:c.1959_1965del:p.D653Efs*6,BRCA1:NM_007294:exon19:c.5271_5277del:p.D1757Efs*6,BRCA1:NM_007299:exon19:c.1959_1965del:p.D653Efs*6,BRCA1:NM_007300:exon20:c.5334_5340del:p.D1778Efs*6	Pathogenic	Pathogenic	BRCA1	Not Yet Reviewed
	17:43057051:CCTTTCTGTCCTGGGATTCTCTTGCTCGCTTTGGACCTTGGTGGTTTCTTCCATTGACCACATCTCCTCTGACTTCAAAATCATG:C	BRCA1	BRCA1:NM_007297:exon18:c.5053_5136del:p.H1685_K1712del,BRCA1:NM_007298:exon18:c.1882_1965del:p.H628_K655del,BRCA1:NM_007294:exon19:c.5194_5277del:p.H1732_K1759del,BRCA1:NM_007299:exon19:c.1882_1965del:p.H628_K655del,BRCA1:NM_007300:exon20:c.5257_5340del:p.H1753_K1780del	Pathogenic		BRCA1	Not Yet Reviewed
	17:43057051:CCTTTCTGTCCTGGGATTCTCTTGCTCGCTTTGGACCTTGGTGGTTTCTTCCATTGACCACATCTCCTCTGACTTCAAAATCATGCTGAAAGAAACCAAACACAACCCATCAGGATAAGAGAAAGAGAAGCTTCCTTCAATGGAAGTGGAGCAGACACGTCATATTTAAGGCATTCAGGCCAGGCGCAGTGGCTCACCCCTGTAATCCTAGCACTTTGGGAGACTGAGGCAGGCAGATCACTTGAGGTCAGGAGTTCGACACCAGTCTGACCAACATGGTGAAACCTCATCTCTACTAAAAATACAAAAAATTAGTTGGGCGTGGTGGCAGGCACCTGTAATCCCAGCTACTTGGGAGGCTGAGGCAGGAGAATCTTTTGAATGCAGGAGGTGGAGGTTGCAGTGAGCTGAGATGGTGCCACTGCACTCCAGCCTGGGTAACAGAGCGAGACTCCATCTCGCATCTCAAAAAATTAAAAATAAAATTAAAAAAAAAAAAATTAGGCCGGGTGTGGTGGCTCACGCCTGTAATCCCAGGACTTTGGGAGGCCGAGACAGGCGGATCACGAGGTCAGGAGATCGAGACCATCCTGGCTAACACGGTGAAACCCCGTCTCTACTTAAAATACAAAAAAATTAGCCGGGTGTAGTGGCAGGCGCCTGTAGTCCCAGCTACTCGGGAGGCTGAGGCAGGAGAATGGCGTGAACCCGGGAGGCGGAGCTTGCAGTGAGCGGAGATCACGCCACTGCACTCCAGCCTGGGCAACTGAGCGAGACTCCGTCTCAAAACAAACAAACAAACAAACAAAAAAACCAAAAATTAGCTGGGCGTGGTGGCATGCACCTGTAGTCCCAGCTACTCGGGAAGCTGAGGCATGAGAATTGCTGGAATCCAGGAGGCAGAGGTTGCTGTGAGCCACGATCATGCCACTGCACTCCAGCCTGGGTGACAGAGTGAAACTCTGTCTCAAAAAAAAAAAAAAAAAAAAAAAAAATTTAAGGCATTCAGAATTGCCAGGCAGGCAGTAGCTGGGCACCAATGGCTCACACCTATAACCCTAGCACTTTGGCACTTTGGGAGGCTGAGGCAGGAGGACAGCTTGAGACCAGGAGCTGGAGACCCAGCTGGGCAACACAGTGAGACCCCTTCTCTAGAAAAAAGATACATAAAACCTCAGCCAGGCATAGTTGCATGTGCCTGCAGTCCCAATTTCTTGAAAAGCTGAAGCTGGAGGATCACTTGAGCCCAGGAGTTGGAGGCTGCAGTGAACTGTGATCATACCACCACACTCCCGCCTGGGTGACAAAGTGAGACTCTGCTAAAAAAAAACACACACACACACACACATAAAACAAAAAAAAGAAAGAAAGAAAAAGAATTGCTGGGCAGAGATTTGACCAAAAGCAAGTAAAATCATTCTTTTTGGTAGACCAGGTGAAATGACTAGGATCTCAGCTGTTGAAATCAATTCACTGAAGCAAATCTTTTGTGTGCAGAACTTAACAATCGGCTTTTCACCTCACTGGGACTTAATGTATTTTAATTTTCAACATCTATCTCCTCTCAAAACATTCACTTAGCATTTAGATTAGACTGCTAATACTGTGCTGTTATAAAGGTAACTGAAAAATTCCCTATCTCCTAAATCAATTGTATATTATCATCTAAGGAAATAAAGGCTTTTCAGATTTCCACTGAGAGATTTACAGTTAACACAACCAAAATGATAAAATATACATTCAATGCACTAAAGAAAGTTAGAGGTTTTTCATAATTACTATTATGACTGGTCATGGACATGAGAATAAAGAATAATGAGACTGGGGAGAAATTTGAGGAAGAACGCTCAGAAACAATTCTGACTGAAACTCAGATTGTAGGGAAGGCCTTATGTGTTGCCAAGAGTATTGTGAAGAAAACTAAAGGCAAGAGTATAACCACTGGCTATTACTAGGGGAAGAATATCTGACATTTCCTAGTTACTTGAATGAGGAGTCTAGTGATAAATTTGTCAGAAGACTCCCATGTTCATAGTCCTCCTTGTACCCCTGAGCTTCATACAATGTGTCCAACTGCCTACTTAACTTCTCTATCCAGAAGTCTAGTATACATCTCAAAATTCATGCATCTGGCCGGGCACAGTGGCTCACACCTGCAATCCCAGCACTTTGGGAGGCCGAGGTGGGTGGATTACCTGAGGTCAGGAGTTTAAGACCAGCCTGGCCAACATGGTAAAACCCCATCTCTACTAAAAATACAAGTATTAGCCAGGCATTGTGGCAGGTGCCTGTAATCCCAGCTACTCGGGAGGCTGAGGCAGGAAAATCACTTGAACCGGGAGGCGGAGGTTGGAGTGAGCTGAGATCGTGCTACCGCACTCCATGCACTCTAGCCTGGGCAACAGAACGAGATGCTGTCACAACAACAACAACAACAACAACAACAACAACAACAACAACAACAAATTCTCACATCTAAAACAGAGTTCCTGGTTCCATTCCTGCTTCCTGCCTTTCCCACTCCCCCATATTCCCTACCATGCCTTCTTCATCTAATTTAATATTACTAACAAGATCTATTGTTCAAGCCAAAACCCAAGTGTCACTCCTTCAATTTCTCTTTACCTTATCCTCCAAATTTAATCCATTAGCAAGTCCTCTCTTCAAACCCATCCCAAACCAACCTTGTTTTTAACCATCTCCACACCACCAATTACCACAAGGATAAAATCTGAATTCCTTACCACCAAATACTATGTGATCTGGCCCTCATCTATGACCTTCTCCCATTCCTTGTGTAATCTCTGCCTCCACACATAATTTGCAAATTACTCCAGCTACACTGGCCTATTATTATTATTATTATTATTTTTGAGACGGAGTCTTGCTCTTTCGCCCAGCCTGGAGTGCAGTGGCGCAATCTCAGCTCACTGCAATCTCCGCCTCCTGGGTTCAAGCGATTCTCCTGCCCCAGCCTCCCAAGTAGCTGTGATTACAGGCACATGCCACCATTCCCAGCTAATTTTTTTTTGTTTTTGAGATGGAGTTTCACTCTTGTTGCCCAGGCTGGAGTGCAATGGTGCGATCTCAGCTCACCACAACCTCCACCTCCCGGGTTGATGAAGTGATTCTCTTGTCTCAGCCTCCCGTGTAGCTGGGATTAGAGGCACGCGCCACCACGCTGGGCAAATTTTTGTATTTTTAGTAGAGACAGGGTTTCTACCTCAGTGATCTGTCCGCCTTGACCTCCCAAAGTGCTGGGATTACAGGAATGAGCCACCACACCCAGCCGTGCCCAGCTAATTTTTGCATTTTTTAGTAGAGATGGGGTTTTGCCACGTTGGCCAGGCTGGTCTCAAACTCCTGACCTCAGGGGATCTGCCTGCCTCGGCCTCCTAGAGTGCTGGAATTACAGGTGTGAGCCACTGTGCCCGAACCTTTTATCATTATTATTTCTTGAGACAGGAGTCTTGCTCTGTCGTTCAGGCTGGAGTGCAGTGATGCGATCTTGGCTCACTGTAACTCCTACCTTTCGGTTCAAGTGATTCTCCTGCCTCAGCCTCTGGAGTAGCTGGGATTACAGGCACTGGGATTACAGGCACACACCACCACACCATGCTAGTTTTTTGTATTTTTAGTAGAGATGGGGTTTCACCATGTTGGCCAGGCTGGTCTCGAACTCCTGACCTCAAGTGATTTGCCTGCCTTGGCTTCCCAAAGTGCTGGGATTATAGGCACGAGCCACCACACACGACCAACATTGGCCTATCTTTTAAAAAATAAACCAAGCTCTGGCCGGGCACAGTGGCTCACACCTGTGATCCCAGCACTTTGGGAGGTTGAGGTGGTTGGATCACTTGAGTTCAGGAGTTTGAGACCAGCCTGACCAACGTGGTAAAACCCCATCTCTACTAAAAATAAAAACTAGTCGGGTGTGGTAGCACGCGTGCCTGTAATACCAGCTACTCAGGAGGCCAAGGCAGGAGAATTGCTTGAACCCAGGAGACAGAGTTTGCAGTGAGCCAAGATTGTGCCACTGCACTCCAGCCTGGGGGATAGAGGGAGACACCATCTCAAAAAAACCAAAATACAGAAATCAAAAAACCACACTCATTATTACCTCAAGACCTTTATGTTTGCTATTCCTCTGCCTATAAGATGCATTCCCTTCATTTTTCAAGGACAATTATTTCTTGTTATTTAGGTCTCAGCTCAATTTTTTCAGAAAGGCTTTCCCTGGCCTCCTTAAACGAAAGTAATCAACAACCTTTGACAGCTAATACTATTCCACTGTTCTGTATATTTCTCCATAGCATTTATTGTTATCTTAAATTCATCTTTATTGTGTATCTCCCCTCGACAGAACCTGAATCCTACCAGGGACTTAGTTAGTCTTATTTACTGTTGCATTCCTAGTGCCCAGAACACAGTAGGCTCCCAATAAATAGCCACTGAATAAAAGTTAAAACCAACAAAAATAATCATTTAATTAATTATGAATACATCGAATTGTGCACAATAGTTTATAAAATTACTTTTTTTTTTTTTTTAAGACAGGGTCTCATTCTGTCTCACAGGCTGGAGTGCAGTGGTGCAATCTAGGCTCACTGCAACCTCCGCCTCCCGGGTTCAAGTGATTCTCCTGCCTCAGCCTCCCCAGCAGCTAGGATTACAGGCACATGCCACCACGCTCGACTAATTTTTTTGTGTTTTTAGTAGAGACAAGGTTTCACCATGTTGACCAGGCTGGTCTCGAACTCCTGACCTCAAGTGATCCACCTGCCTTGGCCACTCAAAGTGCTGGGATTATAGGCATGAGCCACCACGCCTGGCCTATAAAATTACTTTCACATTTCATTTTGCCTGATCTGTTGTCACAGAAGTTCTCAGATGGCTGTTCTGAAATTATTCCTCCTCCTACACTCTATCTTATTTACTTCTCACTGTTCTCAGTATCATAAAGTGCAACATCTTTTTGAAGCAATCTGAATTATAAACAGATACATTTGCATGTATATATATGTATATATGCATATGCACACACACACTTTTTTTTTTTTAAGAGACAGGGTCTTGCTCTGTGCAAGTGCAAGAGTGCAATGGTATGATCATAGCTCACTGCAGCCTTGAACTCCTGGGCTCAAGTGATTCTTCTGGCTTAGCTTCCTCAGTAGCTAAGACTACAGAAGCACACTGCCATGCCCGGCTAATTAAAAAAAAATTTTGTGGAGACAGAGTCTCACTATGTTGCCCAGGCTGGTTTCAAACTCCTGGCCTCAAGTAATCTTCCTGTCTCAGCCTCCCAAAGGGCTGAGATTATAAGTGTGAGCCACTGCATCTGGACTGCATATTAATATGAAGAGCTTTTCTTCAACAACAGTGAACAGTTTTCTACAAAGGTATATGCAAGTGGGCCCACTTCTTGTTCTTATGAATCTTTTCTTTCCTTTTATAAAACTCCTTTTCCTTTCTCTTTTCCCCAAAGAAAGGACTGTTTCTTTTGAAATCTAGAACAAATGAGAACAGAGGATATCCTGGTTTGCGCTGCAAAATTTTTTTTTTTTTTAAGACGGAGTCTCGCTCTGTTGCCAGGTTGGAGTGCAGTGGCACGATCTTGGCTCATTGCAACCTCCACCTCCCGGGTTCAAGAGATTCTCCTGCCTCAGCCTCCTGAGTAGCTGGAACTAAAGGCGCATGCCACCACGCTGAGTAATTTTTTGTATTTTAGTAGAGACAGGGTTTCACCATGTTGCCCAGGCTGATCTCGAACTCCTGAGCTCAGGCAATCTGCCTGTCTTGGCCTCCCACAGTGTTAGGATTACAGGCATGAGCCACTGCACCCGATTTTTTTTTTCTTTTGATGGAGTTTTGCTCTTGTTGCCCAGGTTAGAGTGCAATGATGCGATCTCAGCTCACTGCAACCCCCGCCTCCCAGGTTCAAGTGATTCTCCTGCCTCAGCCTCCCGAGTAGCTGGAATTACAGGCAAGTGCCACCAAGCCCGGCTAATTTTGTATTTTTAGTAGAAACGGGGTTTCTCCATGTTGGTCAGGCTGGTCTTGAACTCCCGACATCAGGTGATCCAAGCGCCTCAGCCTCCCAAAGCGCTGGGATTATAGGTATGAGCCACAGTGCAGGCCTGCATAATTCTTGATGATCCTCATTATCATGGAAAATTTGTGCATTGTTAAGGAAAGTGGTGCATTGATGGAAGGAAGCAAATACATTTTTAACTATATGACTGAATGAATATCTCTGGTTAGTTTGTAACATCAAGTACTTACCTCATTCAGCATTTTTCTTTCTTTAATAGACTGGGTCACCCCTAAAGAGATCATAGAAAAGACAGGTTACATACAGCAGAAGAACGTGCTCTTTTCACGGAGATAGAGAGGTCAGCGATTCACAAAAGAGCACAGGAAGAATGACAGAGGAGAGGTCCTTCCCTCTAAAGCCACAGCCCTTTAATAAGGCTTGTAGCAGCAGTTTCCTTCTGGAGACAGAGTTGATGTTTAATTTAAACATTATAAGTTTGCCTGCTGCACATGGATTCCTGCCGACTATTAAATAAATCCCTAGCTCATATGCTAACATTGCTAGGAGCAGATTAGGTCCTATTAGTTATAAAAGAGACCCATTTTCCCAGCATCACCAGCTTATCTGAACAAAGTGATATTAAAGATAAAAGTAGTTTAGTATTACAATTAAAGACCTTTTGGTAACTCAGACTCAGCATCAGCAAAAACCTTAGGTGTTAAACGTTAGGTGTAAAAATGCAATTCTGAGGTGTTAAAGGGAGGAGGGGAGAAATAGTATTATACTTACAGAAATAGCTAACTACCCATTTTCCTCCCGCAATTCCTAGAAAATATTTCAGTGTCCGTTCACACACAAACTCAGCATCTGCAGAATGAAAAACACTCAAAGGATTAGAAGTTGAAAACAAAATCAGGAAGTGCTGTCCTAAGAAGCTAAAGAGCCTCAGTTTTTTACACTCCCAAGATCAATCTGGATTTATGATTCTAAAACCCCTGGTGACAGAATCAGAGGCTGAAAACACCACTAATTATAACCAGCAGGTATGGATATTTGGAAGTCTAGGGGAGGCTGATATGAAGTTAAGACCAGAGGAAATATCTGTCCACTCCCTCTTCTCAACACCCATCTTCTAGACGCCAAGGCTAGCTATAGATCTCCATTATAGTGTTCAAGGAATTAGGAATTATCCATGTCAATAGTTTTGATTAATGTGGACGGAGAACATCTATATTACTAGATGGCAATATGTGAAAGAAGAAAACAGTATTGTTGAAAACCTAAATCTGAAATGTCAATGTAATGACAAATTTTCACCCCTAGAATGTCTACCTGGGGAGTCCTAACCCTCTAATATTCCCCTGAGAGGGATGGGAGAATACAGTGCAGAGCTTTTATATAAGTATTTCAGAAAGCAGTAGCTAAAGAATCACTTGTTTATTTCCCAGTGTTTCAAAGGCCCTTCTGAAGAACTAAGCAAACTAAGGAAAGACCATTTAGTTTTAAACAGGAGAAATGTATTTAACTAAATCCTAAACACAGCAGGCTATCTGCAAGCAGCAGCAGCAGCAGCAGCCATGCTCCCTCACAGAATCCTTACAATTTTTGAAGTTTTTTGTTTAACTGCTACAAAAGCCGATTTAGTAACATTTATTACACTTAAAAACTTCAGTTCATTTGTAGTTCAAAGCAAATGTATTGGCTTTGAGTTTAAAGACTGAACTACTTTAGATTTGATTTGCATTTTTTTTTTTTTTTTTTTTTGAGATGCAGTCTTGCTCTGTCAGCCAGGCTGGAGTGCAGTGGCTGGATCTCAGCTCACGGCAAGCTCTGCCTCCTGGGTTCATGCCATTCTCCTGCCTCAGCCTCCTGAGTAGCTGGGACTACAGATGCCCGCCACCATGCCCGGCTAATTTTTTGTATTTTTACTAGAGATGGGGTTTCACCGTGTTAGCCAGGATGGTCTCGATCTCCTGACCTCGTGATCTGCCCGCCTTGGCCCCCCAAAGCGCTGGGATTACAGGCCTGAGCCACCACGCTTGGCATCTTTTTACCTTTCATTAACTTTGATGCAAACCTATAGCTTAAGGTATCTTAAACTTTAATGACATTTTTCTCTAAAATAGTAGTTTGTAATAACTTGTTCTGGCACCTGGCTCCAATGAACACTACCCTCTGACCCTGTGGTATAATTTTCATGAGTAAGTGGAAACCTAAGATCTTAGAAGTTCAACGGCAATGTGTCCAAGGGGTTTAGATCCTCTCCTTAAGTGCCTGTATCTCTGTGAAAAGAATCATCATAGGCTAGGCGCGATGGCTCACACCTGTAATCCCAGCACTTTGGGAGGCCGAGGTAGGTGGATCACCTGAGGTCGGGAGTCCAAGACCAGCCTGACTGACATGGAAAAACCCTGTCTCTACTAAAAATACAAAATTAGGTATGGTGGTGCATTCCTGTAATCCCAGCTACTCGGGAGGCTGAGGCAGGAGAATCGCTTGAACCCGGGAGGGGGAGGTTGCAGCAAGCCAAGATCGTGCCATTGCACTCCAGCAGCCTGGGCAACAAGAGTGAAAAACTACACCTCAAAAACAAAAACAAAAACAAAAGAATCATCATCAAGTGAACTGGAACACATCCAGAGAACTAATTTTGTTAGAAAGATTTTAGAGTTGAGCCACACAATCTGCATCTTCTGCGTCCTCCATGCACTCGTCTGCTTTCTGGAGCCCCATGAGTGAGTCTTAATCCTGTTCCAGATAACAGTTCTCTTCCGGGTAACGGTTCTTCAGATACTTGAAGACAGTGTCTTATTTCCTTAAATCTTCTCATTTCTTCTTCAAAAGACAGTATTTCAAGTTACTTTTATGTATCTTTACCATCTACCTCTGGATAAACACTCTCCAATTTGTCAGTGACCATGTTAAAAACCAAGCACGGTGCTTAAAACTGACATCATCTTTCAGGCAATCACTCCATTGGAGAATACAGTGGGGCTCTGGATCTGTACTTCACTTGCTCCAGAGCCTCTGCTTGTGTTAATACGGCCCAGTTTCAAATAAGCATTTTTAGCAGCCCTGAAATGTGTACTCAGATTTAGTTTATAGTCAACTAAAAACACCCAGAGGTCTCCTGTATTACACAAGTTATAATTAAAACCTTAAAAGAGAAAGGTATAGGACAAATGATCTGTCTCCTCCCTTTTTTGCTTTTTCATATGTTAAGACTATCTCGGAGCTGTTATCAGACTTTTTTCCTGAAAAACTCTCAACAATACTCAAACTAGGTGTTACATGAAGCTGGGGTCTCCAGGTTTTGCCTCACTTGTTCTTTCTTTTGTTGTTGTTGAGACAGAGTCTCACTCTGTCGCCAGGCTGGAGTGCAGTGGCAGGATCTCAGCTGACTGCAACCTCAGCCTCCAGAGTTCAAGCAATTCTTCTGTGTCAGCCTCCCAAGTAGCTGGGATTACAGGTGCACACCACCACGCCCAGCCAATTTATGTATTTTTAGTAGAGACTGGGTTTTACCATATTGGCCAGGCTGGTCTCGAACTCCTGACCTTGTGATCTGCCCGCCTCAGGCTCCCAAAGTGCTGGGATTACTGATGCGAGCCACCGCGTCCAGCTGCCTCACTTGTTGTTTTAGGACTTAGGCTCCACCTCACCAGTGTAGTCCCAGCAGGTAGATAGGAGTTAATAGTTGACTATCTCAGCTCACCACCCTCCAAACCTTTTTTTTTTTTTTTTTTTTTTGAGACAAGAATCTCGCTCTTGTCCCCAGGCTGGAGTGCAATGGTGCGATCTTGGGTCACTGCAACCTCCACCTCCTGGGTTCAAGCGATTCTGCTGCCTCAGCCTCCTGAGTAGCTGGGATTACAGGTGCCTGCCACCACGCCCACCTAATTTTTATATTTTTAGTAGAGACGGGGTTTCAACACGTTGGCCAGGCTGGTCTCGAACTCCTGACCTCAGGTGATCCACCCGCCTCGGCCTCCCAAAGTGCTGAGATTACAGGTGTGAGCCACCGTGCCTGGCCCACACTCCAAATCTTAACCCAAAACAAAAGGAGGTAAGGAAGCAGCAAAACTATTATTTGTCTTTCATAAAGTAATTGATTGACTATTAGAAGACTATCATCCATGCTATGCTCAACAAATATTCTTATTTTTTCACGTTTTTTTTTTTTTTTTTTGAGACGGAGCCTTGCTCTGTCGCCAGGCTGGAATGCAGTGGCATGATCTCGGCTCACTGCAACCTCCATCTCCCCGGTTCAAGTGATTCTCCTGCCTCAGCCTCACGAGTAGCTGGGACTACAGGCGCACGCGACCACACCCAGCTAATTTTTTTATTTTTTAGTAGAGACGGGGTTTCACCATGCTGGCCAGGATGGTCTCGATCTCCTAATCTCGTGATCTGCCCGCCTCGGCCTCCCAAAGTGCTGCGATTACAGGCATGCGCCACCGTGCCTCGCCTCATGTGGTTTTATGCAGCAGATGCAAGGTATTCTGTAAAGGTTCTTGGTATACCTGTTTTCATAACAACATGAGTAGTCTCTTCAGTAATTAGATTAGTTAAAGTGATGTGGTGTTTTCTGGCAAACTTGTACACGAGCAT:C	BRCA1	BRCA1:NM_007297:exon15:c.4846_5136del:p.M1616_K1712del,BRCA1:NM_007298:exon15:c.1675_1965del:p.M559_K655del,BRCA1:NM_007294:exon16:c.4987_5277del:p.M1663_K1759del,BRCA1:NM_007299:exon16:c.1675_1965del:p.M559_K655del,BRCA1:NM_007300:exon17:c.5050_5340del:p.M1684_K1780del	Pathogenic		BRCA1	Not Yet Reviewed
	17:43057052:C:A	BRCA1	BRCA1:NM_007297:exon18:c.G5136T:p.K1712N,BRCA1:NM_007298:exon18:c.G1965T:p.K655N,BRCA1:NM_007294:exon19:c.G5277T:p.K1759N,BRCA1:NM_007299:exon19:c.G1965T:p.K655N,BRCA1:NM_007300:exon20:c.G5340T:p.K1780N	Pathogenic	Uncertain_significance	BRCA1	Not Yet Reviewed
	17:43057052:C:G	BRCA1	BRCA1:NM_007297:exon18:c.G5136C:p.K1712N,BRCA1:NM_007298:exon18:c.G1965C:p.K655N,BRCA1:NM_007294:exon19:c.G5277C:p.K1759N,BRCA1:NM_007299:exon19:c.G1965C:p.K655N,BRCA1:NM_007300:exon20:c.G5340C:p.K1780N	Pathogenic	not_provided	BRCA1	Not Yet Reviewed
	17:43057052:C:T	BRCA1	BRCA1:NM_007297:exon18:c.G5136A:p.K1712K,BRCA1:NM_007298:exon18:c.G1965A:p.K655K,BRCA1:NM_007294:exon19:c.G5277A:p.K1759K,BRCA1:NM_007299:exon19:c.G1965A:p.K655K,BRCA1:NM_007300:exon20:c.G5340A:p.K1780K	Benign	Conflicting_interpretations_of_pathogenicity	BRCA1	Not Yet Reviewed
	17:43057052:CT:C	BRCA1	BRCA1:NM_007297:exon18:c.5135delA:p.K1712Rfs*6,BRCA1:NM_007298:exon18:c.1964delA:p.K655Rfs*6,BRCA1:NM_007294:exon19:c.5276delA:p.K1759Rfs*6,BRCA1:NM_007299:exon19:c.1964delA:p.K655Rfs*6,BRCA1:NM_007300:exon20:c.5339delA:p.K1780Rfs*6	Pathogenic	Pathogenic	BRCA1	Pathogenic
	17:43057052:CTTTCTGT:C	BRCA1	BRCA1:NM_007297:exon18:c.5129_5135del:p.D1710Gfs*6,BRCA1:NM_007298:exon18:c.1958_1964del:p.D653Gfs*6,BRCA1:NM_007294:exon19:c.5270_5276del:p.D1757Gfs*6,BRCA1:NM_007299:exon19:c.1958_1964del:p.D653Gfs*6,BRCA1:NM_007300:exon20:c.5333_5339del:p.D1778Gfs*6	Pathogenic	Pathogenic	BRCA1	Pathogenic
	17:43057053:T:A	BRCA1	BRCA1:NM_007297:exon18:c.A5135T:p.K1712M,BRCA1:NM_007298:exon18:c.A1964T:p.K655M,BRCA1:NM_007294:exon19:c.A5276T:p.K1759M,BRCA1:NM_007299:exon19:c.A1964T:p.K655M,BRCA1:NM_007300:exon20:c.A5339T:p.K1780M	Pathogenic	not_provided	BRCA1	Not Yet Reviewed
	17:43057053:T:C	BRCA1	BRCA1:NM_007297:exon18:c.A5135G:p.K1712R,BRCA1:NM_007298:exon18:c.A1964G:p.K655R,BRCA1:NM_007294:exon19:c.A5276G:p.K1759R,BRCA1:NM_007299:exon19:c.A1964G:p.K655R,BRCA1:NM_007300:exon20:c.A5339G:p.K1780R	Benign	Conflicting_interpretations_of_pathogenicity	BRCA1	Not Yet Reviewed
	17:43057053:T:G	BRCA1	BRCA1:NM_007297:exon18:c.A5135C:p.K1712T,BRCA1:NM_007298:exon18:c.A1964C:p.K655T,BRCA1:NM_007294:exon19:c.A5276C:p.K1759T,BRCA1:NM_007299:exon19:c.A1964C:p.K655T,BRCA1:NM_007300:exon20:c.A5339C:p.K1780T	Pathogenic	not_provided	BRCA1	Not Yet Reviewed
	17:43057053:TT:CA	BRCA1	BRCA1:NM_007297:exon18:c.5134_5135delinsTG:p.K1712W,BRCA1:NM_007298:exon18:c.1963_1964delinsTG:p.K655W,BRCA1:NM_007294:exon19:c.5275_5276delinsTG:p.K1759W,BRCA1:NM_007299:exon19:c.1963_1964delinsTG:p.K655W,BRCA1:NM_007300:exon20:c.5338_5339delinsTG:p.K1780W	Benign	Uncertain_significance	BRCA1	Not Yet Reviewed
	17:43057054:T:A	BRCA1	BRCA1:NM_007297:exon18:c.A5134T:p.K1712X,BRCA1:NM_007298:exon18:c.A1963T:p.K655X,BRCA1:NM_007294:exon19:c.A5275T:p.K1759X,BRCA1:NM_007299:exon19:c.A1963T:p.K655X,BRCA1:NM_007300:exon20:c.A5338T:p.K1780X	Pathogenic	not_provided	BRCA1	Not Yet Reviewed
	17:43057054:T:C	BRCA1	BRCA1:NM_007297:exon18:c.A5134G:p.K1712E,BRCA1:NM_007298:exon18:c.A1963G:p.K655E,BRCA1:NM_007294:exon19:c.A5275G:p.K1759E,BRCA1:NM_007299:exon19:c.A1963G:p.K655E,BRCA1:NM_007300:exon20:c.A5338G:p.K1780E	Pathogenic	not_provided	BRCA1	Not Yet Reviewed
	17:43057054:T:G	BRCA1	BRCA1:NM_007297:exon18:c.A5134C:p.K1712Q,BRCA1:NM_007298:exon18:c.A1963C:p.K655Q,BRCA1:NM_007294:exon19:c.A5275C:p.K1759Q,BRCA1:NM_007299:exon19:c.A1963C:p.K655Q,BRCA1:NM_007300:exon20:c.A5338C:p.K1780Q	Benign	not_provided	BRCA1	Not Yet Reviewed
	17:43057054:TTCTGTCC:T	BRCA1	BRCA1:NM_007297:exon18:c.5127_5133del:p.D1710Rfs*6,BRCA1:NM_007298:exon18:c.1956_1962del:p.D653Rfs*6,BRCA1:NM_007294:exon19:c.5268_5274del:p.D1757Rfs*6,BRCA1:NM_007299:exon19:c.1956_1962del:p.D653Rfs*6,BRCA1:NM_007300:exon20:c.5331_5337del:p.D1778Rfs*6	Pathogenic	Pathogenic	BRCA1	Pathogenic
	17:43057055:T:A	BRCA1	BRCA1:NM_007297:exon18:c.A5133T:p.R1711S,BRCA1:NM_007298:exon18:c.A1962T:p.R654S,BRCA1:NM_007294:exon19:c.A5274T:p.R1758S,BRCA1:NM_007299:exon19:c.A1962T:p.R654S,BRCA1:NM_007300:exon20:c.A5337T:p.R1779S	Benign	not_provided	BRCA1	Not Yet Reviewed
	17:43057055:TC:T	BRCA1	BRCA1:NM_007297:exon18:c.5132delG:p.R1711Kfs*7,BRCA1:NM_007298:exon18:c.1961delG:p.R654Kfs*7,BRCA1:NM_007294:exon19:c.5273delG:p.R1758Kfs*7,BRCA1:NM_007299:exon19:c.1961delG:p.R654Kfs*7,BRCA1:NM_007300:exon20:c.5336delG:p.R1779Kfs*7	Pathogenic	Pathogenic	BRCA1	Not Yet Reviewed
	17:43057055:TCTGTC:T	BRCA1	BRCA1:NM_007297:exon18:c.5128_5132del:p.D1710Kfs*71,BRCA1:NM_007298:exon18:c.1957_1961del:p.D653Kfs*71,BRCA1:NM_007294:exon19:c.5269_5273del:p.D1757Kfs*71,BRCA1:NM_007299:exon19:c.1957_1961del:p.D653Kfs*51,BRCA1:NM_007300:exon20:c.5332_5336del:p.D1778Kfs*71	Pathogenic	Pathogenic	BRCA1	Pathogenic
	17:43057055:T:G	BRCA1	BRCA1:NM_007297:exon18:c.A5133C:p.R1711S,BRCA1:NM_007298:exon18:c.A1962C:p.R654S,BRCA1:NM_007294:exon19:c.A5274C:p.R1758S,BRCA1:NM_007299:exon19:c.A1962C:p.R654S,BRCA1:NM_007300:exon20:c.A5337C:p.R1779S	Benign	not_provided	BRCA1	Not Yet Reviewed
	17:43057056:C:A	BRCA1	BRCA1:NM_007297:exon18:c.G5132T:p.R1711I,BRCA1:NM_007298:exon18:c.G1961T:p.R654I,BRCA1:NM_007294:exon19:c.G5273T:p.R1758I,BRCA1:NM_007299:exon19:c.G1961T:p.R654I,BRCA1:NM_007300:exon20:c.G5336T:p.R1779I	Benign	not_provided	BRCA1	Not Yet Reviewed
	17:43057056:C:G	BRCA1	BRCA1:NM_007297:exon18:c.G5132C:p.R1711T,BRCA1:NM_007298:exon18:c.G1961C:p.R654T,BRCA1:NM_007294:exon19:c.G5273C:p.R1758T,BRCA1:NM_007299:exon19:c.G1961C:p.R654T,BRCA1:NM_007300:exon20:c.G5336C:p.R1779T	Benign	not_provided	BRCA1	Not Yet Reviewed
	17:43057056:C:T	BRCA1	BRCA1:NM_007297:exon18:c.G5132A:p.R1711K,BRCA1:NM_007298:exon18:c.G1961A:p.R654K,BRCA1:NM_007294:exon19:c.G5273A:p.R1758K,BRCA1:NM_007299:exon19:c.G1961A:p.R654K,BRCA1:NM_007300:exon20:c.G5336A:p.R1779K	Benign	not_provided	BRCA1	Not Yet Reviewed
	17:43057056:CTG:C	BRCA1	BRCA1:NM_007297:exon18:c.5130_5131del:p.D1710Efs*72,BRCA1:NM_007298:exon18:c.1959_1960del:p.D653Efs*72,BRCA1:NM_007294:exon19:c.5271_5272del:p.D1757Efs*72,BRCA1:NM_007299:exon19:c.1959_1960del:p.D653Efs*52,BRCA1:NM_007300:exon20:c.5334_5335del:p.D1778Efs*72	Pathogenic	Pathogenic	BRCA1	Not Yet Reviewed
	17:43057057:T:A	BRCA1	BRCA1:NM_007297:exon18:c.A5131T:p.R1711X,BRCA1:NM_007298:exon18:c.A1960T:p.R654X,BRCA1:NM_007294:exon19:c.A5272T:p.R1758X,BRCA1:NM_007299:exon19:c.A1960T:p.R654X,BRCA1:NM_007300:exon20:c.A5335T:p.R1779X	Pathogenic	not_provided	BRCA1	Not Yet Reviewed
	17:43057057:T:C	BRCA1	BRCA1:NM_007297:exon18:c.A5131G:p.R1711G,BRCA1:NM_007298:exon18:c.A1960G:p.R654G,BRCA1:NM_007294:exon19:c.A5272G:p.R1758G,BRCA1:NM_007299:exon19:c.A1960G:p.R654G,BRCA1:NM_007300:exon20:c.A5335G:p.R1779G	Benign	Uncertain_significance	BRCA1	Not Yet Reviewed
	17:43057057:T:G	BRCA1	BRCA1:NM_007297:exon18:c.A5131C:p.R1711R,BRCA1:NM_007298:exon18:c.A1960C:p.R654R,BRCA1:NM_007294:exon19:c.A5272C:p.R1758R,BRCA1:NM_007299:exon19:c.A1960C:p.R654R,BRCA1:NM_007300:exon20:c.A5335C:p.R1779R	Benign	not_provided	BRCA1	Not Yet Reviewed
	17:43057057:TG:T	BRCA1	BRCA1:NM_007297:exon18:c.5130delC:p.D1710Efs*8,BRCA1:NM_007298:exon18:c.1959delC:p.D653Efs*8,BRCA1:NM_007294:exon19:c.5271delC:p.D1757Efs*8,BRCA1:NM_007299:exon19:c.1959delC:p.D653Efs*8,BRCA1:NM_007300:exon20:c.5334delC:p.D1778Efs*8	Pathogenic		BRCA1	Not Yet Reviewed
	17:43057058:G:A	BRCA1	BRCA1:NM_007297:exon18:c.C5130T:p.D1710D,BRCA1:NM_007298:exon18:c.C1959T:p.D653D,BRCA1:NM_007294:exon19:c.C5271T:p.D1757D,BRCA1:NM_007299:exon19:c.C1959T:p.D653D,BRCA1:NM_007300:exon20:c.C5334T:p.D1778D	Benign	not_provided	BRCA1	Not Yet Reviewed
	17:43057058:G:C	BRCA1	BRCA1:NM_007297:exon18:c.C5130G:p.D1710E,BRCA1:NM_007298:exon18:c.C1959G:p.D653E,BRCA1:NM_007294:exon19:c.C5271G:p.D1757E,BRCA1:NM_007299:exon19:c.C1959G:p.D653E,BRCA1:NM_007300:exon20:c.C5334G:p.D1778E	Benign	not_provided	BRCA1	Not Yet Reviewed
	17:43057058:G:T	BRCA1	BRCA1:NM_007297:exon18:c.C5130A:p.D1710E,BRCA1:NM_007298:exon18:c.C1959A:p.D653E,BRCA1:NM_007294:exon19:c.C5271A:p.D1757E,BRCA1:NM_007299:exon19:c.C1959A:p.D653E,BRCA1:NM_007300:exon20:c.C5334A:p.D1778E	Benign	Uncertain_significance	BRCA1	Not Yet Reviewed
	17:43057059:T:A	BRCA1	BRCA1:NM_007297:exon18:c.A5129T:p.D1710V,BRCA1:NM_007298:exon18:c.A1958T:p.D653V,BRCA1:NM_007294:exon19:c.A5270T:p.D1757V,BRCA1:NM_007299:exon19:c.A1958T:p.D653V,BRCA1:NM_007300:exon20:c.A5333T:p.D1778V	Benign	not_provided	BRCA1	Not Yet Reviewed
	17:43057059:T:C	BRCA1	BRCA1:NM_007297:exon18:c.A5129G:p.D1710G,BRCA1:NM_007298:exon18:c.A1958G:p.D653G,BRCA1:NM_007294:exon19:c.A5270G:p.D1757G,BRCA1:NM_007299:exon19:c.A1958G:p.D653G,BRCA1:NM_007300:exon20:c.A5333G:p.D1778G	Benign	not_provided	BRCA1	Not Yet Reviewed
	17:43057059:T:G	BRCA1	BRCA1:NM_007297:exon18:c.A5129C:p.D1710A,BRCA1:NM_007298:exon18:c.A1958C:p.D653A,BRCA1:NM_007294:exon19:c.A5270C:p.D1757A,BRCA1:NM_007299:exon19:c.A1958C:p.D653A,BRCA1:NM_007300:exon20:c.A5333C:p.D1778A	Benign	not_provided	BRCA1	Not Yet Reviewed
	17:43057059:T:TG	BRCA1	BRCA1:NM_007297:exon18:c.5128_5129insC:p.D1710Afs*73,BRCA1:NM_007298:exon18:c.1957_1958insC:p.D653Afs*73,BRCA1:NM_007294:exon19:c.5269_5270insC:p.D1757Afs*73,BRCA1:NM_007299:exon19:c.1957_1958insC:p.D653Afs*53,BRCA1:NM_007300:exon20:c.5332_5333insC:p.D1778Afs*73	Pathogenic	Pathogenic	BRCA1	Pathogenic
	17:43057060:C:CG	BRCA1	BRCA1:NM_007297:exon18:c.5127_5128insC:p.D1710Rfs*73,BRCA1:NM_007298:exon18:c.1956_1957insC:p.D653Rfs*73,BRCA1:NM_007294:exon19:c.5268_5269insC:p.D1757Rfs*73,BRCA1:NM_007299:exon19:c.1956_1957insC:p.D653Rfs*53,BRCA1:NM_007300:exon20:c.5331_5332insC:p.D1778Rfs*73	Pathogenic	Pathogenic	BRCA1	Pathogenic
	17:43057060:C:G	BRCA1	BRCA1:NM_007297:exon18:c.G5128C:p.D1710H,BRCA1:NM_007298:exon18:c.G1957C:p.D653H,BRCA1:NM_007294:exon19:c.G5269C:p.D1757H,BRCA1:NM_007299:exon19:c.G1957C:p.D653H,BRCA1:NM_007300:exon20:c.G5332C:p.D1778H	Benign	Conflicting_interpretations_of_pathogenicity	BRCA1	Not Yet Reviewed
	17:43057060:C:T	BRCA1	BRCA1:NM_007297:exon18:c.G5128A:p.D1710N,BRCA1:NM_007298:exon18:c.G1957A:p.D653N,BRCA1:NM_007294:exon19:c.G5269A:p.D1757N,BRCA1:NM_007299:exon19:c.G1957A:p.D653N,BRCA1:NM_007300:exon20:c.G5332A:p.D1778N	Benign	Conflicting_interpretations_of_pathogenicity	BRCA1	Not Yet Reviewed
	17:43057061:C:A	BRCA1	BRCA1:NM_007297:exon18:c.G5127T:p.Q1709H,BRCA1:NM_007298:exon18:c.G1956T:p.Q652H,BRCA1:NM_007294:exon19:c.G5268T:p.Q1756H,BRCA1:NM_007299:exon19:c.G1956T:p.Q652H,BRCA1:NM_007300:exon20:c.G5331T:p.Q1777H	Benign	not_provided	BRCA1	Not Yet Reviewed
	17:43057061:C:CG	BRCA1	BRCA1:NM_007297:exon18:c.5126_5127insC:p.Q1709Hfs*74,BRCA1:NM_007298:exon18:c.1955_1956insC:p.Q652Hfs*74,BRCA1:NM_007294:exon19:c.5267_5268insC:p.Q1756Hfs*74,BRCA1:NM_007299:exon19:c.1955_1956insC:p.Q652Hfs*54,BRCA1:NM_007300:exon20:c.5330_5331insC:p.Q1777Hfs*74	Pathogenic	Pathogenic	BRCA1	Pathogenic
	17:43057061:C:CTG	BRCA1	BRCA1:NM_007297:exon18:c.5126_5127insCA:p.Q1709Hfs*10,BRCA1:NM_007298:exon18:c.1955_1956insCA:p.Q652Hfs*10,BRCA1:NM_007294:exon19:c.5267_5268insCA:p.Q1756Hfs*10,BRCA1:NM_007299:exon19:c.1955_1956insCA:p.Q652Hfs*10,BRCA1:NM_007300:exon20:c.5330_5331insCA:p.Q1777Hfs*10	Pathogenic	Pathogenic	BRCA1	Not Yet Reviewed
	17:43057061:C:G	BRCA1	BRCA1:NM_007297:exon18:c.G5127C:p.Q1709H,BRCA1:NM_007298:exon18:c.G1956C:p.Q652H,BRCA1:NM_007294:exon19:c.G5268C:p.Q1756H,BRCA1:NM_007299:exon19:c.G1956C:p.Q652H,BRCA1:NM_007300:exon20:c.G5331C:p.Q1777H	Benign	not_provided	BRCA1	Not Yet Reviewed
	17:43057062:T:A	BRCA1	BRCA1:NM_007297:exon18:c.A5126T:p.Q1709L,BRCA1:NM_007298:exon18:c.A1955T:p.Q652L,BRCA1:NM_007294:exon19:c.A5267T:p.Q1756L,BRCA1:NM_007299:exon19:c.A1955T:p.Q652L,BRCA1:NM_007300:exon20:c.A5330T:p.Q1777L	Benign	not_provided	BRCA1	Not Yet Reviewed
	17:43057062:T:C	BRCA1	BRCA1:NM_007297:exon18:c.A5126G:p.Q1709R,BRCA1:NM_007298:exon18:c.A1955G:p.Q652R,BRCA1:NM_007294:exon19:c.A5267G:p.Q1756R,BRCA1:NM_007299:exon19:c.A1955G:p.Q652R,BRCA1:NM_007300:exon20:c.A5330G:p.Q1777R	Benign	Conflicting_interpretations_of_pathogenicity	BRCA1	Not Yet Reviewed
	17:43057062:T:G	BRCA1	BRCA1:NM_007297:exon18:c.A5126C:p.Q1709P,BRCA1:NM_007298:exon18:c.A1955C:p.Q652P,BRCA1:NM_007294:exon19:c.A5267C:p.Q1756P,BRCA1:NM_007299:exon19:c.A1955C:p.Q652P,BRCA1:NM_007300:exon20:c.A5330C:p.Q1777P	Benign	not_provided	BRCA1	Not Yet Reviewed
	17:43057062:TG:T	BRCA1	BRCA1:NM_007297:exon18:c.5125delC:p.Q1709Rfs*9,BRCA1:NM_007298:exon18:c.1954delC:p.Q652Rfs*9,BRCA1:NM_007294:exon19:c.5266delC:p.Q1756Rfs*9,BRCA1:NM_007299:exon19:c.1954delC:p.Q652Rfs*9,BRCA1:NM_007300:exon20:c.5329delC:p.Q1777Rfs*9	Pathogenic		BRCA1	Not Yet Reviewed
	17:43057062:T:TG	BRCA1	BRCA1:NM_007297:exon18:c.5125dupC:p.Q1709Pfs*74,BRCA1:NM_007298:exon18:c.1954dupC:p.Q652Pfs*74,BRCA1:NM_007294:exon19:c.5266dupC:p.Q1756Pfs*74,BRCA1:NM_007299:exon19:c.1954dupC:p.Q652Pfs*54,BRCA1:NM_007300:exon20:c.5329dupC:p.Q1777Pfs*74	Pathogenic	Pathogenic	BRCA1	Pathogenic
	17:43057063:G:A	BRCA1	BRCA1:NM_007297:exon18:c.C5125T:p.Q1709X,BRCA1:NM_007298:exon18:c.C1954T:p.Q652X,BRCA1:NM_007294:exon19:c.C5266T:p.Q1756X,BRCA1:NM_007299:exon19:c.C1954T:p.Q652X,BRCA1:NM_007300:exon20:c.C5329T:p.Q1777X	Pathogenic	Pathogenic	BRCA1	Pathogenic
	17:43057063:G:C	BRCA1	BRCA1:NM_007297:exon18:c.C5125G:p.Q1709E,BRCA1:NM_007298:exon18:c.C1954G:p.Q652E,BRCA1:NM_007294:exon19:c.C5266G:p.Q1756E,BRCA1:NM_007299:exon19:c.C1954G:p.Q652E,BRCA1:NM_007300:exon20:c.C5329G:p.Q1777E	Benign	not_provided	BRCA1	Not Yet Reviewed
	17:43057063:G:T	BRCA1	BRCA1:NM_007297:exon18:c.C5125A:p.Q1709K,BRCA1:NM_007298:exon18:c.C1954A:p.Q652K,BRCA1:NM_007294:exon19:c.C5266A:p.Q1756K,BRCA1:NM_007299:exon19:c.C1954A:p.Q652K,BRCA1:NM_007300:exon20:c.C5329A:p.Q1777K	Benign	not_provided	BRCA1	Not Yet Reviewed
	17:43057064:G:A	BRCA1	BRCA1:NM_007297:exon18:c.C5124T:p.S1708S,BRCA1:NM_007298:exon18:c.C1953T:p.S651S,BRCA1:NM_007294:exon19:c.C5265T:p.S1755S,BRCA1:NM_007299:exon19:c.C1953T:p.S651S,BRCA1:NM_007300:exon20:c.C5328T:p.S1776S	Benign	Conflicting_interpretations_of_pathogenicity	BRCA1	Not Yet Reviewed
	17:43057064:G:C	BRCA1	BRCA1:NM_007297:exon18:c.C5124G:p.S1708S,BRCA1:NM_007298:exon18:c.C1953G:p.S651S,BRCA1:NM_007294:exon19:c.C5265G:p.S1755S,BRCA1:NM_007299:exon19:c.C1953G:p.S651S,BRCA1:NM_007300:exon20:c.C5328G:p.S1776S	Benign	not_provided	BRCA1	Not Yet Reviewed
	17:43057064:G:GGA	BRCA1	BRCA1:NM_007297:exon18:c.5123_5124insTC:p.Q1709Pfs*10,BRCA1:NM_007298:exon18:c.1952_1953insTC:p.Q652Pfs*10,BRCA1:NM_007294:exon19:c.5264_5265insTC:p.Q1756Pfs*10,BRCA1:NM_007299:exon19:c.1952_1953insTC:p.Q652Pfs*10,BRCA1:NM_007300:exon20:c.5327_5328insTC:p.Q1777Pfs*10	Pathogenic		BRCA1	Not Yet Reviewed
	17:43057064:G:T	BRCA1	BRCA1:NM_007297:exon18:c.C5124A:p.S1708S,BRCA1:NM_007298:exon18:c.C1953A:p.S651S,BRCA1:NM_007294:exon19:c.C5265A:p.S1755S,BRCA1:NM_007299:exon19:c.C1953A:p.S651S,BRCA1:NM_007300:exon20:c.C5328A:p.S1776S	Benign	not_provided	BRCA1	Not Yet Reviewed
	17:43057065:G:A	BRCA1	BRCA1:NM_007297:exon18:c.C5123T:p.S1708F,BRCA1:NM_007298:exon18:c.C1952T:p.S651F,BRCA1:NM_007294:exon19:c.C5264T:p.S1755F,BRCA1:NM_007299:exon19:c.C1952T:p.S651F,BRCA1:NM_007300:exon20:c.C5327T:p.S1776F	Benign	Uncertain_significance	BRCA1	Not Yet Reviewed
	17:43057065:G:C	BRCA1	BRCA1:NM_007297:exon18:c.C5123G:p.S1708C,BRCA1:NM_007298:exon18:c.C1952G:p.S651C,BRCA1:NM_007294:exon19:c.C5264G:p.S1755C,BRCA1:NM_007299:exon19:c.C1952G:p.S651C,BRCA1:NM_007300:exon20:c.C5327G:p.S1776C	Benign	not_provided	BRCA1	Not Yet Reviewed
	17:43057065:G:T	BRCA1	BRCA1:NM_007297:exon18:c.C5123A:p.S1708Y,BRCA1:NM_007298:exon18:c.C1952A:p.S651Y,BRCA1:NM_007294:exon19:c.C5264A:p.S1755Y,BRCA1:NM_007299:exon19:c.C1952A:p.S651Y,BRCA1:NM_007300:exon20:c.C5327A:p.S1776Y	Benign	not_provided	BRCA1	Not Yet Reviewed
	17:43057066:A:C	BRCA1	BRCA1:NM_007297:exon18:c.T5122G:p.S1708A,BRCA1:NM_007298:exon18:c.T1951G:p.S651A,BRCA1:NM_007294:exon19:c.T5263G:p.S1755A,BRCA1:NM_007299:exon19:c.T1951G:p.S651A,BRCA1:NM_007300:exon20:c.T5326G:p.S1776A	Benign	not_provided	BRCA1	Not Yet Reviewed
	17:43057066:A:G	BRCA1	BRCA1:NM_007297:exon18:c.T5122C:p.S1708P,BRCA1:NM_007298:exon18:c.T1951C:p.S651P,BRCA1:NM_007294:exon19:c.T5263C:p.S1755P,BRCA1:NM_007299:exon19:c.T1951C:p.S651P,BRCA1:NM_007300:exon20:c.T5326C:p.S1776P	Benign	not_provided	BRCA1	Not Yet Reviewed
	17:43057066:A:T	BRCA1	BRCA1:NM_007297:exon18:c.T5122A:p.S1708T,BRCA1:NM_007298:exon18:c.T1951A:p.S651T,BRCA1:NM_007294:exon19:c.T5263A:p.S1755T,BRCA1:NM_007299:exon19:c.T1951A:p.S651T,BRCA1:NM_007300:exon20:c.T5326A:p.S1776T	Benign	not_provided	BRCA1	Not Yet Reviewed
	17:43057067:T:A	BRCA1	BRCA1:NM_007297:exon18:c.A5121T:p.E1707D,BRCA1:NM_007298:exon18:c.A1950T:p.E650D,BRCA1:NM_007294:exon19:c.A5262T:p.E1754D,BRCA1:NM_007299:exon19:c.A1950T:p.E650D,BRCA1:NM_007300:exon20:c.A5325T:p.E1775D	Benign	not_provided	BRCA1	Not Yet Reviewed
	17:43057067:T:C	BRCA1	BRCA1:NM_007297:exon18:c.A5121G:p.E1707E,BRCA1:NM_007298:exon18:c.A1950G:p.E650E,BRCA1:NM_007294:exon19:c.A5262G:p.E1754E,BRCA1:NM_007299:exon19:c.A1950G:p.E650E,BRCA1:NM_007300:exon20:c.A5325G:p.E1775E	Benign	not_provided	BRCA1	Not Yet Reviewed
	17:43057067:T:G	BRCA1	BRCA1:NM_007297:exon18:c.A5121C:p.E1707D,BRCA1:NM_007298:exon18:c.A1950C:p.E650D,BRCA1:NM_007294:exon19:c.A5262C:p.E1754D,BRCA1:NM_007299:exon19:c.A1950C:p.E650D,BRCA1:NM_007300:exon20:c.A5325C:p.E1775D	Benign	not_provided	BRCA1	Not Yet Reviewed
	17:43057068:T:A	BRCA1	BRCA1:NM_007297:exon18:c.A5120T:p.E1707V,BRCA1:NM_007298:exon18:c.A1949T:p.E650V,BRCA1:NM_007294:exon19:c.A5261T:p.E1754V,BRCA1:NM_007299:exon19:c.A1949T:p.E650V,BRCA1:NM_007300:exon20:c.A5324T:p.E1775V	Pathogenic	not_provided	BRCA1	Not Yet Reviewed
	17:43057068:T:C	BRCA1	BRCA1:NM_007297:exon18:c.A5120G:p.E1707G,BRCA1:NM_007298:exon18:c.A1949G:p.E650G,BRCA1:NM_007294:exon19:c.A5261G:p.E1754G,BRCA1:NM_007299:exon19:c.A1949G:p.E650G,BRCA1:NM_007300:exon20:c.A5324G:p.E1775G	Pathogenic	not_provided	BRCA1	Not Yet Reviewed
	17:43057068:T:G	BRCA1	BRCA1:NM_007297:exon18:c.A5120C:p.E1707A,BRCA1:NM_007298:exon18:c.A1949C:p.E650A,BRCA1:NM_007294:exon19:c.A5261C:p.E1754A,BRCA1:NM_007299:exon19:c.A1949C:p.E650A,BRCA1:NM_007300:exon20:c.A5324C:p.E1775A	Pathogenic	not_provided	BRCA1	Not Yet Reviewed
	17:43057069:C:A	BRCA1	BRCA1:NM_007297:exon18:c.G5119T:p.E1707X,BRCA1:NM_007298:exon18:c.G1948T:p.E650X,BRCA1:NM_007294:exon19:c.G5260T:p.E1754X,BRCA1:NM_007299:exon19:c.G1948T:p.E650X,BRCA1:NM_007300:exon20:c.G5323T:p.E1775X	Pathogenic	Pathogenic	BRCA1	Pathogenic
	17:43057069:C:G	BRCA1	BRCA1:NM_007297:exon18:c.G5119C:p.E1707Q,BRCA1:NM_007298:exon18:c.G1948C:p.E650Q,BRCA1:NM_007294:exon19:c.G5260C:p.E1754Q,BRCA1:NM_007299:exon19:c.G1948C:p.E650Q,BRCA1:NM_007300:exon20:c.G5323C:p.E1775Q	Benign	Uncertain_significance	BRCA1	Not Yet Reviewed
	17:43057069:C:T	BRCA1	BRCA1:NM_007297:exon18:c.G5119A:p.E1707K,BRCA1:NM_007298:exon18:c.G1948A:p.E650K,BRCA1:NM_007294:exon19:c.G5260A:p.E1754K,BRCA1:NM_007299:exon19:c.G1948A:p.E650K,BRCA1:NM_007300:exon20:c.G5323A:p.E1775K	Benign	Uncertain_significance	BRCA1	Not Yet Reviewed
	17:43057069:CT:C	BRCA1	BRCA1:NM_007297:exon18:c.5118delA:p.E1707Nfs*11,BRCA1:NM_007298:exon18:c.1947delA:p.E650Nfs*11,BRCA1:NM_007294:exon19:c.5259delA:p.E1754Nfs*11,BRCA1:NM_007299:exon19:c.1947delA:p.E650Nfs*11,BRCA1:NM_007300:exon20:c.5322delA:p.E1775Nfs*11	Pathogenic	Pathogenic	BRCA1	Pathogenic
	17:43057070:T:A	BRCA1	BRCA1:NM_007297:exon18:c.A5118T:p.R1706S,BRCA1:NM_007298:exon18:c.A1947T:p.R649S,BRCA1:NM_007294:exon19:c.A5259T:p.R1753S,BRCA1:NM_007299:exon19:c.A1947T:p.R649S,BRCA1:NM_007300:exon20:c.A5322T:p.R1774S	Pathogenic	Likely_pathogenic	BRCA1	Not Yet Reviewed
	17:43057070:T:G	BRCA1	BRCA1:NM_007297:exon18:c.A5118C:p.R1706S,BRCA1:NM_007298:exon18:c.A1947C:p.R649S,BRCA1:NM_007294:exon19:c.A5259C:p.R1753S,BRCA1:NM_007299:exon19:c.A1947C:p.R649S,BRCA1:NM_007300:exon20:c.A5322C:p.R1774S	Pathogenic	not_provided	BRCA1	Not Yet Reviewed
	17:43057071:C:A	BRCA1	BRCA1:NM_007297:exon18:c.G5117T:p.R1706I,BRCA1:NM_007298:exon18:c.G1946T:p.R649I,BRCA1:NM_007294:exon19:c.G5258T:p.R1753I,BRCA1:NM_007299:exon19:c.G1946T:p.R649I,BRCA1:NM_007300:exon20:c.G5321T:p.R1774I	Pathogenic	not_provided	BRCA1	Not Yet Reviewed
	17:43057071:C:CT	BRCA1	BRCA1:NM_007297:exon18:c.5116dupA:p.R1706Kfs*77,BRCA1:NM_007298:exon18:c.1945dupA:p.R649Kfs*77,BRCA1:NM_007294:exon19:c.5257dupA:p.R1753Kfs*77,BRCA1:NM_007299:exon19:c.1945dupA:p.R649Kfs*57,BRCA1:NM_007300:exon20:c.5320dupA:p.R1774Kfs*77	Pathogenic	Pathogenic	BRCA1	Pathogenic
	17:43057071:C:G	BRCA1	BRCA1:NM_007297:exon18:c.G5117C:p.R1706T,BRCA1:NM_007298:exon18:c.G1946C:p.R649T,BRCA1:NM_007294:exon19:c.G5258C:p.R1753T,BRCA1:NM_007299:exon19:c.G1946C:p.R649T,BRCA1:NM_007300:exon20:c.G5321C:p.R1774T	Pathogenic	Conflicting_interpretations_of_pathogenicity	BRCA1	Not Yet Reviewed
	17:43057071:C:T	BRCA1	BRCA1:NM_007297:exon18:c.G5117A:p.R1706K,BRCA1:NM_007298:exon18:c.G1946A:p.R649K,BRCA1:NM_007294:exon19:c.G5258A:p.R1753K,BRCA1:NM_007299:exon19:c.G1946A:p.R649K,BRCA1:NM_007300:exon20:c.G5321A:p.R1774K	Pathogenic	not_provided	BRCA1	Not Yet Reviewed
	17:43057072:T:A	BRCA1	BRCA1:NM_007297:exon18:c.A5116T:p.R1706X,BRCA1:NM_007298:exon18:c.A1945T:p.R649X,BRCA1:NM_007294:exon19:c.A5257T:p.R1753X,BRCA1:NM_007299:exon19:c.A1945T:p.R649X,BRCA1:NM_007300:exon20:c.A5320T:p.R1774X	Pathogenic	not_provided	BRCA1	Not Yet Reviewed
	17:43057072:T:C	BRCA1	BRCA1:NM_007297:exon18:c.A5116G:p.R1706G,BRCA1:NM_007298:exon18:c.A1945G:p.R649G,BRCA1:NM_007294:exon19:c.A5257G:p.R1753G,BRCA1:NM_007299:exon19:c.A1945G:p.R649G,BRCA1:NM_007300:exon20:c.A5320G:p.R1774G	Pathogenic	Conflicting_interpretations_of_pathogenicity	BRCA1	Not Yet Reviewed
	17:43057072:T:G	BRCA1	BRCA1:NM_007297:exon18:c.A5116C:p.R1706R,BRCA1:NM_007298:exon18:c.A1945C:p.R649R,BRCA1:NM_007294:exon19:c.A5257C:p.R1753R,BRCA1:NM_007299:exon19:c.A1945C:p.R649R,BRCA1:NM_007300:exon20:c.A5320C:p.R1774R	Benign	not_provided	BRCA1	Not Yet Reviewed
	17:43057073:T:A	BRCA1	BRCA1:NM_007297:exon18:c.A5115T:p.A1705A,BRCA1:NM_007298:exon18:c.A1944T:p.A648A,BRCA1:NM_007294:exon19:c.A5256T:p.A1752A,BRCA1:NM_007299:exon19:c.A1944T:p.A648A,BRCA1:NM_007300:exon20:c.A5319T:p.A1773A	Benign	not_provided	BRCA1	Not Yet Reviewed
	17:43057073:T:C	BRCA1	BRCA1:NM_007297:exon18:c.A5115G:p.A1705A,BRCA1:NM_007298:exon18:c.A1944G:p.A648A,BRCA1:NM_007294:exon19:c.A5256G:p.A1752A,BRCA1:NM_007299:exon19:c.A1944G:p.A648A,BRCA1:NM_007300:exon20:c.A5319G:p.A1773A	Benign	not_provided	BRCA1	Not Yet Reviewed
	17:43057073:T:TG	BRCA1	BRCA1:NM_007297:exon18:c.5114dupC:p.R1706Kfs*77,BRCA1:NM_007298:exon18:c.1943dupC:p.R649Kfs*77,BRCA1:NM_007294:exon19:c.5255dupC:p.R1753Kfs*77,BRCA1:NM_007299:exon19:c.1943dupC:p.R649Kfs*57,BRCA1:NM_007300:exon20:c.5318dupC:p.R1774Kfs*77	Pathogenic		BRCA1	Not Yet Reviewed
	17:43057074:G:A	BRCA1	BRCA1:NM_007297:exon18:c.C5114T:p.A1705V,BRCA1:NM_007298:exon18:c.C1943T:p.A648V,BRCA1:NM_007294:exon19:c.C5255T:p.A1752V,BRCA1:NM_007299:exon19:c.C1943T:p.A648V,BRCA1:NM_007300:exon20:c.C5318T:p.A1773V	Pathogenic	Uncertain_significance	BRCA1	Not Yet Reviewed
	17:43057074:G:C	BRCA1	BRCA1:NM_007297:exon18:c.C5114G:p.A1705G,BRCA1:NM_007298:exon18:c.C1943G:p.A648G,BRCA1:NM_007294:exon19:c.C5255G:p.A1752G,BRCA1:NM_007299:exon19:c.C1943G:p.A648G,BRCA1:NM_007300:exon20:c.C5318G:p.A1773G	Benign	Uncertain_significance	BRCA1	Not Yet Reviewed
	17:43057074:G:T	BRCA1	BRCA1:NM_007297:exon18:c.C5114A:p.A1705E,BRCA1:NM_007298:exon18:c.C1943A:p.A648E,BRCA1:NM_007294:exon19:c.C5255A:p.A1752E,BRCA1:NM_007299:exon19:c.C1943A:p.A648E,BRCA1:NM_007300:exon20:c.C5318A:p.A1773E	Pathogenic	Pathogenic	BRCA1	Not Yet Reviewed
	17:43057075:C:A	BRCA1	BRCA1:NM_007297:exon18:c.G5113T:p.A1705S,BRCA1:NM_007298:exon18:c.G1942T:p.A648S,BRCA1:NM_007294:exon19:c.G5254T:p.A1752S,BRCA1:NM_007299:exon19:c.G1942T:p.A648S,BRCA1:NM_007300:exon20:c.G5317T:p.A1773S	Benign	not_provided	BRCA1	Not Yet Reviewed
	17:43057075:C:G	BRCA1	BRCA1:NM_007297:exon18:c.G5113C:p.A1705P,BRCA1:NM_007298:exon18:c.G1942C:p.A648P,BRCA1:NM_007294:exon19:c.G5254C:p.A1752P,BRCA1:NM_007299:exon19:c.G1942C:p.A648P,BRCA1:NM_007300:exon20:c.G5317C:p.A1773P	Pathogenic	Pathogenic/Likely_pathogenic	BRCA1	Not Yet Reviewed
	17:43057075:C:T	BRCA1	BRCA1:NM_007297:exon18:c.G5113A:p.A1705T,BRCA1:NM_007298:exon18:c.G1942A:p.A648T,BRCA1:NM_007294:exon19:c.G5254A:p.A1752T,BRCA1:NM_007299:exon19:c.G1942A:p.A648T,BRCA1:NM_007300:exon20:c.G5317A:p.A1773T	Pathogenic	Conflicting_interpretations_of_pathogenicity	BRCA1	Not Yet Reviewed
	17:43057076:T:A	BRCA1	BRCA1:NM_007297:exon18:c.A5112T:p.R1704R,BRCA1:NM_007298:exon18:c.A1941T:p.R647R,BRCA1:NM_007294:exon19:c.A5253T:p.R1751R,BRCA1:NM_007299:exon19:c.A1941T:p.R647R,BRCA1:NM_007300:exon20:c.A5316T:p.R1772R	Benign	not_provided	BRCA1	Not Yet Reviewed
	17:43057076:T:C	BRCA1	BRCA1:NM_007297:exon18:c.A5112G:p.R1704R,BRCA1:NM_007298:exon18:c.A1941G:p.R647R,BRCA1:NM_007294:exon19:c.A5253G:p.R1751R,BRCA1:NM_007299:exon19:c.A1941G:p.R647R,BRCA1:NM_007300:exon20:c.A5316G:p.R1772R	Benign	not_provided	BRCA1	Not Yet Reviewed
	17:43057076:T:G	BRCA1	BRCA1:NM_007297:exon18:c.A5112C:p.R1704R,BRCA1:NM_007298:exon18:c.A1941C:p.R647R,BRCA1:NM_007294:exon19:c.A5253C:p.R1751R,BRCA1:NM_007299:exon19:c.A1941C:p.R647R,BRCA1:NM_007300:exon20:c.A5316C:p.R1772R	Benign	not_provided	BRCA1	Not Yet Reviewed
	17:43057077:C:A	BRCA1	BRCA1:NM_007297:exon18:c.G5111T:p.R1704L,BRCA1:NM_007298:exon18:c.G1940T:p.R647L,BRCA1:NM_007294:exon19:c.G5252T:p.R1751L,BRCA1:NM_007299:exon19:c.G1940T:p.R647L,BRCA1:NM_007300:exon20:c.G5315T:p.R1772L	Pathogenic	Uncertain_significance	BRCA1	Not Yet Reviewed
	17:43057077:C:G	BRCA1	BRCA1:NM_007297:exon18:c.G5111C:p.R1704P,BRCA1:NM_007298:exon18:c.G1940C:p.R647P,BRCA1:NM_007294:exon19:c.G5252C:p.R1751P,BRCA1:NM_007299:exon19:c.G1940C:p.R647P,BRCA1:NM_007300:exon20:c.G5315C:p.R1772P	Pathogenic	Conflicting_interpretations_of_pathogenicity	BRCA1	Not Yet Reviewed
	17:43057077:CGCTTTGGACCTTGGTG:C	BRCA1	BRCA1:NM_007297:exon18:c.5095_5110del:p.H1699Efs*14,BRCA1:NM_007298:exon18:c.1924_1939del:p.H642Efs*14,BRCA1:NM_007294:exon19:c.5236_5251del:p.H1746Efs*14,BRCA1:NM_007299:exon19:c.1924_1939del:p.H642Efs*14,BRCA1:NM_007300:exon20:c.5299_5314del:p.H1767Efs*14	Pathogenic	Pathogenic	BRCA1	Not Yet Reviewed
	17:43057078:G:A	BRCA1	BRCA1:NM_007297:exon18:c.C5110T:p.R1704X,BRCA1:NM_007298:exon18:c.C1939T:p.R647X,BRCA1:NM_007294:exon19:c.C5251T:p.R1751X,BRCA1:NM_007299:exon19:c.C1939T:p.R647X,BRCA1:NM_007300:exon20:c.C5314T:p.R1772X	Pathogenic	Pathogenic	BRCA1	Pathogenic
	17:43057078:G:C	BRCA1	BRCA1:NM_007297:exon18:c.C5110G:p.R1704G,BRCA1:NM_007298:exon18:c.C1939G:p.R647G,BRCA1:NM_007294:exon19:c.C5251G:p.R1751G,BRCA1:NM_007299:exon19:c.C1939G:p.R647G,BRCA1:NM_007300:exon20:c.C5314G:p.R1772G	Pathogenic	Likely_pathogenic	BRCA1	Not Yet Reviewed
	17:43057078:GC:G	BRCA1	BRCA1:NM_007297:exon18:c.5109delG:p.K1703Nfs*15,BRCA1:NM_007298:exon18:c.1938delG:p.K646Nfs*15,BRCA1:NM_007294:exon19:c.5250delG:p.K1750Nfs*15,BRCA1:NM_007299:exon19:c.1938delG:p.K646Nfs*15,BRCA1:NM_007300:exon20:c.5313delG:p.K1771Nfs*15	Pathogenic	Pathogenic	BRCA1	Not Yet Reviewed
	17:43057079:C:A	BRCA1	BRCA1:NM_007297:exon18:c.G5109T:p.K1703N,BRCA1:NM_007298:exon18:c.G1938T:p.K646N,BRCA1:NM_007294:exon19:c.G5250T:p.K1750N,BRCA1:NM_007299:exon19:c.G1938T:p.K646N,BRCA1:NM_007300:exon20:c.G5313T:p.K1771N	Benign	not_provided	BRCA1	Not Yet Reviewed
	17:43057079:C:CT	BRCA1	BRCA1:NM_007297:exon18:c.5108dupA:p.R1704Afs*79,BRCA1:NM_007298:exon18:c.1937dupA:p.R647Afs*79,BRCA1:NM_007294:exon19:c.5249dupA:p.R1751Afs*79,BRCA1:NM_007299:exon19:c.1937dupA:p.R647Afs*59,BRCA1:NM_007300:exon20:c.5312dupA:p.R1772Afs*79	Pathogenic	Pathogenic	BRCA1	Pathogenic
	17:43057079:C:G	BRCA1	BRCA1:NM_007297:exon18:c.G5109C:p.K1703N,BRCA1:NM_007298:exon18:c.G1938C:p.K646N,BRCA1:NM_007294:exon19:c.G5250C:p.K1750N,BRCA1:NM_007299:exon19:c.G1938C:p.K646N,BRCA1:NM_007300:exon20:c.G5313C:p.K1771N	Benign	not_provided	BRCA1	Not Yet Reviewed
	17:43057079:CT:C	BRCA1	BRCA1:NM_007297:exon18:c.5108delA:p.K1703Sfs*15,BRCA1:NM_007298:exon18:c.1937delA:p.K646Sfs*15,BRCA1:NM_007294:exon19:c.5249delA:p.K1750Sfs*15,BRCA1:NM_007299:exon19:c.1937delA:p.K646Sfs*15,BRCA1:NM_007300:exon20:c.5312delA:p.K1771Sfs*15	Pathogenic	Pathogenic	BRCA1	Pathogenic
	17:43057080:T:A	BRCA1	BRCA1:NM_007297:exon18:c.A5108T:p.K1703M,BRCA1:NM_007298:exon18:c.A1937T:p.K646M,BRCA1:NM_007294:exon19:c.A5249T:p.K1750M,BRCA1:NM_007299:exon19:c.A1937T:p.K646M,BRCA1:NM_007300:exon20:c.A5312T:p.K1771M	Benign	not_provided	BRCA1	Not Yet Reviewed
	17:43057080:T:G	BRCA1	BRCA1:NM_007297:exon18:c.A5108C:p.K1703T,BRCA1:NM_007298:exon18:c.A1937C:p.K646T,BRCA1:NM_007294:exon19:c.A5249C:p.K1750T,BRCA1:NM_007299:exon19:c.A1937C:p.K646T,BRCA1:NM_007300:exon20:c.A5312C:p.K1771T	Benign	not_provided	BRCA1	Not Yet Reviewed
	17:43057080:T:TGA	BRCA1	BRCA1:NM_007297:exon18:c.5107_5108insTC:p.K1703Ifs*16,BRCA1:NM_007298:exon18:c.1936_1937insTC:p.K646Ifs*16,BRCA1:NM_007294:exon19:c.5248_5249insTC:p.K1750Ifs*16,BRCA1:NM_007299:exon19:c.1936_1937insTC:p.K646Ifs*16,BRCA1:NM_007300:exon20:c.5311_5312insTC:p.K1771Ifs*16	Pathogenic	Pathogenic	BRCA1	Pathogenic
	17:43057081:T:A	BRCA1	BRCA1:NM_007297:exon18:c.A5107T:p.K1703X,BRCA1:NM_007298:exon18:c.A1936T:p.K646X,BRCA1:NM_007294:exon19:c.A5248T:p.K1750X,BRCA1:NM_007299:exon19:c.A1936T:p.K646X,BRCA1:NM_007300:exon20:c.A5311T:p.K1771X	Pathogenic	Pathogenic	BRCA1	Not Yet Reviewed
	17:43057081:T:C	BRCA1	BRCA1:NM_007297:exon18:c.A5107G:p.K1703E,BRCA1:NM_007298:exon18:c.A1936G:p.K646E,BRCA1:NM_007294:exon19:c.A5248G:p.K1750E,BRCA1:NM_007299:exon19:c.A1936G:p.K646E,BRCA1:NM_007300:exon20:c.A5311G:p.K1771E	Benign	not_provided	BRCA1	Not Yet Reviewed
	17:43057081:T:G	BRCA1	BRCA1:NM_007297:exon18:c.A5107C:p.K1703Q,BRCA1:NM_007298:exon18:c.A1936C:p.K646Q,BRCA1:NM_007294:exon19:c.A5248C:p.K1750Q,BRCA1:NM_007299:exon19:c.A1936C:p.K646Q,BRCA1:NM_007300:exon20:c.A5311C:p.K1771Q	Benign	not_provided	BRCA1	Not Yet Reviewed
	17:43057081:T:TA	BRCA1	BRCA1:NM_007297:exon18:c.5106_5107insT:p.K1703*,BRCA1:NM_007298:exon18:c.1935_1936insT:p.K646*,BRCA1:NM_007294:exon19:c.5247_5248insT:p.K1750*,BRCA1:NM_007299:exon19:c.1935_1936insT:p.K646*,BRCA1:NM_007300:exon20:c.5310_5311insT:p.K1771*	Pathogenic		BRCA1	Not Yet Reviewed
	17:43057081:T:TGA	BRCA1	BRCA1:NM_007297:exon18:c.5106_5107insTC:p.K1703Sfs*16,BRCA1:NM_007298:exon18:c.1935_1936insTC:p.K646Sfs*16,BRCA1:NM_007294:exon19:c.5247_5248insTC:p.K1750Sfs*16,BRCA1:NM_007299:exon19:c.1935_1936insTC:p.K646Sfs*16,BRCA1:NM_007300:exon20:c.5310_5311insTC:p.K1771Sfs*16	Pathogenic	Pathogenic	BRCA1	Pathogenic
	17:43057081:TTGGACCTTGGTGGTTTCTTCCATTGACCACATCTCCTCT:GA	BRCA1	BRCA1:NM_007297:exon18:c.5068_5107delinsTC:p.R1690Sfs*80,BRCA1:NM_007298:exon18:c.1897_1936delinsTC:p.R633Sfs*80,BRCA1:NM_007294:exon19:c.5209_5248delinsTC:p.R1737Sfs*80,BRCA1:NM_007299:exon19:c.1897_1936delinsTC:p.R633Sfs*60,BRCA1:NM_007300:exon20:c.5272_5311delinsTC:p.R1758Sfs*80	Pathogenic	Pathogenic	BRCA1	Pathogenic
	17:43057082:T:A	BRCA1	BRCA1:NM_007297:exon18:c.A5106T:p.P1702P,BRCA1:NM_007298:exon18:c.A1935T:p.P645P,BRCA1:NM_007294:exon19:c.A5247T:p.P1749P,BRCA1:NM_007299:exon19:c.A1935T:p.P645P,BRCA1:NM_007300:exon20:c.A5310T:p.P1770P	Benign	not_provided	BRCA1	Not Yet Reviewed
	17:43057082:T:C	BRCA1	BRCA1:NM_007297:exon18:c.A5106G:p.P1702P,BRCA1:NM_007298:exon18:c.A1935G:p.P645P,BRCA1:NM_007294:exon19:c.A5247G:p.P1749P,BRCA1:NM_007299:exon19:c.A1935G:p.P645P,BRCA1:NM_007300:exon20:c.A5310G:p.P1770P	Benign	not_provided	BRCA1	Not Yet Reviewed
	17:43057082:T:G	BRCA1	BRCA1:NM_007297:exon18:c.A5106C:p.P1702P,BRCA1:NM_007298:exon18:c.A1935C:p.P645P,BRCA1:NM_007294:exon19:c.A5247C:p.P1749P,BRCA1:NM_007299:exon19:c.A1935C:p.P645P,BRCA1:NM_007300:exon20:c.A5310C:p.P1770P	Benign	not_provided	BRCA1	Not Yet Reviewed
	17:43057082:TGGACCTTGGTGGTTTCTTCCATTGACCACATCTCCTCTG:GA	BRCA1	BRCA1:NM_007297:exon18:c.5067_5106delinsTC:p.R1690Qfs*80,BRCA1:NM_007298:exon18:c.1896_1935delinsTC:p.R633Qfs*80,BRCA1:NM_007294:exon19:c.5208_5247delinsTC:p.R1737Qfs*80,BRCA1:NM_007299:exon19:c.1896_1935delinsTC:p.R633Qfs*60,BRCA1:NM_007300:exon20:c.5271_5310delinsTC:p.R1758Qfs*80	Pathogenic	Pathogenic	BRCA1	Pathogenic
	17:43057083:G:A	BRCA1	BRCA1:NM_007297:exon18:c.C5105T:p.P1702L,BRCA1:NM_007298:exon18:c.C1934T:p.P645L,BRCA1:NM_007294:exon19:c.C5246T:p.P1749L,BRCA1:NM_007299:exon19:c.C1934T:p.P645L,BRCA1:NM_007300:exon20:c.C5309T:p.P1770L	Pathogenic	Uncertain_significance	BRCA1	Not Yet Reviewed
	17:43057083:G:C	BRCA1	BRCA1:NM_007297:exon18:c.C5105G:p.P1702R,BRCA1:NM_007298:exon18:c.C1934G:p.P645R,BRCA1:NM_007294:exon19:c.C5246G:p.P1749R,BRCA1:NM_007299:exon19:c.C1934G:p.P645R,BRCA1:NM_007300:exon20:c.C5309G:p.P1770R	Pathogenic	Pathogenic	BRCA1	Not Yet Reviewed
	17:43057083:G:T	BRCA1	BRCA1:NM_007297:exon18:c.C5105A:p.P1702Q,BRCA1:NM_007298:exon18:c.C1934A:p.P645Q,BRCA1:NM_007294:exon19:c.C5246A:p.P1749Q,BRCA1:NM_007299:exon19:c.C1934A:p.P645Q,BRCA1:NM_007300:exon20:c.C5309A:p.P1770Q	Pathogenic	not_provided	BRCA1	Not Yet Reviewed
	17:43057084:G:A	BRCA1	BRCA1:NM_007297:exon18:c.C5104T:p.P1702S,BRCA1:NM_007298:exon18:c.C1933T:p.P645S,BRCA1:NM_007294:exon19:c.C5245T:p.P1749S,BRCA1:NM_007299:exon19:c.C1933T:p.P645S,BRCA1:NM_007300:exon20:c.C5308T:p.P1770S	Pathogenic	not_provided	BRCA1	Not Yet Reviewed
	17:43057084:G:C	BRCA1	BRCA1:NM_007297:exon18:c.C5104G:p.P1702A,BRCA1:NM_007298:exon18:c.C1933G:p.P645A,BRCA1:NM_007294:exon19:c.C5245G:p.P1749A,BRCA1:NM_007299:exon19:c.C1933G:p.P645A,BRCA1:NM_007300:exon20:c.C5308G:p.P1770A	Pathogenic	Uncertain_significance	BRCA1	Not Yet Reviewed
	17:43057084:G:T	BRCA1	BRCA1:NM_007297:exon18:c.C5104A:p.P1702T,BRCA1:NM_007298:exon18:c.C1933A:p.P645T,BRCA1:NM_007294:exon19:c.C5245A:p.P1749T,BRCA1:NM_007299:exon19:c.C1933A:p.P645T,BRCA1:NM_007300:exon20:c.C5308A:p.P1770T	Pathogenic	Uncertain_significance	BRCA1	Not Yet Reviewed
	17:43057085:A:C	BRCA1	BRCA1:NM_007297:exon18:c.T5103G:p.G1701G,BRCA1:NM_007298:exon18:c.T1932G:p.G644G,BRCA1:NM_007294:exon19:c.T5244G:p.G1748G,BRCA1:NM_007299:exon19:c.T1932G:p.G644G,BRCA1:NM_007300:exon20:c.T5307G:p.G1769G	Benign	not_provided	BRCA1	Not Yet Reviewed
	17:43057085:AC:A	BRCA1	BRCA1:NM_007297:exon18:c.5102delG:p.G1701Vfs*17,BRCA1:NM_007298:exon18:c.1931delG:p.G644Vfs*17,BRCA1:NM_007294:exon19:c.5243delG:p.G1748Vfs*17,BRCA1:NM_007299:exon19:c.1931delG:p.G644Vfs*17,BRCA1:NM_007300:exon20:c.5306delG:p.G1769Vfs*17	Pathogenic	Pathogenic	BRCA1	Pathogenic
	17:43057085:A:G	BRCA1	BRCA1:NM_007297:exon18:c.T5103C:p.G1701G,BRCA1:NM_007298:exon18:c.T1932C:p.G644G,BRCA1:NM_007294:exon19:c.T5244C:p.G1748G,BRCA1:NM_007299:exon19:c.T1932C:p.G644G,BRCA1:NM_007300:exon20:c.T5307C:p.G1769G	Benign	not_provided	BRCA1	Not Yet Reviewed
	17:43057085:A:T	BRCA1	BRCA1:NM_007297:exon18:c.T5103A:p.G1701G,BRCA1:NM_007298:exon18:c.T1932A:p.G644G,BRCA1:NM_007294:exon19:c.T5244A:p.G1748G,BRCA1:NM_007299:exon19:c.T1932A:p.G644G,BRCA1:NM_007300:exon20:c.T5307A:p.G1769G	Benign	not_provided	BRCA1	Not Yet Reviewed
	17:43057086:C:A	BRCA1	BRCA1:NM_007297:exon18:c.G5102T:p.G1701V,BRCA1:NM_007298:exon18:c.G1931T:p.G644V,BRCA1:NM_007294:exon19:c.G5243T:p.G1748V,BRCA1:NM_007299:exon19:c.G1931T:p.G644V,BRCA1:NM_007300:exon20:c.G5306T:p.G1769V	Pathogenic	Uncertain_significance	BRCA1	Not Yet Reviewed
	17:43057086:C:G	BRCA1	BRCA1:NM_007297:exon18:c.G5102C:p.G1701A,BRCA1:NM_007298:exon18:c.G1931C:p.G644A,BRCA1:NM_007294:exon19:c.G5243C:p.G1748A,BRCA1:NM_007299:exon19:c.G1931C:p.G644A,BRCA1:NM_007300:exon20:c.G5306C:p.G1769A	Pathogenic	not_provided	BRCA1	Not Yet Reviewed
	17:43057086:C:T	BRCA1	BRCA1:NM_007297:exon18:c.G5102A:p.G1701D,BRCA1:NM_007298:exon18:c.G1931A:p.G644D,BRCA1:NM_007294:exon19:c.G5243A:p.G1748D,BRCA1:NM_007299:exon19:c.G1931A:p.G644D,BRCA1:NM_007300:exon20:c.G5306A:p.G1769D	Pathogenic	Pathogenic/Likely_pathogenic	BRCA1	Not Yet Reviewed
	17:43057087:C:A	BRCA1	BRCA1:NM_007297:exon18:c.G5101T:p.G1701C,BRCA1:NM_007298:exon18:c.G1930T:p.G644C,BRCA1:NM_007294:exon19:c.G5242T:p.G1748C,BRCA1:NM_007299:exon19:c.G1930T:p.G644C,BRCA1:NM_007300:exon20:c.G5305T:p.G1769C	Pathogenic	Conflicting_interpretations_of_pathogenicity	BRCA1	Not Yet Reviewed
	17:43057087:C:G	BRCA1	BRCA1:NM_007297:exon18:c.G5101C:p.G1701R,BRCA1:NM_007298:exon18:c.G1930C:p.G644R,BRCA1:NM_007294:exon19:c.G5242C:p.G1748R,BRCA1:NM_007299:exon19:c.G1930C:p.G644R,BRCA1:NM_007300:exon20:c.G5305C:p.G1769R	Pathogenic	Likely_pathogenic	BRCA1	Not Yet Reviewed
	17:43057087:CT:C	BRCA1	BRCA1:NM_007297:exon18:c.5100delA:p.G1701Vfs*17,BRCA1:NM_007298:exon18:c.1929delA:p.G644Vfs*17,BRCA1:NM_007294:exon19:c.5241delA:p.G1748Vfs*17,BRCA1:NM_007299:exon19:c.1929delA:p.G644Vfs*17,BRCA1:NM_007300:exon20:c.5304delA:p.G1769Vfs*17	Pathogenic	Pathogenic	BRCA1	Pathogenic
	17:43057088:T:A	BRCA1	BRCA1:NM_007297:exon18:c.A5100T:p.Q1700H,BRCA1:NM_007298:exon18:c.A1929T:p.Q643H,BRCA1:NM_007294:exon19:c.A5241T:p.Q1747H,BRCA1:NM_007299:exon19:c.A1929T:p.Q643H,BRCA1:NM_007300:exon20:c.A5304T:p.Q1768H	Benign	not_provided	BRCA1	Not Yet Reviewed
	17:43057088:T:C	BRCA1	BRCA1:NM_007297:exon18:c.A5100G:p.Q1700Q,BRCA1:NM_007298:exon18:c.A1929G:p.Q643Q,BRCA1:NM_007294:exon19:c.A5241G:p.Q1747Q,BRCA1:NM_007299:exon19:c.A1929G:p.Q643Q,BRCA1:NM_007300:exon20:c.A5304G:p.Q1768Q	Benign	not_provided	BRCA1	Not Yet Reviewed
	17:43057088:T:G	BRCA1	BRCA1:NM_007297:exon18:c.A5100C:p.Q1700H,BRCA1:NM_007298:exon18:c.A1929C:p.Q643H,BRCA1:NM_007294:exon19:c.A5241C:p.Q1747H,BRCA1:NM_007299:exon19:c.A1929C:p.Q643H,BRCA1:NM_007300:exon20:c.A5304C:p.Q1768H	Benign	not_provided	BRCA1	Not Yet Reviewed
	17:43057088:TTGG:T	BRCA1	BRCA1:NM_007297:exon18:c.5097_5099del:p.H1699del,BRCA1:NM_007298:exon18:c.1926_1928del:p.H642del,BRCA1:NM_007294:exon19:c.5238_5240del:p.H1746del,BRCA1:NM_007299:exon19:c.1926_1928del:p.H642del,BRCA1:NM_007300:exon20:c.5301_5303del:p.H1767del	Pathogenic	Uncertain_significance	BRCA1	Not Yet Reviewed
	17:43057089:T:A	BRCA1	BRCA1:NM_007297:exon18:c.A5099T:p.Q1700L,BRCA1:NM_007298:exon18:c.A1928T:p.Q643L,BRCA1:NM_007294:exon19:c.A5240T:p.Q1747L,BRCA1:NM_007299:exon19:c.A1928T:p.Q643L,BRCA1:NM_007300:exon20:c.A5303T:p.Q1768L	Benign	not_provided	BRCA1	Not Yet Reviewed
	17:43057089:T:C	BRCA1	BRCA1:NM_007297:exon18:c.A5099G:p.Q1700R,BRCA1:NM_007298:exon18:c.A1928G:p.Q643R,BRCA1:NM_007294:exon19:c.A5240G:p.Q1747R,BRCA1:NM_007299:exon19:c.A1928G:p.Q643R,BRCA1:NM_007300:exon20:c.A5303G:p.Q1768R	Benign	not_provided	BRCA1	Not Yet Reviewed
	17:43057089:T:G	BRCA1	BRCA1:NM_007297:exon18:c.A5099C:p.Q1700P,BRCA1:NM_007298:exon18:c.A1928C:p.Q643P,BRCA1:NM_007294:exon19:c.A5240C:p.Q1747P,BRCA1:NM_007299:exon19:c.A1928C:p.Q643P,BRCA1:NM_007300:exon20:c.A5303C:p.Q1768P	Benign	not_provided	BRCA1	Not Yet Reviewed
	17:43057089:TG:T	BRCA1	BRCA1:NM_007297:exon18:c.5098delC:p.Q1700Kfs*18,BRCA1:NM_007298:exon18:c.1927delC:p.Q643Kfs*18,BRCA1:NM_007294:exon19:c.5239delC:p.Q1747Kfs*18,BRCA1:NM_007299:exon19:c.1927delC:p.Q643Kfs*18,BRCA1:NM_007300:exon20:c.5302delC:p.Q1768Kfs*18	Pathogenic	Pathogenic	BRCA1	Pathogenic
	17:43057089:T:TG	BRCA1	BRCA1:NM_007297:exon18:c.5098dupC:p.Q1700Pfs*83,BRCA1:NM_007298:exon18:c.1927dupC:p.Q643Pfs*83,BRCA1:NM_007294:exon19:c.5239dupC:p.Q1747Pfs*83,BRCA1:NM_007299:exon19:c.1927dupC:p.Q643Pfs*63,BRCA1:NM_007300:exon20:c.5302dupC:p.Q1768Pfs*83	Pathogenic	Pathogenic	BRCA1	Pathogenic
	17:43057090:G:A	BRCA1	BRCA1:NM_007297:exon18:c.C5098T:p.Q1700X,BRCA1:NM_007298:exon18:c.C1927T:p.Q643X,BRCA1:NM_007294:exon19:c.C5239T:p.Q1747X,BRCA1:NM_007299:exon19:c.C1927T:p.Q643X,BRCA1:NM_007300:exon20:c.C5302T:p.Q1768X	Pathogenic	Pathogenic	BRCA1	Pathogenic
	17:43057090:G:C	BRCA1	BRCA1:NM_007297:exon18:c.C5098G:p.Q1700E,BRCA1:NM_007298:exon18:c.C1927G:p.Q643E,BRCA1:NM_007294:exon19:c.C5239G:p.Q1747E,BRCA1:NM_007299:exon19:c.C1927G:p.Q643E,BRCA1:NM_007300:exon20:c.C5302G:p.Q1768E	Benign	Uncertain_significance	BRCA1	Not Yet Reviewed
	17:43057090:G:T	BRCA1	BRCA1:NM_007297:exon18:c.C5098A:p.Q1700K,BRCA1:NM_007298:exon18:c.C1927A:p.Q643K,BRCA1:NM_007294:exon19:c.C5239A:p.Q1747K,BRCA1:NM_007299:exon19:c.C1927A:p.Q643K,BRCA1:NM_007300:exon20:c.C5302A:p.Q1768K	Benign	not_provided	BRCA1	Not Yet Reviewed
	17:43057091:G:C	BRCA1	BRCA1:NM_007297:exon18:c.C5097G:p.H1699Q,BRCA1:NM_007298:exon18:c.C1926G:p.H642Q,BRCA1:NM_007294:exon19:c.C5238G:p.H1746Q,BRCA1:NM_007299:exon19:c.C1926G:p.H642Q,BRCA1:NM_007300:exon20:c.C5301G:p.H1767Q	Pathogenic	Uncertain_significance	BRCA1	Not Yet Reviewed
	17:43057091:G:T	BRCA1	BRCA1:NM_007297:exon18:c.C5097A:p.H1699Q,BRCA1:NM_007298:exon18:c.C1926A:p.H642Q,BRCA1:NM_007294:exon19:c.C5238A:p.H1746Q,BRCA1:NM_007299:exon19:c.C1926A:p.H642Q,BRCA1:NM_007300:exon20:c.C5301A:p.H1767Q	Pathogenic	not_provided	BRCA1	Not Yet Reviewed
	17:43057091:GT:G	BRCA1	BRCA1:NM_007297:exon18:c.5096delA:p.H1699Pfs*19,BRCA1:NM_007298:exon18:c.1925delA:p.H642Pfs*19,BRCA1:NM_007294:exon19:c.5237delA:p.H1746Pfs*19,BRCA1:NM_007299:exon19:c.1925delA:p.H642Pfs*19,BRCA1:NM_007300:exon20:c.5300delA:p.H1767Pfs*19	Pathogenic	Pathogenic	BRCA1	Pathogenic
	17:43057091:GTGGTTT:CTCGCTTTGGAC	BRCA1	BRCA1:NM_007297:exon18:c.5091_5097delinsGTCCAAAGCGAG:p.N1698Sfs*22,BRCA1:NM_007298:exon18:c.1920_1926delinsGTCCAAAGCGAG:p.N641Sfs*22,BRCA1:NM_007294:exon19:c.5232_5238delinsGTCCAAAGCGAG:p.N1745Sfs*22,BRCA1:NM_007299:exon19:c.1920_1926delinsGTCCAAAGCGAG:p.N641Sfs*22,BRCA1:NM_007300:exon20:c.5295_5301delinsGTCCAAAGCGAG:p.N1766Sfs*22	Pathogenic	Pathogenic/Likely_pathogenic	BRCA1	Not Yet Reviewed
	17:43057091:GTGGTTTCT:G	BRCA1	BRCA1:NM_007297:exon18:c.5089_5096del:p.R1697Pfs*83,BRCA1:NM_007298:exon18:c.1918_1925del:p.R640Pfs*83,BRCA1:NM_007294:exon19:c.5230_5237del:p.R1744Pfs*83,BRCA1:NM_007299:exon19:c.1918_1925del:p.R640Pfs*63,BRCA1:NM_007300:exon20:c.5293_5300del:p.R1765Pfs*83	Pathogenic	Pathogenic	BRCA1	Pathogenic
	17:43057092:T:A	BRCA1	BRCA1:NM_007297:exon18:c.A5096T:p.H1699L,BRCA1:NM_007298:exon18:c.A1925T:p.H642L,BRCA1:NM_007294:exon19:c.A5237T:p.H1746L,BRCA1:NM_007299:exon19:c.A1925T:p.H642L,BRCA1:NM_007300:exon20:c.A5300T:p.H1767L	Pathogenic	not_provided	BRCA1	Not Yet Reviewed
	17:43057092:T:C	BRCA1	BRCA1:NM_007297:exon18:c.A5096G:p.H1699R,BRCA1:NM_007298:exon18:c.A1925G:p.H642R,BRCA1:NM_007294:exon19:c.A5237G:p.H1746R,BRCA1:NM_007299:exon19:c.A1925G:p.H642R,BRCA1:NM_007300:exon20:c.A5300G:p.H1767R	Pathogenic	not_provided	BRCA1	Not Yet Reviewed
	17:43057092:T:G	BRCA1	BRCA1:NM_007297:exon18:c.A5096C:p.H1699P,BRCA1:NM_007298:exon18:c.A1925C:p.H642P,BRCA1:NM_007294:exon19:c.A5237C:p.H1746P,BRCA1:NM_007299:exon19:c.A1925C:p.H642P,BRCA1:NM_007300:exon20:c.A5300C:p.H1767P	Pathogenic	Uncertain_significance	BRCA1	Not Yet Reviewed
	17:43057092:TG:T	BRCA1	BRCA1:NM_007297:exon18:c.5095delC:p.H1699Tfs*19,BRCA1:NM_007298:exon18:c.1924delC:p.H642Tfs*19,BRCA1:NM_007294:exon19:c.5236delC:p.H1746Tfs*19,BRCA1:NM_007299:exon19:c.1924delC:p.H642Tfs*19,BRCA1:NM_007300:exon20:c.5299delC:p.H1767Tfs*19	Pathogenic	Pathogenic	BRCA1	Pathogenic
	17:43057092:T:TGGTTTCTTCCATTGACCACATCTCCTCTGACTTCAAAATCATGCTGAAAGAAA	BRCA1	BRCA1:NM_007297:exon18:c.5095_5096insTTTCTTTCAGCATGATTTTGAAGTCAGAGGAGATGTGGTCAATGGAAGAAACC:p.H1699Lfs*37,BRCA1:NM_007298:exon18:c.1924_1925insTTTCTTTCAGCATGATTTTGAAGTCAGAGGAGATGTGGTCAATGGAAGAAACC:p.H642Lfs*37,BRCA1:NM_007294:exon19:c.5236_5237insTTTCTTTCAGCATGATTTTGAAGTCAGAGGAGATGTGGTCAATGGAAGAAACC:p.H1746Lfs*37,BRCA1:NM_007299:exon19:c.1924_1925insTTTCTTTCAGCATGATTTTGAAGTCAGAGGAGATGTGGTCAATGGAAGAAACC:p.H642Lfs*37,BRCA1:NM_007300:exon20:c.5299_5300insTTTCTTTCAGCATGATTTTGAAGTCAGAGGAGATGTGGTCAATGGAAGAAACC:p.H1767Lfs*37	Pathogenic	Pathogenic	BRCA1	Not Yet Reviewed
	17:43057093:G:A	BRCA1	BRCA1:NM_007297:exon18:c.C5095T:p.H1699Y,BRCA1:NM_007298:exon18:c.C1924T:p.H642Y,BRCA1:NM_007294:exon19:c.C5236T:p.H1746Y,BRCA1:NM_007299:exon19:c.C1924T:p.H642Y,BRCA1:NM_007300:exon20:c.C5299T:p.H1767Y	Pathogenic	Uncertain_significance	BRCA1	Not Yet Reviewed
	17:43057093:G:C	BRCA1	BRCA1:NM_007297:exon18:c.C5095G:p.H1699D,BRCA1:NM_007298:exon18:c.C1924G:p.H642D,BRCA1:NM_007294:exon19:c.C5236G:p.H1746D,BRCA1:NM_007299:exon19:c.C1924G:p.H642D,BRCA1:NM_007300:exon20:c.C5299G:p.H1767D	Pathogenic	Conflicting_interpretations_of_pathogenicity	BRCA1	Not Yet Reviewed
	17:43057093:G:T	BRCA1	BRCA1:NM_007297:exon18:c.C5095A:p.H1699N,BRCA1:NM_007298:exon18:c.C1924A:p.H642N,BRCA1:NM_007294:exon19:c.C5236A:p.H1746N,BRCA1:NM_007299:exon19:c.C1924A:p.H642N,BRCA1:NM_007300:exon20:c.C5299A:p.H1767N	Pathogenic	Uncertain_significance	BRCA1	Not Yet Reviewed
	17:43057094:G:A	BRCA1	BRCA1:NM_007297:exon18:c.C5094T:p.N1698N,BRCA1:NM_007298:exon18:c.C1923T:p.N641N,BRCA1:NM_007294:exon19:c.C5235T:p.N1745N,BRCA1:NM_007299:exon19:c.C1923T:p.N641N,BRCA1:NM_007300:exon20:c.C5298T:p.N1766N	Benign	not_provided	BRCA1	Not Yet Reviewed
	17:43057094:G:C	BRCA1	BRCA1:NM_007297:exon18:c.C5094G:p.N1698K,BRCA1:NM_007298:exon18:c.C1923G:p.N641K,BRCA1:NM_007294:exon19:c.C5235G:p.N1745K,BRCA1:NM_007299:exon19:c.C1923G:p.N641K,BRCA1:NM_007300:exon20:c.C5298G:p.N1766K	Benign	not_provided	BRCA1	Not Yet Reviewed
	17:43057094:G:GT	BRCA1	BRCA1:NM_007297:exon18:c.5093dupA:p.N1698Kfs*85,BRCA1:NM_007298:exon18:c.1922dupA:p.N641Kfs*85,BRCA1:NM_007294:exon19:c.5234dupA:p.N1745Kfs*85,BRCA1:NM_007299:exon19:c.1922dupA:p.N641Kfs*65,BRCA1:NM_007300:exon20:c.5297dupA:p.N1766Kfs*85	Pathogenic	Pathogenic	BRCA1	Pathogenic
	17:43057094:G:T	BRCA1	BRCA1:NM_007297:exon18:c.C5094A:p.N1698K,BRCA1:NM_007298:exon18:c.C1923A:p.N641K,BRCA1:NM_007294:exon19:c.C5235A:p.N1745K,BRCA1:NM_007299:exon19:c.C1923A:p.N641K,BRCA1:NM_007300:exon20:c.C5298A:p.N1766K	Benign	not_provided	BRCA1	Not Yet Reviewed
	17:43057094:GT:CC	BRCA1	BRCA1:NM_007297:exon18:c.5093_5094delinsGG:p.N1698R,BRCA1:NM_007298:exon18:c.1922_1923delinsGG:p.N641R,BRCA1:NM_007294:exon19:c.5234_5235delinsGG:p.N1745R,BRCA1:NM_007299:exon19:c.1922_1923delinsGG:p.N641R,BRCA1:NM_007300:exon20:c.5297_5298delinsGG:p.N1766R	Benign		BRCA1	Not Yet Reviewed
	17:43057094:GT:G	BRCA1	BRCA1:NM_007297:exon18:c.5093delA:p.N1698Tfs*20,BRCA1:NM_007298:exon18:c.1922delA:p.N641Tfs*20,BRCA1:NM_007294:exon19:c.5234delA:p.N1745Tfs*20,BRCA1:NM_007299:exon19:c.1922delA:p.N641Tfs*20,BRCA1:NM_007300:exon20:c.5297delA:p.N1766Tfs*20	Pathogenic		BRCA1	Not Yet Reviewed
	17:43057095:T:A	BRCA1	BRCA1:NM_007297:exon18:c.A5093T:p.N1698I,BRCA1:NM_007298:exon18:c.A1922T:p.N641I,BRCA1:NM_007294:exon19:c.A5234T:p.N1745I,BRCA1:NM_007299:exon19:c.A1922T:p.N641I,BRCA1:NM_007300:exon20:c.A5297T:p.N1766I	Pathogenic	not_provided	BRCA1	Not Yet Reviewed
	17:43057095:T:C	BRCA1	BRCA1:NM_007297:exon18:c.A5093G:p.N1698S,BRCA1:NM_007298:exon18:c.A1922G:p.N641S,BRCA1:NM_007294:exon19:c.A5234G:p.N1745S,BRCA1:NM_007299:exon19:c.A1922G:p.N641S,BRCA1:NM_007300:exon20:c.A5297G:p.N1766S	Benign	Uncertain_significance	BRCA1	Not Yet Reviewed
	17:43057095:T:G	BRCA1	BRCA1:NM_007297:exon18:c.A5093C:p.N1698T,BRCA1:NM_007298:exon18:c.A1922C:p.N641T,BRCA1:NM_007294:exon19:c.A5234C:p.N1745T,BRCA1:NM_007299:exon19:c.A1922C:p.N641T,BRCA1:NM_007300:exon20:c.A5297C:p.N1766T	Benign	not_provided	BRCA1	Not Yet Reviewed
	17:43057096:T:A	BRCA1	BRCA1:NM_007297:exon18:c.A5092T:p.N1698Y,BRCA1:NM_007298:exon18:c.A1921T:p.N641Y,BRCA1:NM_007294:exon19:c.A5233T:p.N1745Y,BRCA1:NM_007299:exon19:c.A1921T:p.N641Y,BRCA1:NM_007300:exon20:c.A5296T:p.N1766Y	Pathogenic	not_provided	BRCA1	Not Yet Reviewed
	17:43057096:T:C	BRCA1	BRCA1:NM_007297:exon18:c.A5092G:p.N1698D,BRCA1:NM_007298:exon18:c.A1921G:p.N641D,BRCA1:NM_007294:exon19:c.A5233G:p.N1745D,BRCA1:NM_007299:exon19:c.A1921G:p.N641D,BRCA1:NM_007300:exon20:c.A5296G:p.N1766D	Benign	not_provided	BRCA1	Not Yet Reviewed
	17:43057096:T:G	BRCA1	BRCA1:NM_007297:exon18:c.A5092C:p.N1698H,BRCA1:NM_007298:exon18:c.A1921C:p.N641H,BRCA1:NM_007294:exon19:c.A5233C:p.N1745H,BRCA1:NM_007299:exon19:c.A1921C:p.N641H,BRCA1:NM_007300:exon20:c.A5296C:p.N1766H	Benign	not_provided	BRCA1	Not Yet Reviewed
	17:43057097:T:A	BRCA1	BRCA1:NM_007297:exon18:c.A5091T:p.R1697S,BRCA1:NM_007298:exon18:c.A1920T:p.R640S,BRCA1:NM_007294:exon19:c.A5232T:p.R1744S,BRCA1:NM_007299:exon19:c.A1920T:p.R640S,BRCA1:NM_007300:exon20:c.A5295T:p.R1765S	Benign	not_provided	BRCA1	Not Yet Reviewed
	17:43057097:T:C	BRCA1	BRCA1:NM_007297:exon18:c.A5091G:p.R1697R,BRCA1:NM_007298:exon18:c.A1920G:p.R640R,BRCA1:NM_007294:exon19:c.A5232G:p.R1744R,BRCA1:NM_007299:exon19:c.A1920G:p.R640R,BRCA1:NM_007300:exon20:c.A5295G:p.R1765R	Benign	Uncertain_significance	BRCA1	Not Yet Reviewed
	17:43057097:TC:T	BRCA1	BRCA1:NM_007297:exon18:c.5090delG:p.R1697Kfs*21,BRCA1:NM_007298:exon18:c.1919delG:p.R640Kfs*21,BRCA1:NM_007294:exon19:c.5231delG:p.R1744Kfs*21,BRCA1:NM_007299:exon19:c.1919delG:p.R640Kfs*21,BRCA1:NM_007300:exon20:c.5294delG:p.R1765Kfs*21	Pathogenic	Pathogenic	BRCA1	Pathogenic
	17:43057097:T:G	BRCA1	BRCA1:NM_007297:exon18:c.A5091C:p.R1697S,BRCA1:NM_007298:exon18:c.A1920C:p.R640S,BRCA1:NM_007294:exon19:c.A5232C:p.R1744S,BRCA1:NM_007299:exon19:c.A1920C:p.R640S,BRCA1:NM_007300:exon20:c.A5295C:p.R1765S	Benign	not_provided	BRCA1	Not Yet Reviewed
	17:43057098:C:A	BRCA1	BRCA1:NM_007297:exon18:c.G5090T:p.R1697I,BRCA1:NM_007298:exon18:c.G1919T:p.R640I,BRCA1:NM_007294:exon19:c.G5231T:p.R1744I,BRCA1:NM_007299:exon19:c.G1919T:p.R640I,BRCA1:NM_007300:exon20:c.G5294T:p.R1765I	Benign	not_provided	BRCA1	Not Yet Reviewed
	17:43057098:C:G	BRCA1	BRCA1:NM_007297:exon18:c.G5090C:p.R1697T,BRCA1:NM_007298:exon18:c.G1919C:p.R640T,BRCA1:NM_007294:exon19:c.G5231C:p.R1744T,BRCA1:NM_007299:exon19:c.G1919C:p.R640T,BRCA1:NM_007300:exon20:c.G5294C:p.R1765T	Benign	not_provided	BRCA1	Not Yet Reviewed
	17:43057098:C:T	BRCA1	BRCA1:NM_007297:exon18:c.G5090A:p.R1697K,BRCA1:NM_007298:exon18:c.G1919A:p.R640K,BRCA1:NM_007294:exon19:c.G5231A:p.R1744K,BRCA1:NM_007299:exon19:c.G1919A:p.R640K,BRCA1:NM_007300:exon20:c.G5294A:p.R1765K	Benign	Uncertain_significance	BRCA1	Not Yet Reviewed
	17:43057098:CT:C	BRCA1	BRCA1:NM_007297:exon18:c.5089delA:p.R1697Efs*21,BRCA1:NM_007298:exon18:c.1918delA:p.R640Efs*21,BRCA1:NM_007294:exon19:c.5230delA:p.R1744Efs*21,BRCA1:NM_007299:exon19:c.1918delA:p.R640Efs*21,BRCA1:NM_007300:exon20:c.5293delA:p.R1765Efs*21	Pathogenic	Pathogenic	BRCA1	Pathogenic
	17:43057098:CTT:C	BRCA1	BRCA1:NM_007297:exon18:c.5088_5089del:p.R1697Kfs*85,BRCA1:NM_007298:exon18:c.1917_1918del:p.R640Kfs*85,BRCA1:NM_007294:exon19:c.5229_5230del:p.R1744Kfs*85,BRCA1:NM_007299:exon19:c.1917_1918del:p.R640Kfs*65,BRCA1:NM_007300:exon20:c.5292_5293del:p.R1765Kfs*85	Pathogenic	Pathogenic	BRCA1	Pathogenic
	17:43057099:T:A	BRCA1	BRCA1:NM_007297:exon18:c.A5089T:p.R1697X,BRCA1:NM_007298:exon18:c.A1918T:p.R640X,BRCA1:NM_007294:exon19:c.A5230T:p.R1744X,BRCA1:NM_007299:exon19:c.A1918T:p.R640X,BRCA1:NM_007300:exon20:c.A5293T:p.R1765X	Pathogenic	not_provided	BRCA1	Not Yet Reviewed
	17:43057099:T:C	BRCA1	BRCA1:NM_007297:exon18:c.A5089G:p.R1697G,BRCA1:NM_007298:exon18:c.A1918G:p.R640G,BRCA1:NM_007294:exon19:c.A5230G:p.R1744G,BRCA1:NM_007299:exon19:c.A1918G:p.R640G,BRCA1:NM_007300:exon20:c.A5293G:p.R1765G	Benign	not_provided	BRCA1	Not Yet Reviewed
	17:43057099:T:G	BRCA1	BRCA1:NM_007297:exon18:c.A5089C:p.R1697R,BRCA1:NM_007298:exon18:c.A1918C:p.R640R,BRCA1:NM_007294:exon19:c.A5230C:p.R1744R,BRCA1:NM_007299:exon19:c.A1918C:p.R640R,BRCA1:NM_007300:exon20:c.A5293C:p.R1765R	Benign	not_provided	BRCA1	Not Yet Reviewed
	17:43057100:TC:T	BRCA1	BRCA1:NM_007297:exon18:c.5087delG:p.G1696Efs*22,BRCA1:NM_007298:exon18:c.1916delG:p.G639Efs*22,BRCA1:NM_007294:exon19:c.5228delG:p.G1743Efs*22,BRCA1:NM_007299:exon19:c.1916delG:p.G639Efs*22,BRCA1:NM_007300:exon20:c.5291delG:p.G1764Efs*22	Pathogenic	Pathogenic	BRCA1	Not Yet Reviewed
	17:43057100:T:G	BRCA1	BRCA1:NM_007297:exon18:c.A5088C:p.G1696G,BRCA1:NM_007298:exon18:c.A1917C:p.G639G,BRCA1:NM_007294:exon19:c.A5229C:p.G1743G,BRCA1:NM_007299:exon19:c.A1917C:p.G639G,BRCA1:NM_007300:exon20:c.A5292C:p.G1764G	Benign	not_provided	BRCA1	Not Yet Reviewed
	17:43057101:C:A	BRCA1	BRCA1:NM_007297:exon18:c.G5087T:p.G1696V,BRCA1:NM_007298:exon18:c.G1916T:p.G639V,BRCA1:NM_007294:exon19:c.G5228T:p.G1743V,BRCA1:NM_007299:exon19:c.G1916T:p.G639V,BRCA1:NM_007300:exon20:c.G5291T:p.G1764V	Pathogenic	not_provided	BRCA1	Not Yet Reviewed
	17:43057101:C:G	BRCA1	BRCA1:NM_007297:exon18:c.G5087C:p.G1696A,BRCA1:NM_007298:exon18:c.G1916C:p.G639A,BRCA1:NM_007294:exon19:c.G5228C:p.G1743A,BRCA1:NM_007299:exon19:c.G1916C:p.G639A,BRCA1:NM_007300:exon20:c.G5291C:p.G1764A	Pathogenic	Uncertain_significance	BRCA1	Not Yet Reviewed
	17:43057101:C:T	BRCA1	BRCA1:NM_007297:exon18:c.G5087A:p.G1696E,BRCA1:NM_007298:exon18:c.G1916A:p.G639E,BRCA1:NM_007294:exon19:c.G5228A:p.G1743E,BRCA1:NM_007299:exon19:c.G1916A:p.G639E,BRCA1:NM_007300:exon20:c.G5291A:p.G1764E	Pathogenic	not_provided	BRCA1	Not Yet Reviewed
	17:43057102:C:A	BRCA1	BRCA1:NM_007297:exon18:c.G5086T:p.G1696X,BRCA1:NM_007298:exon18:c.G1915T:p.G639X,BRCA1:NM_007294:exon19:c.G5227T:p.G1743X,BRCA1:NM_007299:exon19:c.G1915T:p.G639X,BRCA1:NM_007300:exon20:c.G5290T:p.G1764X	Pathogenic	Pathogenic	BRCA1	Not Yet Reviewed
	17:43057102:C:G	BRCA1	BRCA1:NM_007297:exon18:c.G5086C:p.G1696R,BRCA1:NM_007298:exon18:c.G1915C:p.G639R,BRCA1:NM_007294:exon19:c.G5227C:p.G1743R,BRCA1:NM_007299:exon19:c.G1915C:p.G639R,BRCA1:NM_007300:exon20:c.G5290C:p.G1764R	Pathogenic	not_provided	BRCA1	Not Yet Reviewed
	17:43057102:C:T	BRCA1	BRCA1:NM_007297:exon18:c.G5086A:p.G1696R,BRCA1:NM_007298:exon18:c.G1915A:p.G639R,BRCA1:NM_007294:exon19:c.G5227A:p.G1743R,BRCA1:NM_007299:exon19:c.G1915A:p.G639R,BRCA1:NM_007300:exon20:c.G5290A:p.G1764R	Pathogenic	not_provided	BRCA1	Not Yet Reviewed
	17:43057103:A:C	BRCA1	BRCA1:NM_007297:exon18:c.T5085G:p.N1695K,BRCA1:NM_007298:exon18:c.T1914G:p.N638K,BRCA1:NM_007294:exon19:c.T5226G:p.N1742K,BRCA1:NM_007299:exon19:c.T1914G:p.N638K,BRCA1:NM_007300:exon20:c.T5289G:p.N1763K	Benign	not_provided	BRCA1	Not Yet Reviewed
	17:43057103:A:G	BRCA1	BRCA1:NM_007297:exon18:c.T5085C:p.N1695N,BRCA1:NM_007298:exon18:c.T1914C:p.N638N,BRCA1:NM_007294:exon19:c.T5226C:p.N1742N,BRCA1:NM_007299:exon19:c.T1914C:p.N638N,BRCA1:NM_007300:exon20:c.T5289C:p.N1763N	Benign	not_provided	BRCA1	Not Yet Reviewed
	17:43057103:A:T	BRCA1	BRCA1:NM_007297:exon18:c.T5085A:p.N1695K,BRCA1:NM_007298:exon18:c.T1914A:p.N638K,BRCA1:NM_007294:exon19:c.T5226A:p.N1742K,BRCA1:NM_007299:exon19:c.T1914A:p.N638K,BRCA1:NM_007300:exon20:c.T5289A:p.N1763K	Benign	not_provided	BRCA1	Not Yet Reviewed
	17:43057104:T:A	BRCA1	BRCA1:NM_007297:exon18:c.A5084T:p.N1695I,BRCA1:NM_007298:exon18:c.A1913T:p.N638I,BRCA1:NM_007294:exon19:c.A5225T:p.N1742I,BRCA1:NM_007299:exon19:c.A1913T:p.N638I,BRCA1:NM_007300:exon20:c.A5288T:p.N1763I	Pathogenic	not_provided	BRCA1	Not Yet Reviewed
	17:43057104:T:C	BRCA1	BRCA1:NM_007297:exon18:c.A5084G:p.N1695S,BRCA1:NM_007298:exon18:c.A1913G:p.N638S,BRCA1:NM_007294:exon19:c.A5225G:p.N1742S,BRCA1:NM_007299:exon19:c.A1913G:p.N638S,BRCA1:NM_007300:exon20:c.A5288G:p.N1763S	Benign	Conflicting_interpretations_of_pathogenicity	BRCA1	Not Yet Reviewed
	17:43057104:T:G	BRCA1	BRCA1:NM_007297:exon18:c.A5084C:p.N1695T,BRCA1:NM_007298:exon18:c.A1913C:p.N638T,BRCA1:NM_007294:exon19:c.A5225C:p.N1742T,BRCA1:NM_007299:exon19:c.A1913C:p.N638T,BRCA1:NM_007300:exon20:c.A5288C:p.N1763T	Benign	not_provided	BRCA1	Not Yet Reviewed
	17:43057104:TTGACCA:T	BRCA1	BRCA1:NM_007297:exon18:c.5078_5083del:p.V1693_N1695delinsD,BRCA1:NM_007298:exon18:c.1907_1912del:p.V636_N638delinsD,BRCA1:NM_007294:exon19:c.5219_5224del:p.V1740_N1742delinsD,BRCA1:NM_007299:exon19:c.1907_1912del:p.V636_N638delinsD,BRCA1:NM_007300:exon20:c.5282_5287del:p.V1761_N1763delinsD	Pathogenic	Uncertain_significance	BRCA1	Not Yet Reviewed
	17:43057104:TTGAC:T	BRCA1	BRCA1:NM_007297:exon18:c.5080_5083del:p.V1694Mfs*23,BRCA1:NM_007298:exon18:c.1909_1912del:p.V637Mfs*23,BRCA1:NM_007294:exon19:c.5221_5224del:p.V1741Mfs*23,BRCA1:NM_007299:exon19:c.1909_1912del:p.V637Mfs*23,BRCA1:NM_007300:exon20:c.5284_5287del:p.V1762Mfs*23	Pathogenic	Pathogenic	BRCA1	Pathogenic
	17:43057105:T:A	BRCA1	BRCA1:NM_007297:exon18:c.A5083T:p.N1695Y,BRCA1:NM_007298:exon18:c.A1912T:p.N638Y,BRCA1:NM_007294:exon19:c.A5224T:p.N1742Y,BRCA1:NM_007299:exon19:c.A1912T:p.N638Y,BRCA1:NM_007300:exon20:c.A5287T:p.N1763Y	Pathogenic	not_provided	BRCA1	Not Yet Reviewed
	17:43057105:T:C	BRCA1	BRCA1:NM_007297:exon18:c.A5083G:p.N1695D,BRCA1:NM_007298:exon18:c.A1912G:p.N638D,BRCA1:NM_007294:exon19:c.A5224G:p.N1742D,BRCA1:NM_007299:exon19:c.A1912G:p.N638D,BRCA1:NM_007300:exon20:c.A5287G:p.N1763D	Benign	Uncertain_significance	BRCA1	Not Yet Reviewed
	17:43057105:T:G	BRCA1	BRCA1:NM_007297:exon18:c.A5083C:p.N1695H,BRCA1:NM_007298:exon18:c.A1912C:p.N638H,BRCA1:NM_007294:exon19:c.A5224C:p.N1742H,BRCA1:NM_007299:exon19:c.A1912C:p.N638H,BRCA1:NM_007300:exon20:c.A5287C:p.N1763H	Benign	Uncertain_significance	BRCA1	Not Yet Reviewed
	17:43057105:TG:T	BRCA1	BRCA1:NM_007297:exon18:c.5082delC:p.N1695Mfs*23,BRCA1:NM_007298:exon18:c.1911delC:p.N638Mfs*23,BRCA1:NM_007294:exon19:c.5223delC:p.N1742Mfs*23,BRCA1:NM_007299:exon19:c.1911delC:p.N638Mfs*23,BRCA1:NM_007300:exon20:c.5286delC:p.N1763Mfs*23	Pathogenic	Pathogenic	BRCA1	Not Yet Reviewed
	17:43057106:G:A	BRCA1	BRCA1:NM_007297:exon18:c.C5082T:p.V1694V,BRCA1:NM_007298:exon18:c.C1911T:p.V637V,BRCA1:NM_007294:exon19:c.C5223T:p.V1741V,BRCA1:NM_007299:exon19:c.C1911T:p.V637V,BRCA1:NM_007300:exon20:c.C5286T:p.V1762V	Benign	not_provided	BRCA1	Not Yet Reviewed
	17:43057106:G:C	BRCA1	BRCA1:NM_007297:exon18:c.C5082G:p.V1694V,BRCA1:NM_007298:exon18:c.C1911G:p.V637V,BRCA1:NM_007294:exon19:c.C5223G:p.V1741V,BRCA1:NM_007299:exon19:c.C1911G:p.V637V,BRCA1:NM_007300:exon20:c.C5286G:p.V1762V	Benign	not_provided	BRCA1	Not Yet Reviewed
	17:43057106:G:T	BRCA1	BRCA1:NM_007297:exon18:c.C5082A:p.V1694V,BRCA1:NM_007298:exon18:c.C1911A:p.V637V,BRCA1:NM_007294:exon19:c.C5223A:p.V1741V,BRCA1:NM_007299:exon19:c.C1911A:p.V637V,BRCA1:NM_007300:exon20:c.C5286A:p.V1762V	Benign	not_provided	BRCA1	Not Yet Reviewed
	17:43057107:A:C	BRCA1	BRCA1:NM_007297:exon18:c.T5081G:p.V1694G,BRCA1:NM_007298:exon18:c.T1910G:p.V637G,BRCA1:NM_007294:exon19:c.T5222G:p.V1741G,BRCA1:NM_007299:exon19:c.T1910G:p.V637G,BRCA1:NM_007300:exon20:c.T5285G:p.V1762G	Pathogenic	Uncertain_significance	BRCA1	Not Yet Reviewed
	17:43057107:A:G	BRCA1	BRCA1:NM_007297:exon18:c.T5081C:p.V1694A,BRCA1:NM_007298:exon18:c.T1910C:p.V637A,BRCA1:NM_007294:exon19:c.T5222C:p.V1741A,BRCA1:NM_007299:exon19:c.T1910C:p.V637A,BRCA1:NM_007300:exon20:c.T5285C:p.V1762A	Benign	Uncertain_significance	BRCA1	Not Yet Reviewed
	17:43057107:A:T	BRCA1	BRCA1:NM_007297:exon18:c.T5081A:p.V1694D,BRCA1:NM_007298:exon18:c.T1910A:p.V637D,BRCA1:NM_007294:exon19:c.T5222A:p.V1741D,BRCA1:NM_007299:exon19:c.T1910A:p.V637D,BRCA1:NM_007300:exon20:c.T5285A:p.V1762D	Pathogenic	not_provided	BRCA1	Not Yet Reviewed
	17:43057108:C:G	BRCA1	BRCA1:NM_007297:exon18:c.G5080C:p.V1694L,BRCA1:NM_007298:exon18:c.G1909C:p.V637L,BRCA1:NM_007294:exon19:c.G5221C:p.V1741L,BRCA1:NM_007299:exon19:c.G1909C:p.V637L,BRCA1:NM_007300:exon20:c.G5284C:p.V1762L	Benign	not_provided	BRCA1	Not Yet Reviewed
	17:43057108:C:T	BRCA1	BRCA1:NM_007297:exon18:c.G5080A:p.V1694I,BRCA1:NM_007298:exon18:c.G1909A:p.V637I,BRCA1:NM_007294:exon19:c.G5221A:p.V1741I,BRCA1:NM_007299:exon19:c.G1909A:p.V637I,BRCA1:NM_007300:exon20:c.G5284A:p.V1762I	Benign	Conflicting_interpretations_of_pathogenicity	BRCA1	Not Yet Reviewed
	17:43057109:CAC:GTT	BRCA1	BRCA1:NM_007297:exon18:c.5077_5079delinsAAC:p.V1693N,BRCA1:NM_007298:exon18:c.1906_1908delinsAAC:p.V636N,BRCA1:NM_007294:exon19:c.5218_5220delinsAAC:p.V1740N,BRCA1:NM_007299:exon19:c.1906_1908delinsAAC:p.V636N,BRCA1:NM_007300:exon20:c.5281_5283delinsAAC:p.V1761N	Benign		BRCA1	Not Yet Reviewed
	17:43057110:A:C	BRCA1	BRCA1:NM_007297:exon18:c.T5078G:p.V1693G,BRCA1:NM_007298:exon18:c.T1907G:p.V636G,BRCA1:NM_007294:exon19:c.T5219G:p.V1740G,BRCA1:NM_007299:exon19:c.T1907G:p.V636G,BRCA1:NM_007300:exon20:c.T5282G:p.V1761G	Pathogenic	not_provided	BRCA1	Not Yet Reviewed
	17:43057110:A:G	BRCA1	BRCA1:NM_007297:exon18:c.T5078C:p.V1693A,BRCA1:NM_007298:exon18:c.T1907C:p.V636A,BRCA1:NM_007294:exon19:c.T5219C:p.V1740A,BRCA1:NM_007299:exon19:c.T1907C:p.V636A,BRCA1:NM_007300:exon20:c.T5282C:p.V1761A	Pathogenic	Uncertain_significance	BRCA1	Not Yet Reviewed
	17:43057110:A:T	BRCA1	BRCA1:NM_007297:exon18:c.T5078A:p.V1693E,BRCA1:NM_007298:exon18:c.T1907A:p.V636E,BRCA1:NM_007294:exon19:c.T5219A:p.V1740E,BRCA1:NM_007299:exon19:c.T1907A:p.V636E,BRCA1:NM_007300:exon20:c.T5282A:p.V1761E	Pathogenic		BRCA1	Not Yet Reviewed
	17:43057111:C:A	BRCA1	BRCA1:NM_007297:exon18:c.G5077T:p.V1693L,BRCA1:NM_007298:exon18:c.G1906T:p.V636L,BRCA1:NM_007294:exon19:c.G5218T:p.V1740L,BRCA1:NM_007299:exon19:c.G1906T:p.V636L,BRCA1:NM_007300:exon20:c.G5281T:p.V1761L	Benign		BRCA1	Not Yet Reviewed
	17:43057111:C:G	BRCA1	BRCA1:NM_007297:exon18:c.G5077C:p.V1693L,BRCA1:NM_007298:exon18:c.G1906C:p.V636L,BRCA1:NM_007294:exon19:c.G5218C:p.V1740L,BRCA1:NM_007299:exon19:c.G1906C:p.V636L,BRCA1:NM_007300:exon20:c.G5281C:p.V1761L	Benign	not_provided	BRCA1	Not Yet Reviewed
	17:43057111:C:T	BRCA1	BRCA1:NM_007297:exon18:c.G5077A:p.V1693M,BRCA1:NM_007298:exon18:c.G1906A:p.V636M,BRCA1:NM_007294:exon19:c.G5218A:p.V1740M,BRCA1:NM_007299:exon19:c.G1906A:p.V636M,BRCA1:NM_007300:exon20:c.G5281A:p.V1761M	Benign		BRCA1	Not Yet Reviewed
	17:43057112:A:C	BRCA1	BRCA1:NM_007297:exon18:c.T5076G:p.D1692E,BRCA1:NM_007298:exon18:c.T1905G:p.D635E,BRCA1:NM_007294:exon19:c.T5217G:p.D1739E,BRCA1:NM_007299:exon19:c.T1905G:p.D635E,BRCA1:NM_007300:exon20:c.T5280G:p.D1760E	Pathogenic	Likely_pathogenic	BRCA1	Not Yet Reviewed
	17:43057112:A:G	BRCA1	BRCA1:NM_007297:exon18:c.T5076C:p.D1692D,BRCA1:NM_007298:exon18:c.T1905C:p.D635D,BRCA1:NM_007294:exon19:c.T5217C:p.D1739D,BRCA1:NM_007299:exon19:c.T1905C:p.D635D,BRCA1:NM_007300:exon20:c.T5280C:p.D1760D	Benign	not_provided	BRCA1	Not Yet Reviewed
	17:43057112:A:T	BRCA1	BRCA1:NM_007297:exon18:c.T5076A:p.D1692E,BRCA1:NM_007298:exon18:c.T1905A:p.D635E,BRCA1:NM_007294:exon19:c.T5217A:p.D1739E,BRCA1:NM_007299:exon19:c.T1905A:p.D635E,BRCA1:NM_007300:exon20:c.T5280A:p.D1760E	Pathogenic	not_provided	BRCA1	Not Yet Reviewed
	17:43057112:AT:A	BRCA1	BRCA1:NM_007297:exon18:c.5075delA:p.D1692Vfs*26,BRCA1:NM_007298:exon18:c.1904delA:p.D635Vfs*26,BRCA1:NM_007294:exon19:c.5216delA:p.D1739Vfs*26,BRCA1:NM_007299:exon19:c.1904delA:p.D635Vfs*26,BRCA1:NM_007300:exon20:c.5279delA:p.D1760Vfs*26	Pathogenic	Pathogenic	BRCA1	Not Yet Reviewed
	17:43057112:ATC:A	BRCA1	BRCA1:NM_007297:exon18:c.5074_5075del:p.D1692Cfs*90,BRCA1:NM_007298:exon18:c.1903_1904del:p.D635Cfs*90,BRCA1:NM_007294:exon19:c.5215_5216del:p.D1739Cfs*90,BRCA1:NM_007299:exon19:c.1903_1904del:p.D635Cfs*70,BRCA1:NM_007300:exon20:c.5278_5279del:p.D1760Cfs*90	Pathogenic	Pathogenic	BRCA1	Pathogenic
	17:43057113:T:A	BRCA1	BRCA1:NM_007297:exon18:c.A5075T:p.D1692V,BRCA1:NM_007298:exon18:c.A1904T:p.D635V,BRCA1:NM_007294:exon19:c.A5216T:p.D1739V,BRCA1:NM_007299:exon19:c.A1904T:p.D635V,BRCA1:NM_007300:exon20:c.A5279T:p.D1760V	Pathogenic	Pathogenic/Likely_pathogenic	BRCA1	Not Yet Reviewed
	17:43057113:T:C	BRCA1	BRCA1:NM_007297:exon18:c.A5075G:p.D1692G,BRCA1:NM_007298:exon18:c.A1904G:p.D635G,BRCA1:NM_007294:exon19:c.A5216G:p.D1739G,BRCA1:NM_007299:exon19:c.A1904G:p.D635G,BRCA1:NM_007300:exon20:c.A5279G:p.D1760G	Pathogenic	Likely_pathogenic	BRCA1	Not Yet Reviewed
	17:43057113:TCTC:T	BRCA1	BRCA1:NM_007297:exon18:c.5072_5074del:p.G1691del,BRCA1:NM_007298:exon18:c.1901_1903del:p.G634del,BRCA1:NM_007294:exon19:c.5213_5215del:p.G1738del,BRCA1:NM_007299:exon19:c.1901_1903del:p.G634del,BRCA1:NM_007300:exon20:c.5276_5278del:p.G1759del	Pathogenic	Conflicting_interpretations_of_pathogenicity	BRCA1	Not Yet Reviewed
	17:43057113:T:G	BRCA1	BRCA1:NM_007297:exon18:c.A5075C:p.D1692A,BRCA1:NM_007298:exon18:c.A1904C:p.D635A,BRCA1:NM_007294:exon19:c.A5216C:p.D1739A,BRCA1:NM_007299:exon19:c.A1904C:p.D635A,BRCA1:NM_007300:exon20:c.A5279C:p.D1760A	Pathogenic	not_provided	BRCA1	Not Yet Reviewed
	17:43057114:C:A	BRCA1	BRCA1:NM_007297:exon18:c.G5074T:p.D1692Y,BRCA1:NM_007298:exon18:c.G1903T:p.D635Y,BRCA1:NM_007294:exon19:c.G5215T:p.D1739Y,BRCA1:NM_007299:exon19:c.G1903T:p.D635Y,BRCA1:NM_007300:exon20:c.G5278T:p.D1760Y	Pathogenic	Likely_pathogenic	BRCA1	Not Yet Reviewed
	17:43057114:C:G	BRCA1	BRCA1:NM_007297:exon18:c.G5074C:p.D1692H,BRCA1:NM_007298:exon18:c.G1903C:p.D635H,BRCA1:NM_007294:exon19:c.G5215C:p.D1739H,BRCA1:NM_007299:exon19:c.G1903C:p.D635H,BRCA1:NM_007300:exon20:c.G5278C:p.D1760H	Pathogenic	Likely_pathogenic	BRCA1	Not Yet Reviewed
	17:43057114:C:T	BRCA1	BRCA1:NM_007297:exon18:c.G5074A:p.D1692N,BRCA1:NM_007298:exon18:c.G1903A:p.D635N,BRCA1:NM_007294:exon19:c.G5215A:p.D1739N,BRCA1:NM_007299:exon19:c.G1903A:p.D635N,BRCA1:NM_007300:exon20:c.G5278A:p.D1760N	Pathogenic	Conflicting_interpretations_of_pathogenicity	BRCA1	Not Yet Reviewed
	17:43057115:T:A	BRCA1	BRCA1:NM_007297:exon18:c.A5073T:p.G1691G,BRCA1:NM_007298:exon18:c.A1902T:p.G634G,BRCA1:NM_007294:exon19:c.A5214T:p.G1738G,BRCA1:NM_007299:exon19:c.A1902T:p.G634G,BRCA1:NM_007300:exon20:c.A5277T:p.G1759G	Benign	not_provided	BRCA1	Not Yet Reviewed
	17:43057115:T:C	BRCA1	BRCA1:NM_007297:exon18:c.A5073G:p.G1691G,BRCA1:NM_007298:exon18:c.A1902G:p.G634G,BRCA1:NM_007294:exon19:c.A5214G:p.G1738G,BRCA1:NM_007299:exon19:c.A1902G:p.G634G,BRCA1:NM_007300:exon20:c.A5277G:p.G1759G	Benign	not_provided	BRCA1	Not Yet Reviewed
	17:43057115:TC:T	BRCA1	BRCA1:NM_007297:exon18:c.5072delG:p.G1691Efs*27,BRCA1:NM_007298:exon18:c.1901delG:p.G634Efs*27,BRCA1:NM_007294:exon19:c.5213delG:p.G1738Efs*27,BRCA1:NM_007299:exon19:c.1901delG:p.G634Efs*27,BRCA1:NM_007300:exon20:c.5276delG:p.G1759Efs*27	Pathogenic	Pathogenic	BRCA1	Pathogenic
	17:43057115:T:G	BRCA1	BRCA1:NM_007297:exon18:c.A5073C:p.G1691G,BRCA1:NM_007298:exon18:c.A1902C:p.G634G,BRCA1:NM_007294:exon19:c.A5214C:p.G1738G,BRCA1:NM_007299:exon19:c.A1902C:p.G634G,BRCA1:NM_007300:exon20:c.A5277C:p.G1759G	Benign	not_provided	BRCA1	Not Yet Reviewed
	17:43057116:C:A	BRCA1	BRCA1:NM_007297:exon18:c.G5072T:p.G1691V,BRCA1:NM_007298:exon18:c.G1901T:p.G634V,BRCA1:NM_007294:exon19:c.G5213T:p.G1738V,BRCA1:NM_007299:exon19:c.G1901T:p.G634V,BRCA1:NM_007300:exon20:c.G5276T:p.G1759V	Pathogenic	Pathogenic	BRCA1	Not Yet Reviewed
	17:43057116:CCT:C	BRCA1	BRCA1:NM_007297:exon18:c.5070_5071del:p.G1691Rfs*91,BRCA1:NM_007298:exon18:c.1899_1900del:p.G634Rfs*91,BRCA1:NM_007294:exon19:c.5211_5212del:p.G1738Rfs*91,BRCA1:NM_007299:exon19:c.1899_1900del:p.G634Rfs*71,BRCA1:NM_007300:exon20:c.5274_5275del:p.G1759Rfs*91	Pathogenic	Pathogenic	BRCA1	Not Yet Reviewed
	17:43057116:C:G	BRCA1	BRCA1:NM_007297:exon18:c.G5072C:p.G1691A,BRCA1:NM_007298:exon18:c.G1901C:p.G634A,BRCA1:NM_007294:exon19:c.G5213C:p.G1738A,BRCA1:NM_007299:exon19:c.G1901C:p.G634A,BRCA1:NM_007300:exon20:c.G5276C:p.G1759A	Pathogenic	not_provided	BRCA1	Not Yet Reviewed
	17:43057116:C:T	BRCA1	BRCA1:NM_007297:exon18:c.G5072A:p.G1691E,BRCA1:NM_007298:exon18:c.G1901A:p.G634E,BRCA1:NM_007294:exon19:c.G5213A:p.G1738E,BRCA1:NM_007299:exon19:c.G1901A:p.G634E,BRCA1:NM_007300:exon20:c.G5276A:p.G1759E	Pathogenic	Pathogenic/Likely_pathogenic	BRCA1	Not Yet Reviewed
	17:43057117:C:A	BRCA1	BRCA1:NM_007297:exon18:c.G5071T:p.G1691X,BRCA1:NM_007298:exon18:c.G1900T:p.G634X,BRCA1:NM_007294:exon19:c.G5212T:p.G1738X,BRCA1:NM_007299:exon19:c.G1900T:p.G634X,BRCA1:NM_007300:exon20:c.G5275T:p.G1759X	Pathogenic	Pathogenic	BRCA1	Pathogenic
	17:43057117:C:G	BRCA1	BRCA1:NM_007297:exon18:c.G5071C:p.G1691R,BRCA1:NM_007298:exon18:c.G1900C:p.G634R,BRCA1:NM_007294:exon19:c.G5212C:p.G1738R,BRCA1:NM_007299:exon19:c.G1900C:p.G634R,BRCA1:NM_007300:exon20:c.G5275C:p.G1759R	Pathogenic	Pathogenic	BRCA1	Not Yet Reviewed
	17:43057117:C:T	BRCA1	BRCA1:NM_007297:exon18:c.G5071A:p.G1691R,BRCA1:NM_007298:exon18:c.G1900A:p.G634R,BRCA1:NM_007294:exon19:c.G5212A:p.G1738R,BRCA1:NM_007299:exon19:c.G1900A:p.G634R,BRCA1:NM_007300:exon20:c.G5275A:p.G1759R	Pathogenic	Pathogenic	BRCA1	Pathogenic
	17:43057118:T:A	BRCA1	BRCA1:NM_007297:exon18:c.A5070T:p.R1690S,BRCA1:NM_007298:exon18:c.A1899T:p.R633S,BRCA1:NM_007294:exon19:c.A5211T:p.R1737S,BRCA1:NM_007299:exon19:c.A1899T:p.R633S,BRCA1:NM_007300:exon20:c.A5274T:p.R1758S	Benign	not_provided	BRCA1	Not Yet Reviewed
	17:43057118:T:C	BRCA1	BRCA1:NM_007297:exon18:c.A5070G:p.R1690R,BRCA1:NM_007298:exon18:c.A1899G:p.R633R,BRCA1:NM_007294:exon19:c.A5211G:p.R1737R,BRCA1:NM_007299:exon19:c.A1899G:p.R633R,BRCA1:NM_007300:exon20:c.A5274G:p.R1758R	Benign	Conflicting_interpretations_of_pathogenicity	BRCA1	Not Yet Reviewed
	17:43057118:T:G	BRCA1	BRCA1:NM_007297:exon18:c.A5070C:p.R1690S,BRCA1:NM_007298:exon18:c.A1899C:p.R633S,BRCA1:NM_007294:exon19:c.A5211C:p.R1737S,BRCA1:NM_007299:exon19:c.A1899C:p.R633S,BRCA1:NM_007300:exon20:c.A5274C:p.R1758S	Benign	not_provided	BRCA1	Not Yet Reviewed
	17:43057118:T:TG	BRCA1	BRCA1:NM_007297:exon18:c.5069_5070insC:p.R1690Sfs*93,BRCA1:NM_007298:exon18:c.1898_1899insC:p.R633Sfs*93,BRCA1:NM_007294:exon19:c.5210_5211insC:p.R1737Sfs*93,BRCA1:NM_007299:exon19:c.1898_1899insC:p.R633Sfs*73,BRCA1:NM_007300:exon20:c.5273_5274insC:p.R1758Sfs*93	Pathogenic	Pathogenic	BRCA1	Pathogenic
	17:43057119:C:A	BRCA1	BRCA1:NM_007297:exon18:c.G5069T:p.R1690I,BRCA1:NM_007298:exon18:c.G1898T:p.R633I,BRCA1:NM_007294:exon19:c.G5210T:p.R1737I,BRCA1:NM_007299:exon19:c.G1898T:p.R633I,BRCA1:NM_007300:exon20:c.G5273T:p.R1758I	Benign	not_provided	BRCA1	Not Yet Reviewed
	17:43057119:C:CG	BRCA1	BRCA1:NM_007297:exon18:c.5068_5069insC:p.R1690Tfs*93,BRCA1:NM_007298:exon18:c.1897_1898insC:p.R633Tfs*93,BRCA1:NM_007294:exon19:c.5209_5210insC:p.R1737Tfs*93,BRCA1:NM_007299:exon19:c.1897_1898insC:p.R633Tfs*73,BRCA1:NM_007300:exon20:c.5272_5273insC:p.R1758Tfs*93	Pathogenic	Pathogenic	BRCA1	Not Yet Reviewed
	17:43057119:C:CT	BRCA1	BRCA1:NM_007297:exon18:c.5068dupA:p.R1690Kfs*93,BRCA1:NM_007298:exon18:c.1897dupA:p.R633Kfs*93,BRCA1:NM_007294:exon19:c.5209dupA:p.R1737Kfs*93,BRCA1:NM_007299:exon19:c.1897dupA:p.R633Kfs*73,BRCA1:NM_007300:exon20:c.5272dupA:p.R1758Kfs*93	Pathogenic	Pathogenic	BRCA1	Pathogenic
	17:43057119:C:G	BRCA1	BRCA1:NM_007297:exon18:c.G5069C:p.R1690T,BRCA1:NM_007298:exon18:c.G1898C:p.R633T,BRCA1:NM_007294:exon19:c.G5210C:p.R1737T,BRCA1:NM_007299:exon19:c.G1898C:p.R633T,BRCA1:NM_007300:exon20:c.G5273C:p.R1758T	Benign	not_provided	BRCA1	Not Yet Reviewed
	17:43057119:C:T	BRCA1	BRCA1:NM_007297:exon18:c.G5069A:p.R1690K,BRCA1:NM_007298:exon18:c.G1898A:p.R633K,BRCA1:NM_007294:exon19:c.G5210A:p.R1737K,BRCA1:NM_007299:exon19:c.G1898A:p.R633K,BRCA1:NM_007300:exon20:c.G5273A:p.R1758K	Benign	not_provided	BRCA1	Not Yet Reviewed
	17:43057120:T:A	BRCA1	BRCA1:NM_007297:exon18:c.A5068T:p.R1690X,BRCA1:NM_007298:exon18:c.A1897T:p.R633X,BRCA1:NM_007294:exon19:c.A5209T:p.R1737X,BRCA1:NM_007299:exon19:c.A1897T:p.R633X,BRCA1:NM_007300:exon20:c.A5272T:p.R1758X	Pathogenic	Pathogenic	BRCA1	Pathogenic
	17:43057120:T:C	BRCA1	BRCA1:NM_007297:exon18:c.A5068G:p.R1690G,BRCA1:NM_007298:exon18:c.A1897G:p.R633G,BRCA1:NM_007294:exon19:c.A5209G:p.R1737G,BRCA1:NM_007299:exon19:c.A1897G:p.R633G,BRCA1:NM_007300:exon20:c.A5272G:p.R1758G	Pathogenic	not_provided	BRCA1	Not Yet Reviewed
	17:43057120:T:G	BRCA1	BRCA1:NM_007297:exon18:c.A5068C:p.R1690R,BRCA1:NM_007298:exon18:c.A1897C:p.R633R,BRCA1:NM_007294:exon19:c.A5209C:p.R1737R,BRCA1:NM_007299:exon19:c.A1897C:p.R633R,BRCA1:NM_007300:exon20:c.A5272C:p.R1758R	Benign	not_provided	BRCA1	Not Yet Reviewed
	17:43057121:G:A	BRCA1	BRCA1:NM_007297:exon18:c.C5067T:p.V1689V,BRCA1:NM_007298:exon18:c.C1896T:p.V632V,BRCA1:NM_007294:exon19:c.C5208T:p.V1736V,BRCA1:NM_007299:exon19:c.C1896T:p.V632V,BRCA1:NM_007300:exon20:c.C5271T:p.V1757V	Benign	not_provided	BRCA1	Not Yet Reviewed
	17:43057121:GA:G	BRCA1	BRCA1:NM_007297:exon18:c.5066delT:p.V1689Afs*29,BRCA1:NM_007298:exon18:c.1895delT:p.V632Afs*29,BRCA1:NM_007294:exon19:c.5207delT:p.V1736Afs*29,BRCA1:NM_007299:exon19:c.1895delT:p.V632Afs*29,BRCA1:NM_007300:exon20:c.5270delT:p.V1757Afs*29	Pathogenic	Pathogenic	BRCA1	Pathogenic
	17:43057121:G:C	BRCA1	BRCA1:NM_007297:exon18:c.C5067G:p.V1689V,BRCA1:NM_007298:exon18:c.C1896G:p.V632V,BRCA1:NM_007294:exon19:c.C5208G:p.V1736V,BRCA1:NM_007299:exon19:c.C1896G:p.V632V,BRCA1:NM_007300:exon20:c.C5271G:p.V1757V	Benign	not_provided	BRCA1	Not Yet Reviewed
	17:43057121:G:T	BRCA1	BRCA1:NM_007297:exon18:c.C5067A:p.V1689V,BRCA1:NM_007298:exon18:c.C1896A:p.V632V,BRCA1:NM_007294:exon19:c.C5208A:p.V1736V,BRCA1:NM_007299:exon19:c.C1896A:p.V632V,BRCA1:NM_007300:exon20:c.C5271A:p.V1757V	Benign	not_provided	BRCA1	Not Yet Reviewed
	17:43057122:A:C	BRCA1	BRCA1:NM_007297:exon18:c.T5066G:p.V1689G,BRCA1:NM_007298:exon18:c.T1895G:p.V632G,BRCA1:NM_007294:exon19:c.T5207G:p.V1736G,BRCA1:NM_007299:exon19:c.T1895G:p.V632G,BRCA1:NM_007300:exon20:c.T5270G:p.V1757G	Pathogenic	Pathogenic/Likely_pathogenic	BRCA1	Not Yet Reviewed
	17:43057122:A:G	BRCA1	BRCA1:NM_007297:exon18:c.T5066C:p.V1689A,BRCA1:NM_007298:exon18:c.T1895C:p.V632A,BRCA1:NM_007294:exon19:c.T5207C:p.V1736A,BRCA1:NM_007299:exon19:c.T1895C:p.V632A,BRCA1:NM_007300:exon20:c.T5270C:p.V1757A	Pathogenic	Pathogenic	BRCA1	Pathogenic
	17:43057122:A:T	BRCA1	BRCA1:NM_007297:exon18:c.T5066A:p.V1689D,BRCA1:NM_007298:exon18:c.T1895A:p.V632D,BRCA1:NM_007294:exon19:c.T5207A:p.V1736D,BRCA1:NM_007299:exon19:c.T1895A:p.V632D,BRCA1:NM_007300:exon20:c.T5270A:p.V1757D	Pathogenic	not_provided	BRCA1	Not Yet Reviewed
	17:43057123:C:A	BRCA1	BRCA1:NM_007297:exon18:c.G5065T:p.V1689F,BRCA1:NM_007298:exon18:c.G1894T:p.V632F,BRCA1:NM_007294:exon19:c.G5206T:p.V1736F,BRCA1:NM_007299:exon19:c.G1894T:p.V632F,BRCA1:NM_007300:exon20:c.G5269T:p.V1757F	Pathogenic	Likely_pathogenic	BRCA1	Not Yet Reviewed
	17:43057123:C:G	BRCA1	BRCA1:NM_007297:exon18:c.G5065C:p.V1689L,BRCA1:NM_007298:exon18:c.G1894C:p.V632L,BRCA1:NM_007294:exon19:c.G5206C:p.V1736L,BRCA1:NM_007299:exon19:c.G1894C:p.V632L,BRCA1:NM_007300:exon20:c.G5269C:p.V1757L	Pathogenic	not_provided	BRCA1	Not Yet Reviewed
	17:43057123:C:T	BRCA1	BRCA1:NM_007297:exon18:c.G5065A:p.V1689I,BRCA1:NM_007298:exon18:c.G1894A:p.V632I,BRCA1:NM_007294:exon19:c.G5206A:p.V1736I,BRCA1:NM_007299:exon19:c.G1894A:p.V632I,BRCA1:NM_007300:exon20:c.G5269A:p.V1757I	Benign	not_provided	BRCA1	Not Yet Reviewed
	17:43057123:CT:C	BRCA1	BRCA1:NM_007297:exon18:c.5064delA:p.V1689Sfs*29,BRCA1:NM_007298:exon18:c.1893delA:p.V632Sfs*29,BRCA1:NM_007294:exon19:c.5205delA:p.V1736Sfs*29,BRCA1:NM_007299:exon19:c.1893delA:p.V632Sfs*29,BRCA1:NM_007300:exon20:c.5268delA:p.V1757Sfs*29	Pathogenic	Pathogenic	BRCA1	Pathogenic
	17:43057124:T:A	BRCA1	BRCA1:NM_007297:exon18:c.A5064T:p.E1688D,BRCA1:NM_007298:exon18:c.A1893T:p.E631D,BRCA1:NM_007294:exon19:c.A5205T:p.E1735D,BRCA1:NM_007299:exon19:c.A1893T:p.E631D,BRCA1:NM_007300:exon20:c.A5268T:p.E1756D	Pathogenic	Uncertain_significance	BRCA1	Not Yet Reviewed
	17:43057124:T:C	BRCA1	BRCA1:NM_007297:exon18:c.A5064G:p.E1688E,BRCA1:NM_007298:exon18:c.A1893G:p.E631E,BRCA1:NM_007294:exon19:c.A5205G:p.E1735E,BRCA1:NM_007299:exon19:c.A1893G:p.E631E,BRCA1:NM_007300:exon20:c.A5268G:p.E1756E	Benign	not_provided	BRCA1	Not Yet Reviewed
	17:43057124:T:G	BRCA1	BRCA1:NM_007297:exon18:c.A5064C:p.E1688D,BRCA1:NM_007298:exon18:c.A1893C:p.E631D,BRCA1:NM_007294:exon19:c.A5205C:p.E1735D,BRCA1:NM_007299:exon19:c.A1893C:p.E631D,BRCA1:NM_007300:exon20:c.A5268C:p.E1756D	Pathogenic	not_provided	BRCA1	Not Yet Reviewed
	17:43057125:T:A	BRCA1	BRCA1:NM_007297:exon18:c.A5063T:p.E1688V,BRCA1:NM_007298:exon18:c.A1892T:p.E631V,BRCA1:NM_007294:exon19:c.A5204T:p.E1735V,BRCA1:NM_007299:exon19:c.A1892T:p.E631V,BRCA1:NM_007300:exon20:c.A5267T:p.E1756V	Pathogenic	not_provided	BRCA1	Not Yet Reviewed
	17:43057125:T:C	BRCA1	BRCA1:NM_007297:exon18:c.A5063G:p.E1688G,BRCA1:NM_007298:exon18:c.A1892G:p.E631G,BRCA1:NM_007294:exon19:c.A5204G:p.E1735G,BRCA1:NM_007299:exon19:c.A1892G:p.E631G,BRCA1:NM_007300:exon20:c.A5267G:p.E1756G	Pathogenic	not_provided	BRCA1	Not Yet Reviewed
	17:43057125:T:G	BRCA1	BRCA1:NM_007297:exon18:c.A5063C:p.E1688A,BRCA1:NM_007298:exon18:c.A1892C:p.E631A,BRCA1:NM_007294:exon19:c.A5204C:p.E1735A,BRCA1:NM_007299:exon19:c.A1892C:p.E631A,BRCA1:NM_007300:exon20:c.A5267C:p.E1756A	Pathogenic	not_provided	BRCA1	Not Yet Reviewed
	17:43057126:C:A	BRCA1	BRCA1:NM_007297:exon18:c.G5062T:p.E1688X,BRCA1:NM_007298:exon18:c.G1891T:p.E631X,BRCA1:NM_007294:exon19:c.G5203T:p.E1735X,BRCA1:NM_007299:exon19:c.G1891T:p.E631X,BRCA1:NM_007300:exon20:c.G5266T:p.E1756X	Pathogenic	not_provided	BRCA1	Not Yet Reviewed
	17:43057126:CA:C	BRCA1	BRCA1:NM_007297:exon18:c.5061delT:p.F1687Lfs*31,BRCA1:NM_007298:exon18:c.1890delT:p.F630Lfs*31,BRCA1:NM_007294:exon19:c.5202delT:p.F1734Lfs*31,BRCA1:NM_007299:exon19:c.1890delT:p.F630Lfs*31,BRCA1:NM_007300:exon20:c.5265delT:p.F1755Lfs*31	Pathogenic	Pathogenic	BRCA1	Pathogenic
	17:43057126:C:CA	BRCA1	BRCA1:NM_007297:exon18:c.5061dupT:p.E1688*,BRCA1:NM_007298:exon18:c.1890dupT:p.E631*,BRCA1:NM_007294:exon19:c.5202dupT:p.E1735*,BRCA1:NM_007299:exon19:c.1890dupT:p.E631*,BRCA1:NM_007300:exon20:c.5265dupT:p.E1756*	Pathogenic	Pathogenic	BRCA1	Not Yet Reviewed
	17:43057126:C:G	BRCA1	BRCA1:NM_007297:exon18:c.G5062C:p.E1688Q,BRCA1:NM_007298:exon18:c.G1891C:p.E631Q,BRCA1:NM_007294:exon19:c.G5203C:p.E1735Q,BRCA1:NM_007299:exon19:c.G1891C:p.E631Q,BRCA1:NM_007300:exon20:c.G5266C:p.E1756Q	Pathogenic	not_provided	BRCA1	Not Yet Reviewed
	17:43057126:C:T	BRCA1	BRCA1:NM_007297:exon18:c.G5062A:p.E1688K,BRCA1:NM_007298:exon18:c.G1891A:p.E631K,BRCA1:NM_007294:exon19:c.G5203A:p.E1735K,BRCA1:NM_007299:exon19:c.G1891A:p.E631K,BRCA1:NM_007300:exon20:c.G5266A:p.E1756K	Pathogenic	not_provided	BRCA1	Not Yet Reviewed
	17:43057127:A:AG	BRCA1	BRCA1:NM_007297:exon18:c.5060_5061insC:p.E1688*,BRCA1:NM_007298:exon18:c.1889_1890insC:p.E631*,BRCA1:NM_007294:exon19:c.5201_5202insC:p.E1735*,BRCA1:NM_007299:exon19:c.1889_1890insC:p.E631*,BRCA1:NM_007300:exon20:c.5264_5265insC:p.E1756*	Pathogenic	Pathogenic	BRCA1	Pathogenic
	17:43057127:A:C	BRCA1	BRCA1:NM_007297:exon18:c.T5061G:p.F1687L,BRCA1:NM_007298:exon18:c.T1890G:p.F630L,BRCA1:NM_007294:exon19:c.T5202G:p.F1734L,BRCA1:NM_007299:exon19:c.T1890G:p.F630L,BRCA1:NM_007300:exon20:c.T5265G:p.F1755L	Pathogenic	Conflicting_interpretations_of_pathogenicity	BRCA1	Not Yet Reviewed
	17:43057127:A:T	BRCA1	BRCA1:NM_007297:exon18:c.T5061A:p.F1687L,BRCA1:NM_007298:exon18:c.T1890A:p.F630L,BRCA1:NM_007294:exon19:c.T5202A:p.F1734L,BRCA1:NM_007299:exon19:c.T1890A:p.F630L,BRCA1:NM_007300:exon20:c.T5265A:p.F1755L	Pathogenic	not_provided	BRCA1	Not Yet Reviewed
	17:43057128:A:AG	BRCA1	BRCA1:NM_007297:exon18:c.5059_5060insC:p.F1687Sfs*2,BRCA1:NM_007298:exon18:c.1888_1889insC:p.F630Sfs*2,BRCA1:NM_007294:exon19:c.5200_5201insC:p.F1734Sfs*2,BRCA1:NM_007299:exon19:c.1888_1889insC:p.F630Sfs*2,BRCA1:NM_007300:exon20:c.5263_5264insC:p.F1755Sfs*2	Pathogenic	Pathogenic	BRCA1	Not Yet Reviewed
	17:43057128:A:C	BRCA1	BRCA1:NM_007297:exon18:c.T5060G:p.F1687C,BRCA1:NM_007298:exon18:c.T1889G:p.F630C,BRCA1:NM_007294:exon19:c.T5201G:p.F1734C,BRCA1:NM_007299:exon19:c.T1889G:p.F630C,BRCA1:NM_007300:exon20:c.T5264G:p.F1755C	Pathogenic	Uncertain_significance	BRCA1	Not Yet Reviewed
	17:43057128:A:G	BRCA1	BRCA1:NM_007297:exon18:c.T5060C:p.F1687S,BRCA1:NM_007298:exon18:c.T1889C:p.F630S,BRCA1:NM_007294:exon19:c.T5201C:p.F1734S,BRCA1:NM_007299:exon19:c.T1889C:p.F630S,BRCA1:NM_007300:exon20:c.T5264C:p.F1755S	Pathogenic	not_provided	BRCA1	Not Yet Reviewed
	17:43057128:A:T	BRCA1	BRCA1:NM_007297:exon18:c.T5060A:p.F1687Y,BRCA1:NM_007298:exon18:c.T1889A:p.F630Y,BRCA1:NM_007294:exon19:c.T5201A:p.F1734Y,BRCA1:NM_007299:exon19:c.T1889A:p.F630Y,BRCA1:NM_007300:exon20:c.T5264A:p.F1755Y	Pathogenic	not_provided	BRCA1	Not Yet Reviewed
	17:43057129:AATC:A	BRCA1	BRCA1:NM_007297:exon18:c.5056_5058del:p.D1686del,BRCA1:NM_007298:exon18:c.1885_1887del:p.D629del,BRCA1:NM_007294:exon19:c.5197_5199del:p.D1733del,BRCA1:NM_007299:exon19:c.1885_1887del:p.D629del,BRCA1:NM_007300:exon20:c.5260_5262del:p.D1754del	Pathogenic	Uncertain_significance	BRCA1	Not Yet Reviewed
	17:43057129:A:C	BRCA1	BRCA1:NM_007297:exon18:c.T5059G:p.F1687V,BRCA1:NM_007298:exon18:c.T1888G:p.F630V,BRCA1:NM_007294:exon19:c.T5200G:p.F1734V,BRCA1:NM_007299:exon19:c.T1888G:p.F630V,BRCA1:NM_007300:exon20:c.T5263G:p.F1755V	Pathogenic	not_provided	BRCA1	Not Yet Reviewed
	17:43057129:A:G	BRCA1	BRCA1:NM_007297:exon18:c.T5059C:p.F1687L,BRCA1:NM_007298:exon18:c.T1888C:p.F630L,BRCA1:NM_007294:exon19:c.T5200C:p.F1734L,BRCA1:NM_007299:exon19:c.T1888C:p.F630L,BRCA1:NM_007300:exon20:c.T5263C:p.F1755L	Pathogenic	Uncertain_significance	BRCA1	Not Yet Reviewed
	17:43057129:A:T	BRCA1	BRCA1:NM_007297:exon18:c.T5059A:p.F1687I,BRCA1:NM_007298:exon18:c.T1888A:p.F630I,BRCA1:NM_007294:exon19:c.T5200A:p.F1734I,BRCA1:NM_007299:exon19:c.T1888A:p.F630I,BRCA1:NM_007300:exon20:c.T5263A:p.F1755I	Pathogenic	Conflicting_interpretations_of_pathogenicity	BRCA1	Not Yet Reviewed
	17:43057130:A:C	BRCA1	BRCA1:NM_007297:exon18:c.T5058G:p.D1686E,BRCA1:NM_007298:exon18:c.T1887G:p.D629E,BRCA1:NM_007294:exon19:c.T5199G:p.D1733E,BRCA1:NM_007299:exon19:c.T1887G:p.D629E,BRCA1:NM_007300:exon20:c.T5262G:p.D1754E	Benign	not_provided	BRCA1	Not Yet Reviewed
	17:43057130:A:G	BRCA1	BRCA1:NM_007297:exon18:c.T5058C:p.D1686D,BRCA1:NM_007298:exon18:c.T1887C:p.D629D,BRCA1:NM_007294:exon19:c.T5199C:p.D1733D,BRCA1:NM_007299:exon19:c.T1887C:p.D629D,BRCA1:NM_007300:exon20:c.T5262C:p.D1754D	Benign	not_provided	BRCA1	Not Yet Reviewed
	17:43057130:A:T	BRCA1	BRCA1:NM_007297:exon18:c.T5058A:p.D1686E,BRCA1:NM_007298:exon18:c.T1887A:p.D629E,BRCA1:NM_007294:exon19:c.T5199A:p.D1733E,BRCA1:NM_007299:exon19:c.T1887A:p.D629E,BRCA1:NM_007300:exon20:c.T5262A:p.D1754E	Benign	not_provided	BRCA1	Not Yet Reviewed
	17:43057131:T:A	BRCA1	BRCA1:NM_007297:exon18:c.A5057T:p.D1686V,BRCA1:NM_007298:exon18:c.A1886T:p.D629V,BRCA1:NM_007294:exon19:c.A5198T:p.D1733V,BRCA1:NM_007299:exon19:c.A1886T:p.D629V,BRCA1:NM_007300:exon20:c.A5261T:p.D1754V	Benign	Uncertain_significance	BRCA1	Not Yet Reviewed
	17:43057131:T:G	BRCA1	BRCA1:NM_007297:exon18:c.A5057C:p.D1686A,BRCA1:NM_007298:exon18:c.A1886C:p.D629A,BRCA1:NM_007294:exon19:c.A5198C:p.D1733A,BRCA1:NM_007299:exon19:c.A1886C:p.D629A,BRCA1:NM_007300:exon20:c.A5261C:p.D1754A	Benign	not_provided	BRCA1	Not Yet Reviewed
	17:43057132:C:A	BRCA1	BRCA1:NM_007297:exon18:c.G5056T:p.D1686Y,BRCA1:NM_007298:exon18:c.G1885T:p.D629Y,BRCA1:NM_007294:exon19:c.G5197T:p.D1733Y,BRCA1:NM_007299:exon19:c.G1885T:p.D629Y,BRCA1:NM_007300:exon20:c.G5260T:p.D1754Y	Benign	not_provided	BRCA1	Not Yet Reviewed
	17:43057132:CATGC:AATA	BRCA1	BRCA1:NM_007297:exon18:c.5053_5056delinsTATT:p.H1685_D1686delinsYY,BRCA1:NM_007298:exon18:c.1882_1885delinsTATT:p.H628_D629delinsYY,BRCA1:NM_007294:exon19:c.5194_5197delinsTATT:p.H1732_D1733delinsYY,BRCA1:NM_007299:exon19:c.1882_1885delinsTATT:p.H628_D629delinsYY,BRCA1:NM_007300:exon20:c.5257_5260delinsTATT:p.H1753_D1754delinsYY	Pathogenic	Pathogenic	BRCA1	Not Yet Reviewed
	17:43057132:C:G	BRCA1	BRCA1:NM_007297:exon18:c.G5056C:p.D1686H,BRCA1:NM_007298:exon18:c.G1885C:p.D629H,BRCA1:NM_007294:exon19:c.G5197C:p.D1733H,BRCA1:NM_007299:exon19:c.G1885C:p.D629H,BRCA1:NM_007300:exon20:c.G5260C:p.D1754H	Benign	Uncertain_significance	BRCA1	Not Yet Reviewed
	17:43057132:C:T	BRCA1	BRCA1:NM_007297:exon18:c.G5056A:p.D1686N,BRCA1:NM_007298:exon18:c.G1885A:p.D629N,BRCA1:NM_007294:exon19:c.G5197A:p.D1733N,BRCA1:NM_007299:exon19:c.G1885A:p.D629N,BRCA1:NM_007300:exon20:c.G5260A:p.D1754N	Benign	Uncertain_significance	BRCA1	Not Yet Reviewed
	17:43057133:A:C	BRCA1	BRCA1:NM_007297:exon18:c.T5055G:p.H1685Q,BRCA1:NM_007298:exon18:c.T1884G:p.H628Q,BRCA1:NM_007294:exon19:c.T5196G:p.H1732Q,BRCA1:NM_007299:exon19:c.T1884G:p.H628Q,BRCA1:NM_007300:exon20:c.T5259G:p.H1753Q	Benign	not_provided	BRCA1	Not Yet Reviewed
	17:43057133:A:T	BRCA1	BRCA1:NM_007297:exon18:c.T5055A:p.H1685Q,BRCA1:NM_007298:exon18:c.T1884A:p.H628Q,BRCA1:NM_007294:exon19:c.T5196A:p.H1732Q,BRCA1:NM_007299:exon19:c.T1884A:p.H628Q,BRCA1:NM_007300:exon20:c.T5259A:p.H1753Q	Benign	Uncertain_significance	BRCA1	Not Yet Reviewed
	17:43057134:T:A	BRCA1	BRCA1:NM_007297:exon18:c.A5054T:p.H1685L,BRCA1:NM_007298:exon18:c.A1883T:p.H628L,BRCA1:NM_007294:exon19:c.A5195T:p.H1732L,BRCA1:NM_007299:exon19:c.A1883T:p.H628L,BRCA1:NM_007300:exon20:c.A5258T:p.H1753L	Benign	not_provided	BRCA1	Not Yet Reviewed
	17:43057134:T:C	BRCA1	BRCA1:NM_007297:exon18:c.A5054G:p.H1685R,BRCA1:NM_007298:exon18:c.A1883G:p.H628R,BRCA1:NM_007294:exon19:c.A5195G:p.H1732R,BRCA1:NM_007299:exon19:c.A1883G:p.H628R,BRCA1:NM_007300:exon20:c.A5258G:p.H1753R	Benign	Conflicting_interpretations_of_pathogenicity	BRCA1	Not Yet Reviewed
	17:43057134:T:G	BRCA1	BRCA1:NM_007297:exon18:c.A5054C:p.H1685P,BRCA1:NM_007298:exon18:c.A1883C:p.H628P,BRCA1:NM_007294:exon19:c.A5195C:p.H1732P,BRCA1:NM_007299:exon19:c.A1883C:p.H628P,BRCA1:NM_007300:exon20:c.A5258C:p.H1753P	Benign	not_provided	BRCA1	Not Yet Reviewed
	17:43057135:G:A	BRCA1	BRCA1:NM_007297:exon18:c.C5053T:p.H1685Y,BRCA1:NM_007298:exon18:c.C1882T:p.H628Y,BRCA1:NM_007294:exon19:c.C5194T:p.H1732Y,BRCA1:NM_007299:exon19:c.C1882T:p.H628Y,BRCA1:NM_007300:exon20:c.C5257T:p.H1753Y	Benign	not_provided	BRCA1	Not Yet Reviewed
	17:43057135:G:C	BRCA1	BRCA1:NM_007297:exon18:c.C5053G:p.H1685D,BRCA1:NM_007298:exon18:c.C1882G:p.H628D,BRCA1:NM_007294:exon19:c.C5194G:p.H1732D,BRCA1:NM_007299:exon19:c.C1882G:p.H628D,BRCA1:NM_007300:exon20:c.C5257G:p.H1753D	Benign	not_provided	BRCA1	Not Yet Reviewed
	17:43057135:G:T	BRCA1	BRCA1:NM_007297:exon18:c.C5053A:p.H1685N,BRCA1:NM_007298:exon18:c.C1882A:p.H628N,BRCA1:NM_007294:exon19:c.C5194A:p.H1732N,BRCA1:NM_007299:exon19:c.C1882A:p.H628N,BRCA1:NM_007300:exon20:c.C5257A:p.H1753N	Benign	Uncertain_significance	BRCA1	Not Yet Reviewed
	17:43057618:GAGGTCAGGAGATCGAGACCATCCTGGCTAACACGGTGAAACCCCGTCTCTACTTAAAATACAAAAAAATTAGCCGGGTGTAGTGGCAGGCGCCTGTAGTCCCAGCTACTCGGGAGGCTGAGGCAGGAGAATGGCGTGAACCCGGGAGGCGGAGCTTGCAGTGAGCGGAGATCACGCCACTGCACTCCAGCCTGGGCAACTGAGCGAGACTCCGTCTCAAAACAAACAAACAAACAAACAAAAAAACCAAAAATTAGCTGGGCGTGGTGGCATGCACCTGTAGTCCCAGCTACTCGGGAAGCTGAGGCATGAGAATTGCTGGAATCCAGGAGGCAGAGGTTGCTGTGAGCCACGATCATGCCACTGCACTCCAGCCTGGGTGACAGAGTGAAACTCTGTCTCAAAAAAAAAAAAAAAAAAAAAAAAAATTTAAGGCATTCAGAATTGCCAGGCAGGCAGTAGCTGGGCACCAATGGCTCACACCTATAACCCTAGCACTTTGGCACTTTGGGAGGCTGAGGCAGGAGGACAGCTTGAGACCAGGAGCTGGAGACCCAGCTGGGCAACACAGTGAGACCCCTTCTCTAGAAAAAAGATACATAAAACCTCAGCCAGGCATAGTTGCATGTGCCTGCAGTCCCAATTTCTTGAAAAGCTGAAGCTGGAGGATCACTTGAGCCCAGGAGTTGGAGGCTGCAGTGAACTGTGATCATACCACCACACTCCCGCCTGGGTGACAAAGTGAGACTCTGCTAAAAAAAAACACACACACACACACACATAAAACAAAAAAAAGAAAGAAAGAAAAAGAATTGCTGGGCAGAGATTTGACCAAAAGCAAGTAAAATCATTCTTTTTGGTAGACCAGGTGAAATGACTAGGATCTCAGCTGTTGAAATCAATTCACTGAAGCAAATCTTTTGTGTGCAGAACTTAACAATCGGCTTTTCACCTCACTGGGACTTAATGTATTTTAATTTTCAACATCTATCTCCTCTCAAAACATTCACTTAGCATTTAGATTAGACTGCTAATACTGTGCTGTTATAAAGGTAACTGAAAAATTCCCTATCTCCTAAATCAATTGTATATTATCATCTAAGGAAATAAAGGCTTTTCAGATTTCCACTGAGAGATTTACAGTTAACACAACCAAAATGATAAAATATACATTCAATGCACTAAAGAAAGTTAGAGGTTTTTCATAATTACTATTATGACTGGTCATGGACATGAGAATAAAGAATAATGAGACTGGGGAGAAATTTGAGGAAGAACGCTCAGAAACAATTCTGACTGAAACTCAGATTGTAGGGAAGGCCTTATGTGTTGCCAAGAGTATTGTGAAGAAAACTAAAGGCAAGAGTATAACCACTGGCTATTACTAGGGGAAGAATATCTGACATTTCCTAGTTACTTGAATGAGGAGTCTAGTGATAAATTTGTCAGAAGACTCCCATGTTCATAGTCCTCCTTGTACCCCTGAGCTTCATACAATGTGTCCAACTGCCTACTTAACTTCTCTATCCAGAAGTCTAGTATACATCTCAAAATTCATGCATCTGGCCGGGCACAGTGGCTCACACCTGCAATCCCAGCACTTTGGGAGGCCGAGGTGGGTGGATTACCTGAGGTCAGGAGTTTAAGACCAGCCTGGCCAACATGGTAAAACCCCATCTCTACTAAAAATACAAGTATTAGCCAGGCATTGTGGCAGGTGCCTGTAATCCCAGCTACTCGGGAGGCTGAGGCAGGAAAATCACTTGAACCGGGAGGCGGAGGTTGGAGTGAGCTGAGATCGTGCTACCGCACTCCATGCACTCTAGCCTGGGCAACAGAACGAGATGCTGTCACAACAACAACAACAACAACAACAACAACAACAACAACAACAACAAATTCTCACATCTAAAACAGAGTTCCTGGTTCCATTCCTGCTTCCTGCCTTTCCCACTCCCCCATATTCCCTACCATGCCTTCTTCATCTAATTTAATATTACTAACAAGATCTATTGTTCAAGCCAAAACCCAAGTGTCACTCCTTCAATTTCTCTTTACCTTATCCTCCAAATTTAATCCATTAGCAAGTCCTCTCTTCAAACCCATCCCAAACCAACCTTGTTTTTAACCATCTCCACACCACCAATTACCACAAGGATAAAATCTGAATTCCTTACCACCAAATACTATGTGATCTGGCCCTCATCTATGACCTTCTCCCATTCCTTGTGTAATCTCTGCCTCCACACATAATTTGCAAATTACTCCAGCTACACTGGCCTATTATTATTATTATTATTATTTTTGAGACGGAGTCTTGCTCTTTCGCCCAGCCTGGAGTGCAGTGGCGCAATCTCAGCTCACTGCAATCTCCGCCTCCTGGGTTCAAGCGATTCTCCTGCCCCAGCCTCCCAAGTAGCTGTGATTACAGGCACATGCCACCATTCCCAGCTAATTTTTTTTTGTTTTTGAGATGGAGTTTCACTCTTGTTGCCCAGGCTGGAGTGCAATGGTGCGATCTCAGCTCACCACAACCTCCACCTCCCGGGTTGATGAAGTGATTCTCTTGTCTCAGCCTCCCGTGTAGCTGGGATTAGAGGCACGCGCCACCACGCTGGGCAAATTTTTGTATTTTTAGTAGAGACAGGGTTTCTACCTCAGTGATCTGTCCGCCTTGACCTCCCAAAGTGCTGGGATTACAGGAATGAGCCACCACACCCAGCCGTGCCCAGCTAATTTTTGCATTTTTTAGTAGAGATGGGGTTTTGCCACGTTGGCCAGGCTGGTCTCAAACTCCTGACCTCAGGGGATCTGCCTGCCTCGGCCTCCTAGAGTGCTGGAATTACAGGTGTGAGCCACTGTGCCCGAACCTTTTATCATTATTATTTCTTGAGACAGGAGTCTTGCTCTGTCGTTCAGGCTGGAGTGCAGTGATGCGATCTTGGCTCACTGTAACTCCTACCTTTCGGTTCAAGTGATTCTCCTGCCTCAGCCTCTGGAGTAGCTGGGATTACAGGCACTGGGATTACAGGCACACACCACCACACCATGCTAGTTTTTTGTATTTTTAGTAGAGATGGGGTTTCACCATGTTGGCCAGGCTGGTCTCGAACTCCTGACCTCAAGTGATTTGCCTGCCTTGGCTTCCCAAAGTGCTGGGATTATAGGCACGAGCCACCACACACGACCAACATTGGCCTATCTTTTAAAAAATAAACCAAGCTCTGGCCGGGCACAGTGGCTCACACCTGTGATCCCAGCACTTTGGGAGGTTGAGGTGGTTGGATCACTTGAGTTCAGGAGTTTGAGACCAGCCTGACCAACGTGGTAAAACCCCATCTCTACTAAAAATAAAAACTAGTCGGGTGTGGTAGCACGCGTGCCTGTAATACCAGCTACTCAGGAGGCCAAGGCAGGAGAATTGCTTGAACCCAGGAGACAGAGTTTGCAGTGAGCCAAGATTGTGCCACTGCACTCCAGCCTGGGGGATAGAGGGAGACACCATCTCAAAAAAACCAAAATACAGAAATCAAAAAACCACACTCATTATTACCTCAAGACCTTTATGTTTGCTATTCCTCTGCCTATAAGATGCATTCCCTTCATTTTTCAAGGACAATTATTTCTTGTTATTTAGGTCTCAGCTCAATTTTTTCAGAAAGGCTTTCCCTGGCCTCCTTAAACGAAAGTAATCAACAACCTTTGACAGCTAATACTATTCCACTGTTCTGTATATTTCTCCATAGCATTTATTGTTATCTTAAATTCATCTTTATTGTGTATCTCCCCTCGACAGAACCTGAATCCTACCAGGGACTTAGTTAGTCTTATTTACTGTTGCATTCCTAGTGCCCAGAACACAGTAGGCTCCCAATAAATAGCCACTGAATAAAAGTTAAAACCAACAAAAATAATCATTTAATTAATTATGAATACATCGAATTGTGCACAATAGTTTATAAAATTACTTTTTTTTTTTTTTTAAGACAGGGTCTCATTCTGTCTCACAGGCTGGAGTGCAGTGGTGCAATCTAGGCTCACTGCAACCTCCGCCTCCCGGGTTCAAGTGATTCTCCTGCCTCAGCCTCCCCAGCAGCTAGGATTACAGGCACATGCCACCACGCTCGACTAATTTTTTTGTGTTTTTAGTAGAGACAAGGTTTCACCATGTTGACCAGGCTGGTCTCGAACTCCTGACCTCAAGTGATCCACCTGCCTTGGCCACTCAAAGTGCTGGGATTATAGGCATGAGCCACCACGCCTGGCCTATAAAATTACTTTCACATTTCATTTTGCCTGATCTGTTGTCACAGAAGTTCTCAGATGGCTGTTCTGAAATTATTCCTCCTCCTACACTCTATCTTATTTACTTCTCACTGTTCTCAGTATCATAAAGTGCAACATCTTTTTGAAGCAATCTGAATTATAAACAGATACATTTGCATGTATATATATGTATATATGCATATGCACACACACACTTTTTTTTTTTTAAGAGACAGGGTCTTGCTCTGTGCAAGTGCAAGAGTGCAATGGTATGATCATAGCTCACTGCAGCCTTGAACTCCTGGGCTCAAGTGATTCTTCTGGCTTAGCTTCCTCAGTAGCTAAGACTACAGAAGCACACTGCCATGCCCGGCTAATTAAAAAAAAATTTTGTGGAGACAGAGTCTCACTATGTTGCCCAGGCTGGTTTCAAACTCCTGGCCTCAAGTAATCTTCCTGTCTCAGCCTCCCAAAGGGCTGAGATTATAAGTGTGAGCCACTGCATCTGGACTGCATATTAATATGAAGAGCTTTTCTTCAACAACAGTGAACAGTTTTCTACAAAGGTATATGCAAGTGGGCCCACTTCTTGTTCTTATGAATCTTTTCTTTCCTTTTATAAAACTCCTTTTCCTTTCTCTTTTCCCCAAAGAAAGGACTGTTTCTTTTGAAATCTAGAACAAATGAGAACAGAGGATATCCTGGTTTGCGCTGCAAAATTTTTTTTTTTTTTAAGACGGAGTCTCGCTCTGTTGCCAGGTTGGAGTGCAGTGGCACGATCTTGGCTCATTGCAACCTCCACCTCCCGGGTTCAAGAGATTCTCCTGCCTCAGCCTCCTGAGTAGCTGGAACTAAAGGCGCATGCCACCACGCTGAGTAATTTTTTGTATTTTAGTAGAGACAGGGTTTCACCATGTTGCCCAGGCTGATCTCGAACTCCTGAGCTCAGGCAATCTGCCTGTCTTGGCCTCCCACAGTGTTAGGATTACAGGCATGAGCCACTGCACCCGATTTTTTTTTTCTTTTGATGGAGTTTTGCTCTTGTTGCCCAGGTTAGAGTGCAATGATGCGATCTCAGCTCACTGCAACCCCCGCCTCCCAGGTTCAAGTGATTCTCCTGCCTCAGCCTCCCGAGTAGCTGGAATTACAGGCAAGTGCCACCAAGCCCGGCTAATTTTGTATTTTTAGTAGAAACGGGGTTTCTCCATGTTGGTCAGGCTGGTCTTGAACTCCCGACATCAGGTGATCCAAGCGCCTCAGCCTCCCAAAGCGCTGGGATTATAGGTATGAGCCACAGTGCAGGCCTGCATAATTCTTGATGATCCTCATTATCATGGAAAATTTGTGCATTGTTAAGGAAAGTGGTGCATTGATGGAAGGAAGCAAATACATTTTTAACTATATGACTGAATGAATATCTCTGGTTAGTTTGTAACATCAAGTACTTACCTCATTCAGCATTTTTCTTTCTTTAATAGACTGGGTCACCCCTAAAGAGATCATAGAAAAGACAGGTTACATACAGCAGAAGAACGTGCTCTTTTCACGGAGATAGAGAGGTCAGCGATTCACAAAAGAGCACAGGAAGAATGACAGAGGAGAGGTCCTTCCCTCTAAAGCCACAGCCCTTTAATAAGGCTTGTAGCAGCAGTTTCCTTCTGGAGACAGAGTTGATGTTTAATTTAAACATTATAAGTTTGCCTGCTGCACATGGATTCCTGCCGACTATTAAATAAATCCCTAGCTCATATGCTAACATTGCTAGGAGCAGATTAGGTCCTATTAGTTATAAAAGAGACCCATTTTCCCAGCATCACCAGCTTATCTGAACAAAGTGATATTAAAGATAAAAGTAGTTTAGTATTACAATTAAAGACCTTTTGGTAACTCAGACTCAGCATCAGCAAAAACCTTAGGTGTTAAACGTTAGGTGTAAAAATGCAATTCTGAGGTGTTAAAGGGAGGAGGGGAGAAATAGTATTATACTTACAGAAATAGCTAACTACCCATTTTCCTCCCGCAATTCCTAGAAAATATTTCAGTGTCCGTTCACACACAAACTCAGCATCTGCAGAATGAAAAACACTCAAAGGATTAGAAGTTGAAAACAAAATCAGGAAGTGCTGTCCTAAGAAGCTAAAGAGCCTCAGTTTTTTACACTCCCAAGATCAATCTGGATTTATGATTCTAAAACCCCTGGTGACAGAATCAGAGGCTGAAAACACCACTAATTATAACCAGCAGGTATGGATATTTGGAAGTCTAGGGGAGGCTGATATGAAGTTAAGACCAGAGGAAATATCTGTCCACTCCCTCTTCTCAACACCCATCTTCTAGACGCCAAGGCTAGCTATAGATCTCCATTATAGTGTTCAAGGAATTAGGAATTATCCATGTCAATAGTTTTGATTAATGTGGACGGAGAACATCTATATTACTAGATGGCAATATGTGAAAGAAGAAAACAGTATTGTTGAAAACCTAAATCTGAAATGTCAATGTAATGACAAATTTTCACCCCTAGAATGTCTACCTGGGGAGTCCTAACCCTCTAATATTCCCCTGAGAGGGATGGGAGAATACAGTGCAGAGCTTTTATATAAGTATTTCAGAAAGCAGTAGCTAAAGAATCACTTGTTTATTTCCCAGTGTTTCAAAGGCCCTTCTGAAGAACTAAGCAAACTAAGGAAAGACCATTTAGTTTTAAACAGGAGAAATGTATTTAACTAAATCCTAAACACAGCAGGCTATCTGCAAGCAGCAGCAGCAGCAGCAGCCATGCTCCCTCACAGAATCCTTACAATTTTTGAAGTTTTTTGTTTAACTGCTACAAAAGCCGATTTAGTAACATTTATTACACTTAAAAACTTCAGTTCATTTGTAGTTCAAAGCAAATGTATTGGCTTTGAGTTTAAAGACTGAACTACTTTAGATTTGATTTGCATTTTTTTTTTTTTTTTTTTTTGAGATGCAGTCTTGCTCTGTCAGCCAGGCTGGAGTGCAGTGGCTGGATCTCAGCTCACGGCAAGCTCTGCCTCCTGGGTTCATGCCATTCTCCTGCCTCAGCCTCCTGAGTAGCTGGGACTACAGATGCCCGCCACCATGCCCGGCTAATTTTTTGTATTTTTACTAGAGATGGGGTTTCACCGTGTTAGCCAGGATGGTCTCGATCTCCTGACCTCGTGATCTGCCCGCCTTGGCCCCCCAAAGCGCTGGGATTACAGGCCTGAGCCACCACGCTTGGCATCTTTTTACCTTTCATTAACTTTGATGCAAACCTATAGCTTAAGGTATCTTAAACTTTAATGACATTTTTCTCTAAAATAGTAGTTTGTAATAACTTGTTCTGGCACCTGGCTCCAATGAACACTACCCTCTGACCCTGTGGTATAATTTTCATGAGTAAGTGGAAACCTAAGATCTTAGAAGTTCAACGGCAATGTGTCCAAGGGGTTTAGATCCTCTCCTTAAGTGCCTGTATCTCTGTGAAAAGAATCATCATAGGCTAGGCGCGATGGCTCACACCTGTAATCCCAGCACTTTGGGAGGCCGAGGTAGGTGGATCACCTGAGGTCGGGAGTCCAAGACCAGCCTGACTGACATGGAAAAACCCTGTCTCTACTAAAAATACAAAATTAGGTATGGTGGTGCATTCCTGTAATCCCAGCTACTCGGGAGGCTGAGGCAGGAGAATCGCTTGAACCCGGGAGGGGGAGGTTGCAGCAAGCCAAGATCGTGCCATTGCACTCCAGCAGCCTGGGCAACAAGAGTGAAAAACTACACCTCAAAAACAAAAACAAAAACAAAAGAATCATCATCAAGTGAACTGGAACACATCCAGAGAACTAATTTTGTTAGAAAGATTTTAGAGTTGAGCCACACAATCTGCATCTTCTGCGTCCTCCATGCACTCGTCTGCTTTCTGGAGCCCCATGAGTGAGTCTTAATCCTGTTCCAGATAACAGTTCTCTTCCGGGTAACGGTTCTTCAGATACTTGAAGACAGTGTCTTATTTCCTTAAATCTTCTCATTTCTTCTTCAAAAGACAGTATTTCAAGTTACTTTTATGTATCTTTACCATCTACCTCTGGATAAACACTCTCCAATTTGTCAGTGACCATGTTAAAAACCAAGCACGGTGCTTAAAACTGACATCATCTTTCAGGCAATCACTCCATTGGAGAATACAGTGGGGCTCTGGATCTGTACTTCACTTGCTCCAGAGCCTCTGCTTGTGTTAATACGGCCCAGTTTCAAATAAGCATTTTTAGCAGCCCTGAAATGTGTACTCAGATTTAGTTTATAGTCAACTAAAAACACCCAGAGGTCTCCTGTATTACACAAGTTATAATTAAAACCTTAAAAGAGAAAGGTATAGGACAAATGATCTGTCTCCTCCCTTTTTTGCTTTTTCATATGTTAAGACTATCTCGGAGCTGTTATCAGACTTTTTTCCTGAAAAACTCTCAACAATACTCAAACTAGGTGTTACATGAAGCTGGGGTCTCCAGGTTTTGCCTCACTTGTTCTTTCTTTTGTTGTTGTTGAGACAGAGTCTCACTCTGTCGCCAGGCTGGAGTGCAGTGGCAGGATCTCAGCTGACTGCAACCTCAGCCTCCAGAGTTCAAGCAATTCTTCTGTGTCAGCCTCCCAAGTAGCTGGGATTACAGGTGCACACCACCACGCCCAGCCAATTTATGTATTTTTAGTAGAGACTGGGTTTTACCATATTGGCCAGGCTGGTCTCGAACTCCTGACCTTGTGATCTGCCCGCCTCAGGCTCCCAAAGTGCTGGGATTACTGATGCGAGCCACCGCGTCCAGCTGCCTCACTTGTTGTTTTAGGACTTAGGCTCCACCTCACCAGTGTAGTCCCAGCAGGTAGATAGGAGTTAATAGTTGACTATCTCAGCTCACCACCCTCCAAACCTTTTTTTTTTTTTTTTTTTTTTGAGACAAGAATCTCGCTCTTGTCCCCAGGCTGGAGTGCAATGGTGCGATCTTGGGTCACTGCAACCTCCACCTCCTGGGTTCAAGCGATTCTGCTGCCTCAGCCTCCTGAGTAGCTGGGATTACAGGTGCCTGCCACCACGCCCACCTAATTTTTATATTTTTAGTAGAGACGGGGTTTCAACACGTTGGCCAGGCTGGTCTCGAACTCCTGACCTCAGGTGATCCACCCGCCTCGGCCTCCCAAAGTGCTGAGATTACAGGTGTGAGCCACCGTGCCTGGCCCACACTCCAAATCTTAACCCAAAACAAAAGGAGGTAAGGAAGCAGCAAAACTATTATTTGTCTTTCATAAAGTAATTGATTGACTATTAGAAGACTATCATCCATGCTATGCTCAACAAATATTCTTATTTTTTCACGTTTTTTTTTTTTTTTTTTGAGACGGAGCCTTGCTCTGTCGCCAGGCTGGAATGCAGTGGCATGATCTCGGCTCACTGCAACCTCCATCTCCCCGGTTCAAGTGATTCTCCTGCCTCAGCCTCACGAGTAGCTGGGACTACAGGCGCACGCGACCACACCCAGCTAATTTTTTTATTTTTTAGTAGAGACGGGGTTTCACCATGCTGGCCAGGATGGTCTCGATCTCCTAATCTCGTGATCTGCCCGCCTCGGCCTCCCAAAGTGCTGCGATTACAGGCATGCGCCACCGTGCCTCGCCTCATGTGGTTTTATGCAGCAGATGCAAGGTATTCTGTAAAGGTTCTTGGTATACCTGTTTTCATAACAACATGAGTAGTCTCTTCAGTAATTAGATTAGTTAAAGTGATGTGGTGTTTTCTGGCAAACTTGTACACGAGCATCTGAAATTAAATCAAATATTCCATTATCATGAGTTACCTCTAGCACACAGCTCAGAATACTAGTTATTCCACCATGGCATATGTTTACCTATGTAGCAATCCTGCACGTTCTACACGTGTCCTGGAACTATTTAAAGTGAATTTTTTTTTTTTTTTTTTTAGACAGAGTCTTGCTCTGTCACCCAGGCTGGAGGTAAAAAAAAAAAAAAAAAAAAAATAGAATACCAGTTATCCTAGCTTTAAGTCTCTGTTTTTCTCAGAAAGGGTACATTTAAAAAATTCTAAGACACCTGAAGTCTCGGCTGGGCGCGGTGGCTCACGCCTGTAATCTCAGCACTTTGGGAGGCTGAGGCGGGCAGATCACA:G	BRCA1	BRCA1:NM_007297:exon15:c.4846_5052del:p.M1616_E1684del,BRCA1:NM_007298:exon15:c.1675_1881del:p.M559_E627del,BRCA1:NM_007294:exon16:c.4987_5193del:p.M1663_E1731del,BRCA1:NM_007299:exon16:c.1675_1881del:p.M559_E627del,BRCA1:NM_007300:exon17:c.5050_5256del:p.M1684_E1752del	Pathogenic		BRCA1	Not Yet Reviewed
	17:43061133:CCAAAATACAGAAATCAAAAAACCACACTCATTATTACCTCAAGACCTTTATGTTTGCTATTCCTCTGCCTATAAGATGCATTCCCTTCATTTTTCAAGGACAATTATTTCTTGTTATTTAGGTCTCAGCTCAATTTTTTCAGAAAGGCTTTCCCTGGCCTCCTTAAACGAAAGTAATCAACAACCTTTGACAGCTAATACTATTCCACTGTTCTGTATATTTCTCCATAGCATTTATTGTTATCTTAAATTCATCTTTATTGTGTATCTCCCCTCGACAGAACCTGAATCCTACCAGGGACTTAGTTAGTCTTATTTACTGTTGCATTCCTAGTGCCCAGAACACAGTAGGCTCCCAATAAATAGCCACTGAATAAAAGTTAAAACCAACAAAAATAATCATTTAATTAATTATGAATACATCGAATTGTGCACAATAGTTTATAAAATTACTTTTTTTTTTTTTTTAAGACAGGGTCTCATTCTGTCTCACAGGCTGGAGTGCAGTGGTGCAATCTAGGCTCACTGCAACCTCCGCCTCCCGGGTTCAAGTGATTCTCCTGCCTCAGCCTCCCCAGCAGCTAGGATTACAGGCACATGCCACCACGCTCGACTAATTTTTTTGTGTTTTTAGTAGAGACAAGGTTTCACCATGTTGACCAGGCTGGTCTCGAACTCCTGACCTCAAGTGATCCACCTGCCTTGGCCACTCAAAGTGCTGGGATTATAGGCATGAGCCACCACGCCTGGCCTATAAAATTACTTTCACATTTCATTTTGCCTGATCTGTTGTCACAGAAGTTCTCAGATGGCTGTTCTGAAATTATTCCTCCTCCTACACTCTATCTTATTTACTTCTCACTGTTCTCAGTATCATAAAGTGCAACATCTTTTTGAAGCAATCTGAATTATAAACAGATACATTTGCATGTATATATATGTATATATGCATATGCACACACACACTTTTTTTTTTTTAAGAGACAGGGTCTTGCTCTGTGCAAGTGCAAGAGTGCAATGGTATGATCATAGCTCACTGCAGCCTTGAACTCCTGGGCTCAAGTGATTCTTCTGGCTTAGCTTCCTCAGTAGCTAAGACTACAGAAGCACACTGCCATGCCCGGCTAATTAAAAAAAAATTTTGTGGAGACAGAGTCTCACTATGTTGCCCAGGCTGGTTTCAAACTCCTGGCCTCAAGTAATCTTCCTGTCTCAGCCTCCCAAAGGGCTGAGATTATAAGTGTGAGCCACTGCATCTGGACTGCATATTAATATGAAGAGCTTTTCTTCAACAACAGTGAACAGTTTTCTACAAAGGTATATGCAAGTGGGCCCACTTCTTGTTCTTATGAATCTTTTCTTTCCTTTTATAAAACTCCTTTTCCTTTCTCTTTTCCCCAAAGAAAGGACTGTTTCTTTTGAAATCTAGAACAAATGAGAACAGAGGATATCCTGGTTTGCGCTGCAAAATTTTTTTTTTTTTTAAGACGGAGTCTCGCTCTGTTGCCAGGTTGGAGTGCAGTGGCACGATCTTGGCTCATTGCAACCTCCACCTCCCGGGTTCAAGAGATTCTCCTGCCTCAGCCTCCTGAGTAGCTGGAACTAAAGGCGCATGCCACCACGCTGAGTAATTTTTTGTATTTTAGTAGAGACAGGGTTTCACCATGTTGCCCAGGCTGATCTCGAACTCCTGAGCTCAGGCAATCTGCCTGTCTTGGCCTCCCACAGTGTTAGGATTACAGGCATGAGCCACTGCACCCGATTTTTTTTTTCTTTTGATGGAGTTTTGCTCTTGTTGCCCAGGTTAGAGTGCAATGATGCGATCTCAGCTCACTGCAACCCCCGCCTCCCAGGTTCAAGTGATTCTCCTGCCTCAGCCTCCCGAGTAGCTGGAATTACAGGCAAGTGCCACCAAGCCCGGCTAATTTTGTATTTTTAGTAGAAACGGGGTTTCTCCATGTTGGTCAGGCTGGTCTTGAACTCCCGACATCAGGTGATCCAAGCGCCTCAGCCTCCCAAAGCGCTGGGATTATAGGTATGAGCCACAGTGCAGGCCTGCATAATTCTTGATGATCCTCATTATCATGGAAAATTTGTGCATTGTTAAGGAAAGTGGTGCATTGATGGAAGGAAGCAAATACATTTTTAACTATATGACTGAATGAATATCTCTGGTTAGTTTGTAACATCAAGTACTTACCTCATTCAGCATTTTTCTTTCTTTAATAGACTGGGTCACCCCTAAAGAGATCATAGAAAAGACAGGTTACATACAGCAGAAGAACGTGCTCTTTTCACGGAGATAGAGAGGTCAGCGATTCACAAAAGAGCACAGGAAGAATGACAGAGGAGAGGTCCTTCCCTCTAAAGCCACAGCCCTTTAATAAGGCTTGTAGCAGCAGTTTCCTTCTGGAGACAGAGTTGATGTTTAATTTAAACATTATAAGTTTGCCTGCTGCACATGGATTCCTGCCGACTATTAAATAAATCCCTAGCTCATATGCTAACATTGCTAGGAGCAGATTAGGTCCTATTAGTTATAAAAGAGACCCATTTTCCCAGCATCACCAGCTTATCTGAACAAAGTGATATT:AAAAAAAAAAAA	BRCA1	BRCA1:NM_007297:exon17:c.5012_5052delinsTTTTTTTTTTTT:p.W1671Ffs*6,BRCA1:NM_007298:exon17:c.1841_1881delinsTTTTTTTTTTTT:p.W614Ffs*6,BRCA1:NM_007294:exon18:c.5153_5193delinsTTTTTTTTTTTT:p.W1718Ffs*6,BRCA1:NM_007299:exon18:c.1841_1881delinsTTTTTTTTTTTT:p.W614Ffs*6,BRCA1:NM_007300:exon19:c.5216_5256delinsTTTTTTTTTTTT:p.W1739Ffs*6	Pathogenic	Pathogenic	BRCA1	Not Yet Reviewed
	17:43061791:ACCAGGCTGGTCTCGAACTCCTGACCTCAAGTGATCCACCTGCCTTGGCCACTCAAAGTGCTGGGATTATAGGCATGAGCCACCACGCCTGGCCTATAAAATTACTTTCACATTTCATTTTGCCTGATCTGTTGTCACAGAAGTTCTCAGATGGCTGTTCTGAAATTATTCCTCCTCCTACACTCTATCTTATTTACTTCTCACTGTTCTCAGTATCATAAAGTGCAACATCTTTTTGAAGCAATCTGAATTATAAACAGATACATTTGCATGTATATATATGTATATATGCATATGCACACACACACTTTTTTTTTTTTAAGAGACAGGGTCTTGCTCTGTGCAAGTGCAAGAGTGCAATGGTATGATCATAGCTCACTGCAGCCTTGAACTCCTGGGCTCAAGTGATTCTTCTGGCTTAGCTTCCTCAGTAGCTAAGACTACAGAAGCACACTGCCATGCCCGGCTAATTAAAAAAAAATTTTGTGGAGACAGAGTCTCACTATGTTGCCCAGGCTGGTTTCAAACTCCTGGCCTCAAGTAATCTTCCTGTCTCAGCCTCCCAAAGGGCTGAGATTATAAGTGTGAGCCACTGCATCTGGACTGCATATTAATATGAAGAGCTTTTCTTCAACAACAGTGAACAGTTTTCTACAAAGGTATATGCAAGTGGGCCCACTTCTTGTTCTTATGAATCTTTTCTTTCCTTTTATAAAACTCCTTTTCCTTTCTCTTTTCCCCAAAGAAAGGACTGTTTCTTTTGAAATCTAGAACAAATGAGAACAGAGGATATCCTGGTTTGCGCTGCAAAATTTTTTTTTTTTTTAAGACGGAGTCTCGCTCTGTTGCCAGGTTGGAGTGCAGTGGCACGATCTTGGCTCATTGCAACCTCCACCTCCCGGGTTCAAGAGATTCTCCTGCCTCAGCCTCCTGAGTAGCTGGAACTAAAGGCGCATGCCACCACGCTGAGTAATTTTTTGTATTTTAGTAGAGACAGGGTTTCACCATGTTGCCCAGGCTGATCTCGAACTCCTGAGCTCAGGCAATCTGCCTGTCTTGGCCTCCCACAGTGTTAGGATTACAGGCATGAGCCACTGCACCCGATTTTTTTTTTCTTTTGATGGAGTTTTGCTCTTGTTGCCCAGGTTAGAGTGCAATGATGCGATCTCAGCTCACTGCAACCCCCGCCTCCCAGGTTCAAGTGATTCTCCTGCCTCAGCCTCCCGAGTAGCTGGAATTACAGGCAAGTGCCACCAAGCCCGGCTAATTTTGTATTTTTAGTAGAAACGGGGTTTCTCCATGTTGGTCAGGCTGGTCTTGAACTCCCGACATCAGGTGATCCAAGCGCCTCAGCCTCCCAAAGCGCTGGGATTATAGGTATGAGCCACAGTGCAGGCCTGCATAATTCTTGATGATCCTCATTATCATGGAAAATTTGTGCATTGTTAAGGAAAGTGGTGCATTGATGGAAGGAAGCAAATACATTTTTAACTATATGACTGAATGAATATCTCTGGTTAGTTTGTAACATCAAGTACTTACCTCATTCAGCATTTTTCTTTCTTTAATAGACTGGGTCACCCCTAAAGAGATCATAGAAAAGACAGGTTACATACAGCAGAAGAACGTGCTCTTTTCACGGAGATAGAGAGGTCAGCGATTCACAAAAGAGCACAGGAAGAATGACAGAGGAGAGGTCCTTCCCTCTAAAGCCACAGCCCTTTAATAAGGCTTGTAGCAGCAGTTTCCTTCTGGAGACAGAGTTGATGTTTAATTTAAACATTATAAGTTTGCCTGCTGCACATGGATTCCTGCCGACTATTAAATAAATCCCTAGCTCATATGCTAACATTGCTAGGAGCAGATTAGGTCCTATTAGTTATAAAAGAGACCCATTTTCCCAGCATCACCAGCTTATCTGAACAAAGTGATATTAAAGATAAAAGTAGTTTAGTATTACAATTAAAGACCTTTTGGTAACTCAGACTCAGCATCAGCAAAAACCTTAGGTGTTAAACGTTAGGTGTAAAAATGCAATTCTGAGGTGTTAAAGGGAGGAGGGGAGAAATAGTATTATACTTACAGAAATAGCTAACTACCCATTTTCCTCCCGCAATTCCTAGAAAATATTTCAGTGTCCGTTCACACACAAACTCAGCATCTGCAGAATGAAAAACACTCAAAGGATTAGAAGTTGAAAACAAAATCAGGAAGTGCTGTCCTAAGAAGCTAAAGAGCCTCAGTTTTTTACACTCCCAAGATCAATCTGGATTTATGATTCTAAAACCCCTGGTGACAGAATCAGAGGCTGAAAACACCACTAATTATAACCAGCAGGTATGGATATTTGGAAGTCTAGGGGAGGCTGATATGAAGTTAAGACCAGAGGAAATATCTGTCCACTCCCTCTTCTCAACACCCATCTTCTAGACGCCAAGGCTAGCTATAGATCTCCATTATAGTGTTCAAGGAATTAGGAATTATCCATGTCAATAGTTTTGATTAATGTGGACGGAGAACATCTATATTACTAGATGGCAATATGTGAAAGAAGAAAACAGTATTGTTGAAAACCTAAATCTGAAATGTCAATGTAATGACAAATTTTCACCCCTAGAATGTCTACCTGGGGAGTCCTAACCCTCTAATATTCCCCTGAGAGGGATGGGAGAATACAGTGCAGAGCTTTTATATAAGTATTTCAGAAAGCAGTAGCTAAAGAATCACTTGTTTATTTCCCAGTGTTTCAAAGGCCCTTCTGAAGAACTAAGCAAACTAAGGAAAGACCATTTAGTTTTAAACAGGAGAAATGTATTTAACTAAATCCTAAACACAGCAGGCTATCTGCAAGCAGCAGCAGCAGCAGCAGCCATGCTCCCTCACAGAATCCTTACAATTTTTGAAGTTTTTTGTTTAACTGCTACAAAAGCCGATTTAGTAACATTTATTACACTTAAAAACTTCAGTTCATTTGTAGTTCAAAGCAAATGTATTGGCTTTGAGTTTAAAGACTGAACTACTTTAGATTTGATTTGCATTTTTTTTTTTTTTTTTTTTTGAGATGCAGTCTTGCTCTGTCAGCCAGGCTGGAGTGCAGTGGCTGGATCTCAGCTCACGGCAAGCTCTGCCTCCTGGGTTCATGCCATTCTCCTGCCTCAGCCTCCTGAGTAGCTGGGACTACAGATGCCCGCCACCATGCCCGGCTAATTTTTTGTATTTTTACTAGAGATGGGGTTTCACCGTGTTAGCCAGGATGGTCTCGATCTCCTGACCTCGTGATCTGCCCGCCTTGGCCCCCCAAAGCGCTGGGATTACAGGCCTGAGCCACCACGCTTGGCATCTTTTTACCTTTCATTAACTTTGATGCAAACCTATAGCTTAAGGTATCTTAAACTTTAATGACATTTTTCTCTAAAATAGTAGTTTGTAATAACTTGTTCTGGCACCTGGCTCCAATGAACACTACCCTCTGACCCTGTGGTATAATTTTCATGAGTAAGTGGAAACCTAAGATCTTAGAAGTTCAACGGCAATGTGTCCAAGGGGTTTAGATCCTCTCCTTAAGTGCCTGTATCTCTGTGAAAAGAATCATCATAGGCTAGGCGCGATGGCTCACACCTGTAATCCCAGCACTTTGGGAGGCCGAGGTAGGTGGATCACCTGAGGTCGGGAGTCCAAGACCAGCCTGACTGACATGGAAAAACCCTGTCTCTACTAAAAATACAAAATTAGGTATGGTGGTGCATTCCTGTAATCCCAGCTACTCGGGAGGCTGAGGCAGGAGAATCGCTTGAACCCGGGAGGGGGAGGTTGCAGCAAGCCAAGATCGTGCCATTGCACTCCAGCAGCCTGGGCAACAAGAGTGAAAAACTACACCTCAAAAACAAAAACAAAAACAAAAGAATCATCATCAAGTGAACTGGAACACATCCAGAGAACTAATTTTGTTAGAAAGATTTTAGAGTTGAGCCACACAATCTGCATCTTCTGCGTCCTCCATGCACTCGTCTGCTTTCTGGAGCCCCATGAGTGAGTCTTAATCCTGTTCCAGATAACAGTTCTCTTCCGGGTAACGGTTCTTCAGATACTTGAAGACAGTGTCTTATTTCCTTAAATCTTCTCATTTCTTCTTCAAAAGACAGTATTTCAAGTTACTTTTATGTATCTTTACCATCTACCTCTGGATAAACACTCTCCAATTTGTCAGTGACCATGTTAAAAACCAAGCACGGTGCTTAAAACTGACATCATCTTTCAGGCAATCACTCCATTGGAGAATACAGTGGGGCTCTGGATCTGTACTTCACTTGCTCCAGAGCCTCTGCTTGTGTTAATACGGCCCAGTTTCAAATAAGCATTTTTAGCAGCCCTGAAATGTGTACTCAGATTTAGTTTATAGTCAACTAAAAACACCCAGAGGTCTCCTGTATTACACAAGTTATAATTAAAACCTTAAAAGAGAAAGGTATAGGACAAATGATCTGTCTCCTCCCTTTTTTGCTTTTTCATATGTTAAGACTATCTCGGAGCTGTTATCAGACTTTTTTCCTGAAAAACTCTCAACAATACTCAAACTAGGTGTTACATGAAGCTGGGGTCTCCAGGTTTTGCCTCACTTGTTCTTTCTTTTGTTGTTGTTGAGACAGAGTCTCACTCTGTCGCCAGGCTGGAGTGCAGTGGCAGGATCTCAGCTGACTGCAACCTCAGCCTCCAGAGTTCAAGCAATTCTTCTGTGTCAGCCTCCCAAGTAGCTGGGATTACAGGTGCACACCACCACGCCCAGCCAATTTATGTATTTTTAGTAGAGACTGGGTTTTACCATATTGG:A	BRCA1	BRCA1:NM_007297:exon16:c.4934_5052del:p.D1645Afs*2,BRCA1:NM_007298:exon16:c.1763_1881del:p.D588Afs*2,BRCA1:NM_007294:exon17:c.5075_5193del:p.D1692Afs*2,BRCA1:NM_007299:exon17:c.1763_1881del:p.D588Afs*2,BRCA1:NM_007300:exon18:c.5138_5256del:p.D1713Afs*2	Pathogenic	Pathogenic	BRCA1	Not Yet Reviewed
	17:43063154:CGCTGGGATTATAGGTATGAGCCACAGTGCAGGCCTGCATAATTCTTGATGATCCTCATTATCATGGAAAATTTGTGCATTGTTAAGGAAAGTGGTGCATTGATGGAAGGAAGCAAATACATTTTTAACTATATGACTGAATGAATATCTCTGGTTAGTTTGTAACATCAAGTACTTACCTCATTCAGCATTTTTCTTTCTTTAATAGACTGGGTCACCCCTAAAGAGATCATAGAAAAGACAGGTTACATACAGCAGAAGAACGTGCTCTTTTCACGGAGATAGAGAGGTCAGCGATTCACAAAAGAGCACAGGAAGAATGACAGAGGAGAGGTCCTTCCCTCTAAAGCCACAGCCCTTTAATAAGGCTTGTAGCAGCAGTTTCCTTCTGGAGACAGAGTTGATGTTTAATTTAAACATTATAAGTTTGCCTGCTGCACATGGATTCCTGCCGACTATTAAATAAATCCCTAGCTCATATGCTAACATTGCTAGGAGCAGATTAGGTCCTATTAGTTATAAAAGAGACCCATTTTCCCAGCATCACCAGCTTATCTGAACAAAGTGATATTAAAGATAAAAGTAGTTTAGTATTACAATTAAAGACCTTTTGGTAACTCAGACTCAGCATCAGCAAAAACCTTAGGTGTTAAACGTTAGGTGTAAAAATGCAATTCTGAGGTGTTAAAGGGAGGAGGGGAGAAATAGTATTATACTTACAGAAATAGCTAACTACCCATTTTCCTCCCGCAATTCCTAGAAAATATTTCAGTGTCCGTTCACACACAAACTCAGCATCTGCAGAATGAAAAACACTCAAAGGATTAGAAGTTGAAAACAAAATCAGGAAGTGCTGTCCTAAGAAGCTAAAGAGCCTCAGTTTTTTACACTCCCAAGATCAATCTGGATTTATGATTCTAAAACCCCTGGTGACAGAATCAGAGGCTGAAAACACCACTAATTATAACCAGCAGGTATGGATATTTGGAAGTCTAGGGGAGGCTGATATGAAGTTAAGACCAGAGGAAATATCTGTCCACTCCCTCTTCTCAACACCCATCTTCTAGACGCCAAGGCTAGCTATAGATCTCCATTATAGTGTTCAAGGAATTAGGAATTATCCATGTCAATAGTTTTGATTAATGTGGACGGAGAACATCTATATTACTAGATGGCAATATGTGAAAGAAGAAAACAGTATTGTTGAAAACCTAAATCTGAAATGTCAATGTAATGACAAATTTTCACCCCTAGAATGTCTACCTGGGGAGTCCTAACCCTCTAATATTCCCCTGAGAGGGATGGGAGAATACAGTGCAGAGCTTTTATATAAGTATTTCAGAAAGCAGTAGCTAAAGAATCACTTGTTTATTTCCCAGTGTTTCAAAGGCCCTTCTGAAGAACTAAGCAAACTAAGGAAAGACCATTTAGTTTTAAACAGGAGAAATGTATTTAACTAAATCCTAAACACAGCAGGCTATCTGCAAGCAGCAGCAGCAGCAGCAGCCATGCTCCCTCACAGAATCCTTACAATTTTTGAAGTTTTTTGTTTAACTGCTACAAAAGCCGATTTAGTAACATTTATTACACTTAAAAACTTCAGTTCATTTGTAGTTCAAAGCAAATGTATTGGCTTTGAGTTTAAAGACTGAACTACTTTAGATTTGATTTGCATTTTTTTTTTTTTTTTTTTTTGAGATGCAGTCTTGCTCTGTCAGCCAGGCTGGAGTGCAGTGGCTGGATCTCAGCTCACGGCAAGCTCTGCCTCCTGGGTTCATGCCATTCTCCTGCCTCAGCCTCCTGAGTAGCTGGGACTACAGATGCCCGCCACCATGCCCGGCTAATTTTTTGTATTTTTACTAGAGATGGGGTTTCACCGTGTTAGCCAGGATGGTCTCGATCTCCTGACCTCGTGATCTGCCCGCCTTGGCCCCCCAAAGCGCTGGGATTACAGGCCTGAGCCACCACGCTTGGCATCTTTTTACCTTTCATTAACTTTGATGCAAACCTATAGCTTAAGGTATCTTAAACTTTAATGACATTTTTCTCTAAAATAGTAGTTTGTAATAACTTGTTCTGGCACCTGGCTCCAATGAACACTACCCTCTGACCCTGTGGTATAATTTTCATGAGTAAGTGGAAACCTAAGATCTTAGAAGTTCAACGGCAATGTGTCCAAGGGGTTTAGATCCTCTCCTTAAGTGCCTGTATCTCTGTGAAAAGAATCATCATAGGCTAGGCGCGATGGCTCACACCTGTAATCCCAGCACTTTGGGAGGCCGAGGTAGGTGGATCACCTGAGGTCGGGAGTCCAAGACCAGCCTGACTGACATGGAAAAACCCTGTCTCTACTAAAAATACAAAATTAGGTATGGTGGTGCATTCCTGTAATCCCAGCTACTCGGGAGGCTGAGGCAGGAGAATCGCTTGAACCCGGGAGGGGGAGGTTGCAGCAAGCCAAGATCGTGCCATTGCACTCCAGCAGCCTGGGCAACAAGAGTGAAAAACTACACCTCAAAAACAAAAACAAAAACAAAAGAATCATCATCAAGTGAACTGGAACACATCCAGAGAACTAATTTTGTTAGAAAGATTTTAGAGTTGAGCCACACAATCTGCATCTTCTGCGTCCTCCATGCACTCGTCTGCTTTCTGGAGCCCCATGAGTGAGTCTTAATCCTGTTCCAGATAACAGTTCTCTTCCGGGTAACGGTTCTTCAGATACTTGAAGACAGTGTCTTATTTCCTTAAATCTTCTCATTTCTTCTTCAAAAGACAGTATTTCAAGTTACTTTTATGTATCTTTACCATCTACCTCTGGATAAACACTCTCCAATTTGTCAGTGACCATGTTAAAAACCAAGCACGGTGCTTAAAACTGACATCATCTTTCAGGCAATCACTCCATTGGAGAATACAGTGGGGCTCTGGATCTGTACTTCACTTGCTCCAGAGCCTCTGCTTGTGTTAATACGGCCCAGTTTCAAATAAGCATTTTTAGCAGCCCTGAAATGTGTACTCAGATTTAGTTTATAGTCAACTAAAAACACCCAGAGGTCTCCTGTATTACACAAGTTATAATTAAAACCTTAAAAGAGAAAGGTATAGGACAAATGATCTGTCTCCTCCCTTTTTTGCTTTTTCATATGTTAAGACTATCTCGGAGCTGTTATCAGACTTTTTTCCTGAAAAACTCTCAACAATACTCAAACTAGGTGTTACATGAAGCTGGGGTCTCCAGGTTTTGCCTCACTTGTTCTTTCTTTTGTTGTTGTTGAGACAGAGTCTCACTCTGTCGCCAGGCTGGAGTGCAGTGGCAGGATCTCAGCTGACTGCAACCTCAGCCTCCAGAGTTCAAGCAATTCTTCTGTGTCAGCCTCCCAAGTAGCTGGGATTACAGGTGCACACCACCACGCCCAGCCAATTTATGTATTTTTAGTAGAGACTGGGTTTTACCATATTGGCCAGGCTGGTCTCGAACTCCTGACCTTGTGATCTGCCCGCCTCAGGCTCCCAAAGTGCTGGGATTACTGATGCGAGCCACCGCGTCCAGCTGCCTCACTTGTTGTTTTAGGACTTAGGCTCCACCTCACCAGTGTAGTCCCAGCAGGTAGATAGGAGTTAATAGTTGACTATCTCAGCTCACCACCCTCCAAACCTTTTTTTTTTTTTTTTTTTTTTGAGACAAGAATCTCGCTCTTGTCCCCAGGCTGGAGTGCAATGGTGCGATCTTGGGTCACTGCAACCTCCACCTCCTGGGTTCAAGCGATTCTGCTGCCTCAGCCTCCTGAGTAGCTGGGATTACAGGTGCCTGCCACCACGCCCACCTAATTTTTATATTTTTAGTAGAGACGGGGTTTCAACACGTTGGCCAGGCTGGTCTCGAACTCCTGACCTCAGGTGATCCACCCGCCTCGGCCTCCCAAAGTGCTGAGATTACAGGTGTGAGCCACCGTGCCTGGCCCACACTCCAAATCTTAACCCAAAACAAAAGGAGGTAAGGAAGCAGCAAAACTATTATTTGTCTTTCATAAAGTAATTGATTGACTATTAGAAGACTATCATCCATGCTATGCTCAACAAATATTCTTATTTTTTCACGTTTTTTTTTTTTTTTTTTGAGACGGAGCCTTGCTCTGTCGCCAGGCTGGAATGCAGTGGCATGATCTCGGCTCACTGCAACCTCCATCTCCCCGGTTCAAGTGATTCTCCTGCCTCAGCCTCACGAGTAGCTGGGACTACAGGCGCACGCGACCACACCCAGCTAATTTTTTTATTTTTTAGTAGAGACGGGGTTTCACCATGCTGGCCAGGATGGTCTCGATCTCCTAATCTCGTGATCTGCCCGCCTCGGCCTCCCAAAGTGCTGCGATTACAGGCATGCGCCACCGTGCCTCGCCTCATGTGGTTTTATGCAGCAGATGCAAGGTATTCTGTAAAGGTTCTTGGTATACCTGTTTTCATAACAACATGAGTAGTCTCTTCAGTAATTAGATTAGTTAAAGTGATGTGGTGTTTTCTGGCAAACTTGTACACGAGCATCTGAAATTAAATCAAATATTCCATTATCATGAGTTACCTCTAGCACACAGCTCAGAATACTAGTTATTCCACCATGGCATATGTTTACCTATGTAGCAATCCTGCACGTTCTACACGTGTCCTGGAACTATTTAAAGTGAATTTTTTTTTTTTTTTTTTTAGACAGAGTCTTGCTCTGTCACCCAGGCTGGAGGTAAAAAAAAAAAAAAAAAAAAAATAGAATACCAGTTATCCTAGCTTTAAGTCTCTGTTTTTCTCAGAAAGGGTACATTTAAAAAATTCTAAGACACCTGAAGTCTCGGCTGGGCGCGGTGGCTCACGCCTGTAATCTCAGCACTTTGGGAGGCTGAGGCGGGCAGATCACAAGGTCAGGAGATCGAGACCATCCTGGCTAACACGGTGAAACCCTGTCTCTACTAAAAATACAAAAAATTAGCCAGGCGTGGTGGCGGGCACCTGTAGTCTCAGCTACTCAGGAGGCTGAGGCAGGAGAATGGCGTGAACCCAGGAAGCAGAGCTTGCAGTAAGCCGAGATGGCGCCACTGCACTCTAGCCTGGGCGAGAGTGCGAGACTCCGTCTCAAAAAAAAAAAAAAGATACCTGAAGTCTCAAATAAATAGTTTAATAAAAATTATGTACACATCAGCAGACATAAAATTACAACTAAGGATTCAAAATAATATTATAAACCTACTACGTACCACAAAACTTAAAACTTAAAAAATATATACTGGGCCAGACACGGCAGCTCATGCCTATAATCCCAGCACTTTGGGAAGCTGAGGTGGGAGGACTGCTTGAGCTCAAGAGTCTGAGACCAAGACCAGCCTGGGCAATACAGTGAGATTTCATGTCTTTAAAAAAAAAAAAAAGTAAAAAGAAAAAATATATATTAATTTTGCTTTAATAGCAGATATCATTCGATTCCCTAAGATCGTTTCTTTGCATAGTGACACTCTACTGTACTATAAATTTATCAGCCTACACTTTATAAGCTGAGAGGTAACTAGCCTACACAGAAAGTTATGCTACAGATATACATGGCTTAAAACCAAGACTCAACCCTCTGATAGTTACAAAACACTGAAATCAGGATGTTACTAAAGGTCAGTGCAAAAGCGATCAATTCTCTCGTAAGAAGGCTTAGAAGGGGTTCATGTTCTTCCCCAAAGAAATTTAGAGTCCTCTAGCTATTATCTATCAACCAAATAAAAATCAATAGGCAGCAAAAGAAATTAACCAGATCAATTATGGGCACAGTTGACCTAGCTGGTAGGTATTGTCTGATAAATAACTTTGTTTACCAAGGGCCATCATTTACTAGCCATAGCCACAGCCACTCACACCAGTATTTACGTGTTGCACAATACTGCCATGAAGGTCAGGCCATCTTTCTTTCATGTTGCCTCACTCCATACTGCCACAGGGCACTGAAAAAAGGCAGGCTAGAGAAGCTAATGACATCCTCCCCCTTTTGCTACCACCCTCCGCCAGGATCATTAGCAATTCTGAACTGATTAATTGCTGAAATCCCAGCCTTGAAACTGTTCAGTTAGAAGAGCAATGCTGAACTGCTGAAAAGATCATCTTAATATGGGCTTCAGAATTAATCATGTGTAATACAGTCAGTAGCTTTCATCATAAATTTACCACACTTCACCAAGTCTGAATAGAGCTCAAAGTTTTCCTCTTCGCTTGTTTAAAGACAACATGTACCCAAGCCACTTGTAGTCTAATCTGCAGCTCAGAATTGCCTTTGCCAAGAAAGATTAGACCATTTTAGCCATCTCTAAAAAGCTGAACTTGCAAAACAAAGGGATAAAGAACGCTAATTTTCAATGAATAAATAAGGAATTCTGGACGTGCAGGCAAGTGATCAAGAGCCATTGAAACAGACACAGGTAAGAGCTTTCAGAGCAAATTGCTGGTCTGGACATGGGATTATGAGATGAAAACATTTATAGCCATCACTGTGCACTTACTCATTGTATCTACCAGGGCAGCCACAGCTTACTTTGCCCTTTTAGTAGTGGGATACATCTGGCCACAGAGATGTTATGCTAAGTAACTACCTATGGAGAAGTTAGGATGAAAAATCCTAGGAAGGATATATTAATAAAGATATTTCAGAATGACTTGGTCATCTCTCAGTGTGCAATAAATGGCACACCCACTACTGAATCCATTTGATAATCTGGTATGTTATCTCATCATAGTTTTAAAGAAATATTCACGCAATTCTTCTTCTTATTATTGAGACAGAGTTTCGCTCTTGTTGCCCAGGCTGGAGTGCAATGGTGCAATCTCGGCTCACCGCAACCTCCGCCTCCCGGGTTCAAGCAATTCTCCTGCCTCAGCCTCCTGAGTAGCTGGGATTATAGGCATGCGCCACCACGCCCGGCTAATTGTGTATTTTTAGTAAAGATGGGGTTTCTTCATGTTGGTCAGGCTGGTCTTGATCTCCTGACCTTAGGTGATCTGACCACCTCAGCCTCCCAAAGTGCTGGGATTACAGGCTTGAGCCACCATGCCCGGCCATGCAATTATTTTTATTATGAAGTGATGACAATGACAATTAATTACAGGGGTGGTAAACTTCTCAGGATGTCTGAAATCCACAAATAGCCCAAGCAGAAACGAGGTTTTACTGGTCTTAATATTTTAATGGGTATTTTTCCACAGTATGAAGCAATTCCCATTTCTGGCATTAAGGACCCAAGGTGATGCCAAAATCCTAATAGCAAGGGATATTGCAGGGCAGAAGTGGCAGGGCATTCTTACAAGCCAGGATGAAAACAAACACTAGAGAAATGCTACTATCTGGCAGTACATTTGGAACCAGTCTGAATTTAGTTAAATATGCTGGTAAATTCACCCATGTGAGACAAGGGGGAGAAAAAGATGCCTTCTGGGGAATAAAACTATACCTACTTGCTTTTACAGATAGAAAGGAAAATTCCAATTCGAAAGTCCTATATCATACCCAAAGTATAGCTTTTCCACTAATATTTAATAATTATTTTCTCAAGTAAATATACATAAAATAATCCACACTATAGCTTTATCTAGATCTAAATTTTCAGAAATTAGTAATCGAAATTAAATTACACAGAACTGTGATTGTTTTCTAGATTTCTTCCTCTAGGTTATTAATTGACAATACCTACATAAAACTCTTTCCAGAATGTTGTTAAGTCTTAGTCATTAGGGAGATACATATGGATACACTCACAAATTCTTCTGGGGTCAGGCCAGACACCACCATGGACATTCTTTTGTTGACCCTTTCTGTTGAAGCTGTCAATTCTGGCTTCTCCCTGCTCACACTTTCTTCCATTGCATTATACCCAGCAGTATCAGTAGTATGAGCAGCAGCTGGACTCTGGGCAGATTCTGCAACTTTCAATTGGGGAACTTTCAATGCAGAGGTTGAAGATGGTATGTTGCCAACACGAGCTGACTCTGGGGCTCTGTCTTCAGAAGGATCAGATTCAGGGTCATCAGAGAAGAGGCTGATTCCAGATTCCAGGTAAGGGGTTCCCTCTGAAAGGAATGGGAGAAGTTTAATTTACACAACGATGAATGTTGAATTACAAAGTTCTGGTCTCTGTTAAGAATTAAAAAGACCAATAAAGTTAGGTTAAGAGAAAAATGGGTACATGAATACAGTGTTGGTGGAAATCCAAAGTAGCTTAGTTTCCTAAAAAGGAAATATGGCATTATGTAGCAAACACCTTAACACGTATTTACACTTTCAGTCAACAATGCTAGTTTTAGAAATATATCCTAGGGAGATAAAAGATATATGCAAAGGTTTAGTCATAGGAATAGTATAATTTTAGAAACAATGTAGTTGTCCAATAATAGGAGATTAAATTACGATATACCTAGTCCAATGGAGTACTCTTCACCCATTAATTTGAATATAAATGTTGATGTACAATAAAACAGAAATGTTACTAATATATTAAAGACACCTAAGCAATATTATTTATCATGACATTATTTTAAAAATAAAAGTTTATGGGCCGAGCACGGTGGCTCACACCTGTAATCCCAGCACTTTGGGAGGCCGAGACGGGTGGATCACGAGGTCAGGAGATCAAGACCATCCTGGCTAACACAGTGAAACCCTGTCTCTACTGAAAATACAAAAAAAAAAATTAGCTGGGCGTGGTGGCGGGCGCCTGTAGTCCCGGCTACTAGGGAGGCTGAGGCAGGGGAATGGCGTGTACCCGGGAGGCAGAGCTTGCAGTGAGCTGAGATTGAGCCATTGCATTCCAGCCTGGGCAACAGAGCGAGACTCCGTCTCAAAAAAATAAATAAATAAAAATAAATAAATAAATAAAAGTTTATGTAAAATGACTAAAGAAACACAGAAATATTTTATTATTAAAGAATAAGAGTACAGGCCGGGTGCGGTGGCTCAGGCCTGTAATCCCAGCACTTTGGGAGGCCAAGGTGGGCGGATCACCTGAGGTCAAGAGGTCGAGACCAGTCTGACCAACATGGAGAAACCCTGTCTCTACTAAAAATACAAAAAATTAGCCGGGCGTGGTGGTGCATGCCTGTAATCCCAGCTACTGGGGAGGCTGAAGCAGGAGAATCGCTCGAACCCAGGAGGCGGAGGTTGCGCTGAGCCGAGATTGCGCCATTGCACTCCAGCCTGGGCAACAAGAGTGAAACTCCGTCTCAAAAAAGAGTACGGGTAATATTTTTTTTTTTGAGAAGGGTCTCGGTCTGTCATCCAGGCTGCAGTGCAGTGGCACAAACATGGCTCACCTGCAGCCTTGACCTCCTGGACTCAAGTGATCTTCCTGTCTCAGCCTCCTGAGTAGCTGGGACCACAGGTGTTTGCCACCTTCCAGCTGATTTTTTTTTTTTTTGAGATGGAGTTTCATTCTTGTTGCCCAGGCTAGAGTGCAATGGCGCGATCTCAGCTCACTGAAACCTCTGCCTCCCAGGTTCAAGCGATTCTCCTGCCTCAGCCTCCCGAGTAGCTGGGACTACAGGCATAAGCCACCAAGCCTGGCTAATTTTGTATTTTTAGTAGAGACAGGGTTTCTCCATATTGGTCAGGTTGGTCCTGAACTCCTGCCCTCAGGTGATCTGCCCGCCTCGGCCTCCCAAAGTGCTGGGATTACAGGCGTAAGCCACCCACCACGCCTGGCCCCAGCTAGTTTTTTTTTTTTTTTACTTTTTATAGAGATCAGGTCTCGCTACATTGCCCAGGCTGGTCTTGAACTCTTGGCCTCGAGCAATTCTCCCACCTTGGCCTCCCAAAGTACTGAGATTACAGGCATGAGCAGTGGCTGTAATCTGTCCTTATTTTATCTTTTAAGAGGTGGCATCTCAGCTTGGTGAAGTGGCTCACACCTATAATCCCAGCACTTTGGGAGGCCAAGGTAGGAAGATTGCATGAGGCCAGGAGTTAGAGACCAGCCTCGGCAACATAACAAGACCCGTGTCTAACCCCACCCCAAATTATCTTTTTTATTCCCTATATTGTCCAATTTGGGGGCAATGAGCTTATAGCAATTTTGTAAGAAAGGAAAAAAAAGTTGAAAAATGTGGCAAATGCTTTATTTTTGTTTCTTCATCCAAGGTAATGACACCATTACTTTTTTCACTTAATAAATCAGCAGATATCATTACCAAATTAAAAACAGCAGAGATGTCATCCTTGAAACATTTCAGAAAATGCCATGGTATCAGGAATTAAGCATAGCTAAGTAGAATGTATGAGATTCCTAAAATGACCCTAATGAACATGGCCAAATACCACATTTGATGCCAAACAGTGTCTTTTATGATAACGTGTTTTTGAGGATTAAAAACTTTCTTTACTGATTAAAACTCTGATTTACAAGCCATAAAACACCATTCATTAAAAGTGATTTTTAAGGCATAAAATATGTAGTCATTTATATTCATTAACTCATAAAAAAAACTTGCTTTGGGATTTGACTCATTTTCTAATAAAGGACTGGCCTAAAACTTTATTCTTTGGCCTTTGGACTCTTGTCTAACAGTTGAAATAAAATATATGTGTGTATATATATATATATATATTTTTTGAGATGGAGTCTTGCTCTGTCACCCAGACTGGAGTGCAGTGGTGTGATCTTGGCTCACCGCAACCTCCGCCTCCCGGGTTCAAGTGATTCTGCTGCCTCAGCCTCCAGAGTAGCTAGGATTACGGGCATGCACTAGCACACCCAGTTAATTTTTTTGTATTTTTAGTAGAGACAGGGTTTCACCATGTTGGCCAGACAGGTCTTGAACTCCTGACCTCAGCTGATCCACCTGCCTCGGCCTCCTGGAGTACTGGGATTACAGGCGTGAGCCACTATGCCTGGCCTGAAATAATACATTTAGAGTACACCAAGACTCCCTCATCCTCAAAATCATTAGTTAAACCATTAATTAAAATATAGATGGATTAACAGTTTCAATAATTTTCAAGTAAACCTTGATTAACACTTGAGCTATTTTTCTAAAGTGGGCTTAATTAAGTATAACAAAAGTGTCCATGATAGACTAGTACATCTAAAAGTTGGTTAACCAGAATATCTTTATGTAGGATTCAGAGTAAAATCAAAGTGTTTGTTCCAATACAGCAGATGAAATATTACCTAGATCTTGCCTTGGCAAGTAAGATGTTTCCGTCAAATCGTGTGGCCCAGACTCTTCCAGCTGTTGCTCCTCCACATCAACAACCTTAATGAGCTCCTCTTGAGATGGGTAGTTTCTATTCTGAAGACTCCCAGAGCAACTGTGCATGTACCACCTATCATCTAATGATGGGCATTTAGAAGGGGATGACCTAGAAAGATAAATGGAAGGAGAAAACCATCGCCACCAATTGTGAAAGGACAAATCATACTTGCTGGGCAGCCAAAGCATAAATGAAACAGCTCATGTCAGAGAGATCAGAAATGACTGGCAAAAAAGAGCCCGCAAGACAGCCTAGAAGTCTGGATTCATGTTGCCTGCCAATATGTCAGGGTTGACATATAACATGGGGTTGGGTTGGTCTGAGGCACCATATCTCCCAGCTGTTTAAAAGCAGGTCAGTAGCTGGGTGTGGTGGCTGGCGCCTGTAATCTCAGCTACTCGGGAGGCTGAGGCAGGAAAATTGCTTGAACCTGGGAGACAGAGGTTGCAGTGAGCCGAGATCACGCCACTGCACTCCAGCCTGAGTGACAGAGCAAGACTCTGTCAAGAAAGAAAGGAAAGGAAAGAAAGGAAAGAAAAGGAAAGGAAAGAAAGAAAAGAAAAGGAAGGGAGGAAGGAAAGAAAGGAAGAAAGGAAAGAAAGGAAAGAAAGAAGGAAAGAAGGAAGGAAGGGAGGGAAAGGAAAGGAAAGGACGGAAGGAAGGAAGGAAGGAAAGGAAGAAAGAAAGGAGGAAAGAATAAAAGCAGGTCAGCAAATTTTTACCAAATTACTCACTGCCACTCACTCTATACACAATATTCTACTTGAGTCTAAATGGATATGTTAGAATCAGATCTCTTATGAAGATAGAAAGTTGATCAATGTCGACATCTCTACACTCATTCTTTCTACTCAGTTTTAGCAGAATTCACAGAATCATCCCTATTGCCTGCCTTTTCAATGTTCAAATTCATTCTAAAAACAAAAGCCAGCTATAAAATATTGTTAGAAAAGCATACACACCCAGTAAATAGTTCCTCTGCTCTTCCAAGTGCTTAGGACTTTGCAAAATAAGATACTTATCAACAGATTTAAAGGGCCTCAGAGGTTAATTAATTTAAACAATTATTGGGTGCTTACTATGGGTCAAATACTAAGGCTAGGCCCCCTGGATTGAAGATGGGTGAGACCTGAATTACTGCTCTCTCTCTCTTTTTTTTTTTGTTTTGAGACGGAGTCTTGCTCTGTCGCCCAGGCTGGAGTGCAATGGCACGGTCCCAGCTCACTGCAACCTCTGCCTCCCAGGTTCAAGCAATTCTCCTGCCTCAGCCTCCTGAGTAGCTGGGATTACAGGCACCTGCCACCACGCCTGGCCCTCCAGTAAGGAAAAGAATAGTACTGGACTACATAGTCCAGTACTGGACTGCTATACAGCCCTGTGTTAATAGTGGTGTAAATACACATCTCTGAAAGATATTCTAAATGTTTTCTGGCTTTGGGAGGGCAAGGCGGGCGGACTACTTGAGTCCAGGAATTTGAGACCAGCCTGGGCAACAAGGTAAAACTCCATCTCTACCAAAAATACAAAAACTTAGTGGGTGTGGGTGGCGCATGCTTGTGGACCCAGCTACTCAGGAGGCTAAGGTGGGAGGATTGCTTGAGCCTGAAAAACGGAGGATGCAGTGAGCCATGACTGCACCACTGCAATCTAGGTGACACAGGGCGACCCTGTCTCAAAAAATAATAATAATAGTAATTATTATTATTATTTTCTGTGGTAAATCAACAGCTAGACTTTTTCTAGAAAGACAAGAATTTTAATTAGGGCAAGGGCTGCCTTGAAGAAGTCTACCATCAGTTTCCAAGCTTGTTCAGGTTTTACCTCCATTATATTTTTTTCTGACCTTCAGAAGGGACATATCTATCTAACCGCACATTTCTCATGTTGTAGCTTATGTTATAGGTTCAAAAAACCTATATAGGATTAAACAAAAGAAGTATCCTAGAGCAATAAAAGTGTATAAATGCCTGTATGCAAAAAACTGGAGAAAGTATGGTGAAAAAAATTAACAATCAGAGTTCAATATAAATAAAGATGTCAGATACCACAGCATCTTTACATTGATGTTTCTTACCTTTCCACTCCTGGTTCTTTATTTTTACTGGTAGAACTATCTGCAGACACCTCAAACTTGTCAGCAGAAAGGCCTTCTGGATTCTGGCTTATAGGGTATTCACTACTTTTCTGTGAAGTTAATACTGCTTTAAATGGAATGAGAAAACAAATCTACTTTACTGCTTTGTTCTGATAGTGATAATTCAGGTTAGAATACTGATTTTTTTCAAAAGCATCAATCTATGATACACAAATTGGTTTTTAAACAAGTATATCAGGCAGAATTTTATAAACACAAGCAATGCAACAGACAGATGCTAGCACCAAATGGAATTCAATGATTAAAAAATAATAATGATAATAAAAGGAACACTTTAAGACAGAGTAAATAAAGACACCCAGCTGAGACAAGGCTGAAAAAAAAAATCTATATTCCTTGGCCCTGAATGATAAAAAATATATATAACAAATTTTTATCTCTGCAGCAAAATAAATTATGCCCAAATCCCCTCAGACAATAGGAAAGAAAGAGTACCGGAGAGCACAAAGTACATTATTTTCTCCATCCCTACTGCCTCCACATTGAAGACTGTATGAAATGGGGATTTCAGCTTCTGCATGTCGGGGGTAAACAAGACATGAGTGTCAGACATGAAAGAAAAAACAGGTGACATTTTGCTTCACATTTTCAATTACCGAAAAAAAAGAAAAAAACAAATAAACCCCCTAAACCAACACATACACAAAAAAATCCCAAGGTGCTGGTTGATAAGAAATCTTAAATAATACATGGAACTAATGATGAAATGGCACAAGAAGGGAAAAATCACAAAACATACTGAAGGCAAAGTTCTGGCATGTTAGTTCTTTTTTTTTTTTTGAGACGGAGTCTCACTCTGTTGCCCAAGCTGAAGTGCAATGGTGCAATCTTGGCTCACTGCAACCTCCACCTCCTGGGTTCAAGCGATTCTCCTGCCTCAGCCTTCCTAGTAGCTGACATTACAGGTGCCTGCCACCACGCCCAGCTAGTTTTTTTGGTATTTTTAGTAGAGATGGGATTTTACCCTGTTGATCAGGCTAGTCTCGAACTCCTGACCTCAAGTGATCCACCCGCCTTGGCCTCCCAAAGTGCGGGGATTACAGACATGAGCCACTGCGCCCAGCCTAATTCATTTTGTAATATATTTACTCCTCCAAATGTATCACTTTGTGCCACTGCCTTCTAGGAAGTGGCTTAAAGGCAGAAGTACTTATTTATTTATTTTTATTTATTTATTTTTTTTGAGATGGAGTTTGCTCTTGTTGCCCAGGCTGCAGTGCAATGGCATGATCTTGGCTCACCACAACCTCTCTGCCTCCCAGGTTCAAGCTGTTCTCCTGCCTCAGCCTCCCAAGTAGTTGGGATTACAGGTATGCACCACCTCGCCCAACTAATTTTGTATTTTTAGTAGAGATGGGGTTTCTCCATGTTGGTCACGCTGGTCTCGAACTCCCGACCTCAGGTGATCTGCCTGCCTCGGCCTCCCAAAGTGATGGGATTACAGGCGTGAGCCACTGCGCCCGACCGTTATTTTTCAACGAGATGGGTGTCTTGCTGTGTTGACCAGGCTGGTTTCAAACTTTTTTTTTTTTTTGAGACAGAGTCTTGCTCTGTTACCCAGGCTGGAATACAGTGGCATGATCTCGGCTCACTGCAACCTCTGCCTCCAGGTTCAAGCGATTCTCCTGCCTTAGCCTCCCAAGAAGATGGGATTATAGGTGCCCACCACCACCCCTTGGCTAATTTTTGTATTTTTTGTAGAGATGGGGTTTTACCATGTTGGCCAGGCTGGTCTTAAACTCCTGACCTCAGGTGATCCGCCAACCTTGGCCTCACAAAGTGCTGGGATTATAGGCATGAGCCACCATACCCAGCCTGGTCTAGAACTCTTAAACTCAAGTGATCCTCCTGCCTTGGCATCTCACAGTGCTGGGATTATAGGCGTGAGCCACCATGCCTGGCCAAGGCGGAAATATTTAATAAGTAAAAACAAATAGTTAAAAATTGCAAAAGTCTTCTATTCATTAAAAAGTCACTGATGACTGTAATTCATTTTGAGCTTTTATTAGAAAAGCTAAAAGCCATAAATATAGGTAGAAAATTGAAACAAAAGATTGTATTAATTAAACTGTTTTTTTAAGACACTGGGTAGCCTGGGGGGAAATAATCATTGATTTCCTGAGTTAGTCTTCAAATGCATTATTTATAGTTTCCTTTATGCTTGTCTTTTCTGGACCTGTGAGTTTCTAGGATTGTTAAGAACTCTGTTGAAAGTAAGTAGGATCTAACTATGAAGAGAGGTATCATCCTCCCCACCCCCAATACAGGGTGATAATTGATAAAGGGTAATGTGCAAGTTCCAAGGAACCATATCAAACGGAATTAACCATTGGAAAGAGTTAAAAAAGTGGCCAGGTGATGTGGCTCACGCCTACAATCCCAGCACTTTGAGAGGCCGAGGTGGACAGATCACCTGAGGTCAGGAGTTTGAGACCAGCCCGGCCAACATGGTGAAACCCTGTCTCTACTAAAAATACAAAAATTAGCTGGGCGTGGTGGCGGGTGCCTGTAATCCCAGCTACCCAGGAGGCTGAGGCGGACATTGTAATGAGCCGAAATCACACCATTGCACTCCAGCCTGGGCAACAAAAGTGAAACTTCATCTCAAACAAAAACAAAACAAAACAAAACAAAAAAAATGAAAGGCAGAGGGAAGGCTCAGATACAAACACAGCTATTAAAAAGTCATTCCTCCTTTTGGCCAGAACCACCATCTTTCAGTAATTTGCCAAAATGACGAACACAAAGGGAAAGAGGAGAGGCACCTGATATATGTTCTCTAGGCCTTTTAGAAAACATGGAGTTGTTCCTTTGGCCATGTATATGCGAATCTGTAAGAAAGGTGAAATTGTAGACATCAAGGGAACGGGTACTGTTCAAAAAGGAATGCCCCACAAGTGTTACCATGGCAAAACTGGAAAAGTCTACAACGTGACCCAGCATGCTGTTGGCATCGCTGTAAACAAGTTAAGGGCAAGATTCTTGCCAAGAGAATTAATGTGCGTATTGAGCACATTAAACACTCTAAGAGCCAAGACAGCTTCCTGAAACGCGTGAAGGAAAATGATCAGAAAAAGAAAGAAGCCAAAGAGAAAGGTACGTGGGTTCAACTGAAGCACCAGCCTGCTCCACCCAGAGAAGCACACTTTGTGAGAACCAATGGGAAGGAGCCTGAGCAGCTGGAACCTATTCCCTATGAATTCATGGCATAATAGGTGTTAAAAAAAAAAAAAAAAGACCTTTGGACTGTAAAAAAAAAGAAAAGTCATTCTATCACCAGAACATTTAGCATATAAATTCCTCTTCTTACTACAATGGGCCTCATGCAATGAAGCAAATAAGATAACTTGTTAGAAGTTAACAACTCAATAGAACCTGAAAAACAGAGCAAAACCTTTCTGCTTTTTTTTCTCCTTAATCCTTAATTCATTCTCTGAACAGCAAGCCCAACCTAAGCCTTGTGACATGATGATCTACTTGCTGGCTGGTTTAGGAAAGTCTAAATGCAGAGATCCAGAGTCCAAGTTTCAGAATATTATTGTAGTTCCTCTTAAATCATTCCCTCATCTAGATGTCTTAACATGTTACATTCTTTGTGGATAGGAAGTATGGGCCACACCAAACATTTAATAAACTTACAGACTGCCCACTGTGTGCTAAGCATTGTACAGGGTATTGTGAAGAATTAAGGAAGACACTGGAAGACAACAGATATTAAGAAATAATAAACTAGGCCAGGCACCGTAGCTCCCAAGTAGGTGGGATTACAGGCATGTGCCACCACGCCCGGCTAATTTTTTGTAGTTTTAGTAGAGATGTGGTTTCTCCATGTTGGTCAGGCTGGTCTCGAGCTCCCGACCTCAGGTGATTCGCCTGCCTTGGCCTCCCAAAGTGCTGGGGTTACAGGCGTGAGCCACCGTACCCGGCAACAATATTCTTTTTACTAGAAGTTCTGGCCAGGTGCCATGGCTCACACCTGTAACCCCAGCACTTTGGGAGGCTGAGGTGAGAGGACTGCTTGAGTCCAGGAGTTTGAGACCAACTTGGGCAACATAGGGAGACCTTGTCTCTACAAAAAATAAAAAAAAAAATTAGCTGGGTATGGTGGTGGACGCCTATAGTCCCAGCTACTTGGGAGGCTAAGGCAGGAGGATCGCTTGAGGAGGTCGAGAGGCTGCAGTGAGCTGTGATTATGCCACTGCCCTCCAGCTTGGGCAACAGAGCAAGACCCTCTCTATAAGGTGAGGCTCAGGTCGGGGAGGATGGCTCAAGATCAGGAGTTCAAGACCAGCCTAGTTAACAGTGCGTCCCTGTCTCTACTTAAAAAAAAAATTAAAGAAAAGAAAAAATTATTTTTAAAAAGTTCATTTGAGTTTCAGTTAGACTCACACCAGATTTAGGGAGAAAAAGGCTCAAAACTTATGTTGGTATTAAGTTGTGATATCCAAAACAATTCAGAAATTAAGCATTTCAGTTACAGATCTCCAGAAAAAAATAAACACACGTATATACCAAAGAGGAGATAGTAGATTTACACAGATATTCAAAGTCACACAATAATAACATTTTAAATCTTACACATTATAATTGAAAGTCTAGTCTGTGTTTAGACTGAAGATGGTGAAAGTACCCTAAAGAAGAGTATTATACTGGGGATGGGACTCTGATCTCTCATTATCTGAGAGATGAACTAAATGAAGATAGTTACAAAGAAAGCATTTAAGGAAATACATTTTGAAGCACTGCCATAGCAACAGAGTTTCTAGCTAGCTTCTTTATCCAAGAGCTACTGTTTCTTCCTGAACACAAAAATACTGCAAGGCACAACTGGGGACCAAAGCCACTGTTCTGTATAAGTAGCAGACTTGAGTTCCTAGAAAGACTCCAAGAAAGGTCTTAAAGTTCCCAGTTGGACTGTGGAACGGGGTGCTGAAGAAGGAACTTTAACACTCAGATAAGAATCACTGAGCTAGGAATGAAGTGTACTTTGGGAGTACTCACCACCCCTGCATGTTTCTAAGCAGCATCCTAGTGGGGACCCCATGCCTAGCATCTCCTATGTGTCTGTTTGTTTGCCCCTATTTAAAAATCTGCCTGATGTATTGTCTTTCCAATTAAAAACTCAAATTTCCATCTCACTTTCCTTCATTTATGCCATTATTCCTCAGCTCAGTGCTCACTTCTTATAGGAAGTCAGCTCTGATCAACTGCATCTGCCTGGTTACTCCAATGGCATCCTCTCAGAGGTCCATCTGGATTTTTTTTGATAACTGTAACATTGCTATAAAGCACTTGACTCTATTGCATAATTAGGCTTTCTGTGTTGTTCTTTTCTTTTCCTTTTGAACTAACAGGAGCTCTACATCACTAGGCTTTCTGTGGATCAAAGTGCAGTTCCTGAAGTATAGGATGTCTCTCCCTATAAATCAGAAGCACATTAAATAGGTCTTTGTGATGTGACACCAGTGTTATAAGGAATATGTCTGAGTACTTTTTCATAGCTTTCTGAAATTATGGGGTTGCCTGTCACCAATTTCTCCCATTCCACTTAGCTTCCAATAGAGCAAGAGCTATGTTGTATACCATGTATCTTCCATGGGCTCCCCATAGCATCTACTTGTTGTAGGTACTCAGATGACAACATGAATGACTGCCTTGGGTCCCTCTGACTGGTATATTAGTTGTGAGCAGGGACAAGAACCAAGGCTCCATAATTACCCATGTGCTGAGCAAGGATCATAAAATGTTGGAGCTAGGTCCTTACTCTTCAGAAGGAGATAAAGGGGAAGGAAAGAATTTTGCTTAAGATATCAGTGTTTGGCCAACAATACACACCTTTTTCTGATGTGCTTTGTTCTGGATTTCGCAGGTCCTCAAGGGCAGAAGAGTCACTTATGATGGAAGGGTAGCTGTTAGAAGGCTGGCTCCCATGCTGTTCTAACACAGCTTCTAGTTCAGCCATTTCCTGCTGGAGCTTTATCAGGTTATGTTGCATGGTATCCCTCTGCTTCAAAAACGATAAATGGCACCAAGAAAATGAAATACTTTGAGAAGCTTTCCATTAAATGAAAATATATCATACAAATTAATTTTAGCACAGGAATTGAAATCACCTAGTATGGAACTACAAGTTCTAGCTGAACACCTTTTAATCTAACCACATTCATGCAATTAATGCCCATGAAATTATTTCCAAATGATGTTAGTGAGGGAAAAAATCCTCAAATTCCCCCAAATAGACTTGATGTTATTGTGATGTCCTTTTGAAGTTGGTTATTTTCTTTTAAAGCTAGGGAGTGAAAAAATAATTAAGGCATTTAAACACTATCGATATTTAAAATTAGCATGAATCTGTTAACATTTTATTTATATGGGCACATTTCAAAGACTTGGTGTTGTGAGATTCATCAGACATTTAGGTTAGTTCATATAAAAATGTGTGATTTTTAGACTGATGTAATGTTGAAAAAAGCCCTCTATCTATGGCATTTTATAAAAATACAACAAATATAAAAATACTATCAGTAATCCTGCCTAGATTACTGGCTTGTGAGGACTCTTCCTTTTCTGGGATTCTTTGAACCTTTAGTTTCTTTTCTTTCTTTCTTTCTTTTTTTTTTTAAGTCTCCCTCTGTCACCCAGGTTGGCACCATCTCGGCTCACTGCAACCTCTTCCTCCCAGGTTCAAGCGATTCTCCCACCTCAGCCTCTCAAGTAGCTGGCATTACAGGTGCTTGCCAAGACGCCCGGCTAATTTTGGTAATTTTTGTAGAAACAGGGTTTTACTATGTTGGCCAGGCTGGTCTTGAACTCCTGACCTCAAGTGATCAGCCCGCCTCGGCCTCCCAAAGTGCTGGGATTAGAGACATGCGCCATTGTGCCTGACCTGAACCTTTAGTTTCTAACAGAAAAAGCAAAAAGCTAATTCATGAATCTATCTGTTTGCTCAGTTAATTAGACAACTATTTACTATCTATTAAGCACCAGGCGCTGTCCTAGTACTGAGGATATAGCCCTCATGGTGCTGCCATTCTAGACAGGGACATCTCATCTAGAATGTGTCCACCTAGAGATCATTAGCAAGGACCTGTGAGAGGGAAGGATCCAACAGAAAGAGCCCTGAGAAAGCCTGTAAGGATAGTTACTGTTTTTAAAATAATGAGTTCTTTTTGCTTATGGGCTCCTGTTGTTTATTGGTCCATTTCAAAGAAGAGTGTGCTAAGTCCAAGTATTTGATAAACAAAGAATTTAGGTATGTAAGGAGTTTTCCAAAATATCCTTCTTAAGAATTTATTTTATTTATTTATTTTTTTTGAGACAGTCTTGCTCTGTTGCCCCAGGCTGGAGTGCAGTGGTGCGATCTTGGCTCACTGCAACCTCCGCCTACCTGGTTCAAGCAATTCTCCCTGCCTCAGCCTCTCAAGTAGCTGGGATTACAGGCACCTGTTACCATGCCCGACTAATTTTTTTTTTTTTTTTTGAGACGGAGTCTCACTTTGTTGCCCAGGCTGGAGTGCAGTGGCGCAATCTTGGTTCACTGCAAGCTCCGCCTCCCAGGTTCAAGCCATTCTTCTGCTTCAGCCTCCTGAGTAGCTGGGATTACAGGCGCCCGCCACCATGCCCAGCTAATTTTTTGTATTTTTAGTAGAAATGGTGTTTCACCGTGTTAGCCAGGATGGTCTGGATCTCCTGACCACATGATCCTCCCGCCTCGGCCTCCCAAAGTGCTGGGATTACAGGCGTGAGCCACCACACCTGGCCTAATTTTTGTATTTTTAGTAGAGACGGGGTTTCACCATGTTGGCCAGGCTGGTCTTGAACTCCTGACCTCAGGTGATCTGCCCGCCTCGGCCTCCCAAAGTGCTGGGATTACAGACGTGAGTCACTGTGCCTGGCTTCAAAATATACATGTTTAAAAATCACTTTTAGAAGGAACAGCAATGGTTGCCAAAAAGTCCAGTGGGGGAGTAGGGCAGGAACACATTGTTTCACTCTCCGTTTCTTCTTCTGATCCTTAAAAATGACTTTGCCCTTTACTAAAAACAAGCCATCTTCTTTCTCCTGCTACACTGAGTTCACAATTTTCAGGAGGTTTTTATGACCAGAAAATGTATTCCTAGCTTCACAAAGGTTTCTACTGCTACTCTAACACTGCTTTGCTGCCAAGGTCTGCAGCAATGCCATTGCCACCACGTGGTACTCGTGAGTAGTTACATCACTGATCAAACCCTAGCCAAAGTCTTGCCTCAGTCAACCTGGAATGAAAGCACATAGATATCTGACCAAAATGCTTCACAGGCTGTATTAGTCACTACTGTCACAACCATCACATCTAACCTCTACGTGGCCATTACATAAATCAGAAAAAGTAGTGGGGTAATTATTAATAGATAACTTTCCTTTGGGTTTCCCAAAGGAATTATTTTTTATAACTTAGACAAATTCCCCAGCAGGTAAGTGGCCAAATACATTAGGGAGAATAAAACCAATAGGTTTCTAAGACTTCTTGATTCTAATTCTGAAGTGCTCCTTCAATTAGCTCTAGCCTTCTACTTCTACTATGCTGCTCTGATCTCTACTTTTAATACAGCTACATTACTGTAGAAGTTCCCTAAAAGCCTTGTTTATCATGTCTTTTTCTTCCATAAAGACCCTTAGTGCTCCATCCTGGCCATCACAGTGAAACACTGGCTGAGGCAGAAGAATCACTTGAACCCAGGTGGCGGAAGTGCAGTGAGCTGAGATCGTGCCACGGCACTCCAGCCTGGGCAACAGAGCAAAACTCTGTCTCAAAAAAAAAAAGAAAAGAAAAAAACCCTTAGTGGTATACCACTGCTGATTTATACTTTTTGAACACTATATAATTGTTAGTCATTACTGCCATTAGGATAAAATTCCTCAACATAGCATTCAAAAGGCCCTTTATACCCTGGTATTATCTCTCATTTCTCCCAACACCCCTCACACAAGTTGTTTTCCTATAACACATGACAACTTTACGTTTCCTGGGAATTCCATGACTCTGTACCTTTACCTTACTTGCTGCCACTCCTCTTTTTCCACTTGGAAAAATTCTCATCTTTCAAGGCCTAGTTTGAATGTCTCCTTAAGTCCCCACCAGGAGGAGTTGTGAAATATGAGAAGTAAGGGCAAGTGGGCAGAATGTGGCTAATTCTAATAAGACTCCTGAAATGTGCAGCAGAGCAGCCGGAACTGGTCTGGAGGGAAGCAGAGTGTATATCTGACCCTTGTTTGTTCACATTCATTACATATAAATATATATATAAAACCTTCCCATAAAACATGTGTATTTAATGAGTTAAAACTATTTCTAATGTTCCTACTACTACATAATAAGCCTAATCCAGATACAAGCTGAAGTCTTAGCACAAATAGTGGCTTTATCATGCTAGTTTTGTCGACATGTTGTGAATATTTTCAAATATACAGAAAACTTGAAGCAACTTTGCAATGAGTGTTTATATATCTACTACTTAGAATCTATAATTAACATTTCCTATATTTATTTTATCACATACATACACACACACACACACACACACACACACACACACACACAGAAGTCCCCACCAATAATCCATCTCCTATCGGGAACAGATGATCTCTCACTACTTGATTTACATTGCTAATGCATTAGTATACCCAAATGGAACACATGACCTTGATAGGAGGAAGCTTCCCTTAATCATATTTGTCTCCCTAATGCCTAGCAGACAGTAAGCACTCAGCAAGTGTTTATTAATGAGAAGATAAATTAATAAATAAGTATAGTTAATCAGTCTTCTGTAAAAACAAACAAAAACCCAGATATCAATGATACCAAATTAGGAATTCTCTATCATCTATATACTTTTTCTCGGTTCAGTACAAAAAGGGAAAAAAAAATCCCACTTCAATAGTTTTTCCTGCCTGTGCTACTTTAGACGTAAGACAGCCTGAAATCTGACTTCAACGGTTTTGGGTAGATGCTTAGTAAAAACACGTTGCAAAATGAATCCTGAACAAATAGACACATCTCTGGGAATAAGATTAGAAATACAGAAAAACAAGGACATTGTATATTGAATGTCAAATATAATACAGTATGGCTAAGGCAGATGTAATCAGAAATTGCAACCTTAAACTTTAAAACACAATGGACAGAATTAGATGATGGGTATATTGACAGAGTCCCAAACCCACATTCAAAAAGGATCATAGGAATTGCAAAGAGAGAAAAGGCCTCCTAAATCTTTTCATCAATTTAGTTGCCATGGCAATCCTGAAGAAGTGGAGAATACTGGTGACAGCTCAGATACAGAGTGGGGAGTCATCTCAAAGGTTTCTTGACAACTCCAAGGGGCTTCAGGTCTAGAGGGATTTGCTCTGTACAGAGAATGGGCAGTAGAAGATAAGCCTTCTCTAATTGTAGTTCTCATAGCAATGCAAGATTTAGATTTTAAAACTGGATATCACCCAGTGTTGGCAAGGTACAGGAAAATGGGAACTATCATATACCACAGGGGCTGGAAGAGCATAAACTGGTTTAATCTTTCTAAAAAACAATTTAGTAACATGTATCAAACACCAAAATCCTAGTCCCAGTAATTTAGACTAAGGAAATAATCAGGGATGTAGGCAAATATTTAGCTATCAGGATGCCACTATAGTGATGTACATAATAGCAAACTGTGCCTCTTACCCTGAAACCTCCAACATTCAGCAATAGGTCAAATAAATCATGATACACTGGAAAGATAGAATCCCATATAGTAATTAAAAATGAAGTCACTTAAGAATTTTAACGACCCAGGCTGAGTGCGGTGGCTCACGCCTGTAACCCCAGCACTTTGGGAGGCCGAGGTGGGTGGATCACTTGAGGCCAGGAGTTTGAGACCAGCCTGGTCAACATGGAGAAACCCTGTCTCTACTAAAAATACAAAGTTAGCTGGGCATGGTGGCACATGCCTGTAATCCCAGCTACTCGGGAGGCTGAGGCAGGAGAATCGCATGAACCCGGGAGGCAGAGGATGCGGTGAGCCAAGGTCACACCACTGCACTCCAGCCTGGGCAACAAGAGTGAAACTCCATCTCAGAAAAAAAAAAAAAAAAAGAAAAAAGAATTTTAATGATCCAGTAAAAGCTAGATTATAATGCACAGAATTATCTGGATTTCTTGTTTTTGAGACAGGGTCTCACCATATCACCCAGGATGGAGTGCAGTGGCACCATCATGGCTCACCACGGCCTCAACTTGCTGGGATCAAGCAATCCTACCCCAGCCACTCAAGTAGCTGAGACTACAGGTGTGCACCACTAAGCCTCACTAATTTTTTTTTTTTTCCCAGACAGGGGTTGCCCAGAACAGAGTGCAGTAGCGTGATCACAACTCACTGCAGCCTTGACCTCCGGGGCTCAGGCAATCTTCCTGCCTCACCCTCCCAAAGTGCTGGGATTACAGGTGTAAGCCACTGTGCCTAGCTTCCTGGATATATTTTAAAGATAAAGTATATACAAGCACCCCTGTGCACACACAGGAATACTAAAAGAATATACACCAATAAATTGCTAACCATTTCTGGATAACACAAATTACAATTAACTTATCATTTTAATCATTTTAAGTGTACAGTTCAGTGGCATTATTTTCACACTGTTGTGTTACCATTGCCACTATCTATCTCCAGAACTTTTTCATCATCCCAAACTGAAATCTGCACTCATCAAACAGTAACTCCCCATTTCCCCCTCCCCAAGTCCCTAGTAACCACTATTCTACCTTCCATCCTATGAATTTATCTTTTTTTTTTTTTTAACTGCTCCTTGTGGAGCAAGGCTTATCTATAGGCAATGTACCCAGAGTAACCAAATGTAACTATTCTAGGTATCTCATATAAGTGGAAGCATATAACATGTGTCCTTTGGTGTCCGGTTTATTTCAGTTAACACAATGTCTTCAAGGTTCGTCCATGGATGATTTTTGTTTATCTGTATTTTCTAAGTTTTCTATGATGCACATATATAACTTTATAAGAATATCAGGCTTTTCTCAACTTCATCTAATCTGACTTCAGAAAGTTCATAAAAAAACATCATTCACTTACTAGCAGCTAAAAGGGTATTTAAGATTTAGGTGGGAAAAAGAAGCCACAGCAGGATGAATCGAGGGGGTCTGAACAGCTTCATTTTAAGAATGTGCCTACGGCAGGTCAGAGAACATAAGCAAACTGTCTAAGATCACATAGCCCAGTACAGAACTCTCACCAATATTATTGCCAGCAACTGCTGTGTGTGTATTCTGCATAGAACCCTGTGCTGGGAATACAAAGAACCAACCTAATTATTAGAAGTTGTCAATTTAGTGGGAGATAAATAAATGAAAAAAATAAACTGAGATGAGCCTGAATTTTTGCATGAGAACTTGGAAAATTTTGGTGCCACTTCTACAAATAAAAATTAGGAGGCCAGGCCTGGTGGCTCACGCCTGTAATCTCAGCACTTTGGGAGGCTGAGACGGGTGGATTATTTGAGGTCAGGAGTTCGAGACGAGCCTGGCCAACATGGTGAAACCCTCTCTCTACTAAAAAAATACAAAAAAATGAGCTGGGTGTGGTGGCAGTCACCTGTAATCCCAGCTACTTAGAAGGCTGAAGCACGAAAATCACTTGATCCTGAACCTGGGAGCTGAAGGTTGCAGTGAGCCAAAATTGTGCCACTGCATTCCAGCCTGGGTGACAGAGCAAAACTCCATCTCAAAAAAAAAAATTAGGAGAAAGAGCCTGGTTCTATGATGAAGATGATATTCATTTTTAGACGTTGTGATACAGAATGTTTTTTCTAGACTATTCTGCCTTTAGTACATAAACATTTCATATTACATTATCAAATGGTCATATATATGGTAAAGCTTTTATTTATTTCATAGGTGACCAAATTATTGGCCTTGACCATTAGGTCCAGAAAGTAAAATTGTGTACTTTCTTTTTTTTTTTTTTTGAGATGGAGTTTCACTCTTGTTGCCCAGGCTGGAGAGCAGCAGCATGATCTCAGCTCACTGCAACCTCCGCCTCCTGGGTTCAAGTGATTCTCCTGCTTTAGCCTCCCATCTTTCTTTTTTTTAAAGAAAAAAGATGATTTATGAGCAATTAAAAAAAAAATAGGCCAGGCGTGGTTGCACACACCTGTAATCCCAGCATTTTGGGAGGCTGAGGTGGGATCACTTGAGCCCAGGATTTTGAGACCAGCCTGGGCAACATAGTGAGATGTTGTCTCTAGTAAAAACTTAAAAATTAGCTGGAGGTGTTGGTGGGCGCCTGTGGTCCCAGCTACTCGGGAAGCTGAGGTAGGAGGATCGCTTGAGCCCAGGAAGTCAAAGCTACAGTGAACCATGACTGCACTACTCCATTCCAGCCTGGGTAACAGAGTAAGAGACCCTGTGTCAAAGAAACCAAAAAGAAAAAAATAACTAGATTTTAAAAGGGAAAAAAAAAAAGAAGAAGAGAAAGAAGTATCCACAAAACAGTGAAAGGCTAGATGGTCTCTATTAGGAAGAGAACCCTATAGTCTCCAACTTGGTACCAAGAATAAACACCAAAATTGCGATTGCTGGCAATAATATTGGTGAGAGTTCTGTACCTGGCTGTGTGGCCTTAGGCAGTTTGCTTACCTTCTCTGACCTGCAGTAGGCATATTCTTAAAATGGAGCTATGCAGAGTCCCTTGAATCATCCTGCTGTGGCTCCTTTTTCTCACCTCTCTTGATACAGTAAGTGCCGTCATGTTTTTGCTATAGGGGAAATGATGTGTTTTTGTTTGTTTGTTTTTGAGATGGAGTCTCACTTTGTCACCCAGGCTGGAGTGCAGTGGTACAATCCCAGCTCAGTGCAACCTCCGCCTCCCAGGTTCAGGCGATTCTCCTGTCTCAGCCTCCAGAATAGCTGGGATTACAAGGCATTGGCCACCACGCCCAGCTAATTTTTGTATTTTTAGTAGATGTGGGGTTTCACCATGTTGGCCAGGCTGGTCTCAAACTTCTGACCTGAGGTGATCCACCCACCTTGGCCTCCCAAAGTGCTGGGATTAGCAAATGGGTTTCGAAGGTTTAGCTTATTCATTAAAATCAGTATTTAGTATGCTACAATGAGCTAGGCAGTGTATGTGTAGGCTGTGTGTGCGCGTGTGCGTGTGTGTGAAATAAAAGGTAGTATGAGTTCCATCAAGGTGCTTACAGTCTAATTTAAGGAGACAATGAACCACAAACAATTGTGCCATTAATTCAAAGAGATGATGTCAGCAAACCTAAGAATGTGGGATACATACTACTGAATGCAAAGGACACCACACACACGCATGTGCACACACACACACGCTTTTTACCTGAGTGGTTAAAATGTCACTCTGAGAGGATAGCCCTGAGCAGTCTTCAGAGACGCTTGTTTCACTCTCACACCCAGATGCTGCTTCACCTTAAATAACAAAAACAGAGGTTCAGATGTAAAAGCAGACTATAAACGCTGCAACTTGCTGTGTCTTTTTCTTCTCATTGGCAGGACTGGATTTACTTTCATGTCACACAAAATGATTAAATTCCTTGCTTTGGGACACCTGGATTTGCTTTTATAAAATGAAACCAGAAGTAAGTCCACCAGTAATTAGGATGTTAAAGCTCATTCAGTCAAAGATGACGTCCTAGCTGTGTGAAGGACTTTTTTCTATGAAAAGCACCTTAGGAGGAACATGTTTCAAGTTTAAGAAGCAGTTCCTTTAACTATACTTGGAAATTTGTAAAATGTGCTCCCCAAAAGCATAAACATTTAGCTCACTTCTATAAATAGACTGGGGCAAACACAAAAACCTGGTTCCAATACCTAAGTTTGAATCCATGCTTTGCTCTTCTTGATTATTTTCTTCCAAGCCCGTTCCTCTTTCTTCATCATCTGAAACCAATTCCTTGTCACTCAGACCAACTCCCTGGCTTTCAGACTGATGCCTCATTTGTTTGGAAGAACCAATCAAGAAAGGATCCTGGGTGTTTGTATTTGCAGTCAAGTCTTCCAATTCACTGCACTGTGAAGAAAACAAGCTAGCAGAACATTTTGTTTCCTCACTAAGGTGATGTTCCTGAGATGCCTTTGCCAATATTACCTGGTTACTGCAGTCATTTAAGCTATTCTTCAATGATAATAAATTCTCCTCTGTGTTCTTAGACAGACACTCGGTAGCAACGGTGCTATGCCTAGTAGACTGAGAAGGTATATTGTTTACTTTACCAAATAACAAGTGTTGGAAGCAGGGAAGCTCTTCATCCTCACTAGATAAGTTCTCTTCTGAGGACTCTAATTTCTTGGCCCCTCTTCGGTAACCCTGAGCCAAATGTGTATGGGTGAAAGGGCTAGGACTCCTGCTAAGCTCTCCTTTCTGGACGCTTTTGCTAAAAACAGCAGAACTTTCCTTAATGTCATTTTCAGCAAAACTAGTATCTTCCTTTATTTCACCATCATCTAACAGGTCATCAGGTGTCTCAGAACAAACCTGAGATGCATGACTACTTCCCATAGGCTGTTCTAAGTTATCTGAAATCAGATATGGAGAGAAATCTGTATTAACAGTCTGAACTACTTCTTCATATTCTTGCTTTTTTATTTCAGGATGCTTACAATTACTTCCAGGAAGACTTTGTTTATAGACCTCAGGTTGCAAAACCCCTAATCTAAGCATAGCATTCAATTTTGGCCCTCTGTTTCTACCTAGTTCTGCTTGAATGTTTTCATCACTGGAACCTATTTCATTAATACTGGAGCCCACTTCATTAGTACTGGAACCTACTTCATTAATATTGCTTGAGCTGGCTTCTTTAAAAACATTTTCTCTAATGTTATTACGGCTAATTGTGCTCACTGTACTTGGAATGTTCTCATTTCCCATTTCTCTTTCAGGTGACATTGAATGTTCCTCAAAGTTTTCCTCTAGCAGATTTTTCTTACATTTAGTTTTAACAAATGACTTGATGGGAAAAAGTGGTGGTATACGATATGGGTTTTGTAAAAGTCCATGTTTATTTGGAGTAATGAGTCCAGTTTCGTTGCCTCTGAACTGAGATGATAGACAAAACCTAGAGCCTCCTTTGATACTACATTTGGCATTATCAACTGGCTTATCTTTCTGACCAACCACAGGAAAGCCTGCAGTGATATTAACTGTCTGTACAGGCTTGATATTAGACTCATTCTTTCCTTGATTTTCTTCCTTTTGTTCACATTCAAAAGTGACTTTTGGACTTTGTTTCTTTAAGGACCCAGAGTGGGCAGAGAATGTTGCACATTCCTCTTCTGCATTTCCTGGATTTGAAAACGGAGCAAATGACTGGCGCTTTGAAACCTTGAATGTATTCTGCAAATACTGAGCATCAAGTTCACTTTCTTCCATTTCTATGCTTGTTTCCCGACTGTGGTTAACTTCATGTCCCAATGGATACTTAAAGCCTTCTGTGTCATTTCTATTATCTTTGGAACAACCATGAATTAGTCCCTTGGGGTTTTCAAATGCTGCACACTGACTCACACATTTATTTGGTTCTGTTTTTGCCTTCCCTAGAGTGCTAACTTCCAGTAACGAGATACTTTCCTGAGTGCCATAATCAGTACCAGGTACCAATGAAATACTGCTACTCTCTACAGATCTTTCAGTTTGCAAAACCCTTTCTCCACTTAACATGAGATCTTTGGGGTCTTCAGCATTATTAGACACTTTAACTGTTTCTAGTTTCTCTTCTTTTTCTTCTCTTGGAAGGCTAGGATTGACAAATTCTTTAAGTTCACTGGTATTTGAACACTTAGTAAAAGAACCAGGTGCATTTGTTAACTTCAGCTCTGGGAAAGTATCGCTGTCATGTCTTTTACTTGTCTGTTCATTTGGCTTGTTACTCTTCTTGGCTCCAGTTGCAGGTTCTTTACCTTCCATGAGTTGTAGGTTTCTGCTGTGCCTGACTGGCATTTGGTTGTACTTTTTTTTCTTTATCTCTTCACTGCTAGAACAACTATCAATTTGCAATTCAGTACAATTAGGTGGGCTTAGATTTCTACTGACTACTAGTTCAAGCGCATGAATATGCCTGGTAGAAGACTTCCTCCTCAGCCTATTCTTTTTAGGTGCTTTTGAATTGTGGATATTTAATTCGAGTTCCATATTGCTTATACTGCTGCTTATAGGTTCAGCTTTCGTTTTGAAAGCAGATTCTTTTTCGAGTGATTCTATTGGGTTAGGATTTTTCTCATTCTGAATAGAATCACCTTTTGTTTTATTCTCATGACCACTATTAGTAATATTCATCACTTGACCATTCTGCTCCGTTTGGTTAGTTCCCTGATTTATCATTTCAGGAGTCTTTTGAACTGCCAAATCTGCTTTCTTGATAAAATCCTCAGGATGAAGGCCTGATGTAGGTCTCCTTTTACGCTTTAATTTATTTGTGAGGGGACGCTCTTGTATTATCTGTGGCTCAGTAACAAATGCTCCTATAATTAGATTTTCAGTTACATGGCTTAAGTTGGGGAGGCTTGCCTTCTTCCGATAGGTTTTCCCAAATATTTTGTCTTCAATATTACTCTCTACTGATTTGGAGTGAACTCTTTCACTTTTACATATTAAAGCCTCATGAGGATCACTGGCCAGTAAGTCTATTTTCTCTGAAGAACCAGAATATTCATCTACCTCATTTAGAACGTCCAATACATCAGCTACTTTGGCATTTGATTCAGACTCCCCATCATGTGAGTCATCAGAACCTAACAGTTCATCACTTCTGGAAAACCACTCATTAACTTTCTGAATGCTGCTATTTAGTGTTATCCAAGGAACATCTTCAGTATCTCTAGGATTCTCTGAGCATGGCAGTTTCTGCTTATTCCATTCTTTTCTCTCACACAGGGGATCAGCATTCAGATCTACCTTTTTTTCTGTGCTGGGAGTCCGCCTATCATTACATGTTTCCTTACTTCCAGCCCATCTGTTATGTTGGCTCCTTGCTAAGCCAGGCTGTTTGCTTTTATTACAGAATTCAGCCTTTTCTACATTCATTCTGTCTTTAGTGAGTAATAAACTGCTGTTCTCATGCTGTAATGAGCTGGCATGAGTATTTGTGCCACATGGCTCCACATGCAAGTTTGAAACAGAACTACCCTGATACTTTTCTGGATGCCTCTCAGCTGCACGCTTCTCAGTGGTGTTCAAATCATTATTACTGGGTTGATGATGTTCAGTATTTGTTACATCCGTCTCAGAAAATTCACAAGCAGCTGAAAATATACAAAAATAACAAGGTACTCAAAAACTGAATTGTCATTAAAAAAATACATACTTCATACACCTTGGAGGTGGAAATCAACCAACTGGCTATATTAGAGAAACTAACCTCATAAACTACCAAGTATACTGAAGATGTAGCTCATACTCTTTCATTTAATTCCTATTTACCTAGATTATTTCCACTTAGGATCCATTAAATTTTTAATTTCAGAATTTTCCCTATGCAGAAACCACACCTATTTCTCTAACGTCTAAGAGTGAATTAAAAGCAGATTGGCCATCAGAAAACTGGTTCTGATGTACTCTAAAGATTACTGGCCATTAAGTCTACTTAATACTCTGTTCTATCTACAGACTTACCACTCCCTATATTTAAAAACCAGTAGGTAAAAGATGAAACACAAATACACCAATTAAAAGTAAAGGGCAGGCCAGGCACAGTGGCTCAAGCCTGTAACTGCAGCACTTTGGGAGGCTGAAGTGGGCAGACTGCTTGAGTCCAGGAGTTTGAGACCAGCCTCGGTAACATGGTGAAACCCCATCTCTATAAAACCACAAAAAATTAACCGGGTGTGGTGGCATGCGCCTGTAGTCCCAGCTACTCAGGAGGCTGAAGTGGGAGGATAGCTTGAGCCTTGGAGGTGGAGGTTGCAGTGAGCCAAGATTGCATCACTGCACTCCAGCCTGGGCAACAGAGTGAGACCCCATCTCAAAAAAAAACAAACAAACAAACAAAAAAAAAAACGAAAGGGCAACAATCAGTTACAGAAGGTCTTATTATAGGTACATTAGTCTAGTACCATTTAAATCTATCAGACCATACCACGACATTTGACAGAGAATGATACTCTAACTCTGCCAAGAGATTTTGTGGGTTGTAAAGGTCCCAAATGGTCTTCAGAATAATCTAATTACAGTACTGTATCTACCCACTCTCTTTTCAGTGCCTGTTAAGTTGGCAAACTTTGCCATTACCCTTTTTTGCAGAATCCAAACTGATTTCATCCCTGGTTCCTTGAGGGGTGATTTGTAACAATTCTTGATCTCCCACACTATAGGGAAAAGACAGAGTCCTAATAAGAAACACTAGTTACATGTATGCAGAACTGTCAAATGACCAAGATCAAACATTTTAGCTCTTTCGATTACAGAAAGCTGACCAATCTTATTTAGTTAGTGAAAGCTGCTCTCTCCTTTAGAAACTTCTAGTTGAAATGAAATGGTTGCTGGGCACGGTGGCTCAAGCCTGTAATTCCAGCACTTTGGGAGGCTGAGGCGGGTGGACCACTTGAGGTCATGAGTTCAAGACCAGCCTGGCCAACATGGTGAAACCCCATCTCTACTAAAAATACAAAAATTAGCCGGGTGTGGTGGCGCGCGCCTGTAGTCCCAGCTACTAGAGAGGCTGAGGCAGGAGTATGGCTTCAACCTGGGAGGCAGACGTTGCGGAGAGGTGAGATCACACCTCTGTACTCCAGCCTGGGCAACAGAGCAAGACTCTGTCTCAAAAAAAAAAAAAAAAAAGAGAGAAAGAAAGAAATGGAATGGTCAATTAACCGGGCGTGGTGGTGTATACCTGTAGTCCCAGCTACTCGTGAGATTGAGACAGGAGAATCGCTTGAACCAGGGAGTTGGAGATTGCAGTGAGCCGAGATGGCGCCACTACACTCCATCCTGGCAACAGGGCAAGACCCCGTCTCCAAAAAAAAAAAAAAAAAAACCTGGGTCAAGCAATAATTCCTAAGGAAGGTAGGTAACATAGTTGGGGTTGCTTGTAGTTTATTATATAACATACAGACAAAGCTTGAGAGATATGTGGAAATAAGGAACAGAGGAAAGAAAGAGTTGAAAATGAAGTCCTTGAACATTTTCATCAGTCACAATTACTGCTGTGTCAATATTACTGTATATGAGGAACTTAGAGAACAATCTGCTAGAAGCAAGCATGTGCAGAGTTCTACTGTTATCCTAAATTCCTTTGGACAGTGCTAATAACTAAATCCAACAAACAAAAAGGGTATTTCCTCCACTATAAAATGAGAGAACTAAACTAGATGATCTCTAAGGTTTCTTCCAATACCATGATTCTAGTCTGGAGAAACACCAGCCTACTTGAGGGAGGAAGGTGGGAAGAGGGAGAAATTCAGAAAGAAAGCAAACAAAAAACTGTGGGGTATGCTTAGTACCCGGATGATGAAAAAAATCTATACACCAAATCCCAAGTCGTGTGTTTACCTATATAACAAACTGCACATACATCCCTGAACCTAAAATAAAAGTTAAAATATTTTTAAAAAGAGAGAAACATCAATCCTTAATATTAACTAAATAGGAAAATACCAGCTTCATAGACAAAGGTTCTCTTTGACTCACCTGCAATAAGTTGCCTTATTAACGGTATCTTCAGAAGAATCAGATCCTAAAAAATTTCCCCCCAAAAAATAAATCAATAAAAGTTTTCTTAATTAAAAGGGTTAAAAAAATGTACTTGTTGAAAAACAGATATTCAACTAGAAATATTTACTGAGCATCTACTGTGGCAGGTACAATGCTAGTTAAGCTAGTATGTAATACAGAGAAGTGGTTAAAGGCATGGGCTTCGCCAGGCACAGTGGCTCTCACCTGTAATCCCAGCACTTGAGGAGGCCGAGATGGGTGGATTATTTGAGGTTAGGAGTTCAAGACCAGCCTGGCCAACAAAGTGAGACCCCCGTTTCTACTGAAAACAAAAACAAAAACAAAAAAAAAGCACAGGCTCTGACATCTAACTTCCTAGGTTTGAATCATGGCTCAGCCACTTACTAGGTTTAATACCTTGGAAAAATTTCATAACTTCTCTGTGCCTTAATTTTCTCATCTGTAAAATAAGTATAATAGGAACAATCTCAGAGGTCTGACAAGCATCTAATGAGTTATACAAGAAAAGCACAATAGTGCCTGGAATATAGTTAAGTGCTCCTAAATATCAACTACTATAACTATTTTTACAATGCCTGTTGTCTAGGAATTTATGATCATAAGGGGGGAAAACAGTAAGTGTTATGATAAATAGATGGTGGTGCCTGGGAGCTCAAAAGATGGCTATCCTTTTTAATTATAAATATATTCTAAAAGAAAATCCAATTTGAGAGCCCAGTTTGAATTCTGAGCTCAGCAGCTCTTTTTTTTTTTTTTTTGGAGGTCTTGCTCTGTCACCCAGGTTGGAGTGCAGTGGCATGATCATAGCTCACTACAGCCTCAAACTCCTGGGTTCAATGTATCCACTCACCTCTGCCTCCTGAGTAGCTGGGACTACAGATGCACACCACCACACCCAGCTAATTTAAAAAAGAAATTTTTTTGTAGAGATGAGGTCTTGCTATGTTGCCCAGGCTGGTCTCAAACTCCTGGCTTCAAGCAATCCTCTGCCACTGCTGAGATTACAGATGTGAGCTACTATGCTGGCCTCAACTTTTCTTTTTATAAGCTTAAAAAAATTTATTATTTTTAAAAATTATTATTTTTTTGAGATGCAGTCTCACTCTATTGCCCAGGCTGGAGTGCAGTGGTGTAGTGTTGGCTCATTGTAACCTCCGCCTCCCTGGTTCAAGCGATTCTCCTGCCTCAGCCTCCCAAGTAGCTGGGATTACAAGCATGTGCTACCACACCCAGCTAATTTTTTTTTTTTTTTGTATTTTTAGTAAAGAGGGGTTTCACCAGGTTATCCAGGCTGGTCTCGAACTCTGACCTCAGGTGATCTACCTGCCTCAGCCTCCCAAAGTATTGGGATTACAGGCATGAGCCACCGCACCGGCCAAAAATGTATTATTATTTTAAAAATAGAGACAGGGTTCCCCTATGTTGGCCAGGCTGGTCTTAAACTCGTGGACTCAACCAATCCTTCTGCCTCGGTCTTCCAAAGCGTTAGGATTACAGGCACGAGCCATCCTGCCCAGCCAAGATTCAGCTCTTTTTTTTTTTTTTTGAGATGGAGTTTCACTCTTGTTGCCTAGGCTGGAGTGCAATGGTGCGATCTTGGCTCACTGCAACCTCTGCTTCCTGGGTTCAAGCGATTCTCCTGCCTCAGCCTCCTGAGTAGCTGGGATTACAGGCATAAGCCACCACCCCGGCTAATTTTTTTTTTTTTTTTTTTAGTAGAGATGGGGTTTCTCCATGTTGGTCAGGCTGGTCTTGAACTCCCGACCTCAGGTGATCCGCCCACCTCGGCCTCCCAAAGTGCTGGGATTACAGGCGTGAGCCACTGCGCCTGGCAATTCAGCTCTTCTTAAAAGGCTTCCTCATCTAGTACAATTTATCTTGGAACTAAATACTGTAGCAATCCATCATGTTTTTTCTTATTGCTACTCTCCATCTTTCCAAAACATATTTACACATATTTAAAACCAGATATTCTTTCTTTTGCTCTCTTTTTTTTTTTTAGATGGAGTTTCGCTATTTTTGCCCAGGCTGGAGTGCAATGGTGCGATCTCGGTTCACCGCAACCTCCACCTCCCGGGTTCAAGTGATTCTCCTGCCTCAGCCTCCCGAGTAGCTGGGATTACAGTTATGTGCCACCACACCTGGCTAATTTTTTATTTTTTGGTACAGACAGAGTTTCTCCATGTTGGCTAGGCTGGTCTCGAACTCCCGACCTCAGGTGATCCACCCACTTTGGCCTCCCAAAGT:C	BRCA1	BRCA1:NM_007297:exon7:c.407_5052del:p.G136Afs*2,BRCA1:NM_007298:exon7:c.548_1881del:p.G183Afs*2,BRCA1:NM_007294:exon8:c.548_5193del:p.G183Afs*2,BRCA1:NM_007299:exon8:c.548_1881del:p.G183Afs*2,BRCA1:NM_007300:exon8:c.548_5256del:p.G183Afs*2	Pathogenic		BRCA1	Not Yet Reviewed
	17:43063333:C:A	BRCA1	BRCA1:NM_007297:exon17:c.G5052T:p.E1684D,BRCA1:NM_007298:exon17:c.G1881T:p.E627D,BRCA1:NM_007294:exon18:c.G5193T:p.E1731D,BRCA1:NM_007299:exon18:c.G1881T:p.E627D,BRCA1:NM_007300:exon19:c.G5256T:p.E1752D	Benign	Uncertain_significance	BRCA1	Not Yet Reviewed
	17:43063333:C:G	BRCA1	BRCA1:NM_007297:exon17:c.G5052C:p.E1684D,BRCA1:NM_007298:exon17:c.G1881C:p.E627D,BRCA1:NM_007294:exon18:c.G5193C:p.E1731D,BRCA1:NM_007299:exon18:c.G1881C:p.E627D,BRCA1:NM_007300:exon19:c.G5256C:p.E1752D	Benign	not_provided	BRCA1	Not Yet Reviewed
	17:43063333:CTCATTCAGCATTTT:C	BRCA1	BRCA1:NM_007297:exon17:c.5038_5051del:p.K1680Afs*2,BRCA1:NM_007298:exon17:c.1867_1880del:p.K623Afs*2,BRCA1:NM_007294:exon18:c.5179_5192del:p.K1727Afs*2,BRCA1:NM_007299:exon18:c.1867_1880del:p.K623Afs*2,BRCA1:NM_007300:exon19:c.5242_5255del:p.K1748Afs*2	Pathogenic	Pathogenic	BRCA1	Pathogenic
	17:43063334:T:A	BRCA1	BRCA1:NM_007297:exon17:c.A5051T:p.E1684V,BRCA1:NM_007298:exon17:c.A1880T:p.E627V,BRCA1:NM_007294:exon18:c.A5192T:p.E1731V,BRCA1:NM_007299:exon18:c.A1880T:p.E627V,BRCA1:NM_007300:exon19:c.A5255T:p.E1752V	Benign	not_provided	BRCA1	Not Yet Reviewed
	17:43063334:T:C	BRCA1	BRCA1:NM_007297:exon17:c.A5051G:p.E1684G,BRCA1:NM_007298:exon17:c.A1880G:p.E627G,BRCA1:NM_007294:exon18:c.A5192G:p.E1731G,BRCA1:NM_007299:exon18:c.A1880G:p.E627G,BRCA1:NM_007300:exon19:c.A5255G:p.E1752G	Pathogenic	not_provided	BRCA1	Not Yet Reviewed
	17:43063334:T:G	BRCA1	BRCA1:NM_007297:exon17:c.A5051C:p.E1684A,BRCA1:NM_007298:exon17:c.A1880C:p.E627A,BRCA1:NM_007294:exon18:c.A5192C:p.E1731A,BRCA1:NM_007299:exon18:c.A1880C:p.E627A,BRCA1:NM_007300:exon19:c.A5255C:p.E1752A	Benign	not_provided	BRCA1	Not Yet Reviewed
	17:43063335:C:A	BRCA1	BRCA1:NM_007297:exon17:c.G5050T:p.E1684X,BRCA1:NM_007298:exon17:c.G1879T:p.E627X,BRCA1:NM_007294:exon18:c.G5191T:p.E1731X,BRCA1:NM_007299:exon18:c.G1879T:p.E627X,BRCA1:NM_007300:exon19:c.G5254T:p.E1752X	Pathogenic	Pathogenic	BRCA1	Not Yet Reviewed
	17:43063335:C:G	BRCA1	BRCA1:NM_007297:exon17:c.G5050C:p.E1684Q,BRCA1:NM_007298:exon17:c.G1879C:p.E627Q,BRCA1:NM_007294:exon18:c.G5191C:p.E1731Q,BRCA1:NM_007299:exon18:c.G1879C:p.E627Q,BRCA1:NM_007300:exon19:c.G5254C:p.E1752Q	Benign	not_provided	BRCA1	Not Yet Reviewed
	17:43063335:C:T	BRCA1	BRCA1:NM_007297:exon17:c.G5050A:p.E1684K,BRCA1:NM_007298:exon17:c.G1879A:p.E627K,BRCA1:NM_007294:exon18:c.G5191A:p.E1731K,BRCA1:NM_007299:exon18:c.G1879A:p.E627K,BRCA1:NM_007300:exon19:c.G5254A:p.E1752K	Pathogenic	Conflicting_interpretations_of_pathogenicity	BRCA1	Not Yet Reviewed
	17:43063336:A:C	BRCA1	BRCA1:NM_007297:exon17:c.T5049G:p.N1683K,BRCA1:NM_007298:exon17:c.T1878G:p.N626K,BRCA1:NM_007294:exon18:c.T5190G:p.N1730K,BRCA1:NM_007299:exon18:c.T1878G:p.N626K,BRCA1:NM_007300:exon19:c.T5253G:p.N1751K	Benign	not_provided	BRCA1	Not Yet Reviewed
	17:43063336:A:G	BRCA1	BRCA1:NM_007297:exon17:c.T5049C:p.N1683N,BRCA1:NM_007298:exon17:c.T1878C:p.N626N,BRCA1:NM_007294:exon18:c.T5190C:p.N1730N,BRCA1:NM_007299:exon18:c.T1878C:p.N626N,BRCA1:NM_007300:exon19:c.T5253C:p.N1751N	Benign	not_provided	BRCA1	Not Yet Reviewed
	17:43063336:A:T	BRCA1	BRCA1:NM_007297:exon17:c.T5049A:p.N1683K,BRCA1:NM_007298:exon17:c.T1878A:p.N626K,BRCA1:NM_007294:exon18:c.T5190A:p.N1730K,BRCA1:NM_007299:exon18:c.T1878A:p.N626K,BRCA1:NM_007300:exon19:c.T5253A:p.N1751K	Benign	not_provided	BRCA1	Not Yet Reviewed
	17:43063337:T:A	BRCA1	BRCA1:NM_007297:exon17:c.A5048T:p.N1683I,BRCA1:NM_007298:exon17:c.A1877T:p.N626I,BRCA1:NM_007294:exon18:c.A5189T:p.N1730I,BRCA1:NM_007299:exon18:c.A1877T:p.N626I,BRCA1:NM_007300:exon19:c.A5252T:p.N1751I	Benign	Uncertain_significance	BRCA1	Not Yet Reviewed
	17:43063337:T:C	BRCA1	BRCA1:NM_007297:exon17:c.A5048G:p.N1683S,BRCA1:NM_007298:exon17:c.A1877G:p.N626S,BRCA1:NM_007294:exon18:c.A5189G:p.N1730S,BRCA1:NM_007299:exon18:c.A1877G:p.N626S,BRCA1:NM_007300:exon19:c.A5252G:p.N1751S	Benign	Conflicting_interpretations_of_pathogenicity	BRCA1	Not Yet Reviewed
	17:43063337:T:G	BRCA1	BRCA1:NM_007297:exon17:c.A5048C:p.N1683T,BRCA1:NM_007298:exon17:c.A1877C:p.N626T,BRCA1:NM_007294:exon18:c.A5189C:p.N1730T,BRCA1:NM_007299:exon18:c.A1877C:p.N626T,BRCA1:NM_007300:exon19:c.A5252C:p.N1751T	Benign	Uncertain_significance	BRCA1	Not Yet Reviewed
	17:43063338:T:A	BRCA1	BRCA1:NM_007297:exon17:c.A5047T:p.N1683Y,BRCA1:NM_007298:exon17:c.A1876T:p.N626Y,BRCA1:NM_007294:exon18:c.A5188T:p.N1730Y,BRCA1:NM_007299:exon18:c.A1876T:p.N626Y,BRCA1:NM_007300:exon19:c.A5251T:p.N1751Y	Benign	not_provided	BRCA1	Not Yet Reviewed
	17:43063338:T:C	BRCA1	BRCA1:NM_007297:exon17:c.A5047G:p.N1683D,BRCA1:NM_007298:exon17:c.A1876G:p.N626D,BRCA1:NM_007294:exon18:c.A5188G:p.N1730D,BRCA1:NM_007299:exon18:c.A1876G:p.N626D,BRCA1:NM_007300:exon19:c.A5251G:p.N1751D	Benign	not_provided	BRCA1	Not Yet Reviewed
	17:43063338:T:G	BRCA1	BRCA1:NM_007297:exon17:c.A5047C:p.N1683H,BRCA1:NM_007298:exon17:c.A1876C:p.N626H,BRCA1:NM_007294:exon18:c.A5188C:p.N1730H,BRCA1:NM_007299:exon18:c.A1876C:p.N626H,BRCA1:NM_007300:exon19:c.A5251C:p.N1751H	Benign	Uncertain_significance	BRCA1	Not Yet Reviewed
	17:43063339:CA:C	BRCA1	BRCA1:NM_007297:exon17:c.5045delT:p.L1682Rfs*36,BRCA1:NM_007298:exon17:c.1874delT:p.L625Rfs*36,BRCA1:NM_007294:exon18:c.5186delT:p.L1729Rfs*36,BRCA1:NM_007299:exon18:c.1874delT:p.L625Rfs*36,BRCA1:NM_007300:exon19:c.5249delT:p.L1750Rfs*36	Pathogenic	Pathogenic	BRCA1	Pathogenic
	17:43063339:C:G	BRCA1	BRCA1:NM_007297:exon17:c.G5046C:p.L1682L,BRCA1:NM_007298:exon17:c.G1875C:p.L625L,BRCA1:NM_007294:exon18:c.G5187C:p.L1729L,BRCA1:NM_007299:exon18:c.G1875C:p.L625L,BRCA1:NM_007300:exon19:c.G5250C:p.L1750L	Benign	not_provided	BRCA1	Not Yet Reviewed
	17:43063339:C:T	BRCA1	BRCA1:NM_007297:exon17:c.G5046A:p.L1682L,BRCA1:NM_007298:exon17:c.G1875A:p.L625L,BRCA1:NM_007294:exon18:c.G5187A:p.L1729L,BRCA1:NM_007299:exon18:c.G1875A:p.L625L,BRCA1:NM_007300:exon19:c.G5250A:p.L1750L	Benign	not_provided	BRCA1	Not Yet Reviewed
	17:43063340:A:C	BRCA1	BRCA1:NM_007297:exon17:c.T5045G:p.L1682R,BRCA1:NM_007298:exon17:c.T1874G:p.L625R,BRCA1:NM_007294:exon18:c.T5186G:p.L1729R,BRCA1:NM_007299:exon18:c.T1874G:p.L625R,BRCA1:NM_007300:exon19:c.T5249G:p.L1750R	Pathogenic	not_provided	BRCA1	Not Yet Reviewed
	17:43063340:A:G	BRCA1	BRCA1:NM_007297:exon17:c.T5045C:p.L1682P,BRCA1:NM_007298:exon17:c.T1874C:p.L625P,BRCA1:NM_007294:exon18:c.T5186C:p.L1729P,BRCA1:NM_007299:exon18:c.T1874C:p.L625P,BRCA1:NM_007300:exon19:c.T5249C:p.L1750P	Pathogenic	Uncertain_significance	BRCA1	Not Yet Reviewed
	17:43063340:A:T	BRCA1	BRCA1:NM_007297:exon17:c.T5045A:p.L1682Q,BRCA1:NM_007298:exon17:c.T1874A:p.L625Q,BRCA1:NM_007294:exon18:c.T5186A:p.L1729Q,BRCA1:NM_007299:exon18:c.T1874A:p.L625Q,BRCA1:NM_007300:exon19:c.T5249A:p.L1750Q	Pathogenic	Uncertain_significance	BRCA1	Not Yet Reviewed
	17:43063341:G:C	BRCA1	BRCA1:NM_007297:exon17:c.C5044G:p.L1682V,BRCA1:NM_007298:exon17:c.C1873G:p.L625V,BRCA1:NM_007294:exon18:c.C5185G:p.L1729V,BRCA1:NM_007299:exon18:c.C1873G:p.L625V,BRCA1:NM_007300:exon19:c.C5248G:p.L1750V	Benign	not_provided	BRCA1	Not Yet Reviewed
	17:43063341:G:T	BRCA1	BRCA1:NM_007297:exon17:c.C5044A:p.L1682M,BRCA1:NM_007298:exon17:c.C1873A:p.L625M,BRCA1:NM_007294:exon18:c.C5185A:p.L1729M,BRCA1:NM_007299:exon18:c.C1873A:p.L625M,BRCA1:NM_007300:exon19:c.C5248A:p.L1750M	Pathogenic	not_provided	BRCA1	Not Yet Reviewed
	17:43063342:C:A	BRCA1	BRCA1:NM_007297:exon17:c.G5043T:p.M1681I,BRCA1:NM_007298:exon17:c.G1872T:p.M624I,BRCA1:NM_007294:exon18:c.G5184T:p.M1728I,BRCA1:NM_007299:exon18:c.G1872T:p.M624I,BRCA1:NM_007300:exon19:c.G5247T:p.M1749I	Benign	not_provided	BRCA1	Not Yet Reviewed
	17:43063342:CATT:C	BRCA1	BRCA1:NM_007297:exon17:c.5040_5042del:p.M1681del,BRCA1:NM_007298:exon17:c.1869_1871del:p.M624del,BRCA1:NM_007294:exon18:c.5181_5183del:p.M1728del,BRCA1:NM_007299:exon18:c.1869_1871del:p.M624del,BRCA1:NM_007300:exon19:c.5244_5246del:p.M1749del	Pathogenic		BRCA1	Not Yet Reviewed
	17:43063342:C:G	BRCA1	BRCA1:NM_007297:exon17:c.G5043C:p.M1681I,BRCA1:NM_007298:exon17:c.G1872C:p.M624I,BRCA1:NM_007294:exon18:c.G5184C:p.M1728I,BRCA1:NM_007299:exon18:c.G1872C:p.M624I,BRCA1:NM_007300:exon19:c.G5247C:p.M1749I	Benign	not_provided	BRCA1	Not Yet Reviewed
	17:43063342:C:T	BRCA1	BRCA1:NM_007297:exon17:c.G5043A:p.M1681I,BRCA1:NM_007298:exon17:c.G1872A:p.M624I,BRCA1:NM_007294:exon18:c.G5184A:p.M1728I,BRCA1:NM_007299:exon18:c.G1872A:p.M624I,BRCA1:NM_007300:exon19:c.G5247A:p.M1749I	Benign	not_provided	BRCA1	Not Yet Reviewed
	17:43063343:A:AT	BRCA1	BRCA1:NM_007297:exon17:c.5041dupA:p.M1681Nfs*4,BRCA1:NM_007298:exon17:c.1870dupA:p.M624Nfs*4,BRCA1:NM_007294:exon18:c.5182dupA:p.M1728Nfs*4,BRCA1:NM_007299:exon18:c.1870dupA:p.M624Nfs*4,BRCA1:NM_007300:exon19:c.5245dupA:p.M1749Nfs*4	Pathogenic	Pathogenic	BRCA1	Not Yet Reviewed
	17:43063343:A:C	BRCA1	BRCA1:NM_007297:exon17:c.T5042G:p.M1681R,BRCA1:NM_007298:exon17:c.T1871G:p.M624R,BRCA1:NM_007294:exon18:c.T5183G:p.M1728R,BRCA1:NM_007299:exon18:c.T1871G:p.M624R,BRCA1:NM_007300:exon19:c.T5246G:p.M1749R	Benign	not_provided	BRCA1	Not Yet Reviewed
	17:43063343:A:G	BRCA1	BRCA1:NM_007297:exon17:c.T5042C:p.M1681T,BRCA1:NM_007298:exon17:c.T1871C:p.M624T,BRCA1:NM_007294:exon18:c.T5183C:p.M1728T,BRCA1:NM_007299:exon18:c.T1871C:p.M624T,BRCA1:NM_007300:exon19:c.T5246C:p.M1749T	Benign	Uncertain_significance	BRCA1	Not Yet Reviewed
	17:43063343:A:T	BRCA1	BRCA1:NM_007297:exon17:c.T5042A:p.M1681K,BRCA1:NM_007298:exon17:c.T1871A:p.M624K,BRCA1:NM_007294:exon18:c.T5183A:p.M1728K,BRCA1:NM_007299:exon18:c.T1871A:p.M624K,BRCA1:NM_007300:exon19:c.T5246A:p.M1749K	Benign	not_provided	BRCA1	Not Yet Reviewed
	17:43063343:AT:A	BRCA1	BRCA1:NM_007297:exon17:c.5041delA:p.M1681Cfs*2,BRCA1:NM_007298:exon17:c.1870delA:p.M624Cfs*2,BRCA1:NM_007294:exon18:c.5182delA:p.M1728Cfs*2,BRCA1:NM_007299:exon18:c.1870delA:p.M624Cfs*2,BRCA1:NM_007300:exon19:c.5245delA:p.M1749Cfs*2	Pathogenic	Pathogenic	BRCA1	Pathogenic
	17:43063343:ATT:A	BRCA1	BRCA1:NM_007297:exon17:c.5040_5041del:p.K1680Nfs*4,BRCA1:NM_007298:exon17:c.1869_1870del:p.K623Nfs*4,BRCA1:NM_007294:exon18:c.5181_5182del:p.K1727Nfs*4,BRCA1:NM_007299:exon18:c.1869_1870del:p.K623Nfs*4,BRCA1:NM_007300:exon19:c.5244_5245del:p.K1748Nfs*4	Pathogenic	Pathogenic	BRCA1	Pathogenic
	17:43063344:T:A	BRCA1	BRCA1:NM_007297:exon17:c.A5041T:p.M1681L,BRCA1:NM_007298:exon17:c.A1870T:p.M624L,BRCA1:NM_007294:exon18:c.A5182T:p.M1728L,BRCA1:NM_007299:exon18:c.A1870T:p.M624L,BRCA1:NM_007300:exon19:c.A5245T:p.M1749L	Benign	not_provided	BRCA1	Not Yet Reviewed
	17:43063344:T:C	BRCA1	BRCA1:NM_007297:exon17:c.A5041G:p.M1681V,BRCA1:NM_007298:exon17:c.A1870G:p.M624V,BRCA1:NM_007294:exon18:c.A5182G:p.M1728V,BRCA1:NM_007299:exon18:c.A1870G:p.M624V,BRCA1:NM_007300:exon19:c.A5245G:p.M1749V	Benign	not_provided	BRCA1	Not Yet Reviewed
	17:43063344:T:G	BRCA1	BRCA1:NM_007297:exon17:c.A5041C:p.M1681L,BRCA1:NM_007298:exon17:c.A1870C:p.M624L,BRCA1:NM_007294:exon18:c.A5182C:p.M1728L,BRCA1:NM_007299:exon18:c.A1870C:p.M624L,BRCA1:NM_007300:exon19:c.A5245C:p.M1749L	Benign	not_provided	BRCA1	Not Yet Reviewed
	17:43063345:T:A	BRCA1	BRCA1:NM_007297:exon17:c.A5040T:p.K1680N,BRCA1:NM_007298:exon17:c.A1869T:p.K623N,BRCA1:NM_007294:exon18:c.A5181T:p.K1727N,BRCA1:NM_007299:exon18:c.A1869T:p.K623N,BRCA1:NM_007300:exon19:c.A5244T:p.K1748N	Benign	not_provided	BRCA1	Not Yet Reviewed
	17:43063345:T:C	BRCA1	BRCA1:NM_007297:exon17:c.A5040G:p.K1680K,BRCA1:NM_007298:exon17:c.A1869G:p.K623K,BRCA1:NM_007294:exon18:c.A5181G:p.K1727K,BRCA1:NM_007299:exon18:c.A1869G:p.K623K,BRCA1:NM_007300:exon19:c.A5244G:p.K1748K	Benign	not_provided	BRCA1	Not Yet Reviewed
	17:43063345:T:G	BRCA1	BRCA1:NM_007297:exon17:c.A5040C:p.K1680N,BRCA1:NM_007298:exon17:c.A1869C:p.K623N,BRCA1:NM_007294:exon18:c.A5181C:p.K1727N,BRCA1:NM_007299:exon18:c.A1869C:p.K623N,BRCA1:NM_007300:exon19:c.A5244C:p.K1748N	Benign	not_provided	BRCA1	Not Yet Reviewed
	17:43063345:TTTTC:T	BRCA1	BRCA1:NM_007297:exon17:c.5036_5039del:p.R1679Kfs*3,BRCA1:NM_007298:exon17:c.1865_1868del:p.R622Kfs*3,BRCA1:NM_007294:exon18:c.5177_5180del:p.R1726Kfs*3,BRCA1:NM_007299:exon18:c.1865_1868del:p.R622Kfs*3,BRCA1:NM_007300:exon19:c.5240_5243del:p.R1747Kfs*3	Pathogenic	Pathogenic	BRCA1	Pathogenic
	17:43063346:T:A	BRCA1	BRCA1:NM_007297:exon17:c.A5039T:p.K1680I,BRCA1:NM_007298:exon17:c.A1868T:p.K623I,BRCA1:NM_007294:exon18:c.A5180T:p.K1727I,BRCA1:NM_007299:exon18:c.A1868T:p.K623I,BRCA1:NM_007300:exon19:c.A5243T:p.K1748I	Benign	not_provided	BRCA1	Not Yet Reviewed
	17:43063346:T:C	BRCA1	BRCA1:NM_007297:exon17:c.A5039G:p.K1680R,BRCA1:NM_007298:exon17:c.A1868G:p.K623R,BRCA1:NM_007294:exon18:c.A5180G:p.K1727R,BRCA1:NM_007299:exon18:c.A1868G:p.K623R,BRCA1:NM_007300:exon19:c.A5243G:p.K1748R	Benign	not_provided	BRCA1	Not Yet Reviewed
	17:43063346:T:G	BRCA1	BRCA1:NM_007297:exon17:c.A5039C:p.K1680T,BRCA1:NM_007298:exon17:c.A1868C:p.K623T,BRCA1:NM_007294:exon18:c.A5180C:p.K1727T,BRCA1:NM_007299:exon18:c.A1868C:p.K623T,BRCA1:NM_007300:exon19:c.A5243C:p.K1748T	Benign	not_provided	BRCA1	Not Yet Reviewed
	17:43063347:T:A	BRCA1	BRCA1:NM_007297:exon17:c.A5038T:p.K1680X,BRCA1:NM_007298:exon17:c.A1867T:p.K623X,BRCA1:NM_007294:exon18:c.A5179T:p.K1727X,BRCA1:NM_007299:exon18:c.A1867T:p.K623X,BRCA1:NM_007300:exon19:c.A5242T:p.K1748X	Pathogenic	Pathogenic	BRCA1	Pathogenic
	17:43063347:T:C	BRCA1	BRCA1:NM_007297:exon17:c.A5038G:p.K1680E,BRCA1:NM_007298:exon17:c.A1867G:p.K623E,BRCA1:NM_007294:exon18:c.A5179G:p.K1727E,BRCA1:NM_007299:exon18:c.A1867G:p.K623E,BRCA1:NM_007300:exon19:c.A5242G:p.K1748E	Benign	not_provided	BRCA1	Not Yet Reviewed
	17:43063347:T:G	BRCA1	BRCA1:NM_007297:exon17:c.A5038C:p.K1680Q,BRCA1:NM_007298:exon17:c.A1867C:p.K623Q,BRCA1:NM_007294:exon18:c.A5179C:p.K1727Q,BRCA1:NM_007299:exon18:c.A1867C:p.K623Q,BRCA1:NM_007300:exon19:c.A5242C:p.K1748Q	Benign	Uncertain_significance	BRCA1	Not Yet Reviewed
	17:43063347:TTC:T	BRCA1	BRCA1:NM_007297:exon17:c.5036_5037del:p.R1679Kfs*5,BRCA1:NM_007298:exon17:c.1865_1866del:p.R622Kfs*5,BRCA1:NM_007294:exon18:c.5177_5178del:p.R1726Kfs*5,BRCA1:NM_007299:exon18:c.1865_1866del:p.R622Kfs*5,BRCA1:NM_007300:exon19:c.5240_5241del:p.R1747Kfs*5	Pathogenic	Pathogenic	BRCA1	Pathogenic
	17:43063348:T:A	BRCA1	BRCA1:NM_007297:exon17:c.A5037T:p.R1679S,BRCA1:NM_007298:exon17:c.A1866T:p.R622S,BRCA1:NM_007294:exon18:c.A5178T:p.R1726S,BRCA1:NM_007299:exon18:c.A1866T:p.R622S,BRCA1:NM_007300:exon19:c.A5241T:p.R1747S	Benign	not_provided	BRCA1	Not Yet Reviewed
	17:43063348:T:C	BRCA1	BRCA1:NM_007297:exon17:c.A5037G:p.R1679R,BRCA1:NM_007298:exon17:c.A1866G:p.R622R,BRCA1:NM_007294:exon18:c.A5178G:p.R1726R,BRCA1:NM_007299:exon18:c.A1866G:p.R622R,BRCA1:NM_007300:exon19:c.A5241G:p.R1747R	Benign	not_provided	BRCA1	Not Yet Reviewed
	17:43063348:T:G	BRCA1	BRCA1:NM_007297:exon17:c.A5037C:p.R1679S,BRCA1:NM_007298:exon17:c.A1866C:p.R622S,BRCA1:NM_007294:exon18:c.A5178C:p.R1726S,BRCA1:NM_007299:exon18:c.A1866C:p.R622S,BRCA1:NM_007300:exon19:c.A5241C:p.R1747S	Benign	not_provided	BRCA1	Not Yet Reviewed
	17:43063349:C:A	BRCA1	BRCA1:NM_007297:exon17:c.G5036T:p.R1679I,BRCA1:NM_007298:exon17:c.G1865T:p.R622I,BRCA1:NM_007294:exon18:c.G5177T:p.R1726I,BRCA1:NM_007299:exon18:c.G1865T:p.R622I,BRCA1:NM_007300:exon19:c.G5240T:p.R1747I	Benign	Conflicting_interpretations_of_pathogenicity	BRCA1	Not Yet Reviewed
	17:43063349:C:CT	BRCA1	BRCA1:NM_007297:exon17:c.5035dupA:p.R1679Kfs*6,BRCA1:NM_007298:exon17:c.1864dupA:p.R622Kfs*6,BRCA1:NM_007294:exon18:c.5176dupA:p.R1726Kfs*6,BRCA1:NM_007299:exon18:c.1864dupA:p.R622Kfs*6,BRCA1:NM_007300:exon19:c.5239dupA:p.R1747Kfs*6	Pathogenic		BRCA1	Not Yet Reviewed
	17:43063349:C:G	BRCA1	BRCA1:NM_007297:exon17:c.G5036C:p.R1679T,BRCA1:NM_007298:exon17:c.G1865C:p.R622T,BRCA1:NM_007294:exon18:c.G5177C:p.R1726T,BRCA1:NM_007299:exon18:c.G1865C:p.R622T,BRCA1:NM_007300:exon19:c.G5240C:p.R1747T	Benign	Uncertain_significance	BRCA1	Not Yet Reviewed
	17:43063349:C:T	BRCA1	BRCA1:NM_007297:exon17:c.G5036A:p.R1679K,BRCA1:NM_007298:exon17:c.G1865A:p.R622K,BRCA1:NM_007294:exon18:c.G5177A:p.R1726K,BRCA1:NM_007299:exon18:c.G1865A:p.R622K,BRCA1:NM_007300:exon19:c.G5240A:p.R1747K	Benign	Uncertain_significance	BRCA1	Not Yet Reviewed
	17:43063349:CT:C	BRCA1	BRCA1:NM_007297:exon17:c.5035delA:p.R1679Efs*4,BRCA1:NM_007298:exon17:c.1864delA:p.R622Efs*4,BRCA1:NM_007294:exon18:c.5176delA:p.R1726Efs*4,BRCA1:NM_007299:exon18:c.1864delA:p.R622Efs*4,BRCA1:NM_007300:exon19:c.5239delA:p.R1747Efs*4	Pathogenic	Pathogenic	BRCA1	Pathogenic
	17:43063350:T:A	BRCA1	BRCA1:NM_007297:exon17:c.A5035T:p.R1679X,BRCA1:NM_007298:exon17:c.A1864T:p.R622X,BRCA1:NM_007294:exon18:c.A5176T:p.R1726X,BRCA1:NM_007299:exon18:c.A1864T:p.R622X,BRCA1:NM_007300:exon19:c.A5239T:p.R1747X	Pathogenic	Pathogenic	BRCA1	Not Yet Reviewed
	17:43063350:T:C	BRCA1	BRCA1:NM_007297:exon17:c.A5035G:p.R1679G,BRCA1:NM_007298:exon17:c.A1864G:p.R622G,BRCA1:NM_007294:exon18:c.A5176G:p.R1726G,BRCA1:NM_007299:exon18:c.A1864G:p.R622G,BRCA1:NM_007300:exon19:c.A5239G:p.R1747G	Benign	Conflicting_interpretations_of_pathogenicity	BRCA1	Not Yet Reviewed
	17:43063350:T:G	BRCA1	BRCA1:NM_007297:exon17:c.A5035C:p.R1679R,BRCA1:NM_007298:exon17:c.A1864C:p.R622R,BRCA1:NM_007294:exon18:c.A5176C:p.R1726R,BRCA1:NM_007299:exon18:c.A1864C:p.R622R,BRCA1:NM_007300:exon19:c.A5239C:p.R1747R	Benign	not_provided	BRCA1	Not Yet Reviewed
	17:43063351:T:A	BRCA1	BRCA1:NM_007297:exon17:c.A5034T:p.E1678D,BRCA1:NM_007298:exon17:c.A1863T:p.E621D,BRCA1:NM_007294:exon18:c.A5175T:p.E1725D,BRCA1:NM_007299:exon18:c.A1863T:p.E621D,BRCA1:NM_007300:exon19:c.A5238T:p.E1746D	Benign	not_provided	BRCA1	Not Yet Reviewed
	17:43063351:T:G	BRCA1	BRCA1:NM_007297:exon17:c.A5034C:p.E1678D,BRCA1:NM_007298:exon17:c.A1863C:p.E621D,BRCA1:NM_007294:exon18:c.A5175C:p.E1725D,BRCA1:NM_007299:exon18:c.A1863C:p.E621D,BRCA1:NM_007300:exon19:c.A5238C:p.E1746D	Benign	Conflicting_interpretations_of_pathogenicity	BRCA1	Not Yet Reviewed
	17:43063352:T:A	BRCA1	BRCA1:NM_007297:exon17:c.A5033T:p.E1678V,BRCA1:NM_007298:exon17:c.A1862T:p.E621V,BRCA1:NM_007294:exon18:c.A5174T:p.E1725V,BRCA1:NM_007299:exon18:c.A1862T:p.E621V,BRCA1:NM_007300:exon19:c.A5237T:p.E1746V	Benign	not_provided	BRCA1	Not Yet Reviewed
	17:43063352:T:C	BRCA1	BRCA1:NM_007297:exon17:c.A5033G:p.E1678G,BRCA1:NM_007298:exon17:c.A1862G:p.E621G,BRCA1:NM_007294:exon18:c.A5174G:p.E1725G,BRCA1:NM_007299:exon18:c.A1862G:p.E621G,BRCA1:NM_007300:exon19:c.A5237G:p.E1746G	Benign	Uncertain_significance	BRCA1	Not Yet Reviewed
	17:43063352:T:G	BRCA1	BRCA1:NM_007297:exon17:c.A5033C:p.E1678A,BRCA1:NM_007298:exon17:c.A1862C:p.E621A,BRCA1:NM_007294:exon18:c.A5174C:p.E1725A,BRCA1:NM_007299:exon18:c.A1862C:p.E621A,BRCA1:NM_007300:exon19:c.A5237C:p.E1746A	Benign	not_provided	BRCA1	Not Yet Reviewed
	17:43063352:T:TCTTTAATAGA	BRCA1	BRCA1:NM_007297:exon17:c.5032_5033insTCTATTAAAG:p.E1678Vfs*3,BRCA1:NM_007298:exon17:c.1861_1862insTCTATTAAAG:p.E621Vfs*3,BRCA1:NM_007294:exon18:c.5173_5174insTCTATTAAAG:p.E1725Vfs*3,BRCA1:NM_007299:exon18:c.1861_1862insTCTATTAAAG:p.E621Vfs*3,BRCA1:NM_007300:exon19:c.5236_5237insTCTATTAAAG:p.E1746Vfs*3	Pathogenic		BRCA1	Not Yet Reviewed
	17:43063353:C:A	BRCA1	BRCA1:NM_007297:exon17:c.G5032T:p.E1678X,BRCA1:NM_007298:exon17:c.G1861T:p.E621X,BRCA1:NM_007294:exon18:c.G5173T:p.E1725X,BRCA1:NM_007299:exon18:c.G1861T:p.E621X,BRCA1:NM_007300:exon19:c.G5236T:p.E1746X	Pathogenic	Pathogenic	BRCA1	Pathogenic
	17:43063353:C:CT	BRCA1	BRCA1:NM_007297:exon17:c.5031dupA:p.E1678Rfs*7,BRCA1:NM_007298:exon17:c.1860dupA:p.E621Rfs*7,BRCA1:NM_007294:exon18:c.5172dupA:p.E1725Rfs*7,BRCA1:NM_007299:exon18:c.1860dupA:p.E621Rfs*7,BRCA1:NM_007300:exon19:c.5235dupA:p.E1746Rfs*7	Pathogenic	Pathogenic	BRCA1	Not Yet Reviewed
	17:43063353:C:G	BRCA1	BRCA1:NM_007297:exon17:c.G5032C:p.E1678Q,BRCA1:NM_007298:exon17:c.G1861C:p.E621Q,BRCA1:NM_007294:exon18:c.G5173C:p.E1725Q,BRCA1:NM_007299:exon18:c.G1861C:p.E621Q,BRCA1:NM_007300:exon19:c.G5236C:p.E1746Q	Benign	not_provided	BRCA1	Not Yet Reviewed
	17:43063353:C:T	BRCA1	BRCA1:NM_007297:exon17:c.G5032A:p.E1678K,BRCA1:NM_007298:exon17:c.G1861A:p.E621K,BRCA1:NM_007294:exon18:c.G5173A:p.E1725K,BRCA1:NM_007299:exon18:c.G1861A:p.E621K,BRCA1:NM_007300:exon19:c.G5236A:p.E1746K	Benign	not_provided	BRCA1	Not Yet Reviewed
	17:43063354:T:A	BRCA1	BRCA1:NM_007297:exon17:c.A5031T:p.K1677N,BRCA1:NM_007298:exon17:c.A1860T:p.K620N,BRCA1:NM_007294:exon18:c.A5172T:p.K1724N,BRCA1:NM_007299:exon18:c.A1860T:p.K620N,BRCA1:NM_007300:exon19:c.A5235T:p.K1745N	Benign	not_provided	BRCA1	Not Yet Reviewed
	17:43063354:T:C	BRCA1	BRCA1:NM_007297:exon17:c.A5031G:p.K1677K,BRCA1:NM_007298:exon17:c.A1860G:p.K620K,BRCA1:NM_007294:exon18:c.A5172G:p.K1724K,BRCA1:NM_007299:exon18:c.A1860G:p.K620K,BRCA1:NM_007300:exon19:c.A5235G:p.K1745K	Benign	not_provided	BRCA1	Not Yet Reviewed
	17:43063354:T:G	BRCA1	BRCA1:NM_007297:exon17:c.A5031C:p.K1677N,BRCA1:NM_007298:exon17:c.A1860C:p.K620N,BRCA1:NM_007294:exon18:c.A5172C:p.K1724N,BRCA1:NM_007299:exon18:c.A1860C:p.K620N,BRCA1:NM_007300:exon19:c.A5235C:p.K1745N	Benign	Uncertain_significance	BRCA1	Not Yet Reviewed
	17:43063355:T:A	BRCA1	BRCA1:NM_007297:exon17:c.A5030T:p.K1677I,BRCA1:NM_007298:exon17:c.A1859T:p.K620I,BRCA1:NM_007294:exon18:c.A5171T:p.K1724I,BRCA1:NM_007299:exon18:c.A1859T:p.K620I,BRCA1:NM_007300:exon19:c.A5234T:p.K1745I	Benign	not_provided	BRCA1	Not Yet Reviewed
	17:43063355:T:C	BRCA1	BRCA1:NM_007297:exon17:c.A5030G:p.K1677R,BRCA1:NM_007298:exon17:c.A1859G:p.K620R,BRCA1:NM_007294:exon18:c.A5171G:p.K1724R,BRCA1:NM_007299:exon18:c.A1859G:p.K620R,BRCA1:NM_007300:exon19:c.A5234G:p.K1745R	Benign	not_provided	BRCA1	Not Yet Reviewed
	17:43063355:T:G	BRCA1	BRCA1:NM_007297:exon17:c.A5030C:p.K1677T,BRCA1:NM_007298:exon17:c.A1859C:p.K620T,BRCA1:NM_007294:exon18:c.A5171C:p.K1724T,BRCA1:NM_007299:exon18:c.A1859C:p.K620T,BRCA1:NM_007300:exon19:c.A5234C:p.K1745T	Benign	not_provided	BRCA1	Not Yet Reviewed
	17:43063356:T:A	BRCA1	BRCA1:NM_007297:exon17:c.A5029T:p.K1677X,BRCA1:NM_007298:exon17:c.A1858T:p.K620X,BRCA1:NM_007294:exon18:c.A5170T:p.K1724X,BRCA1:NM_007299:exon18:c.A1858T:p.K620X,BRCA1:NM_007300:exon19:c.A5233T:p.K1745X	Pathogenic	not_provided	BRCA1	Not Yet Reviewed
	17:43063356:T:C	BRCA1	BRCA1:NM_007297:exon17:c.A5029G:p.K1677E,BRCA1:NM_007298:exon17:c.A1858G:p.K620E,BRCA1:NM_007294:exon18:c.A5170G:p.K1724E,BRCA1:NM_007299:exon18:c.A1858G:p.K620E,BRCA1:NM_007300:exon19:c.A5233G:p.K1745E	Benign	not_provided	BRCA1	Not Yet Reviewed
	17:43063356:T:G	BRCA1	BRCA1:NM_007297:exon17:c.A5029C:p.K1677Q,BRCA1:NM_007298:exon17:c.A1858C:p.K620Q,BRCA1:NM_007294:exon18:c.A5170C:p.K1724Q,BRCA1:NM_007299:exon18:c.A1858C:p.K620Q,BRCA1:NM_007300:exon19:c.A5233C:p.K1745Q	Benign	not_provided	BRCA1	Not Yet Reviewed
	17:43063357:A:C	BRCA1	BRCA1:NM_007297:exon17:c.T5028G:p.I1676M,BRCA1:NM_007298:exon17:c.T1857G:p.I619M,BRCA1:NM_007294:exon18:c.T5169G:p.I1723M,BRCA1:NM_007299:exon18:c.T1857G:p.I619M,BRCA1:NM_007300:exon19:c.T5232G:p.I1744M	Benign	not_provided	BRCA1	Not Yet Reviewed
	17:43063357:A:G	BRCA1	BRCA1:NM_007297:exon17:c.T5028C:p.I1676I,BRCA1:NM_007298:exon17:c.T1857C:p.I619I,BRCA1:NM_007294:exon18:c.T5169C:p.I1723I,BRCA1:NM_007299:exon18:c.T1857C:p.I619I,BRCA1:NM_007300:exon19:c.T5232C:p.I1744I	Benign	not_provided	BRCA1	Not Yet Reviewed
	17:43063357:A:T	BRCA1	BRCA1:NM_007297:exon17:c.T5028A:p.I1676I,BRCA1:NM_007298:exon17:c.T1857A:p.I619I,BRCA1:NM_007294:exon18:c.T5169A:p.I1723I,BRCA1:NM_007299:exon18:c.T1857A:p.I619I,BRCA1:NM_007300:exon19:c.T5232A:p.I1744I	Benign	not_provided	BRCA1	Not Yet Reviewed
	17:43063358:A:C	BRCA1	BRCA1:NM_007297:exon17:c.T5027G:p.I1676S,BRCA1:NM_007298:exon17:c.T1856G:p.I619S,BRCA1:NM_007294:exon18:c.T5168G:p.I1723S,BRCA1:NM_007299:exon18:c.T1856G:p.I619S,BRCA1:NM_007300:exon19:c.T5231G:p.I1744S	Pathogenic	not_provided	BRCA1	Not Yet Reviewed
	17:43063358:A:T	BRCA1	BRCA1:NM_007297:exon17:c.T5027A:p.I1676N,BRCA1:NM_007298:exon17:c.T1856A:p.I619N,BRCA1:NM_007294:exon18:c.T5168A:p.I1723N,BRCA1:NM_007299:exon18:c.T1856A:p.I619N,BRCA1:NM_007300:exon19:c.T5231A:p.I1744N	Pathogenic	Uncertain_significance	BRCA1	Not Yet Reviewed
	17:43063359:T:A	BRCA1	BRCA1:NM_007297:exon17:c.A5026T:p.I1676F,BRCA1:NM_007298:exon17:c.A1855T:p.I619F,BRCA1:NM_007294:exon18:c.A5167T:p.I1723F,BRCA1:NM_007299:exon18:c.A1855T:p.I619F,BRCA1:NM_007300:exon19:c.A5230T:p.I1744F	Benign	not_provided	BRCA1	Not Yet Reviewed
	17:43063359:T:AAA	BRCA1	BRCA1:NM_007297:exon17:c.5026delinsTTT:p.I1676Ffs*8,BRCA1:NM_007298:exon17:c.1855delinsTTT:p.I619Ffs*8,BRCA1:NM_007294:exon18:c.5167delinsTTT:p.I1723Ffs*8,BRCA1:NM_007299:exon18:c.1855delinsTTT:p.I619Ffs*8,BRCA1:NM_007300:exon19:c.5230delinsTTT:p.I1744Ffs*8	Pathogenic	Pathogenic	BRCA1	Pathogenic
	17:43063359:T:C	BRCA1	BRCA1:NM_007297:exon17:c.A5026G:p.I1676V,BRCA1:NM_007298:exon17:c.A1855G:p.I619V,BRCA1:NM_007294:exon18:c.A5167G:p.I1723V,BRCA1:NM_007299:exon18:c.A1855G:p.I619V,BRCA1:NM_007300:exon19:c.A5230G:p.I1744V	Benign	Conflicting_interpretations_of_pathogenicity	BRCA1	Not Yet Reviewed
	17:43063359:T:G	BRCA1	BRCA1:NM_007297:exon17:c.A5026C:p.I1676L,BRCA1:NM_007298:exon17:c.A1855C:p.I619L,BRCA1:NM_007294:exon18:c.A5167C:p.I1723L,BRCA1:NM_007299:exon18:c.A1855C:p.I619L,BRCA1:NM_007300:exon19:c.A5230C:p.I1744L	Benign	not_provided	BRCA1	Not Yet Reviewed
	17:43063360:A:AG	BRCA1	BRCA1:NM_007297:exon17:c.5024dupC:p.I1676Yfs*2,BRCA1:NM_007298:exon17:c.1853dupC:p.I619Yfs*2,BRCA1:NM_007294:exon18:c.5165dupC:p.I1723Yfs*2,BRCA1:NM_007299:exon18:c.1853dupC:p.I619Yfs*2,BRCA1:NM_007300:exon19:c.5228dupC:p.I1744Yfs*2	Pathogenic	Pathogenic	BRCA1	Pathogenic
	17:43063360:A:C	BRCA1	BRCA1:NM_007297:exon17:c.T5025G:p.S1675S,BRCA1:NM_007298:exon17:c.T1854G:p.S618S,BRCA1:NM_007294:exon18:c.T5166G:p.S1722S,BRCA1:NM_007299:exon18:c.T1854G:p.S618S,BRCA1:NM_007300:exon19:c.T5229G:p.S1743S	Benign	not_provided	BRCA1	Not Yet Reviewed
	17:43063360:A:G	BRCA1	BRCA1:NM_007297:exon17:c.T5025C:p.S1675S,BRCA1:NM_007298:exon17:c.T1854C:p.S618S,BRCA1:NM_007294:exon18:c.T5166C:p.S1722S,BRCA1:NM_007299:exon18:c.T1854C:p.S618S,BRCA1:NM_007300:exon19:c.T5229C:p.S1743S	Benign	not_provided	BRCA1	Not Yet Reviewed
	17:43063360:AGACTG:A	BRCA1	BRCA1:NM_007297:exon17:c.5020_5024del:p.Q1674Yfs*2,BRCA1:NM_007298:exon17:c.1849_1853del:p.Q617Yfs*2,BRCA1:NM_007294:exon18:c.5161_5165del:p.Q1721Yfs*2,BRCA1:NM_007299:exon18:c.1849_1853del:p.Q617Yfs*2,BRCA1:NM_007300:exon19:c.5224_5228del:p.Q1742Yfs*2	Pathogenic	Pathogenic	BRCA1	Pathogenic
	17:43063360:A:T	BRCA1	BRCA1:NM_007297:exon17:c.T5025A:p.S1675S,BRCA1:NM_007298:exon17:c.T1854A:p.S618S,BRCA1:NM_007294:exon18:c.T5166A:p.S1722S,BRCA1:NM_007299:exon18:c.T1854A:p.S618S,BRCA1:NM_007300:exon19:c.T5229A:p.S1743S	Benign	not_provided	BRCA1	Not Yet Reviewed
	17:43063361:G:A	BRCA1	BRCA1:NM_007297:exon17:c.C5024T:p.S1675F,BRCA1:NM_007298:exon17:c.C1853T:p.S618F,BRCA1:NM_007294:exon18:c.C5165T:p.S1722F,BRCA1:NM_007299:exon18:c.C1853T:p.S618F,BRCA1:NM_007300:exon19:c.C5228T:p.S1743F	Pathogenic	Pathogenic/Likely_pathogenic	BRCA1	Not Yet Reviewed
	17:43063361:G:C	BRCA1	BRCA1:NM_007297:exon17:c.C5024G:p.S1675C,BRCA1:NM_007298:exon17:c.C1853G:p.S618C,BRCA1:NM_007294:exon18:c.C5165G:p.S1722C,BRCA1:NM_007299:exon18:c.C1853G:p.S618C,BRCA1:NM_007300:exon19:c.C5228G:p.S1743C	Benign	Uncertain_significance	BRCA1	Not Yet Reviewed
	17:43063361:G:T	BRCA1	BRCA1:NM_007297:exon17:c.C5024A:p.S1675Y,BRCA1:NM_007298:exon17:c.C1853A:p.S618Y,BRCA1:NM_007294:exon18:c.C5165A:p.S1722Y,BRCA1:NM_007299:exon18:c.C1853A:p.S618Y,BRCA1:NM_007300:exon19:c.C5228A:p.S1743Y	Pathogenic	Conflicting_interpretations_of_pathogenicity	BRCA1	Not Yet Reviewed
	17:43063362:A:AG	BRCA1	BRCA1:NM_007297:exon17:c.5022_5023insC:p.S1675Lfs*3,BRCA1:NM_007298:exon17:c.1851_1852insC:p.S618Lfs*3,BRCA1:NM_007294:exon18:c.5163_5164insC:p.S1722Lfs*3,BRCA1:NM_007299:exon18:c.1851_1852insC:p.S618Lfs*3,BRCA1:NM_007300:exon19:c.5226_5227insC:p.S1743Lfs*3	Pathogenic	Pathogenic	BRCA1	Pathogenic
	17:43063362:A:C	BRCA1	BRCA1:NM_007297:exon17:c.T5023G:p.S1675A,BRCA1:NM_007298:exon17:c.T1852G:p.S618A,BRCA1:NM_007294:exon18:c.T5164G:p.S1722A,BRCA1:NM_007299:exon18:c.T1852G:p.S618A,BRCA1:NM_007300:exon19:c.T5227G:p.S1743A	Pathogenic	not_provided	BRCA1	Not Yet Reviewed
	17:43063362:ACTG:A	BRCA1	BRCA1:NM_007297:exon17:c.5020_5022del:p.Q1674del,BRCA1:NM_007298:exon17:c.1849_1851del:p.Q617del,BRCA1:NM_007294:exon18:c.5161_5163del:p.Q1721del,BRCA1:NM_007299:exon18:c.1849_1851del:p.Q617del,BRCA1:NM_007300:exon19:c.5224_5226del:p.Q1742del	Pathogenic	Uncertain_significance	BRCA1	Not Yet Reviewed
	17:43063362:A:G	BRCA1	BRCA1:NM_007297:exon17:c.T5023C:p.S1675P,BRCA1:NM_007298:exon17:c.T1852C:p.S618P,BRCA1:NM_007294:exon18:c.T5164C:p.S1722P,BRCA1:NM_007299:exon18:c.T1852C:p.S618P,BRCA1:NM_007300:exon19:c.T5227C:p.S1743P	Pathogenic	Likely_pathogenic	BRCA1	Not Yet Reviewed
	17:43063362:A:T	BRCA1	BRCA1:NM_007297:exon17:c.T5023A:p.S1675T,BRCA1:NM_007298:exon17:c.T1852A:p.S618T,BRCA1:NM_007294:exon18:c.T5164A:p.S1722T,BRCA1:NM_007299:exon18:c.T1852A:p.S618T,BRCA1:NM_007300:exon19:c.T5227A:p.S1743T	Pathogenic	not_provided	BRCA1	Not Yet Reviewed
	17:43063363:C:A	BRCA1	BRCA1:NM_007297:exon17:c.G5022T:p.Q1674H,BRCA1:NM_007298:exon17:c.G1851T:p.Q617H,BRCA1:NM_007294:exon18:c.G5163T:p.Q1721H,BRCA1:NM_007299:exon18:c.G1851T:p.Q617H,BRCA1:NM_007300:exon19:c.G5226T:p.Q1742H	Benign	not_provided	BRCA1	Not Yet Reviewed
	17:43063363:C:G	BRCA1	BRCA1:NM_007297:exon17:c.G5022C:p.Q1674H,BRCA1:NM_007298:exon17:c.G1851C:p.Q617H,BRCA1:NM_007294:exon18:c.G5163C:p.Q1721H,BRCA1:NM_007299:exon18:c.G1851C:p.Q617H,BRCA1:NM_007300:exon19:c.G5226C:p.Q1742H	Benign	not_provided	BRCA1	Not Yet Reviewed
	17:43063363:CT:C	BRCA1	BRCA1:NM_007297:exon17:c.5021delA:p.Q1674Rfs*9,BRCA1:NM_007298:exon17:c.1850delA:p.Q617Rfs*9,BRCA1:NM_007294:exon18:c.5162delA:p.Q1721Rfs*9,BRCA1:NM_007299:exon18:c.1850delA:p.Q617Rfs*9,BRCA1:NM_007300:exon19:c.5225delA:p.Q1742Rfs*9	Pathogenic	Pathogenic	BRCA1	Pathogenic
	17:43063364:T:A	BRCA1	BRCA1:NM_007297:exon17:c.A5021T:p.Q1674L,BRCA1:NM_007298:exon17:c.A1850T:p.Q617L,BRCA1:NM_007294:exon18:c.A5162T:p.Q1721L,BRCA1:NM_007299:exon18:c.A1850T:p.Q617L,BRCA1:NM_007300:exon19:c.A5225T:p.Q1742L	Benign	not_provided	BRCA1	Not Yet Reviewed
	17:43063364:T:C	BRCA1	BRCA1:NM_007297:exon17:c.A5021G:p.Q1674R,BRCA1:NM_007298:exon17:c.A1850G:p.Q617R,BRCA1:NM_007294:exon18:c.A5162G:p.Q1721R,BRCA1:NM_007299:exon18:c.A1850G:p.Q617R,BRCA1:NM_007300:exon19:c.A5225G:p.Q1742R	Benign	Uncertain_significance	BRCA1	Not Yet Reviewed
	17:43063364:T:G	BRCA1	BRCA1:NM_007297:exon17:c.A5021C:p.Q1674P,BRCA1:NM_007298:exon17:c.A1850C:p.Q617P,BRCA1:NM_007294:exon18:c.A5162C:p.Q1721P,BRCA1:NM_007299:exon18:c.A1850C:p.Q617P,BRCA1:NM_007300:exon19:c.A5225C:p.Q1742P	Pathogenic	Likely_pathogenic	BRCA1	Not Yet Reviewed
	17:43063364:TG:T	BRCA1	BRCA1:NM_007297:exon17:c.5020delC:p.Q1674Sfs*9,BRCA1:NM_007298:exon17:c.1849delC:p.Q617Sfs*9,BRCA1:NM_007294:exon18:c.5161delC:p.Q1721Sfs*9,BRCA1:NM_007299:exon18:c.1849delC:p.Q617Sfs*9,BRCA1:NM_007300:exon19:c.5224delC:p.Q1742Sfs*9	Pathogenic	Likely_pathogenic	BRCA1	Not Yet Reviewed
	17:43063365:G:A	BRCA1	BRCA1:NM_007297:exon17:c.C5020T:p.Q1674X,BRCA1:NM_007298:exon17:c.C1849T:p.Q617X,BRCA1:NM_007294:exon18:c.C5161T:p.Q1721X,BRCA1:NM_007299:exon18:c.C1849T:p.Q617X,BRCA1:NM_007300:exon19:c.C5224T:p.Q1742X	Pathogenic	Pathogenic	BRCA1	Pathogenic
	17:43063365:G:C	BRCA1	BRCA1:NM_007297:exon17:c.C5020G:p.Q1674E,BRCA1:NM_007298:exon17:c.C1849G:p.Q617E,BRCA1:NM_007294:exon18:c.C5161G:p.Q1721E,BRCA1:NM_007299:exon18:c.C1849G:p.Q617E,BRCA1:NM_007300:exon19:c.C5224G:p.Q1742E	Benign	Uncertain_significance	BRCA1	Not Yet Reviewed
	17:43063365:G:T	BRCA1	BRCA1:NM_007297:exon17:c.C5020A:p.Q1674K,BRCA1:NM_007298:exon17:c.C1849A:p.Q617K,BRCA1:NM_007294:exon18:c.C5161A:p.Q1721K,BRCA1:NM_007299:exon18:c.C1849A:p.Q617K,BRCA1:NM_007300:exon19:c.C5224A:p.Q1742K	Benign	not_provided	BRCA1	Not Yet Reviewed
	17:43063367:G:A	BRCA1	BRCA1:NM_007297:exon17:c.C5018T:p.T1673I,BRCA1:NM_007298:exon17:c.C1847T:p.T616I,BRCA1:NM_007294:exon18:c.C5159T:p.T1720I,BRCA1:NM_007299:exon18:c.C1847T:p.T616I,BRCA1:NM_007300:exon19:c.C5222T:p.T1741I	Benign		BRCA1	Not Yet Reviewed
	17:43063367:G:GTCAC	BRCA1	BRCA1:NM_007297:exon17:c.5017_5018insGTGA:p.T1673Sfs*6,BRCA1:NM_007298:exon17:c.1846_1847insGTGA:p.T616Sfs*6,BRCA1:NM_007294:exon18:c.5158_5159insGTGA:p.T1720Sfs*6,BRCA1:NM_007299:exon18:c.1846_1847insGTGA:p.T616Sfs*6,BRCA1:NM_007300:exon19:c.5221_5222insGTGA:p.T1741Sfs*6	Pathogenic	Pathogenic	BRCA1	Not Yet Reviewed
	17:43063367:GTCAC:TTT	BRCA1	BRCA1:NM_007297:exon17:c.5014_5018delinsAAA:p.V1672Kfs*5,BRCA1:NM_007298:exon17:c.1843_1847delinsAAA:p.V615Kfs*5,BRCA1:NM_007294:exon18:c.5155_5159delinsAAA:p.V1719Kfs*5,BRCA1:NM_007299:exon18:c.1843_1847delinsAAA:p.V615Kfs*5,BRCA1:NM_007300:exon19:c.5218_5222delinsAAA:p.V1740Kfs*5	Pathogenic	Pathogenic	BRCA1	Not Yet Reviewed
	17:43063368:T:A	BRCA1	BRCA1:NM_007297:exon17:c.A5017T:p.T1673S,BRCA1:NM_007298:exon17:c.A1846T:p.T616S,BRCA1:NM_007294:exon18:c.A5158T:p.T1720S,BRCA1:NM_007299:exon18:c.A1846T:p.T616S,BRCA1:NM_007300:exon19:c.A5221T:p.T1741S	Benign	not_provided	BRCA1	Not Yet Reviewed
	17:43063368:TCA:T	BRCA1	BRCA1:NM_007297:exon17:c.5015_5016del:p.V1672Dfs*5,BRCA1:NM_007298:exon17:c.1844_1845del:p.V615Dfs*5,BRCA1:NM_007294:exon18:c.5156_5157del:p.V1719Dfs*5,BRCA1:NM_007299:exon18:c.1844_1845del:p.V615Dfs*5,BRCA1:NM_007300:exon19:c.5219_5220del:p.V1740Dfs*5	Pathogenic	Pathogenic	BRCA1	Pathogenic
	17:43063369:CA:C	BRCA1	BRCA1:NM_007297:exon17:c.5015delT:p.V1672Gfs*11,BRCA1:NM_007298:exon17:c.1844delT:p.V615Gfs*11,BRCA1:NM_007294:exon18:c.5156delT:p.V1719Gfs*11,BRCA1:NM_007299:exon18:c.1844delT:p.V615Gfs*11,BRCA1:NM_007300:exon19:c.5219delT:p.V1740Gfs*11	Pathogenic	Pathogenic/Likely_pathogenic	BRCA1	Not Yet Reviewed
	17:43063369:C:CTATT	BRCA1	BRCA1:NM_007297:exon17:c.5015_5016insAATA:p.T1673Ifs*6,BRCA1:NM_007298:exon17:c.1844_1845insAATA:p.T616Ifs*6,BRCA1:NM_007294:exon18:c.5156_5157insAATA:p.T1720Ifs*6,BRCA1:NM_007299:exon18:c.1844_1845insAATA:p.T616Ifs*6,BRCA1:NM_007300:exon19:c.5219_5220insAATA:p.T1741Ifs*6	Pathogenic	Pathogenic	BRCA1	Pathogenic
	17:43063369:C:G	BRCA1	BRCA1:NM_007297:exon17:c.G5016C:p.V1672V,BRCA1:NM_007298:exon17:c.G1845C:p.V615V,BRCA1:NM_007294:exon18:c.G5157C:p.V1719V,BRCA1:NM_007299:exon18:c.G1845C:p.V615V,BRCA1:NM_007300:exon19:c.G5220C:p.V1740V	Benign	not_provided	BRCA1	Not Yet Reviewed
	17:43063370:A:AC	BRCA1	BRCA1:NM_007297:exon17:c.5014dupG:p.V1672Gfs*6,BRCA1:NM_007298:exon17:c.1843dupG:p.V615Gfs*6,BRCA1:NM_007294:exon18:c.5155dupG:p.V1719Gfs*6,BRCA1:NM_007299:exon18:c.1843dupG:p.V615Gfs*6,BRCA1:NM_007300:exon19:c.5218dupG:p.V1740Gfs*6	Pathogenic	Pathogenic	BRCA1	Pathogenic
	17:43063370:A:C	BRCA1	BRCA1:NM_007297:exon17:c.T5015G:p.V1672G,BRCA1:NM_007298:exon17:c.T1844G:p.V615G,BRCA1:NM_007294:exon18:c.T5156G:p.V1719G,BRCA1:NM_007299:exon18:c.T1844G:p.V615G,BRCA1:NM_007300:exon19:c.T5219G:p.V1740G	Pathogenic	Likely_pathogenic	BRCA1	Not Yet Reviewed
	17:43063370:AC:A	BRCA1	BRCA1:NM_007297:exon17:c.5014delG:p.V1672*,BRCA1:NM_007298:exon17:c.1843delG:p.V615*,BRCA1:NM_007294:exon18:c.5155delG:p.V1719*,BRCA1:NM_007299:exon18:c.1843delG:p.V615*,BRCA1:NM_007300:exon19:c.5218delG:p.V1740*	Pathogenic	Pathogenic	BRCA1	Pathogenic
	17:43063370:ACCCCTAAAGAGATCATAGA:TATT	BRCA1	BRCA1:NM_007297:exon17:c.5012_5015delinsAATA:p.W1671_Y1816del,BRCA1:NM_007298:exon17:c.1841_1844delinsAATA:p.W614_Y759del,BRCA1:NM_007294:exon18:c.5153_5156delinsAATA:p.W1718_Y1863del,BRCA1:NM_007299:exon18:c.1841_1844delinsAATA:p.W614_V699del,BRCA1:NM_007300:exon19:c.5216_5219delinsAATA:p.W1739_Y1884del	Pathogenic	Likely_pathogenic	BRCA1	Not Yet Reviewed
	17:43063370:A:G	BRCA1	BRCA1:NM_007297:exon17:c.T5015C:p.V1672A,BRCA1:NM_007298:exon17:c.T1844C:p.V615A,BRCA1:NM_007294:exon18:c.T5156C:p.V1719A,BRCA1:NM_007299:exon18:c.T1844C:p.V615A,BRCA1:NM_007300:exon19:c.T5219C:p.V1740A	Pathogenic	Uncertain_significance	BRCA1	Not Yet Reviewed
	17:43063370:A:T	BRCA1	BRCA1:NM_007297:exon17:c.T5015A:p.V1672E,BRCA1:NM_007298:exon17:c.T1844A:p.V615E,BRCA1:NM_007294:exon18:c.T5156A:p.V1719E,BRCA1:NM_007299:exon18:c.T1844A:p.V615E,BRCA1:NM_007300:exon19:c.T5219A:p.V1740E	Pathogenic	not_provided	BRCA1	Not Yet Reviewed
	17:43063371:C:A	BRCA1	BRCA1:NM_007297:exon17:c.G5014T:p.V1672L,BRCA1:NM_007298:exon17:c.G1843T:p.V615L,BRCA1:NM_007294:exon18:c.G5155T:p.V1719L,BRCA1:NM_007299:exon18:c.G1843T:p.V615L,BRCA1:NM_007300:exon19:c.G5218T:p.V1740L	Benign	Uncertain_significance	BRCA1	Not Yet Reviewed
	17:43063371:C:G	BRCA1	BRCA1:NM_007297:exon17:c.G5014C:p.V1672L,BRCA1:NM_007298:exon17:c.G1843C:p.V615L,BRCA1:NM_007294:exon18:c.G5155C:p.V1719L,BRCA1:NM_007299:exon18:c.G1843C:p.V615L,BRCA1:NM_007300:exon19:c.G5218C:p.V1740L	Benign	not_provided	BRCA1	Not Yet Reviewed
	17:43063371:C:T	BRCA1	BRCA1:NM_007297:exon17:c.G5014A:p.V1672M,BRCA1:NM_007298:exon17:c.G1843A:p.V615M,BRCA1:NM_007294:exon18:c.G5155A:p.V1719M,BRCA1:NM_007299:exon18:c.G1843A:p.V615M,BRCA1:NM_007300:exon19:c.G5218A:p.V1740M	Benign	Uncertain_significance	BRCA1	Not Yet Reviewed
	17:43063372:C:A	BRCA1	BRCA1:NM_007297:exon17:c.G5013T:p.W1671C,BRCA1:NM_007298:exon17:c.G1842T:p.W614C,BRCA1:NM_007294:exon18:c.G5154T:p.W1718C,BRCA1:NM_007299:exon18:c.G1842T:p.W614C,BRCA1:NM_007300:exon19:c.G5217T:p.W1739C	Pathogenic	Pathogenic/Likely_pathogenic	BRCA1	Not Yet Reviewed
	17:43063372:C:G	BRCA1	BRCA1:NM_007297:exon17:c.G5013C:p.W1671C,BRCA1:NM_007298:exon17:c.G1842C:p.W614C,BRCA1:NM_007294:exon18:c.G5154C:p.W1718C,BRCA1:NM_007299:exon18:c.G1842C:p.W614C,BRCA1:NM_007300:exon19:c.G5217C:p.W1739C	Pathogenic	Pathogenic	BRCA1	Not Yet Reviewed
	17:43063372:C:T	BRCA1	BRCA1:NM_007297:exon17:c.G5013A:p.W1671X,BRCA1:NM_007298:exon17:c.G1842A:p.W614X,BRCA1:NM_007294:exon18:c.G5154A:p.W1718X,BRCA1:NM_007299:exon18:c.G1842A:p.W614X,BRCA1:NM_007300:exon19:c.G5217A:p.W1739X	Pathogenic	Pathogenic	BRCA1	Pathogenic
	17:43063373:C:A	BRCA1	BRCA1:NM_007297:exon17:c.G5012T:p.W1671L,BRCA1:NM_007298:exon17:c.G1841T:p.W614L,BRCA1:NM_007294:exon18:c.G5153T:p.W1718L,BRCA1:NM_007299:exon18:c.G1841T:p.W614L,BRCA1:NM_007300:exon19:c.G5216T:p.W1739L	Pathogenic	Uncertain_significance	BRCA1	Not Yet Reviewed
	17:43063373:C:G	BRCA1	BRCA1:NM_007297:exon17:c.G5012C:p.W1671S,BRCA1:NM_007298:exon17:c.G1841C:p.W614S,BRCA1:NM_007294:exon18:c.G5153C:p.W1718S,BRCA1:NM_007299:exon18:c.G1841C:p.W614S,BRCA1:NM_007300:exon19:c.G5216C:p.W1739S	Pathogenic	Conflicting_interpretations_of_pathogenicity	BRCA1	Not Yet Reviewed
	17:43063373:C:T	BRCA1	BRCA1:NM_007297:exon17:c.G5012A:p.W1671X,BRCA1:NM_007298:exon17:c.G1841A:p.W614X,BRCA1:NM_007294:exon18:c.G5153A:p.W1718X,BRCA1:NM_007299:exon18:c.G1841A:p.W614X,BRCA1:NM_007300:exon19:c.G5216A:p.W1739X	Pathogenic	Pathogenic	BRCA1	Pathogenic
	17:43063866:ATACTTACAGAAATAG:CTATTT	BRCA1	BRCA1:NM_007297:exon16:c.5004_5011delinsAAATAG:p.S1668Rfs*9,BRCA1:NM_007298:exon16:c.1833_1840delinsAAATAG:p.S611Rfs*9,BRCA1:NM_007294:exon17:c.5145_5152delinsAAATAG:p.S1715Rfs*9,BRCA1:NM_007299:exon17:c.1833_1840delinsAAATAG:p.S611Rfs*9,BRCA1:NM_007300:exon18:c.5208_5215delinsAAATAG:p.S1736Rfs*9	Pathogenic	Likely_pathogenic	BRCA1	Not Yet Reviewed
	17:43063873:CAGAAATAGCTAACTACCCATTTTCCTCCCGCAATTCCTAGAAAATATTTCAGTGTCCGTTCACACACAAACTCAGCAT:C	BRCA1	BRCA1:NM_007297:exon16:c.4934_5011del:p.D1645_W1671delinsG,BRCA1:NM_007298:exon16:c.1763_1840del:p.D588_W614delinsG,BRCA1:NM_007294:exon17:c.5075_5152del:p.D1692_W1718delinsG,BRCA1:NM_007299:exon17:c.1763_1840del:p.D588_W614delinsG,BRCA1:NM_007300:exon18:c.5138_5215del:p.D1713_W1739delinsG	Pathogenic	Pathogenic	BRCA1	Not Yet Reviewed
	17:43063874:A:C	BRCA1	BRCA1:NM_007297:exon16:c.T5011G:p.W1671G,BRCA1:NM_007298:exon16:c.T1840G:p.W614G,BRCA1:NM_007294:exon17:c.T5152G:p.W1718G,BRCA1:NM_007299:exon17:c.T1840G:p.W614G,BRCA1:NM_007300:exon18:c.T5215G:p.W1739G	Pathogenic	Conflicting_interpretations_of_pathogenicity	BRCA1	Not Yet Reviewed
	17:43063874:A:G	BRCA1	BRCA1:NM_007297:exon16:c.T5011C:p.W1671R,BRCA1:NM_007298:exon16:c.T1840C:p.W614R,BRCA1:NM_007294:exon17:c.T5152C:p.W1718R,BRCA1:NM_007299:exon17:c.T1840C:p.W614R,BRCA1:NM_007300:exon18:c.T5215C:p.W1739R	Pathogenic	Uncertain_significance	BRCA1	Not Yet Reviewed
	17:43063874:A:T	BRCA1	BRCA1:NM_007297:exon16:c.T5011A:p.W1671R,BRCA1:NM_007298:exon16:c.T1840A:p.W614R,BRCA1:NM_007294:exon17:c.T5152A:p.W1718R,BRCA1:NM_007299:exon17:c.T1840A:p.W614R,BRCA1:NM_007300:exon18:c.T5215A:p.W1739R	Pathogenic	not_provided	BRCA1	Not Yet Reviewed
	17:43063875:G:A	BRCA1	BRCA1:NM_007297:exon16:c.C5010T:p.F1670F,BRCA1:NM_007298:exon16:c.C1839T:p.F613F,BRCA1:NM_007294:exon17:c.C5151T:p.F1717F,BRCA1:NM_007299:exon17:c.C1839T:p.F613F,BRCA1:NM_007300:exon18:c.C5214T:p.F1738F	Benign	Uncertain_significance	BRCA1	Not Yet Reviewed
	17:43063875:GA:G	BRCA1	BRCA1:NM_007297:exon16:c.5009delT:p.F1670Sfs*3,BRCA1:NM_007298:exon16:c.1838delT:p.F613Sfs*3,BRCA1:NM_007294:exon17:c.5150delT:p.F1717Sfs*3,BRCA1:NM_007299:exon17:c.1838delT:p.F613Sfs*3,BRCA1:NM_007300:exon18:c.5213delT:p.F1738Sfs*3	Pathogenic	Pathogenic	BRCA1	Pathogenic
	17:43063875:G:C	BRCA1	BRCA1:NM_007297:exon16:c.C5010G:p.F1670L,BRCA1:NM_007298:exon16:c.C1839G:p.F613L,BRCA1:NM_007294:exon17:c.C5151G:p.F1717L,BRCA1:NM_007299:exon17:c.C1839G:p.F613L,BRCA1:NM_007300:exon18:c.C5214G:p.F1738L	Benign	not_provided	BRCA1	Not Yet Reviewed
	17:43063875:G:T	BRCA1	BRCA1:NM_007297:exon16:c.C5010A:p.F1670L,BRCA1:NM_007298:exon16:c.C1839A:p.F613L,BRCA1:NM_007294:exon17:c.C5151A:p.F1717L,BRCA1:NM_007299:exon17:c.C1839A:p.F613L,BRCA1:NM_007300:exon18:c.C5214A:p.F1738L	Benign	not_provided	BRCA1	Not Yet Reviewed
	17:43063876:A:C	BRCA1	BRCA1:NM_007297:exon16:c.T5009G:p.F1670C,BRCA1:NM_007298:exon16:c.T1838G:p.F613C,BRCA1:NM_007294:exon17:c.T5150G:p.F1717C,BRCA1:NM_007299:exon17:c.T1838G:p.F613C,BRCA1:NM_007300:exon18:c.T5213G:p.F1738C	Benign	not_provided	BRCA1	Not Yet Reviewed
	17:43063876:A:G	BRCA1	BRCA1:NM_007297:exon16:c.T5009C:p.F1670S,BRCA1:NM_007298:exon16:c.T1838C:p.F613S,BRCA1:NM_007294:exon17:c.T5150C:p.F1717S,BRCA1:NM_007299:exon17:c.T1838C:p.F613S,BRCA1:NM_007300:exon18:c.T5213C:p.F1738S	Benign	not_provided	BRCA1	Not Yet Reviewed
	17:43063876:A:T	BRCA1	BRCA1:NM_007297:exon16:c.T5009A:p.F1670Y,BRCA1:NM_007298:exon16:c.T1838A:p.F613Y,BRCA1:NM_007294:exon17:c.T5150A:p.F1717Y,BRCA1:NM_007299:exon17:c.T1838A:p.F613Y,BRCA1:NM_007300:exon18:c.T5213A:p.F1738Y	Benign	not_provided	BRCA1	Not Yet Reviewed
	17:43063877:A:AG	BRCA1	BRCA1:NM_007297:exon16:c.5007_5008insC:p.F1670Lfs*8,BRCA1:NM_007298:exon16:c.1836_1837insC:p.F613Lfs*8,BRCA1:NM_007294:exon17:c.5148_5149insC:p.F1717Lfs*8,BRCA1:NM_007299:exon17:c.1836_1837insC:p.F613Lfs*8,BRCA1:NM_007300:exon18:c.5211_5212insC:p.F1738Lfs*8	Pathogenic	Pathogenic	BRCA1	Pathogenic
	17:43063877:A:C	BRCA1	BRCA1:NM_007297:exon16:c.T5008G:p.F1670V,BRCA1:NM_007298:exon16:c.T1837G:p.F613V,BRCA1:NM_007294:exon17:c.T5149G:p.F1717V,BRCA1:NM_007299:exon17:c.T1837G:p.F613V,BRCA1:NM_007300:exon18:c.T5212G:p.F1738V	Benign	not_provided	BRCA1	Not Yet Reviewed
	17:43063877:A:G	BRCA1	BRCA1:NM_007297:exon16:c.T5008C:p.F1670L,BRCA1:NM_007298:exon16:c.T1837C:p.F613L,BRCA1:NM_007294:exon17:c.T5149C:p.F1717L,BRCA1:NM_007299:exon17:c.T1837C:p.F613L,BRCA1:NM_007300:exon18:c.T5212C:p.F1738L	Benign	not_provided	BRCA1	Not Yet Reviewed
	17:43063877:A:T	BRCA1	BRCA1:NM_007297:exon16:c.T5008A:p.F1670I,BRCA1:NM_007298:exon16:c.T1837A:p.F613I,BRCA1:NM_007294:exon17:c.T5149A:p.F1717I,BRCA1:NM_007299:exon17:c.T1837A:p.F613I,BRCA1:NM_007300:exon18:c.T5212A:p.F1738I	Benign	not_provided	BRCA1	Not Yet Reviewed
	17:43063878:A:AG	BRCA1	BRCA1:NM_007297:exon16:c.5006_5007insC:p.W1671Lfs*7,BRCA1:NM_007298:exon16:c.1835_1836insC:p.W614Lfs*7,BRCA1:NM_007294:exon17:c.5147_5148insC:p.W1718Lfs*7,BRCA1:NM_007299:exon17:c.1835_1836insC:p.W614Lfs*7,BRCA1:NM_007300:exon18:c.5210_5211insC:p.W1739Lfs*7	Pathogenic	Pathogenic	BRCA1	Not Yet Reviewed
	17:43063878:A:C	BRCA1	BRCA1:NM_007297:exon16:c.T5007G:p.Y1669X,BRCA1:NM_007298:exon16:c.T1836G:p.Y612X,BRCA1:NM_007294:exon17:c.T5148G:p.Y1716X,BRCA1:NM_007299:exon17:c.T1836G:p.Y612X,BRCA1:NM_007300:exon18:c.T5211G:p.Y1737X	Pathogenic	Pathogenic	BRCA1	Pathogenic
	17:43063878:A:G	BRCA1	BRCA1:NM_007297:exon16:c.T5007C:p.Y1669Y,BRCA1:NM_007298:exon16:c.T1836C:p.Y612Y,BRCA1:NM_007294:exon17:c.T5148C:p.Y1716Y,BRCA1:NM_007299:exon17:c.T1836C:p.Y612Y,BRCA1:NM_007300:exon18:c.T5211C:p.Y1737Y	Benign	not_provided	BRCA1	Not Yet Reviewed
	17:43063878:A:T	BRCA1	BRCA1:NM_007297:exon16:c.T5007A:p.Y1669X,BRCA1:NM_007298:exon16:c.T1836A:p.Y612X,BRCA1:NM_007294:exon17:c.T5148A:p.Y1716X,BRCA1:NM_007299:exon17:c.T1836A:p.Y612X,BRCA1:NM_007300:exon18:c.T5211A:p.Y1737X	Pathogenic	Pathogenic	BRCA1	Pathogenic
	17:43063878:ATA:TTT	BRCA1	BRCA1:NM_007297:exon16:c.5005_5007delinsAAA:p.Y1669K,BRCA1:NM_007298:exon16:c.1834_1836delinsAAA:p.Y612K,BRCA1:NM_007294:exon17:c.5146_5148delinsAAA:p.Y1716K,BRCA1:NM_007299:exon17:c.1834_1836delinsAAA:p.Y612K,BRCA1:NM_007300:exon18:c.5209_5211delinsAAA:p.Y1737K	Benign	Uncertain_significance	BRCA1	Not Yet Reviewed
	17:43063879:T:A	BRCA1	BRCA1:NM_007297:exon16:c.A5006T:p.Y1669F,BRCA1:NM_007298:exon16:c.A1835T:p.Y612F,BRCA1:NM_007294:exon17:c.A5147T:p.Y1716F,BRCA1:NM_007299:exon17:c.A1835T:p.Y612F,BRCA1:NM_007300:exon18:c.A5210T:p.Y1737F	Benign	not_provided	BRCA1	Not Yet Reviewed
	17:43063879:T:C	BRCA1	BRCA1:NM_007297:exon16:c.A5006G:p.Y1669C,BRCA1:NM_007298:exon16:c.A1835G:p.Y612C,BRCA1:NM_007294:exon17:c.A5147G:p.Y1716C,BRCA1:NM_007299:exon17:c.A1835G:p.Y612C,BRCA1:NM_007300:exon18:c.A5210G:p.Y1737C	Pathogenic	Conflicting_interpretations_of_pathogenicity	BRCA1	Not Yet Reviewed
	17:43063879:T:G	BRCA1	BRCA1:NM_007297:exon16:c.A5006C:p.Y1669S,BRCA1:NM_007298:exon16:c.A1835C:p.Y612S,BRCA1:NM_007294:exon17:c.A5147C:p.Y1716S,BRCA1:NM_007299:exon17:c.A1835C:p.Y612S,BRCA1:NM_007300:exon18:c.A5210C:p.Y1737S	Pathogenic	Conflicting_interpretations_of_pathogenicity	BRCA1	Not Yet Reviewed
	17:43063880:A:C	BRCA1	BRCA1:NM_007297:exon16:c.T5005G:p.Y1669D,BRCA1:NM_007298:exon16:c.T1834G:p.Y612D,BRCA1:NM_007294:exon17:c.T5146G:p.Y1716D,BRCA1:NM_007299:exon17:c.T1834G:p.Y612D,BRCA1:NM_007300:exon18:c.T5209G:p.Y1737D	Pathogenic	not_provided	BRCA1	Not Yet Reviewed
	17:43063880:A:G	BRCA1	BRCA1:NM_007297:exon16:c.T5005C:p.Y1669H,BRCA1:NM_007298:exon16:c.T1834C:p.Y612H,BRCA1:NM_007294:exon17:c.T5146C:p.Y1716H,BRCA1:NM_007299:exon17:c.T1834C:p.Y612H,BRCA1:NM_007300:exon18:c.T5209C:p.Y1737H	Benign	Uncertain_significance	BRCA1	Not Yet Reviewed
	17:43063880:AG:A	BRCA1	BRCA1:NM_007297:exon16:c.5004delC:p.Y1669Ifs*4,BRCA1:NM_007298:exon16:c.1833delC:p.Y612Ifs*4,BRCA1:NM_007294:exon17:c.5145delC:p.Y1716Ifs*4,BRCA1:NM_007299:exon17:c.1833delC:p.Y612Ifs*4,BRCA1:NM_007300:exon18:c.5208delC:p.Y1737Ifs*4	Pathogenic	Pathogenic	BRCA1	Pathogenic
	17:43063880:A:T	BRCA1	BRCA1:NM_007297:exon16:c.T5005A:p.Y1669N,BRCA1:NM_007298:exon16:c.T1834A:p.Y612N,BRCA1:NM_007294:exon17:c.T5146A:p.Y1716N,BRCA1:NM_007299:exon17:c.T1834A:p.Y612N,BRCA1:NM_007300:exon18:c.T5209A:p.Y1737N	Pathogenic	Uncertain_significance	BRCA1	Not Yet Reviewed
	17:43063881:G:A	BRCA1	BRCA1:NM_007297:exon16:c.C5004T:p.S1668S,BRCA1:NM_007298:exon16:c.C1833T:p.S611S,BRCA1:NM_007294:exon17:c.C5145T:p.S1715S,BRCA1:NM_007299:exon17:c.C1833T:p.S611S,BRCA1:NM_007300:exon18:c.C5208T:p.S1736S	Benign	not_provided	BRCA1	Not Yet Reviewed
	17:43063881:G:C	BRCA1	BRCA1:NM_007297:exon16:c.C5004G:p.S1668R,BRCA1:NM_007298:exon16:c.C1833G:p.S611R,BRCA1:NM_007294:exon17:c.C5145G:p.S1715R,BRCA1:NM_007299:exon17:c.C1833G:p.S611R,BRCA1:NM_007300:exon18:c.C5208G:p.S1736R	Pathogenic	Pathogenic/Likely_pathogenic	BRCA1	Not Yet Reviewed
	17:43063881:G:T	BRCA1	BRCA1:NM_007297:exon16:c.C5004A:p.S1668R,BRCA1:NM_007298:exon16:c.C1833A:p.S611R,BRCA1:NM_007294:exon17:c.C5145A:p.S1715R,BRCA1:NM_007299:exon17:c.C1833A:p.S611R,BRCA1:NM_007300:exon18:c.C5208A:p.S1736R	Pathogenic	Uncertain_significance	BRCA1	Not Yet Reviewed
	17:43063882:C:A	BRCA1	BRCA1:NM_007297:exon16:c.G5003T:p.S1668I,BRCA1:NM_007298:exon16:c.G1832T:p.S611I,BRCA1:NM_007294:exon17:c.G5144T:p.S1715I,BRCA1:NM_007299:exon17:c.G1832T:p.S611I,BRCA1:NM_007300:exon18:c.G5207T:p.S1736I	Pathogenic	Uncertain_significance	BRCA1	Not Yet Reviewed
	17:43063882:C:G	BRCA1	BRCA1:NM_007297:exon16:c.G5003C:p.S1668T,BRCA1:NM_007298:exon16:c.G1832C:p.S611T,BRCA1:NM_007294:exon17:c.G5144C:p.S1715T,BRCA1:NM_007299:exon17:c.G1832C:p.S611T,BRCA1:NM_007300:exon18:c.G5207C:p.S1736T	Pathogenic	not_provided	BRCA1	Not Yet Reviewed
	17:43063882:C:T	BRCA1	BRCA1:NM_007297:exon16:c.G5003A:p.S1668N,BRCA1:NM_007298:exon16:c.G1832A:p.S611N,BRCA1:NM_007294:exon17:c.G5144A:p.S1715N,BRCA1:NM_007299:exon17:c.G1832A:p.S611N,BRCA1:NM_007300:exon18:c.G5207A:p.S1736N	Pathogenic	Pathogenic	BRCA1	Pathogenic
	17:43063883:T:A	BRCA1	BRCA1:NM_007297:exon16:c.A5002T:p.S1668C,BRCA1:NM_007298:exon16:c.A1831T:p.S611C,BRCA1:NM_007294:exon17:c.A5143T:p.S1715C,BRCA1:NM_007299:exon17:c.A1831T:p.S611C,BRCA1:NM_007300:exon18:c.A5206T:p.S1736C	Pathogenic	Conflicting_interpretations_of_pathogenicity	BRCA1	Not Yet Reviewed
	17:43063883:T:C	BRCA1	BRCA1:NM_007297:exon16:c.A5002G:p.S1668G,BRCA1:NM_007298:exon16:c.A1831G:p.S611G,BRCA1:NM_007294:exon17:c.A5143G:p.S1715G,BRCA1:NM_007299:exon17:c.A1831G:p.S611G,BRCA1:NM_007300:exon18:c.A5206G:p.S1736G	Pathogenic	not_provided	BRCA1	Not Yet Reviewed
	17:43063883:T:G	BRCA1	BRCA1:NM_007297:exon16:c.A5002C:p.S1668R,BRCA1:NM_007298:exon16:c.A1831C:p.S611R,BRCA1:NM_007294:exon17:c.A5143C:p.S1715R,BRCA1:NM_007299:exon17:c.A1831C:p.S611R,BRCA1:NM_007300:exon18:c.A5206C:p.S1736R	Pathogenic	Pathogenic	BRCA1	Pathogenic
	17:43063884:A:G	BRCA1	BRCA1:NM_007297:exon16:c.T5001C:p.V1667V,BRCA1:NM_007298:exon16:c.T1830C:p.V610V,BRCA1:NM_007294:exon17:c.T5142C:p.V1714V,BRCA1:NM_007299:exon17:c.T1830C:p.V610V,BRCA1:NM_007300:exon18:c.T5205C:p.V1735V	Benign	not_provided	BRCA1	Not Yet Reviewed
	17:43063884:A:T	BRCA1	BRCA1:NM_007297:exon16:c.T5001A:p.V1667V,BRCA1:NM_007298:exon16:c.T1830A:p.V610V,BRCA1:NM_007294:exon17:c.T5142A:p.V1714V,BRCA1:NM_007299:exon17:c.T1830A:p.V610V,BRCA1:NM_007300:exon18:c.T5205A:p.V1735V	Benign	not_provided	BRCA1	Not Yet Reviewed
	17:43063885:A:C	BRCA1	BRCA1:NM_007297:exon16:c.T5000G:p.V1667G,BRCA1:NM_007298:exon16:c.T1829G:p.V610G,BRCA1:NM_007294:exon17:c.T5141G:p.V1714G,BRCA1:NM_007299:exon17:c.T1829G:p.V610G,BRCA1:NM_007300:exon18:c.T5204G:p.V1735G	Pathogenic	Pathogenic/Likely_pathogenic	BRCA1	Not Yet Reviewed
	17:43063885:A:G	BRCA1	BRCA1:NM_007297:exon16:c.T5000C:p.V1667A,BRCA1:NM_007298:exon16:c.T1829C:p.V610A,BRCA1:NM_007294:exon17:c.T5141C:p.V1714A,BRCA1:NM_007299:exon17:c.T1829C:p.V610A,BRCA1:NM_007300:exon18:c.T5204C:p.V1735A	Pathogenic	Conflicting_interpretations_of_pathogenicity	BRCA1	Not Yet Reviewed
	17:43063885:A:T	BRCA1	BRCA1:NM_007297:exon16:c.T5000A:p.V1667D,BRCA1:NM_007298:exon16:c.T1829A:p.V610D,BRCA1:NM_007294:exon17:c.T5141A:p.V1714D,BRCA1:NM_007299:exon17:c.T1829A:p.V610D,BRCA1:NM_007300:exon18:c.T5204A:p.V1735D	Pathogenic	not_provided	BRCA1	Not Yet Reviewed
	17:43063886:C:A	BRCA1	BRCA1:NM_007297:exon16:c.G4999T:p.V1667F,BRCA1:NM_007298:exon16:c.G1828T:p.V610F,BRCA1:NM_007294:exon17:c.G5140T:p.V1714F,BRCA1:NM_007299:exon17:c.G1828T:p.V610F,BRCA1:NM_007300:exon18:c.G5203T:p.V1735F	Pathogenic	Conflicting_interpretations_of_pathogenicity	BRCA1	Not Yet Reviewed
	17:43063886:C:G	BRCA1	BRCA1:NM_007297:exon16:c.G4999C:p.V1667L,BRCA1:NM_007298:exon16:c.G1828C:p.V610L,BRCA1:NM_007294:exon17:c.G5140C:p.V1714L,BRCA1:NM_007299:exon17:c.G1828C:p.V610L,BRCA1:NM_007300:exon18:c.G5203C:p.V1735L	Pathogenic	not_provided	BRCA1	Not Yet Reviewed
	17:43063886:C:T	BRCA1	BRCA1:NM_007297:exon16:c.G4999A:p.V1667I,BRCA1:NM_007298:exon16:c.G1828A:p.V610I,BRCA1:NM_007294:exon17:c.G5140A:p.V1714I,BRCA1:NM_007299:exon17:c.G1828A:p.V610I,BRCA1:NM_007300:exon18:c.G5203A:p.V1735I	Benign	Uncertain_significance	BRCA1	Not Yet Reviewed
	17:43063887:T:A	BRCA1	BRCA1:NM_007297:exon16:c.A4998T:p.V1666V,BRCA1:NM_007298:exon16:c.A1827T:p.V609V,BRCA1:NM_007294:exon17:c.A5139T:p.V1713V,BRCA1:NM_007299:exon17:c.A1827T:p.V609V,BRCA1:NM_007300:exon18:c.A5202T:p.V1734V	Benign	not_provided	BRCA1	Not Yet Reviewed
	17:43063887:TA:T	BRCA1	BRCA1:NM_007297:exon16:c.4997delT:p.V1666Efs*7,BRCA1:NM_007298:exon16:c.1826delT:p.V609Efs*7,BRCA1:NM_007294:exon17:c.5138delT:p.V1713Efs*7,BRCA1:NM_007299:exon17:c.1826delT:p.V609Efs*7,BRCA1:NM_007300:exon18:c.5201delT:p.V1734Efs*7	Pathogenic		BRCA1	Not Yet Reviewed
	17:43063887:T:G	BRCA1	BRCA1:NM_007297:exon16:c.A4998C:p.V1666V,BRCA1:NM_007298:exon16:c.A1827C:p.V609V,BRCA1:NM_007294:exon17:c.A5139C:p.V1713V,BRCA1:NM_007299:exon17:c.A1827C:p.V609V,BRCA1:NM_007300:exon18:c.A5202C:p.V1734V	Benign	not_provided	BRCA1	Not Yet Reviewed
	17:43063888:A:AC	BRCA1	BRCA1:NM_007297:exon16:c.4996dupG:p.V1666Gfs*3,BRCA1:NM_007298:exon16:c.1825dupG:p.V609Gfs*3,BRCA1:NM_007294:exon17:c.5137dupG:p.V1713Gfs*3,BRCA1:NM_007299:exon17:c.1825dupG:p.V609Gfs*3,BRCA1:NM_007300:exon18:c.5200dupG:p.V1734Gfs*3	Pathogenic	Pathogenic	BRCA1	Not Yet Reviewed
	17:43063888:A:C	BRCA1	BRCA1:NM_007297:exon16:c.T4997G:p.V1666G,BRCA1:NM_007298:exon16:c.T1826G:p.V609G,BRCA1:NM_007294:exon17:c.T5138G:p.V1713G,BRCA1:NM_007299:exon17:c.T1826G:p.V609G,BRCA1:NM_007300:exon18:c.T5201G:p.V1734G	Pathogenic	Pathogenic	BRCA1	Not Yet Reviewed
	17:43063888:AC:A	BRCA1	BRCA1:NM_007297:exon16:c.4996delG:p.V1666*,BRCA1:NM_007298:exon16:c.1825delG:p.V609*,BRCA1:NM_007294:exon17:c.5137delG:p.V1713*,BRCA1:NM_007299:exon17:c.1825delG:p.V609*,BRCA1:NM_007300:exon18:c.5200delG:p.V1734*	Pathogenic	Pathogenic	BRCA1	Pathogenic
	17:43063888:ACCCATTTTC:A	BRCA1	BRCA1:NM_007297:exon16:c.4988_4996del:p.G1663_W1665del,BRCA1:NM_007298:exon16:c.1817_1825del:p.G606_W608del,BRCA1:NM_007294:exon17:c.5129_5137del:p.G1710_W1712del,BRCA1:NM_007299:exon17:c.1817_1825del:p.G606_W608del,BRCA1:NM_007300:exon18:c.5192_5200del:p.G1731_W1733del	Pathogenic	Uncertain_significance	BRCA1	Not Yet Reviewed
	17:43063888:A:G	BRCA1	BRCA1:NM_007297:exon16:c.T4997C:p.V1666A,BRCA1:NM_007298:exon16:c.T1826C:p.V609A,BRCA1:NM_007294:exon17:c.T5138C:p.V1713A,BRCA1:NM_007299:exon17:c.T1826C:p.V609A,BRCA1:NM_007300:exon18:c.T5201C:p.V1734A	Pathogenic	Conflicting_interpretations_of_pathogenicity	BRCA1	Not Yet Reviewed
	17:43063888:A:T	BRCA1	BRCA1:NM_007297:exon16:c.T4997A:p.V1666E,BRCA1:NM_007298:exon16:c.T1826A:p.V609E,BRCA1:NM_007294:exon17:c.T5138A:p.V1713E,BRCA1:NM_007299:exon17:c.T1826A:p.V609E,BRCA1:NM_007300:exon18:c.T5201A:p.V1734E	Pathogenic	Uncertain_significance	BRCA1	Not Yet Reviewed
	17:43063889:C:A	BRCA1	BRCA1:NM_007297:exon16:c.G4996T:p.V1666L,BRCA1:NM_007298:exon16:c.G1825T:p.V609L,BRCA1:NM_007294:exon17:c.G5137T:p.V1713L,BRCA1:NM_007299:exon17:c.G1825T:p.V609L,BRCA1:NM_007300:exon18:c.G5200T:p.V1734L	Benign	Likely_pathogenic	BRCA1	Not Yet Reviewed
	17:43063889:C:G	BRCA1	BRCA1:NM_007297:exon16:c.G4996C:p.V1666L,BRCA1:NM_007298:exon16:c.G1825C:p.V609L,BRCA1:NM_007294:exon17:c.G5137C:p.V1713L,BRCA1:NM_007299:exon17:c.G1825C:p.V609L,BRCA1:NM_007300:exon18:c.G5200C:p.V1734L	Benign	not_provided	BRCA1	Not Yet Reviewed
	17:43063889:C:T	BRCA1	BRCA1:NM_007297:exon16:c.G4996A:p.V1666I,BRCA1:NM_007298:exon16:c.G1825A:p.V609I,BRCA1:NM_007294:exon17:c.G5137A:p.V1713I,BRCA1:NM_007299:exon17:c.G1825A:p.V609I,BRCA1:NM_007300:exon18:c.G5200A:p.V1734I	Benign	Conflicting_interpretations_of_pathogenicity	BRCA1	Not Yet Reviewed
	17:43063890:C:A	BRCA1	BRCA1:NM_007297:exon16:c.G4995T:p.W1665C,BRCA1:NM_007298:exon16:c.G1824T:p.W608C,BRCA1:NM_007294:exon17:c.G5136T:p.W1712C,BRCA1:NM_007299:exon17:c.G1824T:p.W608C,BRCA1:NM_007300:exon18:c.G5199T:p.W1733C	Pathogenic	not_provided	BRCA1	Not Yet Reviewed
	17:43063890:C:G	BRCA1	BRCA1:NM_007297:exon16:c.G4995C:p.W1665C,BRCA1:NM_007298:exon16:c.G1824C:p.W608C,BRCA1:NM_007294:exon17:c.G5136C:p.W1712C,BRCA1:NM_007299:exon17:c.G1824C:p.W608C,BRCA1:NM_007300:exon18:c.G5199C:p.W1733C	Pathogenic	not_provided	BRCA1	Not Yet Reviewed
	17:43063890:C:T	BRCA1	BRCA1:NM_007297:exon16:c.G4995A:p.W1665X,BRCA1:NM_007298:exon16:c.G1824A:p.W608X,BRCA1:NM_007294:exon17:c.G5136A:p.W1712X,BRCA1:NM_007299:exon17:c.G1824A:p.W608X,BRCA1:NM_007300:exon18:c.G5199A:p.W1733X	Pathogenic	Pathogenic	BRCA1	Pathogenic
	17:43063891:C:A	BRCA1	BRCA1:NM_007297:exon16:c.G4994T:p.W1665L,BRCA1:NM_007298:exon16:c.G1823T:p.W608L,BRCA1:NM_007294:exon17:c.G5135T:p.W1712L,BRCA1:NM_007299:exon17:c.G1823T:p.W608L,BRCA1:NM_007300:exon18:c.G5198T:p.W1733L	Pathogenic	not_provided	BRCA1	Not Yet Reviewed
	17:43063891:C:G	BRCA1	BRCA1:NM_007297:exon16:c.G4994C:p.W1665S,BRCA1:NM_007298:exon16:c.G1823C:p.W608S,BRCA1:NM_007294:exon17:c.G5135C:p.W1712S,BRCA1:NM_007299:exon17:c.G1823C:p.W608S,BRCA1:NM_007300:exon18:c.G5198C:p.W1733S	Pathogenic	not_provided	BRCA1	Not Yet Reviewed
	17:43063891:C:T	BRCA1	BRCA1:NM_007297:exon16:c.G4994A:p.W1665X,BRCA1:NM_007298:exon16:c.G1823A:p.W608X,BRCA1:NM_007294:exon17:c.G5135A:p.W1712X,BRCA1:NM_007299:exon17:c.G1823A:p.W608X,BRCA1:NM_007300:exon18:c.G5198A:p.W1733X	Pathogenic	Pathogenic	BRCA1	Pathogenic
	17:43063892:A:AT	BRCA1	BRCA1:NM_007297:exon16:c.4992dupA:p.W1665Mfs*4,BRCA1:NM_007298:exon16:c.1821dupA:p.W608Mfs*4,BRCA1:NM_007294:exon17:c.5133dupA:p.W1712Mfs*4,BRCA1:NM_007299:exon17:c.1821dupA:p.W608Mfs*4,BRCA1:NM_007300:exon18:c.5196dupA:p.W1733Mfs*4	Pathogenic	Pathogenic	BRCA1	Pathogenic
	17:43063892:A:C	BRCA1	BRCA1:NM_007297:exon16:c.T4993G:p.W1665G,BRCA1:NM_007298:exon16:c.T1822G:p.W608G,BRCA1:NM_007294:exon17:c.T5134G:p.W1712G,BRCA1:NM_007299:exon17:c.T1822G:p.W608G,BRCA1:NM_007300:exon18:c.T5197G:p.W1733G	Pathogenic	not_provided	BRCA1	Not Yet Reviewed
	17:43063892:A:G	BRCA1	BRCA1:NM_007297:exon16:c.T4993C:p.W1665R,BRCA1:NM_007298:exon16:c.T1822C:p.W608R,BRCA1:NM_007294:exon17:c.T5134C:p.W1712R,BRCA1:NM_007299:exon17:c.T1822C:p.W608R,BRCA1:NM_007300:exon18:c.T5197C:p.W1733R	Pathogenic	Uncertain_significance	BRCA1	Not Yet Reviewed
	17:43063892:A:T	BRCA1	BRCA1:NM_007297:exon16:c.T4993A:p.W1665R,BRCA1:NM_007298:exon16:c.T1822A:p.W608R,BRCA1:NM_007294:exon17:c.T5134A:p.W1712R,BRCA1:NM_007299:exon17:c.T1822A:p.W608R,BRCA1:NM_007300:exon18:c.T5197A:p.W1733R	Pathogenic	not_provided	BRCA1	Not Yet Reviewed
	17:43063892:AT:A	BRCA1	BRCA1:NM_007297:exon16:c.4992delA:p.K1664Nfs*3,BRCA1:NM_007298:exon16:c.1821delA:p.K607Nfs*3,BRCA1:NM_007294:exon17:c.5133delA:p.K1711Nfs*3,BRCA1:NM_007299:exon17:c.1821delA:p.K607Nfs*3,BRCA1:NM_007300:exon18:c.5196delA:p.K1732Nfs*3	Pathogenic	Pathogenic	BRCA1	Pathogenic
	17:43063893:T:A	BRCA1	BRCA1:NM_007297:exon16:c.A4992T:p.K1664N,BRCA1:NM_007298:exon16:c.A1821T:p.K607N,BRCA1:NM_007294:exon17:c.A5133T:p.K1711N,BRCA1:NM_007299:exon17:c.A1821T:p.K607N,BRCA1:NM_007300:exon18:c.A5196T:p.K1732N	Benign	not_provided	BRCA1	Not Yet Reviewed
	17:43063893:T:C	BRCA1	BRCA1:NM_007297:exon16:c.A4992G:p.K1664K,BRCA1:NM_007298:exon16:c.A1821G:p.K607K,BRCA1:NM_007294:exon17:c.A5133G:p.K1711K,BRCA1:NM_007299:exon17:c.A1821G:p.K607K,BRCA1:NM_007300:exon18:c.A5196G:p.K1732K	Benign	Conflicting_interpretations_of_pathogenicity	BRCA1	Not Yet Reviewed
	17:43063893:T:G	BRCA1	BRCA1:NM_007297:exon16:c.A4992C:p.K1664N,BRCA1:NM_007298:exon16:c.A1821C:p.K607N,BRCA1:NM_007294:exon17:c.A5133C:p.K1711N,BRCA1:NM_007299:exon17:c.A1821C:p.K607N,BRCA1:NM_007300:exon18:c.A5196C:p.K1732N	Benign	not_provided	BRCA1	Not Yet Reviewed
	17:43063894:T:A	BRCA1	BRCA1:NM_007297:exon16:c.A4991T:p.K1664I,BRCA1:NM_007298:exon16:c.A1820T:p.K607I,BRCA1:NM_007294:exon17:c.A5132T:p.K1711I,BRCA1:NM_007299:exon17:c.A1820T:p.K607I,BRCA1:NM_007300:exon18:c.A5195T:p.K1732I	Benign	not_provided	BRCA1	Not Yet Reviewed
	17:43063894:T:C	BRCA1	BRCA1:NM_007297:exon16:c.A4991G:p.K1664R,BRCA1:NM_007298:exon16:c.A1820G:p.K607R,BRCA1:NM_007294:exon17:c.A5132G:p.K1711R,BRCA1:NM_007299:exon17:c.A1820G:p.K607R,BRCA1:NM_007300:exon18:c.A5195G:p.K1732R	Benign	not_provided	BRCA1	Not Yet Reviewed
	17:43063894:T:G	BRCA1	BRCA1:NM_007297:exon16:c.A4991C:p.K1664T,BRCA1:NM_007298:exon16:c.A1820C:p.K607T,BRCA1:NM_007294:exon17:c.A5132C:p.K1711T,BRCA1:NM_007299:exon17:c.A1820C:p.K607T,BRCA1:NM_007300:exon18:c.A5195C:p.K1732T	Benign	not_provided	BRCA1	Not Yet Reviewed
	17:43063895:T:A	BRCA1	BRCA1:NM_007297:exon16:c.A4990T:p.K1664X,BRCA1:NM_007298:exon16:c.A1819T:p.K607X,BRCA1:NM_007294:exon17:c.A5131T:p.K1711X,BRCA1:NM_007299:exon17:c.A1819T:p.K607X,BRCA1:NM_007300:exon18:c.A5194T:p.K1732X	Pathogenic	Pathogenic	BRCA1	Pathogenic
	17:43063895:T:C	BRCA1	BRCA1:NM_007297:exon16:c.A4990G:p.K1664E,BRCA1:NM_007298:exon16:c.A1819G:p.K607E,BRCA1:NM_007294:exon17:c.A5131G:p.K1711E,BRCA1:NM_007299:exon17:c.A1819G:p.K607E,BRCA1:NM_007300:exon18:c.A5194G:p.K1732E	Benign	not_provided	BRCA1	Not Yet Reviewed
	17:43063895:T:G	BRCA1	BRCA1:NM_007297:exon16:c.A4990C:p.K1664Q,BRCA1:NM_007298:exon16:c.A1819C:p.K607Q,BRCA1:NM_007294:exon17:c.A5131C:p.K1711Q,BRCA1:NM_007299:exon17:c.A1819C:p.K607Q,BRCA1:NM_007300:exon18:c.A5194C:p.K1732Q	Benign	Conflicting_interpretations_of_pathogenicity	BRCA1	Not Yet Reviewed
	17:43063896:TC:T	BRCA1	BRCA1:NM_007297:exon16:c.4988delG:p.G1663Efs*4,BRCA1:NM_007298:exon16:c.1817delG:p.G606Efs*4,BRCA1:NM_007294:exon17:c.5129delG:p.G1710Efs*4,BRCA1:NM_007299:exon17:c.1817delG:p.G606Efs*4,BRCA1:NM_007300:exon18:c.5192delG:p.G1731Efs*4	Pathogenic	Pathogenic	BRCA1	Pathogenic
	17:43063896:T:G	BRCA1	BRCA1:NM_007297:exon16:c.A4989C:p.G1663G,BRCA1:NM_007298:exon16:c.A1818C:p.G606G,BRCA1:NM_007294:exon17:c.A5130C:p.G1710G,BRCA1:NM_007299:exon17:c.A1818C:p.G606G,BRCA1:NM_007300:exon18:c.A5193C:p.G1731G	Benign	not_provided	BRCA1	Not Yet Reviewed
	17:43063897:C:A	BRCA1	BRCA1:NM_007297:exon16:c.G4988T:p.G1663V,BRCA1:NM_007298:exon16:c.G1817T:p.G606V,BRCA1:NM_007294:exon17:c.G5129T:p.G1710V,BRCA1:NM_007299:exon17:c.G1817T:p.G606V,BRCA1:NM_007300:exon18:c.G5192T:p.G1731V	Pathogenic	not_provided	BRCA1	Not Yet Reviewed
	17:43063897:C:G	BRCA1	BRCA1:NM_007297:exon16:c.G4988C:p.G1663A,BRCA1:NM_007298:exon16:c.G1817C:p.G606A,BRCA1:NM_007294:exon17:c.G5129C:p.G1710A,BRCA1:NM_007299:exon17:c.G1817C:p.G606A,BRCA1:NM_007300:exon18:c.G5192C:p.G1731A	Pathogenic	not_provided	BRCA1	Not Yet Reviewed
	17:43063897:C:T	BRCA1	BRCA1:NM_007297:exon16:c.G4988A:p.G1663E,BRCA1:NM_007298:exon16:c.G1817A:p.G606E,BRCA1:NM_007294:exon17:c.G5129A:p.G1710E,BRCA1:NM_007299:exon17:c.G1817A:p.G606E,BRCA1:NM_007300:exon18:c.G5192A:p.G1731E	Pathogenic	Conflicting_interpretations_of_pathogenicity	BRCA1	Not Yet Reviewed
	17:43063898:C:A	BRCA1	BRCA1:NM_007297:exon16:c.G4987T:p.G1663X,BRCA1:NM_007298:exon16:c.G1816T:p.G606X,BRCA1:NM_007294:exon17:c.G5128T:p.G1710X,BRCA1:NM_007299:exon17:c.G1816T:p.G606X,BRCA1:NM_007300:exon18:c.G5191T:p.G1731X	Pathogenic	Pathogenic	BRCA1	Pathogenic
	17:43063898:C:G	BRCA1	BRCA1:NM_007297:exon16:c.G4987C:p.G1663R,BRCA1:NM_007298:exon16:c.G1816C:p.G606R,BRCA1:NM_007294:exon17:c.G5128C:p.G1710R,BRCA1:NM_007299:exon17:c.G1816C:p.G606R,BRCA1:NM_007300:exon18:c.G5191C:p.G1731R	Benign	not_provided	BRCA1	Not Yet Reviewed
	17:43063898:C:T	BRCA1	BRCA1:NM_007297:exon16:c.G4987A:p.G1663R,BRCA1:NM_007298:exon16:c.G1816A:p.G606R,BRCA1:NM_007294:exon17:c.G5128A:p.G1710R,BRCA1:NM_007299:exon17:c.G1816A:p.G606R,BRCA1:NM_007300:exon18:c.G5191A:p.G1731R	Benign	Uncertain_significance	BRCA1	Not Yet Reviewed
	17:43063899:T:A	BRCA1	BRCA1:NM_007297:exon16:c.A4986T:p.G1662G,BRCA1:NM_007298:exon16:c.A1815T:p.G605G,BRCA1:NM_007294:exon17:c.A5127T:p.G1709G,BRCA1:NM_007299:exon17:c.A1815T:p.G605G,BRCA1:NM_007300:exon18:c.A5190T:p.G1730G	Benign	not_provided	BRCA1	Not Yet Reviewed
	17:43063899:TC:T	BRCA1	BRCA1:NM_007297:exon16:c.4985delG:p.G1662Efs*5,BRCA1:NM_007298:exon16:c.1814delG:p.G605Efs*5,BRCA1:NM_007294:exon17:c.5126delG:p.G1709Efs*5,BRCA1:NM_007299:exon17:c.1814delG:p.G605Efs*5,BRCA1:NM_007300:exon18:c.5189delG:p.G1730Efs*5	Pathogenic	Pathogenic	BRCA1	Pathogenic
	17:43063899:T:G	BRCA1	BRCA1:NM_007297:exon16:c.A4986C:p.G1662G,BRCA1:NM_007298:exon16:c.A1815C:p.G605G,BRCA1:NM_007294:exon17:c.A5127C:p.G1709G,BRCA1:NM_007299:exon17:c.A1815C:p.G605G,BRCA1:NM_007300:exon18:c.A5190C:p.G1730G	Benign	not_provided	BRCA1	Not Yet Reviewed
	17:43063900:C:A	BRCA1	BRCA1:NM_007297:exon16:c.G4985T:p.G1662V,BRCA1:NM_007298:exon16:c.G1814T:p.G605V,BRCA1:NM_007294:exon17:c.G5126T:p.G1709V,BRCA1:NM_007299:exon17:c.G1814T:p.G605V,BRCA1:NM_007300:exon18:c.G5189T:p.G1730V	Pathogenic	not_provided	BRCA1	Not Yet Reviewed
	17:43063900:C:G	BRCA1	BRCA1:NM_007297:exon16:c.G4985C:p.G1662A,BRCA1:NM_007298:exon16:c.G1814C:p.G605A,BRCA1:NM_007294:exon17:c.G5126C:p.G1709A,BRCA1:NM_007299:exon17:c.G1814C:p.G605A,BRCA1:NM_007300:exon18:c.G5189C:p.G1730A	Benign	not_provided	BRCA1	Not Yet Reviewed
	17:43063900:C:T	BRCA1	BRCA1:NM_007297:exon16:c.G4985A:p.G1662E,BRCA1:NM_007298:exon16:c.G1814A:p.G605E,BRCA1:NM_007294:exon17:c.G5126A:p.G1709E,BRCA1:NM_007299:exon17:c.G1814A:p.G605E,BRCA1:NM_007300:exon18:c.G5189A:p.G1730E	Pathogenic	Uncertain_significance	BRCA1	Not Yet Reviewed
	17:43063901:C:A	BRCA1	BRCA1:NM_007297:exon16:c.G4984T:p.G1662X,BRCA1:NM_007298:exon16:c.G1813T:p.G605X,BRCA1:NM_007294:exon17:c.G5125T:p.G1709X,BRCA1:NM_007299:exon17:c.G1813T:p.G605X,BRCA1:NM_007300:exon18:c.G5188T:p.G1730X	Pathogenic	not_provided	BRCA1	Not Yet Reviewed
	17:43063901:C:G	BRCA1	BRCA1:NM_007297:exon16:c.G4984C:p.G1662R,BRCA1:NM_007298:exon16:c.G1813C:p.G605R,BRCA1:NM_007294:exon17:c.G5125C:p.G1709R,BRCA1:NM_007299:exon17:c.G1813C:p.G605R,BRCA1:NM_007300:exon18:c.G5188C:p.G1730R	Pathogenic	not_provided	BRCA1	Not Yet Reviewed
	17:43063901:C:T	BRCA1	BRCA1:NM_007297:exon16:c.G4984A:p.G1662R,BRCA1:NM_007298:exon16:c.G1813A:p.G605R,BRCA1:NM_007294:exon17:c.G5125A:p.G1709R,BRCA1:NM_007299:exon17:c.G1813A:p.G605R,BRCA1:NM_007300:exon18:c.G5188A:p.G1730R	Pathogenic	Uncertain_significance	BRCA1	Not Yet Reviewed
	17:43063902:CG:C	BRCA1	BRCA1:NM_007297:exon16:c.4982delC:p.A1661Gfs*6,BRCA1:NM_007298:exon16:c.1811delC:p.A604Gfs*6,BRCA1:NM_007294:exon17:c.5123delC:p.A1708Gfs*6,BRCA1:NM_007299:exon17:c.1811delC:p.A604Gfs*6,BRCA1:NM_007300:exon18:c.5186delC:p.A1729Gfs*6	Pathogenic	Pathogenic	BRCA1	Pathogenic
	17:43063903:G:A	BRCA1	BRCA1:NM_007297:exon16:c.C4982T:p.A1661V,BRCA1:NM_007298:exon16:c.C1811T:p.A604V,BRCA1:NM_007294:exon17:c.C5123T:p.A1708V,BRCA1:NM_007299:exon17:c.C1811T:p.A604V,BRCA1:NM_007300:exon18:c.C5186T:p.A1729V	Pathogenic	Uncertain_significance	BRCA1	Not Yet Reviewed
	17:43063903:G:C	BRCA1	BRCA1:NM_007297:exon16:c.C4982G:p.A1661G,BRCA1:NM_007298:exon16:c.C1811G:p.A604G,BRCA1:NM_007294:exon17:c.C5123G:p.A1708G,BRCA1:NM_007299:exon17:c.C1811G:p.A604G,BRCA1:NM_007300:exon18:c.C5186G:p.A1729G	Pathogenic	Uncertain_significance	BRCA1	Not Yet Reviewed
	17:43063903:G:T	BRCA1	BRCA1:NM_007297:exon16:c.C4982A:p.A1661E,BRCA1:NM_007298:exon16:c.C1811A:p.A604E,BRCA1:NM_007294:exon17:c.C5123A:p.A1708E,BRCA1:NM_007299:exon17:c.C1811A:p.A604E,BRCA1:NM_007300:exon18:c.C5186A:p.A1729E	Pathogenic	Pathogenic	BRCA1	Pathogenic
	17:43063904:C:A	BRCA1	BRCA1:NM_007297:exon16:c.G4981T:p.A1661S,BRCA1:NM_007298:exon16:c.G1810T:p.A604S,BRCA1:NM_007294:exon17:c.G5122T:p.A1708S,BRCA1:NM_007299:exon17:c.G1810T:p.A604S,BRCA1:NM_007300:exon18:c.G5185T:p.A1729S	Pathogenic	not_provided	BRCA1	Not Yet Reviewed
	17:43063904:CAATTCCTA:C	BRCA1	BRCA1:NM_007297:exon16:c.4973_4980del:p.L1658Rfs*8,BRCA1:NM_007298:exon16:c.1802_1809del:p.L601Rfs*8,BRCA1:NM_007294:exon17:c.5114_5121del:p.L1705Rfs*8,BRCA1:NM_007299:exon17:c.1802_1809del:p.L601Rfs*8,BRCA1:NM_007300:exon18:c.5177_5184del:p.L1726Rfs*8	Pathogenic	Pathogenic	BRCA1	Pathogenic
	17:43063904:C:G	BRCA1	BRCA1:NM_007297:exon16:c.G4981C:p.A1661P,BRCA1:NM_007298:exon16:c.G1810C:p.A604P,BRCA1:NM_007294:exon17:c.G5122C:p.A1708P,BRCA1:NM_007299:exon17:c.G1810C:p.A604P,BRCA1:NM_007300:exon18:c.G5185C:p.A1729P	Pathogenic	not_provided	BRCA1	Not Yet Reviewed
	17:43063904:C:T	BRCA1	BRCA1:NM_007297:exon16:c.G4981A:p.A1661T,BRCA1:NM_007298:exon16:c.G1810A:p.A604T,BRCA1:NM_007294:exon17:c.G5122A:p.A1708T,BRCA1:NM_007299:exon17:c.G1810A:p.A604T,BRCA1:NM_007300:exon18:c.G5185A:p.A1729T	Pathogenic	Uncertain_significance	BRCA1	Not Yet Reviewed
	17:43063905:A:C	BRCA1	BRCA1:NM_007297:exon16:c.T4980G:p.I1660M,BRCA1:NM_007298:exon16:c.T1809G:p.I603M,BRCA1:NM_007294:exon17:c.T5121G:p.I1707M,BRCA1:NM_007299:exon17:c.T1809G:p.I603M,BRCA1:NM_007300:exon18:c.T5184G:p.I1728M	Pathogenic	not_provided	BRCA1	Not Yet Reviewed
	17:43063905:A:T	BRCA1	BRCA1:NM_007297:exon16:c.T4980A:p.I1660I,BRCA1:NM_007298:exon16:c.T1809A:p.I603I,BRCA1:NM_007294:exon17:c.T5121A:p.I1707I,BRCA1:NM_007299:exon17:c.T1809A:p.I603I,BRCA1:NM_007300:exon18:c.T5184A:p.I1728I	Benign	not_provided	BRCA1	Not Yet Reviewed
	17:43063906:A:C	BRCA1	BRCA1:NM_007297:exon16:c.T4979G:p.I1660S,BRCA1:NM_007298:exon16:c.T1808G:p.I603S,BRCA1:NM_007294:exon17:c.T5120G:p.I1707S,BRCA1:NM_007299:exon17:c.T1808G:p.I603S,BRCA1:NM_007300:exon18:c.T5183G:p.I1728S	Pathogenic	Uncertain_significance	BRCA1	Not Yet Reviewed
	17:43063906:A:G	BRCA1	BRCA1:NM_007297:exon16:c.T4979C:p.I1660T,BRCA1:NM_007298:exon16:c.T1808C:p.I603T,BRCA1:NM_007294:exon17:c.T5120C:p.I1707T,BRCA1:NM_007299:exon17:c.T1808C:p.I603T,BRCA1:NM_007300:exon18:c.T5183C:p.I1728T	Pathogenic	Uncertain_significance	BRCA1	Not Yet Reviewed
	17:43063906:A:T	BRCA1	BRCA1:NM_007297:exon16:c.T4979A:p.I1660N,BRCA1:NM_007298:exon16:c.T1808A:p.I603N,BRCA1:NM_007294:exon17:c.T5120A:p.I1707N,BRCA1:NM_007299:exon17:c.T1808A:p.I603N,BRCA1:NM_007300:exon18:c.T5183A:p.I1728N	Pathogenic	not_provided	BRCA1	Not Yet Reviewed
	17:43063907:T:A	BRCA1	BRCA1:NM_007297:exon16:c.A4978T:p.I1660F,BRCA1:NM_007298:exon16:c.A1807T:p.I603F,BRCA1:NM_007294:exon17:c.A5119T:p.I1707F,BRCA1:NM_007299:exon17:c.A1807T:p.I603F,BRCA1:NM_007300:exon18:c.A5182T:p.I1728F	Pathogenic	not_provided	BRCA1	Not Yet Reviewed
	17:43063907:T:C	BRCA1	BRCA1:NM_007297:exon16:c.A4978G:p.I1660V,BRCA1:NM_007298:exon16:c.A1807G:p.I603V,BRCA1:NM_007294:exon17:c.A5119G:p.I1707V,BRCA1:NM_007299:exon17:c.A1807G:p.I603V,BRCA1:NM_007300:exon18:c.A5182G:p.I1728V	Benign	not_provided	BRCA1	Not Yet Reviewed
	17:43063907:T:G	BRCA1	BRCA1:NM_007297:exon16:c.A4978C:p.I1660L,BRCA1:NM_007298:exon16:c.A1807C:p.I603L,BRCA1:NM_007294:exon17:c.A5119C:p.I1707L,BRCA1:NM_007299:exon17:c.A1807C:p.I603L,BRCA1:NM_007300:exon18:c.A5182C:p.I1728L	Benign	Uncertain_significance	BRCA1	Not Yet Reviewed
	17:43063908:T:G	BRCA1	BRCA1:NM_007297:exon16:c.A4977C:p.G1659G,BRCA1:NM_007298:exon16:c.A1806C:p.G602G,BRCA1:NM_007294:exon17:c.A5118C:p.G1706G,BRCA1:NM_007299:exon17:c.A1806C:p.G602G,BRCA1:NM_007300:exon18:c.A5181C:p.G1727G	Benign	not_provided	BRCA1	Not Yet Reviewed
	17:43063909:C:A	BRCA1	BRCA1:NM_007297:exon16:c.G4976T:p.G1659V,BRCA1:NM_007298:exon16:c.G1805T:p.G602V,BRCA1:NM_007294:exon17:c.G5117T:p.G1706V,BRCA1:NM_007299:exon17:c.G1805T:p.G602V,BRCA1:NM_007300:exon18:c.G5180T:p.G1727V	Pathogenic	Likely_pathogenic	BRCA1	Not Yet Reviewed
	17:43063909:C:T	BRCA1	BRCA1:NM_007297:exon16:c.G4976A:p.G1659E,BRCA1:NM_007298:exon16:c.G1805A:p.G602E,BRCA1:NM_007294:exon17:c.G5117A:p.G1706E,BRCA1:NM_007299:exon17:c.G1805A:p.G602E,BRCA1:NM_007300:exon18:c.G5180A:p.G1727E	Pathogenic	Pathogenic	BRCA1	Pathogenic
	17:43063910:C:A	BRCA1	BRCA1:NM_007297:exon16:c.G4975T:p.G1659X,BRCA1:NM_007298:exon16:c.G1804T:p.G602X,BRCA1:NM_007294:exon17:c.G5116T:p.G1706X,BRCA1:NM_007299:exon17:c.G1804T:p.G602X,BRCA1:NM_007300:exon18:c.G5179T:p.G1727X	Pathogenic	Pathogenic	BRCA1	Not Yet Reviewed
	17:43063910:C:G	BRCA1	BRCA1:NM_007297:exon16:c.G4975C:p.G1659R,BRCA1:NM_007298:exon16:c.G1804C:p.G602R,BRCA1:NM_007294:exon17:c.G5116C:p.G1706R,BRCA1:NM_007299:exon17:c.G1804C:p.G602R,BRCA1:NM_007300:exon18:c.G5179C:p.G1727R	Pathogenic	Pathogenic/Likely_pathogenic	BRCA1	Not Yet Reviewed
	17:43063910:C:T	BRCA1	BRCA1:NM_007297:exon16:c.G4975A:p.G1659R,BRCA1:NM_007298:exon16:c.G1804A:p.G602R,BRCA1:NM_007294:exon17:c.G5116A:p.G1706R,BRCA1:NM_007299:exon17:c.G1804A:p.G602R,BRCA1:NM_007300:exon18:c.G5179A:p.G1727R	Pathogenic	Pathogenic/Likely_pathogenic	BRCA1	Not Yet Reviewed
	17:43063911:T:A	BRCA1	BRCA1:NM_007297:exon16:c.A4974T:p.L1658L,BRCA1:NM_007298:exon16:c.A1803T:p.L601L,BRCA1:NM_007294:exon17:c.A5115T:p.L1705L,BRCA1:NM_007299:exon17:c.A1803T:p.L601L,BRCA1:NM_007300:exon18:c.A5178T:p.L1726L	Benign	not_provided	BRCA1	Not Yet Reviewed
	17:43063911:T:C	BRCA1	BRCA1:NM_007297:exon16:c.A4974G:p.L1658L,BRCA1:NM_007298:exon16:c.A1803G:p.L601L,BRCA1:NM_007294:exon17:c.A5115G:p.L1705L,BRCA1:NM_007299:exon17:c.A1803G:p.L601L,BRCA1:NM_007300:exon18:c.A5178G:p.L1726L	Benign	not_provided	BRCA1	Not Yet Reviewed
	17:43063912:A:C	BRCA1	BRCA1:NM_007297:exon16:c.T4973G:p.L1658R,BRCA1:NM_007298:exon16:c.T1802G:p.L601R,BRCA1:NM_007294:exon17:c.T5114G:p.L1705R,BRCA1:NM_007299:exon17:c.T1802G:p.L601R,BRCA1:NM_007300:exon18:c.T5177G:p.L1726R	Pathogenic	Uncertain_significance	BRCA1	Not Yet Reviewed
	17:43063912:A:G	BRCA1	BRCA1:NM_007297:exon16:c.T4973C:p.L1658P,BRCA1:NM_007298:exon16:c.T1802C:p.L601P,BRCA1:NM_007294:exon17:c.T5114C:p.L1705P,BRCA1:NM_007299:exon17:c.T1802C:p.L601P,BRCA1:NM_007300:exon18:c.T5177C:p.L1726P	Pathogenic	Pathogenic/Likely_pathogenic	BRCA1	Not Yet Reviewed
	17:43063912:A:T	BRCA1	BRCA1:NM_007297:exon16:c.T4973A:p.L1658Q,BRCA1:NM_007298:exon16:c.T1802A:p.L601Q,BRCA1:NM_007294:exon17:c.T5114A:p.L1705Q,BRCA1:NM_007299:exon17:c.T1802A:p.L601Q,BRCA1:NM_007300:exon18:c.T5177A:p.L1726Q	Pathogenic	not_provided	BRCA1	Not Yet Reviewed
	17:43063913:GA:G	BRCA1	BRCA1:NM_007297:exon16:c.4971delT:p.L1658*,BRCA1:NM_007298:exon16:c.1800delT:p.L601*,BRCA1:NM_007294:exon17:c.5112delT:p.L1705*,BRCA1:NM_007299:exon17:c.1800delT:p.L601*,BRCA1:NM_007300:exon18:c.5175delT:p.L1726*	Pathogenic	Pathogenic	BRCA1	Pathogenic
	17:43063913:G:C	BRCA1	BRCA1:NM_007297:exon16:c.C4972G:p.L1658V,BRCA1:NM_007298:exon16:c.C1801G:p.L601V,BRCA1:NM_007294:exon17:c.C5113G:p.L1705V,BRCA1:NM_007299:exon17:c.C1801G:p.L601V,BRCA1:NM_007300:exon18:c.C5176G:p.L1726V	Benign	Conflicting_interpretations_of_pathogenicity	BRCA1	Not Yet Reviewed
	17:43063913:G:T	BRCA1	BRCA1:NM_007297:exon16:c.C4972A:p.L1658I,BRCA1:NM_007298:exon16:c.C1801A:p.L601I,BRCA1:NM_007294:exon17:c.C5113A:p.L1705I,BRCA1:NM_007299:exon17:c.C1801A:p.L601I,BRCA1:NM_007300:exon18:c.C5176A:p.L1726I	Benign	not_provided	BRCA1	Not Yet Reviewed
	17:43063914:A:C	BRCA1	BRCA1:NM_007297:exon16:c.T4971G:p.F1657L,BRCA1:NM_007298:exon16:c.T1800G:p.F600L,BRCA1:NM_007294:exon17:c.T5112G:p.F1704L,BRCA1:NM_007299:exon17:c.T1800G:p.F600L,BRCA1:NM_007300:exon18:c.T5175G:p.F1725L	Benign	Uncertain_significance	BRCA1	Not Yet Reviewed
	17:43063914:A:G	BRCA1	BRCA1:NM_007297:exon16:c.T4971C:p.F1657F,BRCA1:NM_007298:exon16:c.T1800C:p.F600F,BRCA1:NM_007294:exon17:c.T5112C:p.F1704F,BRCA1:NM_007299:exon17:c.T1800C:p.F600F,BRCA1:NM_007300:exon18:c.T5175C:p.F1725F	Benign	not_provided	BRCA1	Not Yet Reviewed
	17:43063914:A:T	BRCA1	BRCA1:NM_007297:exon16:c.T4971A:p.F1657L,BRCA1:NM_007298:exon16:c.T1800A:p.F600L,BRCA1:NM_007294:exon17:c.T5112A:p.F1704L,BRCA1:NM_007299:exon17:c.T1800A:p.F600L,BRCA1:NM_007300:exon18:c.T5175A:p.F1725L	Benign	not_provided	BRCA1	Not Yet Reviewed
	17:43063915:A:C	BRCA1	BRCA1:NM_007297:exon16:c.T4970G:p.F1657C,BRCA1:NM_007298:exon16:c.T1799G:p.F600C,BRCA1:NM_007294:exon17:c.T5111G:p.F1704C,BRCA1:NM_007299:exon17:c.T1799G:p.F600C,BRCA1:NM_007300:exon18:c.T5174G:p.F1725C	Pathogenic	not_provided	BRCA1	Not Yet Reviewed
	17:43063915:A:G	BRCA1	BRCA1:NM_007297:exon16:c.T4970C:p.F1657S,BRCA1:NM_007298:exon16:c.T1799C:p.F600S,BRCA1:NM_007294:exon17:c.T5111C:p.F1704S,BRCA1:NM_007299:exon17:c.T1799C:p.F600S,BRCA1:NM_007300:exon18:c.T5174C:p.F1725S	Pathogenic	Uncertain_significance	BRCA1	Not Yet Reviewed
	17:43063915:A:T	BRCA1	BRCA1:NM_007297:exon16:c.T4970A:p.F1657Y,BRCA1:NM_007298:exon16:c.T1799A:p.F600Y,BRCA1:NM_007294:exon17:c.T5111A:p.F1704Y,BRCA1:NM_007299:exon17:c.T1799A:p.F600Y,BRCA1:NM_007300:exon18:c.T5174A:p.F1725Y	Pathogenic	Uncertain_significance	BRCA1	Not Yet Reviewed
	17:43063916:A:C	BRCA1	BRCA1:NM_007297:exon16:c.T4969G:p.F1657V,BRCA1:NM_007298:exon16:c.T1798G:p.F600V,BRCA1:NM_007294:exon17:c.T5110G:p.F1704V,BRCA1:NM_007299:exon17:c.T1798G:p.F600V,BRCA1:NM_007300:exon18:c.T5173G:p.F1725V	Pathogenic	not_provided	BRCA1	Not Yet Reviewed
	17:43063916:A:G	BRCA1	BRCA1:NM_007297:exon16:c.T4969C:p.F1657L,BRCA1:NM_007298:exon16:c.T1798C:p.F600L,BRCA1:NM_007294:exon17:c.T5110C:p.F1704L,BRCA1:NM_007299:exon17:c.T1798C:p.F600L,BRCA1:NM_007300:exon18:c.T5173C:p.F1725L	Pathogenic	Uncertain_significance	BRCA1	Not Yet Reviewed
	17:43063916:A:T	BRCA1	BRCA1:NM_007297:exon16:c.T4969A:p.F1657I,BRCA1:NM_007298:exon16:c.T1798A:p.F600I,BRCA1:NM_007294:exon17:c.T5110A:p.F1704I,BRCA1:NM_007299:exon17:c.T1798A:p.F600I,BRCA1:NM_007300:exon18:c.T5173A:p.F1725I	Pathogenic	Uncertain_significance	BRCA1	Not Yet Reviewed
	17:43063917:A:C	BRCA1	BRCA1:NM_007297:exon16:c.T4968G:p.Y1656X,BRCA1:NM_007298:exon16:c.T1797G:p.Y599X,BRCA1:NM_007294:exon17:c.T5109G:p.Y1703X,BRCA1:NM_007299:exon17:c.T1797G:p.Y599X,BRCA1:NM_007300:exon18:c.T5172G:p.Y1724X	Pathogenic	Pathogenic	BRCA1	Pathogenic
	17:43063917:A:T	BRCA1	BRCA1:NM_007297:exon16:c.T4968A:p.Y1656X,BRCA1:NM_007298:exon16:c.T1797A:p.Y599X,BRCA1:NM_007294:exon17:c.T5109A:p.Y1703X,BRCA1:NM_007299:exon17:c.T1797A:p.Y599X,BRCA1:NM_007300:exon18:c.T5172A:p.Y1724X	Pathogenic	not_provided	BRCA1	Not Yet Reviewed
	17:43063918:T:A	BRCA1	BRCA1:NM_007297:exon16:c.A4967T:p.Y1656F,BRCA1:NM_007298:exon16:c.A1796T:p.Y599F,BRCA1:NM_007294:exon17:c.A5108T:p.Y1703F,BRCA1:NM_007299:exon17:c.A1796T:p.Y599F,BRCA1:NM_007300:exon18:c.A5171T:p.Y1724F	Benign	not_provided	BRCA1	Not Yet Reviewed
	17:43063918:T:C	BRCA1	BRCA1:NM_007297:exon16:c.A4967G:p.Y1656C,BRCA1:NM_007298:exon16:c.A1796G:p.Y599C,BRCA1:NM_007294:exon17:c.A5108G:p.Y1703C,BRCA1:NM_007299:exon17:c.A1796G:p.Y599C,BRCA1:NM_007300:exon18:c.A5171G:p.Y1724C	Pathogenic	Conflicting_interpretations_of_pathogenicity	BRCA1	Not Yet Reviewed
	17:43063918:T:G	BRCA1	BRCA1:NM_007297:exon16:c.A4967C:p.Y1656S,BRCA1:NM_007298:exon16:c.A1796C:p.Y599S,BRCA1:NM_007294:exon17:c.A5108C:p.Y1703S,BRCA1:NM_007299:exon17:c.A1796C:p.Y599S,BRCA1:NM_007300:exon18:c.A5171C:p.Y1724S	Pathogenic	not_provided	BRCA1	Not Yet Reviewed
	17:43063919:A:C	BRCA1	BRCA1:NM_007297:exon16:c.T4966G:p.Y1656D,BRCA1:NM_007298:exon16:c.T1795G:p.Y599D,BRCA1:NM_007294:exon17:c.T5107G:p.Y1703D,BRCA1:NM_007299:exon17:c.T1795G:p.Y599D,BRCA1:NM_007300:exon18:c.T5170G:p.Y1724D	Pathogenic	Uncertain_significance	BRCA1	Not Yet Reviewed
	17:43063919:A:G	BRCA1	BRCA1:NM_007297:exon16:c.T4966C:p.Y1656H,BRCA1:NM_007298:exon16:c.T1795C:p.Y599H,BRCA1:NM_007294:exon17:c.T5107C:p.Y1703H,BRCA1:NM_007299:exon17:c.T1795C:p.Y599H,BRCA1:NM_007300:exon18:c.T5170C:p.Y1724H	Pathogenic	Uncertain_significance	BRCA1	Not Yet Reviewed
	17:43063919:A:T	BRCA1	BRCA1:NM_007297:exon16:c.T4966A:p.Y1656N,BRCA1:NM_007298:exon16:c.T1795A:p.Y599N,BRCA1:NM_007294:exon17:c.T5107A:p.Y1703N,BRCA1:NM_007299:exon17:c.T1795A:p.Y599N,BRCA1:NM_007300:exon18:c.T5170A:p.Y1724N	Pathogenic	not_provided	BRCA1	Not Yet Reviewed
	17:43063919:AT:A	BRCA1	BRCA1:NM_007297:exon16:c.4965delA:p.K1655Nfs*4,BRCA1:NM_007298:exon16:c.1794delA:p.K598Nfs*4,BRCA1:NM_007294:exon17:c.5106delA:p.K1702Nfs*4,BRCA1:NM_007299:exon17:c.1794delA:p.K598Nfs*4,BRCA1:NM_007300:exon18:c.5169delA:p.K1723Nfs*4	Pathogenic	Pathogenic	BRCA1	Pathogenic
	17:43063920:T:A	BRCA1	BRCA1:NM_007297:exon16:c.A4965T:p.K1655N,BRCA1:NM_007298:exon16:c.A1794T:p.K598N,BRCA1:NM_007294:exon17:c.A5106T:p.K1702N,BRCA1:NM_007299:exon17:c.A1794T:p.K598N,BRCA1:NM_007300:exon18:c.A5169T:p.K1723N	Pathogenic	not_provided	BRCA1	Not Yet Reviewed
	17:43063920:T:C	BRCA1	BRCA1:NM_007297:exon16:c.A4965G:p.K1655K,BRCA1:NM_007298:exon16:c.A1794G:p.K598K,BRCA1:NM_007294:exon17:c.A5106G:p.K1702K,BRCA1:NM_007299:exon17:c.A1794G:p.K598K,BRCA1:NM_007300:exon18:c.A5169G:p.K1723K	Benign	Conflicting_interpretations_of_pathogenicity	BRCA1	Not Yet Reviewed
	17:43063920:T:G	BRCA1	BRCA1:NM_007297:exon16:c.A4965C:p.K1655N,BRCA1:NM_007298:exon16:c.A1794C:p.K598N,BRCA1:NM_007294:exon17:c.A5106C:p.K1702N,BRCA1:NM_007299:exon17:c.A1794C:p.K598N,BRCA1:NM_007300:exon18:c.A5169C:p.K1723N	Pathogenic	not_provided	BRCA1	Not Yet Reviewed
	17:43063921:T:A	BRCA1	BRCA1:NM_007297:exon16:c.A4964T:p.K1655I,BRCA1:NM_007298:exon16:c.A1793T:p.K598I,BRCA1:NM_007294:exon17:c.A5105T:p.K1702I,BRCA1:NM_007299:exon17:c.A1793T:p.K598I,BRCA1:NM_007300:exon18:c.A5168T:p.K1723I	Pathogenic	Likely_pathogenic	BRCA1	Not Yet Reviewed
	17:43063921:T:C	BRCA1	BRCA1:NM_007297:exon16:c.A4964G:p.K1655R,BRCA1:NM_007298:exon16:c.A1793G:p.K598R,BRCA1:NM_007294:exon17:c.A5105G:p.K1702R,BRCA1:NM_007299:exon17:c.A1793G:p.K598R,BRCA1:NM_007300:exon18:c.A5168G:p.K1723R	Pathogenic	Uncertain_significance	BRCA1	Not Yet Reviewed
	17:43063921:T:G	BRCA1	BRCA1:NM_007297:exon16:c.A4964C:p.K1655T,BRCA1:NM_007298:exon16:c.A1793C:p.K598T,BRCA1:NM_007294:exon17:c.A5105C:p.K1702T,BRCA1:NM_007299:exon17:c.A1793C:p.K598T,BRCA1:NM_007300:exon18:c.A5168C:p.K1723T	Pathogenic	not_provided	BRCA1	Not Yet Reviewed
	17:43063922:T:A	BRCA1	BRCA1:NM_007297:exon16:c.A4963T:p.K1655X,BRCA1:NM_007298:exon16:c.A1792T:p.K598X,BRCA1:NM_007294:exon17:c.A5104T:p.K1702X,BRCA1:NM_007299:exon17:c.A1792T:p.K598X,BRCA1:NM_007300:exon18:c.A5167T:p.K1723X	Pathogenic	not_provided	BRCA1	Not Yet Reviewed
	17:43063922:T:C	BRCA1	BRCA1:NM_007297:exon16:c.A4963G:p.K1655E,BRCA1:NM_007298:exon16:c.A1792G:p.K598E,BRCA1:NM_007294:exon17:c.A5104G:p.K1702E,BRCA1:NM_007299:exon17:c.A1792G:p.K598E,BRCA1:NM_007300:exon18:c.A5167G:p.K1723E	Pathogenic	not_provided	BRCA1	Not Yet Reviewed
	17:43063922:TCA:T	BRCA1	BRCA1:NM_007297:exon16:c.4961_4962del:p.L1654Qfs*14,BRCA1:NM_007298:exon16:c.1790_1791del:p.L597Qfs*14,BRCA1:NM_007294:exon17:c.5102_5103del:p.L1701Qfs*14,BRCA1:NM_007299:exon17:c.1790_1791del:p.L597Qfs*14,BRCA1:NM_007300:exon18:c.5165_5166del:p.L1722Qfs*14	Pathogenic	Pathogenic	BRCA1	Pathogenic
	17:43063922:T:G	BRCA1	BRCA1:NM_007297:exon16:c.A4963C:p.K1655Q,BRCA1:NM_007298:exon16:c.A1792C:p.K598Q,BRCA1:NM_007294:exon17:c.A5104C:p.K1702Q,BRCA1:NM_007299:exon17:c.A1792C:p.K598Q,BRCA1:NM_007300:exon18:c.A5167C:p.K1723Q	Pathogenic	Likely_pathogenic	BRCA1	Not Yet Reviewed
	17:43063923:C:A	BRCA1	BRCA1:NM_007297:exon16:c.G4962T:p.L1654L,BRCA1:NM_007298:exon16:c.G1791T:p.L597L,BRCA1:NM_007294:exon17:c.G5103T:p.L1701L,BRCA1:NM_007299:exon17:c.G1791T:p.L597L,BRCA1:NM_007300:exon18:c.G5166T:p.L1722L	Benign	not_provided	BRCA1	Not Yet Reviewed
	17:43063923:CA:C	BRCA1	BRCA1:NM_007297:exon16:c.4961delT:p.L1654Rfs*5,BRCA1:NM_007298:exon16:c.1790delT:p.L597Rfs*5,BRCA1:NM_007294:exon17:c.5102delT:p.L1701Rfs*5,BRCA1:NM_007299:exon17:c.1790delT:p.L597Rfs*5,BRCA1:NM_007300:exon18:c.5165delT:p.L1722Rfs*5	Pathogenic	Pathogenic	BRCA1	Pathogenic
	17:43063923:C:G	BRCA1	BRCA1:NM_007297:exon16:c.G4962C:p.L1654L,BRCA1:NM_007298:exon16:c.G1791C:p.L597L,BRCA1:NM_007294:exon17:c.G5103C:p.L1701L,BRCA1:NM_007299:exon17:c.G1791C:p.L597L,BRCA1:NM_007300:exon18:c.G5166C:p.L1722L	Benign	not_provided	BRCA1	Not Yet Reviewed
	17:43063924:A:C	BRCA1	BRCA1:NM_007297:exon16:c.T4961G:p.L1654R,BRCA1:NM_007298:exon16:c.T1790G:p.L597R,BRCA1:NM_007294:exon17:c.T5102G:p.L1701R,BRCA1:NM_007299:exon17:c.T1790G:p.L597R,BRCA1:NM_007300:exon18:c.T5165G:p.L1722R	Pathogenic	not_provided	BRCA1	Not Yet Reviewed
	17:43063924:A:G	BRCA1	BRCA1:NM_007297:exon16:c.T4961C:p.L1654P,BRCA1:NM_007298:exon16:c.T1790C:p.L597P,BRCA1:NM_007294:exon17:c.T5102C:p.L1701P,BRCA1:NM_007299:exon17:c.T1790C:p.L597P,BRCA1:NM_007300:exon18:c.T5165C:p.L1722P	Pathogenic	Uncertain_significance	BRCA1	Not Yet Reviewed
	17:43063924:A:T	BRCA1	BRCA1:NM_007297:exon16:c.T4961A:p.L1654Q,BRCA1:NM_007298:exon16:c.T1790A:p.L597Q,BRCA1:NM_007294:exon17:c.T5102A:p.L1701Q,BRCA1:NM_007299:exon17:c.T1790A:p.L597Q,BRCA1:NM_007300:exon18:c.T5165A:p.L1722Q	Pathogenic	not_provided	BRCA1	Not Yet Reviewed
	17:43063925:G:A	BRCA1	BRCA1:NM_007297:exon16:c.C4960T:p.L1654L,BRCA1:NM_007298:exon16:c.C1789T:p.L597L,BRCA1:NM_007294:exon17:c.C5101T:p.L1701L,BRCA1:NM_007299:exon17:c.C1789T:p.L597L,BRCA1:NM_007300:exon18:c.C5164T:p.L1722L	Benign	Uncertain_significance	BRCA1	Not Yet Reviewed
	17:43063925:G:C	BRCA1	BRCA1:NM_007297:exon16:c.C4960G:p.L1654V,BRCA1:NM_007298:exon16:c.C1789G:p.L597V,BRCA1:NM_007294:exon17:c.C5101G:p.L1701V,BRCA1:NM_007299:exon17:c.C1789G:p.L597V,BRCA1:NM_007300:exon18:c.C5164G:p.L1722V	Benign	not_provided	BRCA1	Not Yet Reviewed
	17:43063925:G:T	BRCA1	BRCA1:NM_007297:exon16:c.C4960A:p.L1654M,BRCA1:NM_007298:exon16:c.C1789A:p.L597M,BRCA1:NM_007294:exon17:c.C5101A:p.L1701M,BRCA1:NM_007299:exon17:c.C1789A:p.L597M,BRCA1:NM_007300:exon18:c.C5164A:p.L1722M	Benign	Conflicting_interpretations_of_pathogenicity	BRCA1	Not Yet Reviewed
	17:43063926:T:A	BRCA1	BRCA1:NM_007297:exon16:c.A4959T:p.T1653T,BRCA1:NM_007298:exon16:c.A1788T:p.T596T,BRCA1:NM_007294:exon17:c.A5100T:p.T1700T,BRCA1:NM_007299:exon17:c.A1788T:p.T596T,BRCA1:NM_007300:exon18:c.A5163T:p.T1721T	Benign	not_provided	BRCA1	Not Yet Reviewed
	17:43063926:T:G	BRCA1	BRCA1:NM_007297:exon16:c.A4959C:p.T1653T,BRCA1:NM_007298:exon16:c.A1788C:p.T596T,BRCA1:NM_007294:exon17:c.A5100C:p.T1700T,BRCA1:NM_007299:exon17:c.A1788C:p.T596T,BRCA1:NM_007300:exon18:c.A5163C:p.T1721T	Benign	not_provided	BRCA1	Not Yet Reviewed
	17:43063927:G:A	BRCA1	BRCA1:NM_007297:exon16:c.C4958T:p.T1653I,BRCA1:NM_007298:exon16:c.C1787T:p.T596I,BRCA1:NM_007294:exon17:c.C5099T:p.T1700I,BRCA1:NM_007299:exon17:c.C1787T:p.T596I,BRCA1:NM_007300:exon18:c.C5162T:p.T1721I	Pathogenic	Likely_pathogenic	BRCA1	Not Yet Reviewed
	17:43063927:G:C	BRCA1	BRCA1:NM_007297:exon16:c.C4958G:p.T1653R,BRCA1:NM_007298:exon16:c.C1787G:p.T596R,BRCA1:NM_007294:exon17:c.C5099G:p.T1700R,BRCA1:NM_007299:exon17:c.C1787G:p.T596R,BRCA1:NM_007300:exon18:c.C5162G:p.T1721R	Pathogenic	not_provided	BRCA1	Not Yet Reviewed
	17:43063927:G:T	BRCA1	BRCA1:NM_007297:exon16:c.C4958A:p.T1653K,BRCA1:NM_007298:exon16:c.C1787A:p.T596K,BRCA1:NM_007294:exon17:c.C5099A:p.T1700K,BRCA1:NM_007299:exon17:c.C1787A:p.T596K,BRCA1:NM_007300:exon18:c.C5162A:p.T1721K	Pathogenic	not_provided	BRCA1	Not Yet Reviewed
	17:43063927:GT:G	BRCA1	BRCA1:NM_007297:exon16:c.4957delA:p.T1653Hfs*2,BRCA1:NM_007298:exon16:c.1786delA:p.T596Hfs*2,BRCA1:NM_007294:exon17:c.5098delA:p.T1700Hfs*2,BRCA1:NM_007299:exon17:c.1786delA:p.T596Hfs*2,BRCA1:NM_007300:exon18:c.5161delA:p.T1721Hfs*2	Pathogenic	Pathogenic	BRCA1	Pathogenic
	17:43063928:T:C	BRCA1	BRCA1:NM_007297:exon16:c.A4957G:p.T1653A,BRCA1:NM_007298:exon16:c.A1786G:p.T596A,BRCA1:NM_007294:exon17:c.A5098G:p.T1700A,BRCA1:NM_007299:exon17:c.A1786G:p.T596A,BRCA1:NM_007300:exon18:c.A5161G:p.T1721A	Pathogenic	Conflicting_interpretations_of_pathogenicity	BRCA1	Not Yet Reviewed
	17:43063928:T:G	BRCA1	BRCA1:NM_007297:exon16:c.A4957C:p.T1653P,BRCA1:NM_007298:exon16:c.A1786C:p.T596P,BRCA1:NM_007294:exon17:c.A5098C:p.T1700P,BRCA1:NM_007299:exon17:c.A1786C:p.T596P,BRCA1:NM_007300:exon18:c.A5161C:p.T1721P	Pathogenic	Uncertain_significance	BRCA1	Not Yet Reviewed
	17:43063930:C:A	BRCA1	BRCA1:NM_007297:exon16:c.G4955T:p.R1652L,BRCA1:NM_007298:exon16:c.G1784T:p.R595L,BRCA1:NM_007294:exon17:c.G5096T:p.R1699L,BRCA1:NM_007299:exon17:c.G1784T:p.R595L,BRCA1:NM_007300:exon18:c.G5159T:p.R1720L	Pathogenic	Likely_pathogenic	BRCA1	Not Yet Reviewed
	17:43063930:C:G	BRCA1	BRCA1:NM_007297:exon16:c.G4955C:p.R1652P,BRCA1:NM_007298:exon16:c.G1784C:p.R595P,BRCA1:NM_007294:exon17:c.G5096C:p.R1699P,BRCA1:NM_007299:exon17:c.G1784C:p.R595P,BRCA1:NM_007300:exon18:c.G5159C:p.R1720P	Pathogenic	Conflicting_interpretations_of_pathogenicity	BRCA1	Not Yet Reviewed
	17:43063930:C:T	BRCA1	BRCA1:NM_007297:exon16:c.G4955A:p.R1652Q,BRCA1:NM_007298:exon16:c.G1784A:p.R595Q,BRCA1:NM_007294:exon17:c.G5096A:p.R1699Q,BRCA1:NM_007299:exon17:c.G1784A:p.R595Q,BRCA1:NM_007300:exon18:c.G5159A:p.R1720Q	Pathogenic	Pathogenic	BRCA1	Pathogenic
	17:43063931:G:A	BRCA1	BRCA1:NM_007297:exon16:c.C4954T:p.R1652W,BRCA1:NM_007298:exon16:c.C1783T:p.R595W,BRCA1:NM_007294:exon17:c.C5095T:p.R1699W,BRCA1:NM_007299:exon17:c.C1783T:p.R595W,BRCA1:NM_007300:exon18:c.C5158T:p.R1720W	Pathogenic	Pathogenic	BRCA1	Pathogenic
	17:43063931:G:C	BRCA1	BRCA1:NM_007297:exon16:c.C4954G:p.R1652G,BRCA1:NM_007298:exon16:c.C1783G:p.R595G,BRCA1:NM_007294:exon17:c.C5095G:p.R1699G,BRCA1:NM_007299:exon17:c.C1783G:p.R595G,BRCA1:NM_007300:exon18:c.C5158G:p.R1720G	Pathogenic	not_provided	BRCA1	Not Yet Reviewed
	17:43063932:T:A	BRCA1	BRCA1:NM_007297:exon16:c.A4953T:p.E1651D,BRCA1:NM_007298:exon16:c.A1782T:p.E594D,BRCA1:NM_007294:exon17:c.A5094T:p.E1698D,BRCA1:NM_007299:exon17:c.A1782T:p.E594D,BRCA1:NM_007300:exon18:c.A5157T:p.E1719D	Benign	not_provided	BRCA1	Not Yet Reviewed
	17:43063932:T:G	BRCA1	BRCA1:NM_007297:exon16:c.A4953C:p.E1651D,BRCA1:NM_007298:exon16:c.A1782C:p.E594D,BRCA1:NM_007294:exon17:c.A5094C:p.E1698D,BRCA1:NM_007299:exon17:c.A1782C:p.E594D,BRCA1:NM_007300:exon18:c.A5157C:p.E1719D	Benign	not_provided	BRCA1	Not Yet Reviewed
	17:43063933:T:A	BRCA1	BRCA1:NM_007297:exon16:c.A4952T:p.E1651V,BRCA1:NM_007298:exon16:c.A1781T:p.E594V,BRCA1:NM_007294:exon17:c.A5093T:p.E1698V,BRCA1:NM_007299:exon17:c.A1781T:p.E594V,BRCA1:NM_007300:exon18:c.A5156T:p.E1719V	Pathogenic	not_provided	BRCA1	Not Yet Reviewed
	17:43063933:T:C	BRCA1	BRCA1:NM_007297:exon16:c.A4952G:p.E1651G,BRCA1:NM_007298:exon16:c.A1781G:p.E594G,BRCA1:NM_007294:exon17:c.A5093G:p.E1698G,BRCA1:NM_007299:exon17:c.A1781G:p.E594G,BRCA1:NM_007300:exon18:c.A5156G:p.E1719G	Pathogenic	Uncertain_significance	BRCA1	Not Yet Reviewed
	17:43063933:TCACA:T	BRCA1	BRCA1:NM_007297:exon16:c.4948_4951del:p.C1650Nfs*4,BRCA1:NM_007298:exon16:c.1777_1780del:p.C593Nfs*4,BRCA1:NM_007294:exon17:c.5089_5092del:p.C1697Nfs*4,BRCA1:NM_007299:exon17:c.1777_1780del:p.C593Nfs*4,BRCA1:NM_007300:exon18:c.5152_5155del:p.C1718Nfs*4	Pathogenic	Pathogenic/Likely_pathogenic	BRCA1	Not Yet Reviewed
	17:43063933:TCA:T	BRCA1	BRCA1:NM_007297:exon16:c.4950_4951del:p.C1650*,BRCA1:NM_007298:exon16:c.1779_1780del:p.C593*,BRCA1:NM_007294:exon17:c.5091_5092del:p.C1697*,BRCA1:NM_007299:exon17:c.1779_1780del:p.C593*,BRCA1:NM_007300:exon18:c.5154_5155del:p.C1718*	Pathogenic	Pathogenic	BRCA1	Pathogenic
	17:43063933:TC:CT	BRCA1	BRCA1:NM_007297:exon16:c.4951_4952delinsAG:p.E1651R,BRCA1:NM_007298:exon16:c.1780_1781delinsAG:p.E594R,BRCA1:NM_007294:exon17:c.5092_5093delinsAG:p.E1698R,BRCA1:NM_007299:exon17:c.1780_1781delinsAG:p.E594R,BRCA1:NM_007300:exon18:c.5155_5156delinsAG:p.E1719R	Benign		BRCA1	Not Yet Reviewed
	17:43063933:T:G	BRCA1	BRCA1:NM_007297:exon16:c.A4952C:p.E1651A,BRCA1:NM_007298:exon16:c.A1781C:p.E594A,BRCA1:NM_007294:exon17:c.A5093C:p.E1698A,BRCA1:NM_007299:exon17:c.A1781C:p.E594A,BRCA1:NM_007300:exon18:c.A5156C:p.E1719A	Pathogenic	not_provided	BRCA1	Not Yet Reviewed
	17:43063933:T:TCA	BRCA1	BRCA1:NM_007297:exon16:c.4951_4952insTG:p.E1651Vfs*5,BRCA1:NM_007298:exon16:c.1780_1781insTG:p.E594Vfs*5,BRCA1:NM_007294:exon17:c.5092_5093insTG:p.E1698Vfs*5,BRCA1:NM_007299:exon17:c.1780_1781insTG:p.E594Vfs*5,BRCA1:NM_007300:exon18:c.5155_5156insTG:p.E1719Vfs*5	Pathogenic	Pathogenic	BRCA1	Not Yet Reviewed
	17:43063934:C:A	BRCA1	BRCA1:NM_007297:exon16:c.G4951T:p.E1651X,BRCA1:NM_007298:exon16:c.G1780T:p.E594X,BRCA1:NM_007294:exon17:c.G5092T:p.E1698X,BRCA1:NM_007299:exon17:c.G1780T:p.E594X,BRCA1:NM_007300:exon18:c.G5155T:p.E1719X	Pathogenic	Likely_pathogenic	BRCA1	Not Yet Reviewed
	17:43063934:CA:C	BRCA1	BRCA1:NM_007297:exon16:c.4950delT:p.C1650Wfs*5,BRCA1:NM_007298:exon16:c.1779delT:p.C593Wfs*5,BRCA1:NM_007294:exon17:c.5091delT:p.C1697Wfs*5,BRCA1:NM_007299:exon17:c.1779delT:p.C593Wfs*5,BRCA1:NM_007300:exon18:c.5154delT:p.C1718Wfs*5	Pathogenic	Pathogenic	BRCA1	Pathogenic
	17:43063934:C:G	BRCA1	BRCA1:NM_007297:exon16:c.G4951C:p.E1651Q,BRCA1:NM_007298:exon16:c.G1780C:p.E594Q,BRCA1:NM_007294:exon17:c.G5092C:p.E1698Q,BRCA1:NM_007299:exon17:c.G1780C:p.E594Q,BRCA1:NM_007300:exon18:c.G5155C:p.E1719Q	Benign	not_provided	BRCA1	Not Yet Reviewed
	17:43063934:C:T	BRCA1	BRCA1:NM_007297:exon16:c.G4951A:p.E1651K,BRCA1:NM_007298:exon16:c.G1780A:p.E594K,BRCA1:NM_007294:exon17:c.G5092A:p.E1698K,BRCA1:NM_007299:exon17:c.G1780A:p.E594K,BRCA1:NM_007300:exon18:c.G5155A:p.E1719K	Benign	not_provided	BRCA1	Not Yet Reviewed
	17:43063935:A:C	BRCA1	BRCA1:NM_007297:exon16:c.T4950G:p.C1650W,BRCA1:NM_007298:exon16:c.T1779G:p.C593W,BRCA1:NM_007294:exon17:c.T5091G:p.C1697W,BRCA1:NM_007299:exon17:c.T1779G:p.C593W,BRCA1:NM_007300:exon18:c.T5154G:p.C1718W	Pathogenic	Uncertain_significance	BRCA1	Not Yet Reviewed
	17:43063935:A:G	BRCA1	BRCA1:NM_007297:exon16:c.T4950C:p.C1650C,BRCA1:NM_007298:exon16:c.T1779C:p.C593C,BRCA1:NM_007294:exon17:c.T5091C:p.C1697C,BRCA1:NM_007299:exon17:c.T1779C:p.C593C,BRCA1:NM_007300:exon18:c.T5154C:p.C1718C	Benign	not_provided	BRCA1	Not Yet Reviewed
	17:43063935:A:T	BRCA1	BRCA1:NM_007297:exon16:c.T4950A:p.C1650X,BRCA1:NM_007298:exon16:c.T1779A:p.C593X,BRCA1:NM_007294:exon17:c.T5091A:p.C1697X,BRCA1:NM_007299:exon17:c.T1779A:p.C593X,BRCA1:NM_007300:exon18:c.T5154A:p.C1718X	Pathogenic	not_provided	BRCA1	Not Yet Reviewed
	17:43063936:C:A	BRCA1	BRCA1:NM_007297:exon16:c.G4949T:p.C1650F,BRCA1:NM_007298:exon16:c.G1778T:p.C593F,BRCA1:NM_007294:exon17:c.G5090T:p.C1697F,BRCA1:NM_007299:exon17:c.G1778T:p.C593F,BRCA1:NM_007300:exon18:c.G5153T:p.C1718F	Pathogenic	Likely_pathogenic	BRCA1	Not Yet Reviewed
	17:43063936:CACACAA:C	BRCA1	BRCA1:NM_007297:exon16:c.4943_4948del:p.F1648_V1649del,BRCA1:NM_007298:exon16:c.1772_1777del:p.F591_V592del,BRCA1:NM_007294:exon17:c.5084_5089del:p.F1695_V1696del,BRCA1:NM_007299:exon17:c.1772_1777del:p.F591_V592del,BRCA1:NM_007300:exon18:c.5147_5152del:p.F1716_V1717del	Pathogenic	Likely_pathogenic	BRCA1	Not Yet Reviewed
	17:43063936:C:G	BRCA1	BRCA1:NM_007297:exon16:c.G4949C:p.C1650S,BRCA1:NM_007298:exon16:c.G1778C:p.C593S,BRCA1:NM_007294:exon17:c.G5090C:p.C1697S,BRCA1:NM_007299:exon17:c.G1778C:p.C593S,BRCA1:NM_007300:exon18:c.G5153C:p.C1718S	Pathogenic	Uncertain_significance	BRCA1	Not Yet Reviewed
	17:43063936:C:T	BRCA1	BRCA1:NM_007297:exon16:c.G4949A:p.C1650Y,BRCA1:NM_007298:exon16:c.G1778A:p.C593Y,BRCA1:NM_007294:exon17:c.G5090A:p.C1697Y,BRCA1:NM_007299:exon17:c.G1778A:p.C593Y,BRCA1:NM_007300:exon18:c.G5153A:p.C1718Y	Pathogenic	Conflicting_interpretations_of_pathogenicity	BRCA1	Not Yet Reviewed
	17:43063937:A:G	BRCA1	BRCA1:NM_007297:exon16:c.T4948C:p.C1650R,BRCA1:NM_007298:exon16:c.T1777C:p.C593R,BRCA1:NM_007294:exon17:c.T5089C:p.C1697R,BRCA1:NM_007299:exon17:c.T1777C:p.C593R,BRCA1:NM_007300:exon18:c.T5152C:p.C1718R	Pathogenic	Pathogenic	BRCA1	Pathogenic
	17:43063937:A:T	BRCA1	BRCA1:NM_007297:exon16:c.T4948A:p.C1650S,BRCA1:NM_007298:exon16:c.T1777A:p.C593S,BRCA1:NM_007294:exon17:c.T5089A:p.C1697S,BRCA1:NM_007299:exon17:c.T1777A:p.C593S,BRCA1:NM_007300:exon18:c.T5152A:p.C1718S	Pathogenic	Uncertain_significance	BRCA1	Not Yet Reviewed
	17:43063938:C:A	BRCA1	BRCA1:NM_007297:exon16:c.G4947T:p.V1649V,BRCA1:NM_007298:exon16:c.G1776T:p.V592V,BRCA1:NM_007294:exon17:c.G5088T:p.V1696V,BRCA1:NM_007299:exon17:c.G1776T:p.V592V,BRCA1:NM_007300:exon18:c.G5151T:p.V1717V	Benign	not_provided	BRCA1	Not Yet Reviewed
	17:43063938:C:G	BRCA1	BRCA1:NM_007297:exon16:c.G4947C:p.V1649V,BRCA1:NM_007298:exon16:c.G1776C:p.V592V,BRCA1:NM_007294:exon17:c.G5088C:p.V1696V,BRCA1:NM_007299:exon17:c.G1776C:p.V592V,BRCA1:NM_007300:exon18:c.G5151C:p.V1717V	Benign	not_provided	BRCA1	Not Yet Reviewed
	17:43063939:A:C	BRCA1	BRCA1:NM_007297:exon16:c.T4946G:p.V1649G,BRCA1:NM_007298:exon16:c.T1775G:p.V592G,BRCA1:NM_007294:exon17:c.T5087G:p.V1696G,BRCA1:NM_007299:exon17:c.T1775G:p.V592G,BRCA1:NM_007300:exon18:c.T5150G:p.V1717G	Pathogenic	not_provided	BRCA1	Not Yet Reviewed
	17:43063939:A:G	BRCA1	BRCA1:NM_007297:exon16:c.T4946C:p.V1649A,BRCA1:NM_007298:exon16:c.T1775C:p.V592A,BRCA1:NM_007294:exon17:c.T5087C:p.V1696A,BRCA1:NM_007299:exon17:c.T1775C:p.V592A,BRCA1:NM_007300:exon18:c.T5150C:p.V1717A	Pathogenic	Conflicting_interpretations_of_pathogenicity	BRCA1	Not Yet Reviewed
	17:43063939:A:T	BRCA1	BRCA1:NM_007297:exon16:c.T4946A:p.V1649E,BRCA1:NM_007298:exon16:c.T1775A:p.V592E,BRCA1:NM_007294:exon17:c.T5087A:p.V1696E,BRCA1:NM_007299:exon17:c.T1775A:p.V592E,BRCA1:NM_007300:exon18:c.T5150A:p.V1717E	Pathogenic	not_provided	BRCA1	Not Yet Reviewed
	17:43063940:C:A	BRCA1	BRCA1:NM_007297:exon16:c.G4945T:p.V1649L,BRCA1:NM_007298:exon16:c.G1774T:p.V592L,BRCA1:NM_007294:exon17:c.G5086T:p.V1696L,BRCA1:NM_007299:exon17:c.G1774T:p.V592L,BRCA1:NM_007300:exon18:c.G5149T:p.V1717L	Pathogenic	Uncertain_significance	BRCA1	Not Yet Reviewed
	17:43063940:CAA:C	BRCA1	BRCA1:NM_007297:exon16:c.4943_4944del:p.F1648Cfs*3,BRCA1:NM_007298:exon16:c.1772_1773del:p.F591Cfs*3,BRCA1:NM_007294:exon17:c.5084_5085del:p.F1695Cfs*3,BRCA1:NM_007299:exon17:c.1772_1773del:p.F591Cfs*3,BRCA1:NM_007300:exon18:c.5147_5148del:p.F1716Cfs*3	Pathogenic	Pathogenic	BRCA1	Pathogenic
	17:43063940:C:CA	BRCA1	BRCA1:NM_007297:exon16:c.4944dupT:p.V1649Cfs*3,BRCA1:NM_007298:exon16:c.1773dupT:p.V592Cfs*3,BRCA1:NM_007294:exon17:c.5085dupT:p.V1696Cfs*3,BRCA1:NM_007299:exon17:c.1773dupT:p.V592Cfs*3,BRCA1:NM_007300:exon18:c.5148dupT:p.V1717Cfs*3	Pathogenic		BRCA1	Not Yet Reviewed
	17:43063940:C:G	BRCA1	BRCA1:NM_007297:exon16:c.G4945C:p.V1649L,BRCA1:NM_007298:exon16:c.G1774C:p.V592L,BRCA1:NM_007294:exon17:c.G5086C:p.V1696L,BRCA1:NM_007299:exon17:c.G1774C:p.V592L,BRCA1:NM_007300:exon18:c.G5149C:p.V1717L	Pathogenic	Uncertain_significance	BRCA1	Not Yet Reviewed
	17:43063940:C:T	BRCA1	BRCA1:NM_007297:exon16:c.G4945A:p.V1649M,BRCA1:NM_007298:exon16:c.G1774A:p.V592M,BRCA1:NM_007294:exon17:c.G5086A:p.V1696M,BRCA1:NM_007299:exon17:c.G1774A:p.V592M,BRCA1:NM_007300:exon18:c.G5149A:p.V1717M	Pathogenic	Uncertain_significance	BRCA1	Not Yet Reviewed
	17:43063941:A:AC	BRCA1	BRCA1:NM_007297:exon16:c.4943_4944insG:p.F1648Lfs*4,BRCA1:NM_007298:exon16:c.1772_1773insG:p.F591Lfs*4,BRCA1:NM_007294:exon17:c.5084_5085insG:p.F1695Lfs*4,BRCA1:NM_007299:exon17:c.1772_1773insG:p.F591Lfs*4,BRCA1:NM_007300:exon18:c.5147_5148insG:p.F1716Lfs*4	Pathogenic	Pathogenic	BRCA1	Pathogenic
	17:43063941:A:C	BRCA1	BRCA1:NM_007297:exon16:c.T4944G:p.F1648L,BRCA1:NM_007298:exon16:c.T1773G:p.F591L,BRCA1:NM_007294:exon17:c.T5085G:p.F1695L,BRCA1:NM_007299:exon17:c.T1773G:p.F591L,BRCA1:NM_007300:exon18:c.T5148G:p.F1716L	Benign	not_provided	BRCA1	Not Yet Reviewed
	17:43063941:A:G	BRCA1	BRCA1:NM_007297:exon16:c.T4944C:p.F1648F,BRCA1:NM_007298:exon16:c.T1773C:p.F591F,BRCA1:NM_007294:exon17:c.T5085C:p.F1695F,BRCA1:NM_007299:exon17:c.T1773C:p.F591F,BRCA1:NM_007300:exon18:c.T5148C:p.F1716F	Benign	not_provided	BRCA1	Not Yet Reviewed
	17:43063941:A:T	BRCA1	BRCA1:NM_007297:exon16:c.T4944A:p.F1648L,BRCA1:NM_007298:exon16:c.T1773A:p.F591L,BRCA1:NM_007294:exon17:c.T5085A:p.F1695L,BRCA1:NM_007299:exon17:c.T1773A:p.F591L,BRCA1:NM_007300:exon18:c.T5148A:p.F1716L	Benign	Conflicting_interpretations_of_pathogenicity	BRCA1	Not Yet Reviewed
	17:43063942:A:AC	BRCA1	BRCA1:NM_007297:exon16:c.4942_4943insG:p.F1648Cfs*4,BRCA1:NM_007298:exon16:c.1771_1772insG:p.F591Cfs*4,BRCA1:NM_007294:exon17:c.5083_5084insG:p.F1695Cfs*4,BRCA1:NM_007299:exon17:c.1771_1772insG:p.F591Cfs*4,BRCA1:NM_007300:exon18:c.5146_5147insG:p.F1716Cfs*4	Pathogenic	Pathogenic	BRCA1	Pathogenic
	17:43063942:A:C	BRCA1	BRCA1:NM_007297:exon16:c.T4943G:p.F1648C,BRCA1:NM_007298:exon16:c.T1772G:p.F591C,BRCA1:NM_007294:exon17:c.T5084G:p.F1695C,BRCA1:NM_007299:exon17:c.T1772G:p.F591C,BRCA1:NM_007300:exon18:c.T5147G:p.F1716C	Pathogenic	not_provided	BRCA1	Not Yet Reviewed
	17:43063942:A:G	BRCA1	BRCA1:NM_007297:exon16:c.T4943C:p.F1648S,BRCA1:NM_007298:exon16:c.T1772C:p.F591S,BRCA1:NM_007294:exon17:c.T5084C:p.F1695S,BRCA1:NM_007299:exon17:c.T1772C:p.F591S,BRCA1:NM_007300:exon18:c.T5147C:p.F1716S	Pathogenic	not_provided	BRCA1	Not Yet Reviewed
	17:43063942:A:T	BRCA1	BRCA1:NM_007297:exon16:c.T4943A:p.F1648Y,BRCA1:NM_007298:exon16:c.T1772A:p.F591Y,BRCA1:NM_007294:exon17:c.T5084A:p.F1695Y,BRCA1:NM_007299:exon17:c.T1772A:p.F591Y,BRCA1:NM_007300:exon18:c.T5147A:p.F1716Y	Benign	not_provided	BRCA1	Not Yet Reviewed
	17:43063943:A:C	BRCA1	BRCA1:NM_007297:exon16:c.T4942G:p.F1648V,BRCA1:NM_007298:exon16:c.T1771G:p.F591V,BRCA1:NM_007294:exon17:c.T5083G:p.F1695V,BRCA1:NM_007299:exon17:c.T1771G:p.F591V,BRCA1:NM_007300:exon18:c.T5146G:p.F1716V	Benign	Pathogenic	BRCA1	Not Yet Reviewed
	17:43063943:A:G	BRCA1	BRCA1:NM_007297:exon16:c.T4942C:p.F1648L,BRCA1:NM_007298:exon16:c.T1771C:p.F591L,BRCA1:NM_007294:exon17:c.T5083C:p.F1695L,BRCA1:NM_007299:exon17:c.T1771C:p.F591L,BRCA1:NM_007300:exon18:c.T5146C:p.F1716L	Benign	Uncertain_significance	BRCA1	Not Yet Reviewed
	17:43063943:A:T	BRCA1	BRCA1:NM_007297:exon16:c.T4942A:p.F1648I,BRCA1:NM_007298:exon16:c.T1771A:p.F591I,BRCA1:NM_007294:exon17:c.T5083A:p.F1695I,BRCA1:NM_007299:exon17:c.T1771A:p.F591I,BRCA1:NM_007300:exon18:c.T5146A:p.F1716I	Benign	not_provided	BRCA1	Not Yet Reviewed
	17:43063944:C:A	BRCA1	BRCA1:NM_007297:exon16:c.G4941T:p.E1647D,BRCA1:NM_007298:exon16:c.G1770T:p.E590D,BRCA1:NM_007294:exon17:c.G5082T:p.E1694D,BRCA1:NM_007299:exon17:c.G1770T:p.E590D,BRCA1:NM_007300:exon18:c.G5145T:p.E1715D	Benign	not_provided	BRCA1	Not Yet Reviewed
	17:43063944:C:G	BRCA1	BRCA1:NM_007297:exon16:c.G4941C:p.E1647D,BRCA1:NM_007298:exon16:c.G1770C:p.E590D,BRCA1:NM_007294:exon17:c.G5082C:p.E1694D,BRCA1:NM_007299:exon17:c.G1770C:p.E590D,BRCA1:NM_007300:exon18:c.G5145C:p.E1715D	Benign	not_provided	BRCA1	Not Yet Reviewed
	17:43063944:C:T	BRCA1	BRCA1:NM_007297:exon16:c.G4941A:p.E1647E,BRCA1:NM_007298:exon16:c.G1770A:p.E590E,BRCA1:NM_007294:exon17:c.G5082A:p.E1694E,BRCA1:NM_007299:exon17:c.G1770A:p.E590E,BRCA1:NM_007300:exon18:c.G5145A:p.E1715E	Benign	not_provided	BRCA1	Not Yet Reviewed
	17:43063945:T:A	BRCA1	BRCA1:NM_007297:exon16:c.A4940T:p.E1647V,BRCA1:NM_007298:exon16:c.A1769T:p.E590V,BRCA1:NM_007294:exon17:c.A5081T:p.E1694V,BRCA1:NM_007299:exon17:c.A1769T:p.E590V,BRCA1:NM_007300:exon18:c.A5144T:p.E1715V	Benign	not_provided	BRCA1	Not Yet Reviewed
	17:43063945:T:C	BRCA1	BRCA1:NM_007297:exon16:c.A4940G:p.E1647G,BRCA1:NM_007298:exon16:c.A1769G:p.E590G,BRCA1:NM_007294:exon17:c.A5081G:p.E1694G,BRCA1:NM_007299:exon17:c.A1769G:p.E590G,BRCA1:NM_007300:exon18:c.A5144G:p.E1715G	Benign	Uncertain_significance	BRCA1	Not Yet Reviewed
	17:43063945:TCAG:T	BRCA1	BRCA1:NM_007297:exon16:c.4937_4939del:p.A1646del,BRCA1:NM_007298:exon16:c.1766_1768del:p.A589del,BRCA1:NM_007294:exon17:c.5078_5080del:p.A1693del,BRCA1:NM_007299:exon17:c.1766_1768del:p.A589del,BRCA1:NM_007300:exon18:c.5141_5143del:p.A1714del	Pathogenic	Pathogenic/Likely_pathogenic	BRCA1	Not Yet Reviewed
	17:43063945:TC:T	BRCA1	BRCA1:NM_007297:exon16:c.4939delG:p.E1647Sfs*8,BRCA1:NM_007298:exon16:c.1768delG:p.E590Sfs*8,BRCA1:NM_007294:exon17:c.5080delG:p.E1694Sfs*8,BRCA1:NM_007299:exon17:c.1768delG:p.E590Sfs*8,BRCA1:NM_007300:exon18:c.5143delG:p.E1715Sfs*8	Pathogenic	Pathogenic	BRCA1	Not Yet Reviewed
	17:43063945:T:G	BRCA1	BRCA1:NM_007297:exon16:c.A4940C:p.E1647A,BRCA1:NM_007298:exon16:c.A1769C:p.E590A,BRCA1:NM_007294:exon17:c.A5081C:p.E1694A,BRCA1:NM_007299:exon17:c.A1769C:p.E590A,BRCA1:NM_007300:exon18:c.A5144C:p.E1715A	Benign	not_provided	BRCA1	Not Yet Reviewed
	17:43063946:C:A	BRCA1	BRCA1:NM_007297:exon16:c.G4939T:p.E1647X,BRCA1:NM_007298:exon16:c.G1768T:p.E590X,BRCA1:NM_007294:exon17:c.G5080T:p.E1694X,BRCA1:NM_007299:exon17:c.G1768T:p.E590X,BRCA1:NM_007300:exon18:c.G5143T:p.E1715X	Pathogenic	Pathogenic	BRCA1	Pathogenic
	17:43063946:CAGC:GCAGAATCAA	BRCA1	BRCA1:NM_007297:exon16:c.4936_4939delinsTTGATTCTGC:p.A1646_E1647delinsLILQ,BRCA1:NM_007298:exon16:c.1765_1768delinsTTGATTCTGC:p.A589_E590delinsLILQ,BRCA1:NM_007294:exon17:c.5077_5080delinsTTGATTCTGC:p.A1693_E1694delinsLILQ,BRCA1:NM_007299:exon17:c.1765_1768delinsTTGATTCTGC:p.A589_E590delinsLILQ,BRCA1:NM_007300:exon18:c.5140_5143delinsTTGATTCTGC:p.A1714_E1715delinsLILQ	Pathogenic	Pathogenic	BRCA1	Not Yet Reviewed
	17:43063946:CAGC:GCAGAATGAA	BRCA1	BRCA1:NM_007297:exon16:c.4936_4939delinsTTCATTCTGC:p.A1646_E1647delinsFILQ,BRCA1:NM_007298:exon16:c.1765_1768delinsTTCATTCTGC:p.A589_E590delinsFILQ,BRCA1:NM_007294:exon17:c.5077_5080delinsTTCATTCTGC:p.A1693_E1694delinsFILQ,BRCA1:NM_007299:exon17:c.1765_1768delinsTTCATTCTGC:p.A589_E590delinsFILQ,BRCA1:NM_007300:exon18:c.5140_5143delinsTTCATTCTGC:p.A1714_E1715delinsFILQ	Pathogenic	not_provided	BRCA1	Not Yet Reviewed
	17:43063946:C:G	BRCA1	BRCA1:NM_007297:exon16:c.G4939C:p.E1647Q,BRCA1:NM_007298:exon16:c.G1768C:p.E590Q,BRCA1:NM_007294:exon17:c.G5080C:p.E1694Q,BRCA1:NM_007299:exon17:c.G1768C:p.E590Q,BRCA1:NM_007300:exon18:c.G5143C:p.E1715Q	Benign	not_provided	BRCA1	Not Yet Reviewed
	17:43063946:C:T	BRCA1	BRCA1:NM_007297:exon16:c.G4939A:p.E1647K,BRCA1:NM_007298:exon16:c.G1768A:p.E590K,BRCA1:NM_007294:exon17:c.G5080A:p.E1694K,BRCA1:NM_007299:exon17:c.G1768A:p.E590K,BRCA1:NM_007300:exon18:c.G5143A:p.E1715K	Benign	Uncertain_significance	BRCA1	Not Yet Reviewed
	17:43063947:A:C	BRCA1	BRCA1:NM_007297:exon16:c.T4938G:p.A1646A,BRCA1:NM_007298:exon16:c.T1767G:p.A589A,BRCA1:NM_007294:exon17:c.T5079G:p.A1693A,BRCA1:NM_007299:exon17:c.T1767G:p.A589A,BRCA1:NM_007300:exon18:c.T5142G:p.A1714A	Benign	not_provided	BRCA1	Not Yet Reviewed
	17:43063947:A:G	BRCA1	BRCA1:NM_007297:exon16:c.T4938C:p.A1646A,BRCA1:NM_007298:exon16:c.T1767C:p.A589A,BRCA1:NM_007294:exon17:c.T5079C:p.A1693A,BRCA1:NM_007299:exon17:c.T1767C:p.A589A,BRCA1:NM_007300:exon18:c.T5142C:p.A1714A	Benign	not_provided	BRCA1	Not Yet Reviewed
	17:43063947:AGCAT:A	BRCA1	BRCA1:NM_007297:exon16:c.4934_4937del:p.D1645Vfs*9,BRCA1:NM_007298:exon16:c.1763_1766del:p.D588Vfs*9,BRCA1:NM_007294:exon17:c.5075_5078del:p.D1692Vfs*9,BRCA1:NM_007299:exon17:c.1763_1766del:p.D588Vfs*9,BRCA1:NM_007300:exon18:c.5138_5141del:p.D1713Vfs*9	Pathogenic	Pathogenic	BRCA1	Pathogenic
	17:43063947:A:T	BRCA1	BRCA1:NM_007297:exon16:c.T4938A:p.A1646A,BRCA1:NM_007298:exon16:c.T1767A:p.A589A,BRCA1:NM_007294:exon17:c.T5079A:p.A1693A,BRCA1:NM_007299:exon17:c.T1767A:p.A589A,BRCA1:NM_007300:exon18:c.T5142A:p.A1714A	Benign	not_provided	BRCA1	Not Yet Reviewed
	17:43063948:G:A	BRCA1	BRCA1:NM_007297:exon16:c.C4937T:p.A1646V,BRCA1:NM_007298:exon16:c.C1766T:p.A589V,BRCA1:NM_007294:exon17:c.C5078T:p.A1693V,BRCA1:NM_007299:exon17:c.C1766T:p.A589V,BRCA1:NM_007300:exon18:c.C5141T:p.A1714V	Benign	Uncertain_significance	BRCA1	Not Yet Reviewed
	17:43063948:G:C	BRCA1	BRCA1:NM_007297:exon16:c.C4937G:p.A1646G,BRCA1:NM_007298:exon16:c.C1766G:p.A589G,BRCA1:NM_007294:exon17:c.C5078G:p.A1693G,BRCA1:NM_007299:exon17:c.C1766G:p.A589G,BRCA1:NM_007300:exon18:c.C5141G:p.A1714G	Benign	not_provided	BRCA1	Not Yet Reviewed
	17:43063948:G:T	BRCA1	BRCA1:NM_007297:exon16:c.C4937A:p.A1646D,BRCA1:NM_007298:exon16:c.C1766A:p.A589D,BRCA1:NM_007294:exon17:c.C5078A:p.A1693D,BRCA1:NM_007299:exon17:c.C1766A:p.A589D,BRCA1:NM_007300:exon18:c.C5141A:p.A1714D	Benign	not_provided	BRCA1	Not Yet Reviewed
	17:43063949:C:A	BRCA1	BRCA1:NM_007297:exon16:c.G4936T:p.A1646S,BRCA1:NM_007298:exon16:c.G1765T:p.A589S,BRCA1:NM_007294:exon17:c.G5077T:p.A1693S,BRCA1:NM_007299:exon17:c.G1765T:p.A589S,BRCA1:NM_007300:exon18:c.G5140T:p.A1714S	Benign	not_provided	BRCA1	Not Yet Reviewed
	17:43063949:CA:C	BRCA1	BRCA1:NM_007297:exon16:c.4935delT:p.D1645Efs*10,BRCA1:NM_007298:exon16:c.1764delT:p.D588Efs*10,BRCA1:NM_007294:exon17:c.5076delT:p.D1692Efs*10,BRCA1:NM_007299:exon17:c.1764delT:p.D588Efs*10,BRCA1:NM_007300:exon18:c.5139delT:p.D1713Efs*10	Pathogenic	Pathogenic	BRCA1	Pathogenic
	17:43063949:C:G	BRCA1	BRCA1:NM_007297:exon16:c.G4936C:p.A1646P,BRCA1:NM_007298:exon16:c.G1765C:p.A589P,BRCA1:NM_007294:exon17:c.G5077C:p.A1693P,BRCA1:NM_007299:exon17:c.G1765C:p.A589P,BRCA1:NM_007300:exon18:c.G5140C:p.A1714P	Benign	not_provided	BRCA1	Not Yet Reviewed
	17:43063949:C:T	BRCA1	BRCA1:NM_007297:exon16:c.G4936A:p.A1646T,BRCA1:NM_007298:exon16:c.G1765A:p.A589T,BRCA1:NM_007294:exon17:c.G5077A:p.A1693T,BRCA1:NM_007299:exon17:c.G1765A:p.A589T,BRCA1:NM_007300:exon18:c.G5140A:p.A1714T	Benign	not_provided	BRCA1	Not Yet Reviewed
	17:43063950:A:C	BRCA1	BRCA1:NM_007297:exon16:c.T4935G:p.D1645E,BRCA1:NM_007298:exon16:c.T1764G:p.D588E,BRCA1:NM_007294:exon17:c.T5076G:p.D1692E,BRCA1:NM_007299:exon17:c.T1764G:p.D588E,BRCA1:NM_007300:exon18:c.T5139G:p.D1713E	Benign	not_provided	BRCA1	Not Yet Reviewed
	17:43063950:A:G	BRCA1	BRCA1:NM_007297:exon16:c.T4935C:p.D1645D,BRCA1:NM_007298:exon16:c.T1764C:p.D588D,BRCA1:NM_007294:exon17:c.T5076C:p.D1692D,BRCA1:NM_007299:exon17:c.T1764C:p.D588D,BRCA1:NM_007300:exon18:c.T5139C:p.D1713D	Benign	not_provided	BRCA1	Not Yet Reviewed
	17:43063950:A:T	BRCA1	BRCA1:NM_007297:exon16:c.T4935A:p.D1645E,BRCA1:NM_007298:exon16:c.T1764A:p.D588E,BRCA1:NM_007294:exon17:c.T5076A:p.D1692E,BRCA1:NM_007299:exon17:c.T1764A:p.D588E,BRCA1:NM_007300:exon18:c.T5139A:p.D1713E	Benign	not_provided	BRCA1	Not Yet Reviewed
	17:43063951:T:A	BRCA1	BRCA1:NM_007297:exon16:c.A4934T:p.D1645V,BRCA1:NM_007298:exon16:c.A1763T:p.D588V,BRCA1:NM_007294:exon17:c.A5075T:p.D1692V,BRCA1:NM_007299:exon17:c.A1763T:p.D588V,BRCA1:NM_007300:exon18:c.A5138T:p.D1713V	Pathogenic	Conflicting_interpretations_of_pathogenicity	BRCA1	Not Yet Reviewed
	17:43063951:T:C	BRCA1	BRCA1:NM_007297:exon16:c.A4934G:p.D1645G,BRCA1:NM_007298:exon16:c.A1763G:p.D588G,BRCA1:NM_007294:exon17:c.A5075G:p.D1692G,BRCA1:NM_007299:exon17:c.A1763G:p.D588G,BRCA1:NM_007300:exon18:c.A5138G:p.D1713G	Pathogenic	not_provided	BRCA1	Not Yet Reviewed
	17:43063951:T:G	BRCA1	BRCA1:NM_007297:exon16:c.A4934C:p.D1645A,BRCA1:NM_007298:exon16:c.A1763C:p.D588A,BRCA1:NM_007294:exon17:c.A5075C:p.D1692A,BRCA1:NM_007299:exon17:c.A1763C:p.D588A,BRCA1:NM_007300:exon18:c.A5138C:p.D1713A	Pathogenic	Likely_pathogenic	BRCA1	Not Yet Reviewed
	17:43064931:TGCCATTCTCCTGCCTCAGCCTCCTGAGTAGCTGGGACTACAGATGCCCGCCACCATGCCCGGCTAATTTTTTGTATTTTTACTAGAGATGGGGTTTCACCGTGTTAGCCAGGATGGTCTCGATCTCCTGACCTCGTGATCTGCCCGCCTTGGCCCCCCAAAGCGCTGGGATTACAGGCCTGAGCCACCACGCTTGGCATCTTTTTACCTTTCATTAACTTTGATGCAAACCTATAGCTTAAGGTATCTTAAACTTTAATGACATTTTTCTCTAAAATAGTAGTTTGTAATAACTTGTTCTGGCACCTGGCTCCAATGAACACTACCCTCTGACCCTGTGGTATAATTTTCATGAGTAAGTGGAAACCTAAGATCTTAGAAGTTCAACGGCAATGTGTCCAAGGGGTTTAGATCCTCTCCTTAAGTGCCTGTATCTCTGTGAAAAGAATCATCATAGGCTAGGCGCGATGGCTCACACCTGTAATCCCAGCACTTTGGGAGGCCGAGGTAGGTGGATCACCTGAGGTCGGGAGTCCAAGACCAGCCTGACTGACATGGAAAAACCCTGTCTCTACTAAAAATACAAAATTAGGTATGGTGGTGCATTCCTGTAATCCCAGCTACTCGGGAGGCTGAGGCAGGAGAATCGCTTGAACCCGGGAGGGGGAGGTTGCAGCAAGCCAAGATCGTGCCATTGCACTCCAGCAGCCTGGGCAACAAGAGTGAAAAACTACACCTCAAAAACAAAAACAAAAACAAAAGAATCATCATCAAGTGAACTGGAACACATCCAGAGAACTAATTTTGTTAGAAAGATTTTAGAGTTGAGCCACACAATCTGCATCTTCTGCGTCCTCCATGCACTCGTCTGCTTTCTGGAGCCCCATGAGTGAGTCTTAATCCTGTTCCAGATAACAGTTCTCTTCCGGGTAACGGTTCTTCAGATACTTGAAGACAGTGTCTTATTTCCTTAAATCTTCTCATTTCTTCTTCAAAAGACAGTATTTCAAGTTACTTTTATGTATCTTTACCATCTACCTCTGGATAAACACTCTCCAATTTGTCAGTGACCATGTTAAAAACCAAGCACGGTGCTTAAAACTGACATCATCTTTCAGGCAATCACTCCATTGGAGAATACAGTGGGGCTCTGGATCTGTACTTCACTTGCTCCAGAGCCTCTGCTTGTGTTAATACGGCCCAGTTTCAAATAAGCATTTTTAGCAGCCCTGAAATGTGTACTCAGATTTAGTTTATAGTCAACTAAAAACACCCAGAGGTCTCCTGTATTACACAAGTTATAATTAAAACCTTAAAAGAGAAAGGTATAGGACAAATGATCTGTCTCCTCCCTTTTTTGCTTTTTCATATGTTAAGACTATCTCGGAGCTGTTATCAGACTTTTTTCCTGAAAAACTCTCAACAATACTCAAACTAGGTGTTACATGAAGCTGGGGTCTCCAGGTTTTGCCTCACTTGTTCTTTCTTTTGTTGTTGTTGAGACAGAGTCTCACTCTGTCGCCAGGCTGGAGTGCAGTGGCAGGATCTCAGCTGACTGCAACCTCAGCCTCCAGAGTTCAAGCAATTCTTCTGTGTCAGCCTCCCAAGTAGCTGGGATTACAGGTGCACACCACCACGCCCAGCCAATTTATGTATTTTTAGTAGAGACTGGGTTTTACCATATTGGCCAGGCTGGTCTCGAACTCCTGACCTTGTGATCTGCCCGCCTCAGGCTCCCAAAGTGCTGGGATTACTGATGCGAGCCACCGCGTCCAGCTGCCTCACTTGTTGTTTTAGGACTTAGGCTCCACCTCACCAGTGTAGTCCCAGCAGGTAGATAGGAGTTAATAGTTGACTATCTCAGCTCACCACCCTCCAAACCTTTTTTTTTTTTTTTTTTTTTTGAGACAAGAATCTCGCTCTTGTCCCCAGGCTGGAGTGCAATGGTGCGATCTTGGGTCACTGCAACCTCCACCTCCTGGGTTCAAGCGATTCTGCTGCCTCAGCCTCCTGAGTAGCTGGGATTACAGGTGCCTGCCACCACGCCCACCTAATTTTTATATTTTTAGTAGAGACGGGGTTTCAACACGTTGGCCAGGCTGGTCTCGAACTCCTGACCTCAGGTGATCCACCCGCCTCGGCCTCCCAAAGTGCTGAGATTACAGGTGTGAGCCACCGTGCCTGGCCCACACTCCAAATCTTAACCCAAAACAAAAGGAGGTAAGGAAGCAGCAAAACTATTATTTGTCTTTCATAAAGTAATTGATTGACTATTAGAAGACTATCATCCATGCTATGCTCAACAAATATTCTTATTTTTTCACGTTTTTTTTTTTTTTTTTTGAGACGGAGCCTTGCTCTGTCGCCAGGCTGGAATGCAGTGGCATGATCTCGGCTCACTGCAACCTCCATCTCCCCGGTTCAAGTGATTCTCCTGCCTCAGCCTCACGAGTAGCTGGGACTACAGGCGCACGCGACCACACCCAGCTAATTTTTTTATTTTTTAGTAGAGACGGGGTTTCACCATGCTGGCCAGGATGGTCTCGATCTCCTAATCTCGTGATCTGCCCGCCTCGGCCTCCCAAAGTGCTGCGATTACAGGCATGCGCCACCGTGCCTCGCCTCATGTGGTTTTATGCAGCAGATGCAAGGTATTCTGTAAAGGTTCTTGGTATACCTGTTTTCATAACAACATGAGTAGTCTCTTCAGTAATTAGATTAGTTAAAGTGATGTGGTGTTTTCTGGCAAACTTGTACACGAGCATCTGAAATTAAATCAAATATTCCATTATCATGAGTTACCTCTAGCACACAGCTCAGAATACTAGTTATTCCACCATGGCATATGTTTACCTATGTAGCAATCCTGCACGTTCTACACGTGTCCTGGAACTATTTAAAGTGAATTTTTTTTTTTTTTTTTTTAGACAGAGTCTTGCTCTGTCACCCAGGCTGGAGGTAAAAAAAAAAAAAAAAAAAAAATAGAATACCAGTTATCCTAGCTTTAAGTCTCTGTTTTTCTCAGAAAGGGTACATTTAAAAAATTCTAAGACACCTGAAGTCTCGGCTGGGCGCGGTGGCTCACGCCTGTAATCTCAGCACTTTGGGAGGCTGAGGCGGGCAGATCACAAGGTCAGGAGATCGAGACCATCCTGGCTAACACGGTGAAACCCTGTCTCTACTAAAAATACAAAAAATTAGCCAGGCGTGGTGGCGGGCACCTGTAGTCTCAGCTACTCAGGAGGCTGAGGCAGGAGAATGGCGTGAACCCAGGAAGCAGAGCTTGCAGTAAGCCGAGATGGCGCCACTGCACTCTAGCCTGGGCGAGAGTGCGAGACTCCGTCTCAAAAAAAAAAAAAAGATACCTGAAGTCTCAAATAAATAGTTTAATAAAAATTATGTACACATCAGCAGACATAAAATTACAACTAAGGATTCAAAATAATATTATAAACCTACTACGTACCACAAAACTTAAAACTTAAAAAATATATACTGGGCCAGACACGGCAGCTCATGCCTATAATCCCAGCACTTTGGGAAGCTGAGGTGGGAGGACTGCTTGAGCTCAAGAGTCTGAGACCAAGACCAGCCTGGGCAATACAGTGAGATTTCATGTCTTTAAAAAAAAAAAAAAGTAAAAAGAAAAAATATATATTAATTTTGCTTTAATAGCAGATATCATTCGATTCCCTAAGATCGTTTCTTTGCATAGTGACACTCTACTGTACTATAAATTTATCAGCCTACACTTTATAAGCTGAGAGGTAACTAGCCTACACAGAAAGTTATGCTACAGATATACATGGCTTAAAACCAAGACTCAACCCTCTGATAGTTACAAAACACTGAAATCAGGATGTTACTAAAGGTCAGTGCAAAAGCGATCAATTCTCTCGTAAGAAGGCTTAGAAGGGGTTCATGTTCTTCCCCAAAGAAATTTAGAGTCCTCTAGCTATTATCTATCAACCAAATAAAAATCAATAGGCAGCAAAAGAAATTAACCAGATCAATTATGGGCACAGTTGACCTAGCTGGTAGGTATTGTCTGATAAATAACTTTGTTTACCAAGGGCCATCATTTACTAGCCATAGCCACAGCCACTCACACCAGTATTTACGTGTTGCACAATACTGCCATGAAGGTCAGGCCATCTTTCTTTCATGTTGCCTCACTCCATACTGCCACAGGGCACTGAAAAAAGGCAGGCTAGAGAAGCTAATGACATCCTCCCCCTTTTGCTACCACCCTCCGCCAGGATCATTAGCAATTCTGAACTGATTAATTGCTGAAATCCCAGCCTTGAAACTGTTCAGTTAGAAGAGCAATGCTGAACTGCTGAAAAGATCATCTTAATATGGGCTTCAGAATTAATCATGTGTAATACAGTCAGTAGCTTTCATCATAAATTTACCACACTTCACCAAGTCTGAATAGAGCTCAAAGTTTTCCTCTTCGCTTGTTTAAAGACAACATGTACCCAAGCCACTTGTAGTCTAATCTGCAGCTCAGAATTGCCTTTGCCAAGAAAGATTAGACCATTTTAGCCATCTCTAAAAAGCTGAACTTGCAAAACAAAGGGATAAAGAACGCTAATTTTCAATGAATAAATAAGGAATTCTGGACGTGCAGGCAAGTGATCAAGAGCCATTGAAACAGACACAGGTAAGAGCTTTCAGAGCAAATTGCTGGTCTGGACATGGGATTATGAGATGAAAACATTTATAGCCATCACTGTGCACTTACTCATTGTATCTACCAGGGCAGCCACAGCTTACTTTGCCCTTTTAGTAGTGGGATACATCTGGCCACAGAGATGTTATGCTAAGTAACTACCTATGGAGAAGTTAGGATGAAAAATCCTAGGAAGGATATATTAATAAAGATATTTCAGAATGACTTGGTCATCTCTCAGTGTGCAATAAATGGCACACCCACTACTGAATCCATTTGATAATCTGGTATGTTATCTCATCATAGTTTTAAAGAAATATTCACGCAATTCTTCTTCTTATTATTGAGACAGAGTTTCGCTCTTGTTGCCCAGGCTGGAGTGCAATGGTGCAATCTCGGCTCACCGCAACCTCCGCCTCCCGGGTTCAAGC:T	BRCA1	BRCA1:NM_007297:exon15:c.4846_4933del:p.V1618Sfs*8,BRCA1:NM_007298:exon15:c.1675_1762del:p.V561Sfs*8,BRCA1:NM_007294:exon16:c.4987_5074del:p.V1665Sfs*8,BRCA1:NM_007299:exon16:c.1675_1762del:p.V561Sfs*8,BRCA1:NM_007300:exon17:c.5050_5137del:p.V1686Sfs*8	Pathogenic	Pathogenic	BRCA1	Not Yet Reviewed
	17:43064934:CATTCTCCTGCCTCAGCCTCCTGAGTAGCTGGGACTACAGATGCCCGCCACCATGCCCGGCTAATTTTTTGTATTTTTACTAGAGATGGGGTTTCACCGTGTTAGCCAGGATGGTCTCGATCTCCTGACCTCGTGATCTGCCCGCCTTGGCCCCCCAAAGCGCTGGGATTACAGGCCTGAGCCACCACGCTTGGCATCTTTTTACCTTTCATTAACTTTGATGCAAACCTATAGCTTAAGGTATCTTAAACTTTAATGACATTTTTCTCTAAAATAGTAGTTTGTAATAACTTGTTCTGGCACCTGGCTCCAATGAACACTACCCTCTGACCCTGTGGTATAATTTTCATGAGTAAGTGGAAACCTAAGATCTTAGAAGTTCAACGGCAATGTGTCCAAGGGGTTTAGATCCTCTCCTTAAGTGCCTGTATCTCTGTGAAAAGAATCATCATAGGCTAGGCGCGATGGCTCACACCTGTAATCCCAGCACTTTGGGAGGCCGAGGTAGGTGGATCACCTGAGGTCGGGAGTCCAAGACCAGCCTGACTGACATGGAAAAACCCTGTCTCTACTAAAAATACAAAATTAGGTATGGTGGTGCATTCCTGTAATCCCAGCTACTCGGGAGGCTGAGGCAGGAGAATCGCTTGAACCCGGGAGGGGGAGGTTGCAGCAAGCCAAGATCGTGCCATTGCACTCCAGCAGCCTGGGCAACAAGAGTGAAAAACTACACCTCAAAAACAAAAACAAAAACAAAAGAATCATCATCAAGTGAACTGGAACACATCCAGAGAACTAATTTTGTTAGAAAGATTTTAGAGTTGAGCCACACAATCTGCATCTTCTGCGTCCTCCATGCACTCGTCTGCTTTCTGGAGCCCCATGAGTGAGTCTTAATCCTGTTCCAGATAACAGTTCTCTTCCGGGTAACGGTTCTTCAGATACTTGAAGACAGTGTCTTATTTCCTTAAATCTTCTCATTTCTTCTTCAAAAGACAGTATTTCAAGTTACTTTTATGTATCTTTACCATCTACCTCTGGATAAACACTCTCCAATTTGTCAGTGACCATGTTAAAAACCAAGCACGGTGCTTAAAACTGACATCATCTTTCAGGCAATCACTCCATTGGAGAATACAGTGGGGCTCTGGATCTGTACTTCACTTGCTCCAGAGCCTCTGCTTGTGTTAATACGGCCCAGTTTCAAATAAGCATTTTTAGCAGCCCTGAAATGTGTACTCAGATTTAGTTTATAGTCAACTAAAAACACCCAGAGGTCTCCTGTATTACACAAGTTATAATTAAAACCTTAAAAGAGAAAGGTATAGGACAAATGATCTGTCTCCTCCCTTTTTTGCTTTTTCATATGTTAAGACTATCTCGGAGCTGTTATCAGACTTTTTTCCTGAAAAACTCTCAACAATACTCAAACTAGGTGTTACATGAAGCTGGGGTCTCCAGGTTTTGCCTCACTTGTTCTTTCTTTTGTTGTTGTTGAGACAGAGTCTCACTCTGTCGCCAGGCTGGAGTGCAGTGGCAGGATCTCAGCTGACTGCAACCTCAGCCTCCAGAGTTCAAGCAATTCTTCTGTGTCAGCCTCCCAAGTAGCTGGGATTACAGGTGCACACCACCACGCCCAGCCAATTTATGTATTTTTAGTAGAGACTGGGTTTTACCATATTGGCCAGGCTGGTCTCGAACTCCTGACCTTGTGATCTGCCCGCCTCAGGCTCCCAAAGTGCTGGGATTACTGATGCGAGCCACCGCGTCCAGCTGCCTCACTTGTTGTTTTAGGACTTAGGCTCCACCTCACCAGTGTAGTCCCAGCAGGTAGATAGGAGTTAATAGTTGACTATCTCAGCTCACCACCCTCCAAACCTTTTTTTTTTTTTTTTTTTTTTGAGACAAGAATCTCGCTCTTGTCCCCAGGCTGGAGTGCAATGGTGCGATCTTGGGTCACTGCAACCTCCACCTCCTGGGTTCAAGCGATTCTGCTGCCTCAGCCTCCTGAGTAGCTGGGATTACAGGTGCCTGCCACCACGCCCACCTAATTTTTATATTTTTAGTAGAGACGGGGTTTCAACACGTTGGCCAGGCTGGTCTCGAACTCCTGACCTCAGGTGATCCACCCGCCTCGGCCTCCCAAAGTGCTGAGATTACAGGTGTGAGCCACCGTGCCTGGCCCACACTCCAAATCTTAACCCAAAACAAAAGGAGGTAAGGAAGCAGCAAAACTATTATTTGTCTTTCATAAAGTAATTGATTGACTATTAGAAGACTATCATCCATGCTATGCTCAACAAATATTCTTATTTTTTCACGTTTTTTTTTTTTTTTTTTGAGACGGAGCCTTGCTCTGTCGCCAGGCTGGAATGCAGTGGCATGATCTCGGCTCACTGCAACCTCCATCTCCCCGGTTCAAGTGATTCTCCTGCCTCAGCCTCACGAGTAGCTGGGACTACAGGCGCACGCGACCACACCCAGCTAATTTTTTTATTTTTTAGTAGAGACGGGGTTTCACCATGCTGGCCAGGATGGTCTCGATCTCCTAATCTCGTGATCTGCCCGCCTCGGCCTCCCAAAGTGCTGCGATTACAGGCATGCGCCACCGTGCCTCGCCTCATGTGGTTTTATGCAGCAGATGCAAGGTATTCTGTAAAGGTTCTTGGTATACCTGTTTTCATAACAACATGAGTAGTCTCTTCAGTAATTAGATTAGTTAAAGTGATGTGGTGTTTTCTGGCAAACTTGTACACGAGCATCTGAAATTAAATCAAATATTCCATTATCATGAGTTACCTCTAGCACACAGCTCAGAATACTAGTTATTCCACCATGGCATATGTTTACCTATGTAGCAATCCTGCACGTTCTACACGTGTCCTGGAACTATTTAAAGTGAATTTTTTTTTTTTTTTTTTTAGACAGAGTCTTGCTCTGTCACCCAGGCTGGAGGTAAAAAAAAAAAAAAAAAAAAAATAGAATACCAGTTATCCTAGCTTTAAGTCTCTGTTTTTCTCAGAAAGGGTACATTTAAAAAATTCTAAGACACCTGAAGTCTCGGCTGGGCGCGGTGGCTCACGCCTGTAATCTCAGCACTTTGGGAGGCTGAGGCGGGCAGATCACAAGGTCAGGAGATCGAGACCATCCTGGCTAACACGGTGAAACCCTGTCTCTACTAAAAATACAAAAAATTAGCCAGGCGTGGTGGCGGGCACCTGTAGTCTCAGCTACTCAGGAGGCTGAGGCAGGAGAATGGCGTGAACCCAGGAAGCAGAGCTTGCAGTAAGCCGAGATGGCGCCACTGCACTCTAGCCTGGGCGAGAGTGCGAGACTCCGTCTCAAAAAAAAAAAAAAGATACCTGAAGTCTCAAATAAATAGTTTAATAAAAATTATGTACACATCAGCAGACATAAAATTACAACTAAGGATTCAAAATAATATTATAAACCTACTACGTACCACAAAACTTAAAACTTAAAAAATATATACTGGGCCAGACACGGCAGCTCATGCCTATAATCCCAGCACTTTGGGAAGCTGAGGTGGGAGGACTGCTTGAGCTCAAGAGTCTGAGACCAAGACCAGCCTGGGCAATACAGTGAGATTTCATGTCTTTAAAAAAAAAAAAAAGTAAAAAGAAAAAATATATATTAATTTTGCTTTAATAGCAGATATCATTCGATTCCCTAAGATCGTTTCTTTGCATAGTGACACTCTACTGTACTATAAATTTATCAGCCTACACTTTATAAGCTGAGAGGTAACTAGCCTACACAGAAAGTTATGCTACAGATATACATGGCTTAAAACCAAGACTCAACCCTCTGATAGTTACAAAACACTGAAATCAGGATGTTACTAAAGGTCAGTGCAAAAGCGATCAATTCTCTCGTAAGAAGGCTTAGAAGGGGTTCATGTTCTTCCCCAAAGAAATTTAGAGTCCTCTAGCTATTATCTATCAACCAAATAAAAATCAATAGGCAGCAAAAGAAATTAACCAGATCAATTATGGGCACAGTTGACCTAGCTGGTAGGTATTGTCTGATAAATAACTTTGTTTACCAAGGGCCATCATTTACTAGCCATAGCCACAGCCACTCACACCAGTATTTACGTGTTGCACAATACTGCCATGAAGGTCAGGCCATCTTTCTTTCATGTTGCCTCACTCCATACTGCCACAGGGCACTGAAAAAAGGCAGGCTAGAGAAGCTAATGACATCCTCCCCCTTTTGCTACCACCCTCCGCCAGGATCATTAGCAATTCTGAACTGATTAATTGCTGAAATCCCAGCCTTGAAACTGTTCAGTTAGAAGAGCAATGCTGAACTGCTGAAAAGATCATCTTAATATGGGCTTCAGAATTAATCATGTGTAATACAGTCAGTAGCTTTCATCATAAATTTACCACACTTCACCAAGTCTGAATAGAGCTCAAAGTTTTCCTCTTCGCTTGTTTAAAGACAACATGTACCCAAGCCACTTGTAGTCTAATCTGCAGCTCAGAATTGCCTTTGCCAAGAAAGATTAGACCATTTTAGCCATCTCTAAAAAGCTGAACTTGCAAAACAAAGGGATAAAGAACGCTAATTTTCAATGAATAAATAAGGAATTCTGGACGTGCAGGCAAGTGATCAAGAGCCATTGAAACAGACACAGGTAAGAGCTTTCAGAGCAAATTGCTGGTCTGGACATGGGATTATGAGATGAAAACATTTATAGCCATCACTGTGCACTTACTCATTGTATCTACCAGGGCAGCCACAGCTTACTTTGCCCTTTTAGTAGTGGGATACATCTGGCCACAGAGATGTTATGCTAAGTAACTACCTATGGAGAAGTTAGGATGAAAAATCCTAGGAAGGATATATTAATAAAGATATTTCAGAATGACTTGGTCATCTCTCAGTGTGCAATAAATGGCACACCCACTACTGAATCCATTTGATAATCTGGTATGTTATCTCATCATAGTTTTAAAGAAATATTCACGCAATTCTTCTTCTTATTATTGAGACAGAGTTTCGCTCTTGTTGCCCAGGCTGGAGTGCAATGGTGCAATCTCGGCTCACCGCAACCTCCGCCTCCCGGGTTCAAGCAA:C	BRCA1	BRCA1:NM_007297:exon15:c.4846_4933del:p.V1618Sfs*8,BRCA1:NM_007298:exon15:c.1675_1762del:p.V561Sfs*8,BRCA1:NM_007294:exon16:c.4987_5074del:p.V1665Sfs*8,BRCA1:NM_007299:exon16:c.1675_1762del:p.V561Sfs*8,BRCA1:NM_007300:exon17:c.5050_5137del:p.V1686Sfs*8	Pathogenic	Pathogenic	BRCA1	Not Yet Reviewed
	17:43064934:CATTCTCCTGCCTCAGCCTCCTGAGTAGCTGGGACTACAGATGCCCGCCACCATGCCCGGCTAATTTTTTGTATTTTTACTAGAGATGGGGTTTCACCGTGTTAGCCAGGATGGTCTCGATCTCCTGACCTCGTGATCTGCCCGCCTTGGCCCCCCAAAGCGCTGGGATTACAGGCCTGAGCCACCACGCTTGGCATCTTTTTACCTTTCATTAACTTTGATGCAAACCTATAGCTTAAGGTATCTTAAACTTTAATGACATTTTTCTCTAAAATAGTAGTTTGTAATAACTTGTTCTGGCACCTGGCTCCAATGAACACTACCCTCTGACCCTGTGGTATAATTTTCATGAGTAAGTGGAAACCTAAGATCTTAGAAGTTCAACGGCAATGTGTCCAAGGGGTTTAGATCCTCTCCTTAAGTGCCTGTATCTCTGTGAAAAGAATCATCATAGGCTAGGCGCGATGGCTCACACCTGTAATCCCAGCACTTTGGGAGGCCGAGGTAGGTGGATCACCTGAGGTCGGGAGTCCAAGACCAGCCTGACTGACATGGAAAAACCCTGTCTCTACTAAAAATACAAAATTAGGTATGGTGGTGCATTCCTGTAATCCCAGCTACTCGGGAGGCTGAGGCAGGAGAATCGCTTGAACCCGGGAGGGGGAGGTTGCAGCAAGCCAAGATCGTGCCATTGCACTCCAGCAGCCTGGGCAACAAGAGTGAAAAACTACACCTCAAAAACAAAAACAAAAACAAAAGAATCATCATCAAGTGAACTGGAACACATCCAGAGAACTAATTTTGTTAGAAAGATTTTAGAGTTGAGCCACACAATCTGCATCTTCTGCGTCCTCCATGCACTCGTCTGCTTTCTGGAGCCCCATGAGTGAGTCTTAATCCTGTTCCAGATAACAGTTCTCTTCCGGGTAACGGTTCTTCAGATACTTGAAGACAGTGTCTTATTTCCTTAAATCTTCTCATTTCTTCTTCAAAAGACAGTATTTCAAGTTACTTTTATGTATCTTTACCATCTACCTCTGGATAAACACTCTCCAATTTGTCAGTGACCATGTTAAAAACCAAGCACGGTGCTTAAAACTGACATCATCTTTCAGGCAATCACTCCATTGGAGAATACAGTGGGGCTCTGGATCTGTACTTCACTTGCTCCAGAGCCTCTGCTTGTGTTAATACGGCCCAGTTTCAAATAAGCATTTTTAGCAGCCCTGAAATGTGTACTCAGATTTAGTTTATAGTCAACTAAAAACACCCAGAGGTCTCCTGTATTACACAAGTTATAATTAAAACCTTAAAAGAGAAAGGTATAGGACAAATGATCTGTCTCCTCCCTTTTTTGCTTTTTCATATGTTAAGACTATCTCGGAGCTGTTATCAGACTTTTTTCCTGAAAAACTCTCAACAATACTCAAACTAGGTGTTACATGAAGCTGGGGTCTCCAGGTTTTGCCTCACTTGTTCTTTCTTTTGTTGTTGTTGAGACAGAGTCTCACTCTGTCGCCAGGCTGGAGTGCAGTGGCAGGATCTCAGCTGACTGCAACCTCAGCCTCCAGAGTTCAAGCAATTCTTCTGTGTCAGCCTCCCAAGTAGCTGGGATTACAGGTGCACACCACCACGCCCAGCCAATTTATGTATTTTTAGTAGAGACTGGGTTTTACCATATTGGCCAGGCTGGTCTCGAACTCCTGACCTTGTGATCTGCCCGCCTCAGGCTCCCAAAGTGCTGGGATTACTGATGCGAGCCACCGCGTCCAGCTGCCTCACTTGTTGTTTTAGGACTTAGGCTCCACCTCACCAGTGTAGTCCCAGCAGGTAGATAGGAGTTAATAGTTGACTATCTCAGCTCACCACCCTCCAAACCTTTTTTTTTTTTTTTTTTTTTTGAGACAAGAATCTCGCTCTTGTCCCCAGGCTGGAGTGCAATGGTGCGATCTTGGGTCACTGCAACCTCCACCTCCTGGGTTCAAGCGATTCTGCTGCCTCAGCCTCCTGAGTAGCTGGGATTACAGGTGCCTGCCACCACGCCCACCTAATTTTTATATTTTTAGTAGAGACGGGGTTTCAACACGTTGGCCAGGCTGGTCTCGAACTCCTGACCTCAGGTGATCCACCCGCCTCGGCCTCCCAAAGTGCTGAGATTACAGGTGTGAGCCACCGTGCCTGGCCCACACTCCAAATCTTAACCCAAAACAAAAGGAGGTAAGGAAGCAGCAAAACTATTATTTGTCTTTCATAAAGTAATTGATTGACTATTAGAAGACTATCATCCATGCTATGCTCAACAAATATTCTTATTTTTTCACGTTTTTTTTTTTTTTTTTTGAGACGGAGCCTTGCTCTGTCGCCAGGCTGGAATGCAGTGGCATGATCTCGGCTCACTGCAACCTCCATCTCCCCGGTTCAAGTGATTCTCCTGCCTCAGCCTCACGAGTAGCTGGGACTACAGGCGCACGCGACCACACCCAGCTAATTTTTTTATTTTTTAGTAGAGACGGGGTTTCACCATGCTGGCCAGGATGGTCTCGATCTCCTAATCTCGTGATCTGCCCGCCTCGGCCTCCCAAAGTGCTGCGATTACAGGCATGCGCCACCGTGCCTCGCCTCATGTGGTTTTATGCAGCAGATGCAAGGTATTCTGTAAAGGTTCTTGGTATACCTGTTTTCATAACAACATGAGTAGTCTCTTCAGTAATTAGATTAGTTAAAGTGATGTGGTGTTTTCTGGCAAACTTGTACACGAGCATCTGAAATTAAATCAAATATTCCATTATCATGAGTTACCTCTAGCACACAGCTCAGAATACTAGTTATTCCACCATGGCATATGTTTACCTATGTAGCAATCCTGCACGTTCTACACGTGTCCTGGAACTATTTAAAGTGAATTTTTTTTTTTTTTTTTTTAGACAGAGTCTTGCTCTGTCACCCAGGCTGGAGGTAAAAAAAAAAAAAAAAAAAAAATAGAATACCAGTTATCCTAGCTTTAAGTCTCTGTTTTTCTCAGAAAGGGTACATTTAAAAAATTCTAAGACACCTGAAGTCTCGGCTGGGCGCGGTGGCTCACGCCTGTAATCTCAGCACTTTGGGAGGCTGAGGCGGGCAGATCACAAGGTCAGGAGATCGAGACCATCCTGGCTAACACGGTGAAACCCTGTCTCTACTAAAAATACAAAAAATTAGCCAGGCGTGGTGGCGGGCACCTGTAGTCTCAGCTACTCAGGAGGCTGAGGCAGGAGAATGGCGTGAACCCAGGAAGCAGAGCTTGCAGTAAGCCGAGATGGCGCCACTGCACTCTAGCCTGGGCGAGAGTGCGAGACTCCGTCTCAAAAAAAAAAAAAAGATACCTGAAGTCTCAAATAAATAGTTTAATAAAAATTATGTACACATCAGCAGACATAAAATTACAACTAAGGATTCAAAATAATATTATAAACCTACTACGTACCACAAAACTTAAAACTTAAAAAATATATACTGGGCCAGACACGGCAGCTCATGCCTATAATCCCAGCACTTTGGGAAGCTGAGGTGGGAGGACTGCTTGAGCTCAAGAGTCTGAGACCAAGACCAGCCTGGGCAATACAGTGAGATTTCATGTCTTTAAAAAAAAAAAAAAGTAAAAAGAAAAAATATATATTAATTTTGCTTTAATAGCAGATATCATTCGATTCCCTAAGATCGTTTCTTTGCATAGTGACACTCTACTGTACTATAAATTTATCAGCCTACACTTTATAAGCTGAGAGGTAACTAGCCTACACAGAAAGTTATGCTACAGATATACATGGCTTAAAACCAAGACTCAACCCTCTGATAGTTACAAAACACTGAAATCAGGATGTTACTAAAGGTCAGTGCAAAAGCGATCAATTCTCTCGTAAGAAGGCTTAGAAGGGGTTCATGTTCTTCCCCAAAGAAATTTAGAGTCCTCTAGCTATTATCTATCAACCAAATAAAAATCAATAGGCAGCAAAAGAAATTAACCAGATCAATTATGGGCACAGTTGACCTAGCTGGTAGGTATTGTCTGATAAATAACTTTGTTTACCAAGGGCCATCATTTACTAGCCATAGCCACAGCCACTCACACCAGTATTTACGTGTTGCACAATACTGCCATGAAGGTCAGGCCATCTTTCTTTCATGTTGCCTCACTCCATACTGCCACAGGGCACTGAAAAAAGGCAGGCTAGAGAAGCTAATGACATCCTCCCCCTTTTGCTACCACCCTCCGCCAGGATCATTAGCAATTCTGAACTGATTAATTGCTGAAATCCCAGCCTTGAAACTGTTCAGTTAGAAGAGCAATGCTGAACTGCTGAAAAGATCATCTTAATATGGGCTTCAGAATTAATCATGTGTAATACAGTCAGTAGCTTTCATCATAAATTTACCACACTTCACCAAGTCTGAATAGAGCTCAAAGTTTTCCTCTTCGCTTGTTTAAAGACAACATGTACCCAAGCCACTTGTAGTCTAATCTGCAGCTCAGAATTGCCTTTGCCAAGAAAGATTAGACCATTTTAGCCATCTCTAAAAAGCTGAACTTGCAAAACAAAGGGATAAAGAACGCTAATTTTCAATGAATAAATAAGGAATTCTGGACGTGCAGGCAAGTGATCAAGAGCCATTGAAACAGACACAGGTAAGAGCTTTCAGAGCAAATTGCTGGTCTGGACATGGGATTATGAGATGAAAACATTTATAGCCATCACTGTGCACTTACTCATTGTATCTACCAGGGCAGCCACAGCTTACTTTGCCCTTTTAGTAGTGGGATACATCTGGCCACAGAGATGTTATGCTAAGTAACTACCTATGGAGAAGTTAGGATGAAAAATCCTAGGAAGGATATATTAATAAAGATATTTCAGAATGACTTGGTCATCTCTCAGTGTGCAATAAATGGCACACCCACTACTGAATCCATTTGATAATCTGGTATGTTATCTCATCATAGTTTTAAAGAAATATTCACGCAATTCTTCTTCTTATTATTGAGACAGAGTTTCGCTCTTGTTGCCCAGGCTGGAGTGCAATGGTGCAATCTCGGCTCACCGCAACCTCCGCCTCCCGGGTTCAAGCA:C	BRCA1	BRCA1:NM_007297:exon15:c.4846_4933del:p.V1618Sfs*8,BRCA1:NM_007298:exon15:c.1675_1762del:p.V561Sfs*8,BRCA1:NM_007294:exon16:c.4987_5074del:p.V1665Sfs*8,BRCA1:NM_007299:exon16:c.1675_1762del:p.V561Sfs*8,BRCA1:NM_007300:exon17:c.5050_5137del:p.V1686Sfs*8	Pathogenic		BRCA1	Not Yet Reviewed
	17:43066856:TCCCCAGGCTGGAGTGCAATGGTGCGATCTTGGGTCACTGCAACCTCCACCTCCTGGGTTCAAGCGATTCTGCTGCCTCAGCCTCCTGAGTAGCTGGGATTACAGGTGCCTGCCACCACGCCCACCTAATTTTTATATTTTTAGTAGAGACGGGGTTTCAACACGTTGGCCAGGCTGGTCTCGAACTCCTGACCTCAGGTGATCCACCCGCCTCGGCCTCCCAAAGTGCTGAGATTACAGGTGTGAGCCACCGTGCCTGGCCCACACTCCAAATCTTAACCCAAAACAAAAGGAGGTAAGGAAGCAGCAAAACTATTATTTGTCTTTCATAAAGTAATTGATTGACTATTAGAAGACTATCATCCATGCTATGCTCAACAAATATTCTTATTTTTTCACGTTTTTTTTTTTTTTTTTTGAGACGGAGCCTTGCTCTGTCGCCAGGCTGGAATGCAGTGGCATGATCTCGGCTCACTGCAACCTCCATCTCCCCGGTTCAAGTGATTCTCCTGCCTCAGCCTCACGAGTAGCTGGGACTACAGGCGCACGCGACCACACCCAGCTAATTTTTTTATTTTTTAGTAGAGACGGGGTTTCACCATGCTGGCCAGGATGGTCTCGATCTCCTAATCTCGTGATCTGCCCGCCTCGGCCTCCCAAAGTGCTGCGATTACAGGCATGCGCCACCGTGCCTCGCCTCATGTGGTTTTATGCAGCAGATGCAAGGTATTCTGTAAAGGTTCTTGGTATACCTGTTTTCATAACAACATGAGTAGTCTCTTCAGTAATTAGATTAGTTAAAGTGATGTGGTGTTTTCTGGCAAACTTGTACACGAGCATCTGAAATTAAATCAAATATTCCATTATCATGAGTTACCTCTAGCACACAGCTCAGAATACTAGTTATTCCACCATGGCATATGTTTACCTATGTAGCAATCCTGCACGTTCTACACGTGTCCTGGAACTATTTAAAGTGAATTTTTTTTTTTTTTTTTTTAGACAGAGTCTTGCTCTGTCACCCAGGCTGGAGGTAAAAAAAAAAAAAAAAAAAAAATAGAATACCAGTTATCCTAGCTTTAAGTCTCTGTTTTTCTCAGAAAGGGTACATTTAAAAAATTCTAAGACACCTGAAGTCTCGGCTGGGCGCGGTGGCTCACGCCTGTAATCTCAGCACTTTGGGAGGCTGAGGCGGGCAGATCACAAGGTCAGGAGATCGAGACCATCCTGGCTAACACGGTGAAACCCTGTCTCTACTAAAAATACAAAAAATTAGCCAGGCGTGGTGGCGGGCACCTGTAGTCTCAGCTACTCAGGAGGCTGAGGCAGGAGAATGGCGTGAACCCAGGAAGCAGAGCTTGCAGTAAGCCGAGATGGCGCCACTGCACTCTAGCCTGGGCGAGAGTGCGAGACTCCGTCTCAAAAAAAAAAAAAAGATACCTGAAGTCTCAAATAAATAGTTTAATAAAAATTATGTACACATCAGCAGACATAAAATTACAACTAAGGATTCAAAATAATATTATAAACCTACTACGTACCACAAAACTTAAAACTTAAAAAATATATACTGGGCCAGACACGGCAGCTCATGCCTATAATCCCAGCACTTTGGGAAGCTGAGGTGGGAGGACTGCTTGAGCTCAAGAGTCTGAGACCAAGACCAGCCTGGGCAATACAGTGAGATTTCATGTCTTTAAAAAAAAAAAAAAGTAAAAAGAAAAAATATATATTAATTTTGCTTTAATAGCAGATATCATTCGATTCCCTAAGATCGTTTCTTTGCATAGTGACACTCTACTGTACTATAAATTTATCAGCCTACACTTTATAAGCTGAGAGGTAACTAGCCTACACAGAAAGTTATGCTACAGATATACATGGCTTAAAACCAAGACTCAACCCTCTGATAGTTACAAAACACTGAAATCAGGATGTTACTAAAGGTCAGTGCAAAAGCGATCAATTCTCTCGTAAGAAGGCTTAGAAGGGGTTCATGTTCTTCCCCAAAGAAATTTAGAGTCCTCTAGCTATTATCTATCAACCAAATAAAAATCAATAGGCAGCAAAAGAAATTAACCAGATCAATTATGGGCACAGTTGACCTAGCTGGTAGGTATTGTCTGATAAATAACTTTGTTTACCAAGGGCCATCATTTACTAGCCATAGCCACAGCCACTCACACCAGTATTTACGTGTTGCACAATACTGCCATGAAGGTCAGGCCATCTTTCTTTCATGTTGCCTCACTCCATACTGCCACAGGGCACTGAAAAAAGGCAGGCTAGAGAAGCTAATGACATCCTCCCCCTTTTGCTACCACCCTCCGCCAGGATCATTAGCAATTCTGAACTGATTAATTGCTGAAATCCCAGCCTTGAAACTGTTCAGTTAGAAGAGCAATGCTGAACTGCTGAAAAGATCATCTTAATATGGGCTTCAGAATTAATCATGTGTAATACAGTCAGTAGCTTTCATCATAAATTTACCACACTTCACCAAGTCTGAATAGAGCTCAAAGTTTTCCTCTTCGCTTGTTTAAAGACAACATGTACCCAAGCCACTTGTAGTCTAATCTGCAGCTCAGAATTGCCTTTGCCAAGAAAGATTAGACCATTTTAGCCATCTCTAAAAAGCTGAACTTGCAAAACAAAGGGATAAAGAACGCTAATTTTCAATGAATAAATAAGGAATTCTGGACGTGCAGGCAAGTGATCAAGAGCCATTGAAACAGACACAGGTAAGAGCTTTCAGAGCAAATTGCTGGTCTGGACATGGGATTATGAGATGAAAACATTTATAGCCATCACTGTGCACTTACTCATTGTATCTACCAGGGCAGCCACAGCTTACTTTGCCCTTTTAGTAGTGGGATACATCTGGCCACAGAGATGTTATGCTAAGTAACTACCTATGGAGAAGTTAGGATGAAAAATCCTAGGAAGGATATATTAATAAAGATATTTCAGAATGACTTGGTCATCTCTCAGTGTGCAATAAATGGCACACCCACTACTGAATCCATTTGATAATCTGGTATGTTATCTCATCATAGTTTTAAAGAAATATTCACGCAATTCTTCTTCTTATTATTGAGACAGAGTTTCGCTCTTGTTG:T	BRCA1	BRCA1:NM_007297:exon15:c.4846_4933del:p.V1618Sfs*8,BRCA1:NM_007298:exon15:c.1675_1762del:p.V561Sfs*8,BRCA1:NM_007294:exon16:c.4987_5074del:p.V1665Sfs*8,BRCA1:NM_007299:exon16:c.1675_1762del:p.V561Sfs*8,BRCA1:NM_007300:exon17:c.5050_5137del:p.V1686Sfs*8	Pathogenic	Pathogenic	BRCA1	Not Yet Reviewed
	17:43067262:TTTTTTTTTTTTGAGACGGAGCCTTGCTCTGTCGCCAGGCTGGAATGCAGTGGCATGATCTCGGCTCACTGCAACCTCCATCTCCCCGGTTCAAGTGATTCTCCTGCCTCAGCCTCACGAGTAGCTGGGACTACAGGCGCACGCGACCACACCCAGCTAATTTTTTTATTTTTTAGTAGAGACGGGGTTTCACCATGCTGGCCAGGATGGTCTCGATCTCCTAATCTCGTGATCTGCCCGCCTCGGCCTCCCAAAGTGCTGCGATTACAGGCATGCGCCACCGTGCCTCGCCTCATGTGGTTTTATGCAGCAGATGCAAGGTATTCTGTAAAGGTTCTTGGTATACCTGTTTTCATAACAACATGAGTAGTCTCTTCAGTAATTAGATTAGTTAAAGTGATGTGGTGTTTTCTGGCAAACTTGTACACGAGCATCTGAAATTAAATCAAATATTCCATTATCATGAGTTACCTCTAGCACACAGCTCAGAATACTAGTTATTCCACCATGGCATATGTTTACCTATGTAGCAATCCTGCACGTTCTACACGTGTCCTGGAACTATTTAAAGTGAATTTTTTTTTTTTTTTTTTTAGACAGAGTCTTGCTCTGTCACCCAGGCTGGAGGTAAAAAAAAAAAAAAAAAAAAAATAGAATACCAGTTATCCTAGCTTTAAGTCTCTGTTTTTCTCAGAAAGGGTACATTTAAAAAATTCTAAGACACCTGAAGTCTCGGCTGGGCGCGGTGGCTCACGCCTGTAATCTCAGCACTTTGGGAGGCTGAGGCGGGCAGATCACAAGGTCAGGAGATCGAGACCATCCTGGCTAACACGGTGAAACCCTGTCTCTACTAAAAATACAAAAAATTAGCCAGGCGTGGTGGCGGGCACCTGTAGTCTCAGCTACTCAGGAGGCTGAGGCAGGAGAATGGCGTGAACCCAGGAAGCAGAGCTTGCAGTAAGCCGAGATGGCGCCACTGCACTCTAGCCTGGGCGAGAGTGCGAGACTCCGTCTC:T	BRCA1	BRCA1:NM_007297:exon15:c.4846_4933del:p.V1618Sfs*8,BRCA1:NM_007298:exon15:c.1675_1762del:p.V561Sfs*8,BRCA1:NM_007294:exon16:c.4987_5074del:p.V1665Sfs*8,BRCA1:NM_007299:exon16:c.1675_1762del:p.V561Sfs*8,BRCA1:NM_007300:exon17:c.5050_5137del:p.V1686Sfs*8	Pathogenic	Uncertain_significance	BRCA1	Not Yet Reviewed
	17:43067264:TTTTTTTTTTGAGACGGAGCCTTGCTCTGTCGCCAGGCTGGAATGCAGTGGCATGATCTCGGCTCACTGCAACCTCCATCTCCCCGGTTCAAGTGATTCTCCTGCCTCAGCCTCACGAGTAGCTGGGACTACAGGCGCACGCGACCACACCCAGCTAATTTTTTTATTTTTTAGTAGAGACGGGGTTTCACCATGCTGGCCAGGATGGTCTCGATCTCCTAATCTCGTGATCTGCCCGCCTCGGCCTCCCAAAGTGCTGCGATTACAGGCATGCGCCACCGTGCCTCGCCTCATGTGGTTTTATGCAGCAGATGCAAGGTATTCTGTAAAGGTTCTTGGTATACCTGTTTTCATAACAACATGAGTAGTCTCTTCAGTAATTAGATTAGTTAAAGTGATGTGGTGTTTTCTGGCAAACTTGTACACGAGCATCTGAAATTAAATCAAATATTCCATTATCATGAGTTACCTCTAGCACACAGCTCAGAATACTAGTTATTCCACCATGGCATATGTTTACCTATGTAGCAATCCTGCACGTTCTACACGTGTCCTGGAACTATTTAAAGTGAATTTTTTTTTTTTTTTTTTTAGACAGAGTCTTGCTCTGTCACCCAGGCTGGAGGTAAAAAAAAAAAAAAAAAAAAAATAGAATACCAGTTATCCTAGCTTTAAGTCTCTGTTTTTCTCAGAAAGGGTACATTTAAAAAATTCTAAGACACCTGAAGTCTCGGCTGGGCGCGGTGGCTCACGCCTGTAATCTCAGCACTTTGGGAGGCTGAGGCGGGCAGATCACAAGGTCAGGAGATCGAGACCATCCTGGCTAACACGGTGAAACCCTGTCTCTACTAAAAATACAAAAAATTAGCCAGGCGTGGTGGCGGGCACCTGTAGTCTCAGCTACTCAGGAGGCTGAGGCAGGAGAATGGCGTGAACCCAGGAAGCAGAGCTTGCAGTAAGCCGAGATGGCGCCACTGCACTCTAGCCTGGGCGAGAGTGCGAGACTCCG:T	BRCA1	BRCA1:NM_007297:exon15:c.4846_4933del:p.V1618Sfs*8,BRCA1:NM_007298:exon15:c.1675_1762del:p.V561Sfs*8,BRCA1:NM_007294:exon16:c.4987_5074del:p.V1665Sfs*8,BRCA1:NM_007299:exon16:c.1675_1762del:p.V561Sfs*8,BRCA1:NM_007300:exon17:c.5050_5137del:p.V1686Sfs*8	Pathogenic	Pathogenic	BRCA1	Not Yet Reviewed
	17:43067523:CGATTACAGGCATGCGCCACCGTGCCTCGCCTCATGTGGTTTTATGCAGCAGATGCAAGGTATTCTGTAAAGGTTCTTGGTATACCTGTTTTCATAACAACATGAGTAGTCTCTTCAGTAATTAGATTAGTTAAAGTGATGTGGTGTTTTCTGGCAAACTTGTACACGAGCATCTGAAATTAAATCAAATATTCCATTATCATGAGTTACCTCTAGCACACAGCTCAGAATACTAGTTATTCCACCATGGCATATGTTTACCTATGTAGCAATCCTGCACGTTCTACACGTGTCCTGGAACTATTTAAAGTGAATTTTTTTTTTTTTTTTTTTAGACAGAGTCTTGCTCTGTCACCCAGGCTGGAGGTAAAAAAAAAAAAAAAAAAAAAATAGAATACCAGTTATCCTAGCTTTAAGTCTCTGTTTTTCTCAGAAAGGGTACATTTAAAAAATTCTAAGACACCTGAAGTCTCGGCTGGGCGCGGTGGCTCACGCCTGTAATCTCAGCACTTTGGGAGGCTGAGGCGGGCAGATCACAAGGTCAGGAGATCGAGACCATCCTGGCTAACACGGTGAAACCCTGTCTCTACTAAAAATACAAAAAATTAGCCAGGCGTGGTGGCGGGCACCTGTAGTCTCAGCTACTCAGGAGGCTGAGGCAGGAGAATGGCGTGAACCCAGGAAGCAGAGCTTGCAGTAAGCCGAGATGGCGCCACTGCACTCTAGCCTGGGCGAGAGTGCGAGACTCCGTCTCAAAAAAAAAAAAAAGATACCTGAAGTCTCAAATAAATAGTTTAATAAAAATTATGTACACATCAGCAGACATAAAATTACAACTAAGGATTCAAAATAATATTATAAACCTACTACGTACCACAAAACTTAAAACTTAAAAAATATATACTGGGCCAGACACGGCAGCTCATGCCTATAATCCCAGCACTTTGGGAAGCTGAGGTGGGAGGACTGCTTGAGCTCAAGAGTCTGAGACCAAGACCAGCCTGGGCAATACAGTGAGATTTCATGTCTTTAAAAAAAAAAAAAAGTAAAAAGAAAAAATATATATTAATTTTGCTTTAATAGCAGATATCATTCGATTCCCTAAGATCGTTTCTTTGCATAGTGACACTCTACTGTACTATAAATTTATCAGCCTACACTTTATAAGCTGAGAGGTAACTAGCCTACACAGAAAGTTATGCTACAGATATACATGGCTTAAAACCAAGACTCAACCCTCTGATAGTTACAAAACACTGAAATCAGGATGTTACTAAAGGTCAGTGCAAAAGCGATCAATTCTCTCGTAAGAAGGCTTAGAAGGGGTTCATGTTCTTCCCCAAAGAAATTTAGAGTCCTCTAGCTATTATCTATCAACCAAATAAAAATCAATAGGCAGCAAAAGAAATTAACCAGATCAATTATGGGCACAGTTGACCTAGCTGGTAGGTATTGTCTGATAAATAACTTTGTTTACCAAGGGCCATCATTTACTAGCCATAGCCACAGCCACTCACACCAGTATTTACGTGTTGCACAATACTGCCATGAAGGTCAGGCCATCTTTCTTTCATGTTGCCTCACTCCATACTGCCACAGGGCACTGAAAAAAGGCAGGCTAGAGAAGCTAATGACATCCTCCCCCTTTTGCTACCACCCTCCGCCAGGATCATTAGCAATTCTGAACTGATTAATTGCTGAAATCCCAGCCTTGAAACTGTTCAGTTAGAAGAGCAATGCTGAACTGCTGAAAAGATCATCTTAATATGGGCTTCAGAATTAATCATGTGTAATACAGTCAGTAGCTTTCATCATAAATTTACCACACTTCACCAAGTCTGAATAGAGCTCAAAGTTTTCCTCTTCGCTTGTTTAAAGACAACATGTACCCAAGCCACTTGTAGTCTAATCTGCAGCTCAGAATTGCCTTTGCCAAGAAAGATTAGACCATTTTAGCCATCTCTAAAAAGCTGAACTTGCAAAACAAAGGGATAAAGAACGCTAATTTTCAATGAATAAATAAGGAATTCTGGACGTGCAGGCAAGTGATCAAGAGCCATTGAAACAGACACAGGTAAGAGCTTTCAGAGCAAATTGCTGGTCTGGACATGGGATTATGAGATGAAAACATTTATAGCCATCACTGTGCACTTACTCATTGTATCTACCAGGGCAGCCACAGCTTACTTTGCCCTTTTAGTAGTGGGATACATCTGGCCACAGAGATGTTATGCTAAGTAACTACCTATGGAGAAGTTAGGATGAAAAATCCTAGGAAGGATATATTAATAAAGATATTTCAGAATGACTTGGTCATCTCTCAGTGTGCAATAAATGGCACACCCACTACTGAATCCATTTGATAATCTGGTATGTTATCTCATCATAGTTTTAAAGAAATATTCACGCAATTCTTCTTCTTATTATTGAGACAGAGTTTCGCTCTTGTTGCCCAGGCTGGAGTGCAATGGTGCAATCTCGGCTCACCGCAACCTCCGCCTCCCGGGTTCAAGCAATTCTCCTGCCTCAGCCTCCTGAGTAGCTGGGATTATAGGCATGCGCCACCACGCCCGGCTAATTGTGTATTTTTAGTAAAGATGGGGTTTCTTCATGTTGGTCAGGCTGGTCTTGATCTCCTGACCTTAGGTGATCTGACCACCTCAGCCTCCCAAAGTGCTGG:C	BRCA1	BRCA1:NM_007297:exon15:c.4846_4933del:p.V1618Sfs*8,BRCA1:NM_007298:exon15:c.1675_1762del:p.V561Sfs*8,BRCA1:NM_007294:exon16:c.4987_5074del:p.V1665Sfs*8,BRCA1:NM_007299:exon16:c.1675_1762del:p.V561Sfs*8,BRCA1:NM_007300:exon17:c.5050_5137del:p.V1686Sfs*8	Pathogenic		BRCA1	Not Yet Reviewed
	17:43067523:CGATTACAGGCATGCGCCACCGTGCCTCGCCTCATGTGGTTTTATGCAGCAGATGCAAGGTATTCTGTAAAGGTTCTTGGTATACCTGTTTTCATAACAACATGAGTAGTCTCTTCAGTAATTAGATTAGTTAAAGTGATGTGGTGTTTTCTGGCAAACTTGTACACGAGCATCTGAAATTAAATCAAATATTCCATTATCATGAGTTACCTCTAGCACACAGCTCAGAATACTAGTTATTCCACCATGGCATATGTTTACCTATGTAGCAATCCTGCACGTTCTACACGTGTCCTGGAACTATTTAAAGTGAATTTTTTTTTTTTTTTTTTTAGACAGAGTCTTGCTCTGTCACCCAGGCTGGAGGTAAAAAAAAAAAAAAAAAAAAAATAGAATACCAGTTATCCTAGCTTTAAGTCTCTGTTTTTCTCAGAAAGGGTACATTTAAAAAATTCTAAGACACCTGAAGTCTCGGCTGGGCGCGGTGGCTCACGCCTGTAATCTCAGCACTTTGGGAGGCTGAGGCGGGCAGATCACAAGGTCAGGAGATCGAGACCATCCTGGCTAACACGGTGAAACCCTGTCTCTACTAAAAATACAAAAAATTAGCCAGGCGTGGTGGCGGGCACCTGTAGTCTCAGCTACTCAGGAGGCTGAGGCAGGAGAATGGCGTGAACCCAGGAAGCAGAGCTTGCAGTAAGCCGAGATGGCGCCACTGCACTCTAGCCTGGGCGAGAGTGCGAGACTCCGTCTCAAAAAAAAAAAAAAGATACCTGAAGTCTCAAATAAATAGTTTAATAAAAATTATGTACACATCAGCAGACATAAAATTACAACTAAGGATTCAAAATAATATTATAAACCTACTACGTACCACAAAACTTAAAACTTAAAAAATATATACTGGGCCAGACACGGCAGCTCATGCCTATAATCCCAGCACTTTGGGAAGCTGAGGTGGGAGGACTGCTTGAGCTCAAGAGTCTGAGACCAAGACCAGCCTGGGCAATACAGTGAGATTTCATGTCTTTAAAAAAAAAAAAAAGTAAAAAGAAAAAATATATATTAATTTTGCTTTAATAGCAGATATCATTCGATTCCCTAAGATCGTTTCTTTGCATAGTGACACTCTACTGTACTATAAATTTATCAGCCTACACTTTATAAGCTGAGAGGTAACTAGCCTACACAGAAAGTTATGCTACAGATATACATGGCTTAAAACCAAGACTCAACCCTCTGATAGTTACAAAACACTGAAATCAGGATGTTACTAAAGGTCAGTGCAAAAGCGATCAATTCTCTCGTAAGAAGGCTTAGAAGGGGTTCATGTTCTTCCCCAAAGAAATTTAGAGTCCTCTAGCTATTATCTATCAACCAAATAAAAATCAATAGGCAGCAAAAGAAATTAACCAGATCAATTATGGGCACAGTTGACCTAGCTGGTAGGTATTGTCTGATAAATAACTTTGTTTACCAAGGGCCATCATTTACTAGCCATAGCCACAGCCACTCACACCAGTATTTACGTGTTGCACAATACTGCCATGAAGGTCAGGCCATCTTTCTTTCATGTTGCCTCACTCCATACTGCCACAGGGCACTGAAAAAAGGCAGGCTAGAGAAGCTAATGACATCCTCCCCCTTTTGCTACCACCCTCCGCCAGGATCATTAGCAATTCTGAACTGATTAATTGCTGAAATCCCAGCCTTGAAACTGTTCAGTTAGAAGAGCAATGCTGAACTGCTGAAAAGATCATCTTAATATGGGCTTCAGAATTAATCATGTGTAATACAGTCAGTAGCTTTCATCATAAATTTACCACACTTCACCAAGTCTGAATAGAGCTCAAAGTTTTCCTCTTCGCTTGTTTAAAGACAACATGTACCCAAGCCACTTGTAGTCTAATCTGCAGCTCAGAATTGCCTTTGCCAAGAAAGATTAGACCATTTTAGCCATCTCTAAAAAGCTGAACTTGCAAAACAAAGGGATAAAGAACGCTAATTTTCAATGAATAAATAAGGAATTCTGGACGTGCAGGCAAGTGATCAAGAGCCATTGAAACAGACACAGGTAAGAGCTTTCAGAGCAAATTGCTGGTCTGGACATGGGATTATGAGATGAAAACATTTATAGCCATCACTGTGCACTTACTCATTGTATCTACCAGGGCAGCCACAGCTTACTTTGCCCTTTTAGTAGTGGGATACATCTGGCCACAGAGATGTTATGCTAAGTAACTACCTATGGAGAAGTTAGGATGAAAAATCCTAGGAAGGATATATTAATAAAGATATTTCAGAATGACTTGGTCATCTCTCAGTGTGCAATAAATGGCACACCCACTACTGAATCCATTTGATAATCTGGTATGTTATCTCATCATAGTTTTAAAGAAATATTCACGCAATTCTTCTTCTTATTATTGAGACAGAGTTTCGCTCTTGTTGCCCAGGCTGGAGTGCAATGGTGCAATCTCGGCTCACCGCAACCTCCGCCTCCCGGGTTCAAGCAATTCTCCTGCCTCAGCCTCCTGAGTAGCTGGGATTATAGGCATGCGCCACCACGCCCGGCTAATTGTGTATTTTTAGTAAAGATGGGGTTTCTTCATGTTGGTCAGGCTGGTCTTGATCTCCTGACCTTAGGTGATCTGACCACCTCAGCCTCCCAAAGTGCTGGG:C	BRCA1	BRCA1:NM_007297:exon15:c.4846_4933del:p.V1618Sfs*8,BRCA1:NM_007298:exon15:c.1675_1762del:p.V561Sfs*8,BRCA1:NM_007294:exon16:c.4987_5074del:p.V1665Sfs*8,BRCA1:NM_007299:exon16:c.1675_1762del:p.V561Sfs*8,BRCA1:NM_007300:exon17:c.5050_5137del:p.V1686Sfs*8	Pathogenic	Pathogenic	BRCA1	Not Yet Reviewed
	17:43067607:CCTGTTTTCATAACAACATGAGTAGTCTCTTCAGTAATTAGATTAGTTAAAGTGATGTGGTGTTTTCTGGCAAACTTGTACACGAGCAT:C	BRCA1	BRCA1:NM_007297:exon15:c.4846_4933del:p.V1618Sfs*8,BRCA1:NM_007298:exon15:c.1675_1762del:p.V561Sfs*8,BRCA1:NM_007294:exon16:c.4987_5074del:p.V1665Sfs*8,BRCA1:NM_007299:exon16:c.1675_1762del:p.V561Sfs*8,BRCA1:NM_007300:exon17:c.5050_5137del:p.V1686Sfs*8	Pathogenic	Pathogenic	BRCA1	Pathogenic
	17:43067608:C:A	BRCA1	BRCA1:NM_007297:exon15:c.G4933T:p.D1645Y,BRCA1:NM_007298:exon15:c.G1762T:p.D588Y,BRCA1:NM_007294:exon16:c.G5074T:p.D1692Y,BRCA1:NM_007299:exon16:c.G1762T:p.D588Y,BRCA1:NM_007300:exon17:c.G5137T:p.D1713Y	Pathogenic	Pathogenic	BRCA1	Not Yet Reviewed
	17:43067608:C:CT	BRCA1	BRCA1:NM_007297:exon15:c.4932dupA:p.D1645Rfs*3,BRCA1:NM_007298:exon15:c.1761dupA:p.D588Rfs*3,BRCA1:NM_007294:exon16:c.5073dupA:p.D1692Rfs*3,BRCA1:NM_007299:exon16:c.1761dupA:p.D588Rfs*3,BRCA1:NM_007300:exon17:c.5136dupA:p.D1713Rfs*3	Pathogenic		BRCA1	Not Yet Reviewed
	17:43067608:C:G	BRCA1	BRCA1:NM_007297:exon15:c.G4933C:p.D1645H,BRCA1:NM_007298:exon15:c.G1762C:p.D588H,BRCA1:NM_007294:exon16:c.G5074C:p.D1692H,BRCA1:NM_007299:exon16:c.G1762C:p.D588H,BRCA1:NM_007300:exon17:c.G5137C:p.D1713H	Pathogenic	Pathogenic	BRCA1	Pathogenic
	17:43067608:C:T	BRCA1	BRCA1:NM_007297:exon15:c.G4933A:p.D1645N,BRCA1:NM_007298:exon15:c.G1762A:p.D588N,BRCA1:NM_007294:exon16:c.G5074A:p.D1692N,BRCA1:NM_007299:exon16:c.G1762A:p.D588N,BRCA1:NM_007300:exon17:c.G5137A:p.D1713N	Pathogenic	Conflicting_interpretations_of_pathogenicity	BRCA1	Not Yet Reviewed
	17:43067609:T:A	BRCA1	BRCA1:NM_007297:exon15:c.A4932T:p.T1644T,BRCA1:NM_007298:exon15:c.A1761T:p.T587T,BRCA1:NM_007294:exon16:c.A5073T:p.T1691T,BRCA1:NM_007299:exon16:c.A1761T:p.T587T,BRCA1:NM_007300:exon17:c.A5136T:p.T1712T	Benign	Pathogenic	BRCA1	Not Yet Reviewed
	17:43067609:T:C	BRCA1	BRCA1:NM_007297:exon15:c.A4932G:p.T1644T,BRCA1:NM_007298:exon15:c.A1761G:p.T587T,BRCA1:NM_007294:exon16:c.A5073G:p.T1691T,BRCA1:NM_007299:exon16:c.A1761G:p.T587T,BRCA1:NM_007300:exon17:c.A5136G:p.T1712T	Benign	Uncertain_significance	BRCA1	Uncertain significance
	17:43067609:T:G	BRCA1	BRCA1:NM_007297:exon15:c.A4932C:p.T1644T,BRCA1:NM_007298:exon15:c.A1761C:p.T587T,BRCA1:NM_007294:exon16:c.A5073C:p.T1691T,BRCA1:NM_007299:exon16:c.A1761C:p.T587T,BRCA1:NM_007300:exon17:c.A5136C:p.T1712T	Benign	Uncertain_significance	BRCA1	Not Yet Reviewed
	17:43067610:G:A	BRCA1	BRCA1:NM_007297:exon15:c.C4931T:p.T1644I,BRCA1:NM_007298:exon15:c.C1760T:p.T587I,BRCA1:NM_007294:exon16:c.C5072T:p.T1691I,BRCA1:NM_007299:exon16:c.C1760T:p.T587I,BRCA1:NM_007300:exon17:c.C5135T:p.T1712I	Pathogenic	Pathogenic/Likely_pathogenic	BRCA1	Not Yet Reviewed
	17:43067610:G:C	BRCA1	BRCA1:NM_007297:exon15:c.C4931G:p.T1644R,BRCA1:NM_007298:exon15:c.C1760G:p.T587R,BRCA1:NM_007294:exon16:c.C5072G:p.T1691R,BRCA1:NM_007299:exon16:c.C1760G:p.T587R,BRCA1:NM_007300:exon17:c.C5135G:p.T1712R	Pathogenic	Likely_pathogenic	BRCA1	Not Yet Reviewed
	17:43067610:G:GT	BRCA1	BRCA1:NM_007297:exon15:c.4930dupA:p.T1644Nfs*4,BRCA1:NM_007298:exon15:c.1759dupA:p.T587Nfs*4,BRCA1:NM_007294:exon16:c.5071dupA:p.T1691Nfs*4,BRCA1:NM_007299:exon16:c.1759dupA:p.T587Nfs*4,BRCA1:NM_007300:exon17:c.5134dupA:p.T1712Nfs*4	Pathogenic	Pathogenic	BRCA1	Pathogenic
	17:43067610:G:T	BRCA1	BRCA1:NM_007297:exon15:c.C4931A:p.T1644K,BRCA1:NM_007298:exon15:c.C1760A:p.T587K,BRCA1:NM_007294:exon16:c.C5072A:p.T1691K,BRCA1:NM_007299:exon16:c.C1760A:p.T587K,BRCA1:NM_007300:exon17:c.C5135A:p.T1712K	Pathogenic	Pathogenic/Likely_pathogenic	BRCA1	Not Yet Reviewed
	17:43067611:T:A	BRCA1	BRCA1:NM_007297:exon15:c.A4930T:p.T1644S,BRCA1:NM_007298:exon15:c.A1759T:p.T587S,BRCA1:NM_007294:exon16:c.A5071T:p.T1691S,BRCA1:NM_007299:exon16:c.A1759T:p.T587S,BRCA1:NM_007300:exon17:c.A5134T:p.T1712S	Pathogenic	not_provided	BRCA1	Not Yet Reviewed
	17:43067611:T:C	BRCA1	BRCA1:NM_007297:exon15:c.A4930G:p.T1644A,BRCA1:NM_007298:exon15:c.A1759G:p.T587A,BRCA1:NM_007294:exon16:c.A5071G:p.T1691A,BRCA1:NM_007299:exon16:c.A1759G:p.T587A,BRCA1:NM_007300:exon17:c.A5134G:p.T1712A	Pathogenic	Conflicting_interpretations_of_pathogenicity	BRCA1	Not Yet Reviewed
	17:43067611:T:G	BRCA1	BRCA1:NM_007297:exon15:c.A4930C:p.T1644P,BRCA1:NM_007298:exon15:c.A1759C:p.T587P,BRCA1:NM_007294:exon16:c.A5071C:p.T1691P,BRCA1:NM_007299:exon16:c.A1759C:p.T587P,BRCA1:NM_007300:exon17:c.A5134C:p.T1712P	Pathogenic	not_provided	BRCA1	Not Yet Reviewed
	17:43067612:T:A	BRCA1	BRCA1:NM_007297:exon15:c.A4929T:p.K1643N,BRCA1:NM_007298:exon15:c.A1758T:p.K586N,BRCA1:NM_007294:exon16:c.A5070T:p.K1690N,BRCA1:NM_007299:exon16:c.A1758T:p.K586N,BRCA1:NM_007300:exon17:c.A5133T:p.K1711N	Pathogenic	not_provided	BRCA1	Not Yet Reviewed
	17:43067612:T:C	BRCA1	BRCA1:NM_007297:exon15:c.A4929G:p.K1643K,BRCA1:NM_007298:exon15:c.A1758G:p.K586K,BRCA1:NM_007294:exon16:c.A5070G:p.K1690K,BRCA1:NM_007299:exon16:c.A1758G:p.K586K,BRCA1:NM_007300:exon17:c.A5133G:p.K1711K	Benign	not_provided	BRCA1	Not Yet Reviewed
	17:43067612:T:G	BRCA1	BRCA1:NM_007297:exon15:c.A4929C:p.K1643N,BRCA1:NM_007298:exon15:c.A1758C:p.K586N,BRCA1:NM_007294:exon16:c.A5070C:p.K1690N,BRCA1:NM_007299:exon16:c.A1758C:p.K586N,BRCA1:NM_007300:exon17:c.A5133C:p.K1711N	Pathogenic	not_provided	BRCA1	Not Yet Reviewed
	17:43067613:T:A	BRCA1	BRCA1:NM_007297:exon15:c.A4928T:p.K1643I,BRCA1:NM_007298:exon15:c.A1757T:p.K586I,BRCA1:NM_007294:exon16:c.A5069T:p.K1690I,BRCA1:NM_007299:exon16:c.A1757T:p.K586I,BRCA1:NM_007300:exon17:c.A5132T:p.K1711I	Pathogenic	not_provided	BRCA1	Not Yet Reviewed
	17:43067613:T:C	BRCA1	BRCA1:NM_007297:exon15:c.A4928G:p.K1643R,BRCA1:NM_007298:exon15:c.A1757G:p.K586R,BRCA1:NM_007294:exon16:c.A5069G:p.K1690R,BRCA1:NM_007299:exon16:c.A1757G:p.K586R,BRCA1:NM_007300:exon17:c.A5132G:p.K1711R	Pathogenic	not_provided	BRCA1	Not Yet Reviewed
	17:43067613:T:G	BRCA1	BRCA1:NM_007297:exon15:c.A4928C:p.K1643T,BRCA1:NM_007298:exon15:c.A1757C:p.K586T,BRCA1:NM_007294:exon16:c.A5069C:p.K1690T,BRCA1:NM_007299:exon16:c.A1757C:p.K586T,BRCA1:NM_007300:exon17:c.A5132C:p.K1711T	Pathogenic	not_provided	BRCA1	Not Yet Reviewed
	17:43067614:T:A	BRCA1	BRCA1:NM_007297:exon15:c.A4927T:p.K1643X,BRCA1:NM_007298:exon15:c.A1756T:p.K586X,BRCA1:NM_007294:exon16:c.A5068T:p.K1690X,BRCA1:NM_007299:exon16:c.A1756T:p.K586X,BRCA1:NM_007300:exon17:c.A5131T:p.K1711X	Pathogenic	Pathogenic	BRCA1	Pathogenic
	17:43067614:T:C	BRCA1	BRCA1:NM_007297:exon15:c.A4927G:p.K1643E,BRCA1:NM_007298:exon15:c.A1756G:p.K586E,BRCA1:NM_007294:exon16:c.A5068G:p.K1690E,BRCA1:NM_007299:exon16:c.A1756G:p.K586E,BRCA1:NM_007300:exon17:c.A5131G:p.K1711E	Pathogenic	not_provided	BRCA1	Not Yet Reviewed
	17:43067614:T:G	BRCA1	BRCA1:NM_007297:exon15:c.A4927C:p.K1643Q,BRCA1:NM_007298:exon15:c.A1756C:p.K586Q,BRCA1:NM_007294:exon16:c.A5068C:p.K1690Q,BRCA1:NM_007299:exon16:c.A1756C:p.K586Q,BRCA1:NM_007300:exon17:c.A5131C:p.K1711Q	Pathogenic	Conflicting_interpretations_of_pathogenicity	BRCA1	Not Yet Reviewed
	17:43067615:C:A	BRCA1	BRCA1:NM_007297:exon15:c.G4926T:p.M1642I,BRCA1:NM_007298:exon15:c.G1755T:p.M585I,BRCA1:NM_007294:exon16:c.G5067T:p.M1689I,BRCA1:NM_007299:exon16:c.G1755T:p.M585I,BRCA1:NM_007300:exon17:c.G5130T:p.M1710I	Benign	not_provided	BRCA1	Not Yet Reviewed
	17:43067615:C:G	BRCA1	BRCA1:NM_007297:exon15:c.G4926C:p.M1642I,BRCA1:NM_007298:exon15:c.G1755C:p.M585I,BRCA1:NM_007294:exon16:c.G5067C:p.M1689I,BRCA1:NM_007299:exon16:c.G1755C:p.M585I,BRCA1:NM_007300:exon17:c.G5130C:p.M1710I	Benign	not_provided	BRCA1	Not Yet Reviewed
	17:43067615:C:T	BRCA1	BRCA1:NM_007297:exon15:c.G4926A:p.M1642I,BRCA1:NM_007298:exon15:c.G1755A:p.M585I,BRCA1:NM_007294:exon16:c.G5067A:p.M1689I,BRCA1:NM_007299:exon16:c.G1755A:p.M585I,BRCA1:NM_007300:exon17:c.G5130A:p.M1710I	Benign	Conflicting_interpretations_of_pathogenicity	BRCA1	Not Yet Reviewed
	17:43067616:A:AT	BRCA1	BRCA1:NM_007297:exon15:c.4924dupA:p.M1642Nfs*6,BRCA1:NM_007298:exon15:c.1753dupA:p.M585Nfs*6,BRCA1:NM_007294:exon16:c.5065dupA:p.M1689Nfs*6,BRCA1:NM_007299:exon16:c.1753dupA:p.M585Nfs*6,BRCA1:NM_007300:exon17:c.5128dupA:p.M1710Nfs*6	Pathogenic	Pathogenic	BRCA1	Pathogenic
	17:43067616:A:C	BRCA1	BRCA1:NM_007297:exon15:c.T4925G:p.M1642R,BRCA1:NM_007298:exon15:c.T1754G:p.M585R,BRCA1:NM_007294:exon16:c.T5066G:p.M1689R,BRCA1:NM_007299:exon16:c.T1754G:p.M585R,BRCA1:NM_007300:exon17:c.T5129G:p.M1710R	Pathogenic	Pathogenic/Likely_pathogenic	BRCA1	Not Yet Reviewed
	17:43067616:A:G	BRCA1	BRCA1:NM_007297:exon15:c.T4925C:p.M1642T,BRCA1:NM_007298:exon15:c.T1754C:p.M585T,BRCA1:NM_007294:exon16:c.T5066C:p.M1689T,BRCA1:NM_007299:exon16:c.T1754C:p.M585T,BRCA1:NM_007300:exon17:c.T5129C:p.M1710T	Pathogenic	Uncertain_significance	BRCA1	Not Yet Reviewed
	17:43067616:A:T	BRCA1	BRCA1:NM_007297:exon15:c.T4925A:p.M1642K,BRCA1:NM_007298:exon15:c.T1754A:p.M585K,BRCA1:NM_007294:exon16:c.T5066A:p.M1689K,BRCA1:NM_007299:exon16:c.T1754A:p.M585K,BRCA1:NM_007300:exon17:c.T5129A:p.M1710K	Pathogenic	Likely_pathogenic	BRCA1	Not Yet Reviewed
	17:43067617:T:A	BRCA1	BRCA1:NM_007297:exon15:c.A4924T:p.M1642L,BRCA1:NM_007298:exon15:c.A1753T:p.M585L,BRCA1:NM_007294:exon16:c.A5065T:p.M1689L,BRCA1:NM_007299:exon16:c.A1753T:p.M585L,BRCA1:NM_007300:exon17:c.A5128T:p.M1710L	Benign	not_provided	BRCA1	Not Yet Reviewed
	17:43067617:TAAC:T	BRCA1	BRCA1:NM_007297:exon15:c.4921_4923del:p.V1641del,BRCA1:NM_007298:exon15:c.1750_1752del:p.V584del,BRCA1:NM_007294:exon16:c.5062_5064del:p.V1688del,BRCA1:NM_007299:exon16:c.1750_1752del:p.V584del,BRCA1:NM_007300:exon17:c.5125_5127del:p.V1709del	Pathogenic	Pathogenic	BRCA1	Pathogenic
	17:43067617:T:C	BRCA1	BRCA1:NM_007297:exon15:c.A4924G:p.M1642V,BRCA1:NM_007298:exon15:c.A1753G:p.M585V,BRCA1:NM_007294:exon16:c.A5065G:p.M1689V,BRCA1:NM_007299:exon16:c.A1753G:p.M585V,BRCA1:NM_007300:exon17:c.A5128G:p.M1710V	Benign	Uncertain_significance	BRCA1	Not Yet Reviewed
	17:43067617:T:G	BRCA1	BRCA1:NM_007297:exon15:c.A4924C:p.M1642L,BRCA1:NM_007298:exon15:c.A1753C:p.M585L,BRCA1:NM_007294:exon16:c.A5065C:p.M1689L,BRCA1:NM_007299:exon16:c.A1753C:p.M585L,BRCA1:NM_007300:exon17:c.A5128C:p.M1710L	Benign	Uncertain_significance	BRCA1	Not Yet Reviewed
	17:43067617:T:TAAC	BRCA1	BRCA1:NM_007297:exon15:c.4923_4924insGTT:p.V1641_M1642insV,BRCA1:NM_007298:exon15:c.1752_1753insGTT:p.V584_M585insV,BRCA1:NM_007294:exon16:c.5064_5065insGTT:p.V1688_M1689insV,BRCA1:NM_007299:exon16:c.1752_1753insGTT:p.V584_M585insV,BRCA1:NM_007300:exon17:c.5127_5128insGTT:p.V1709_M1710insV	Benign	Uncertain_significance	BRCA1	Not Yet Reviewed
	17:43067618:A:C	BRCA1	BRCA1:NM_007297:exon15:c.T4923G:p.V1641V,BRCA1:NM_007298:exon15:c.T1752G:p.V584V,BRCA1:NM_007294:exon16:c.T5064G:p.V1688V,BRCA1:NM_007299:exon16:c.T1752G:p.V584V,BRCA1:NM_007300:exon17:c.T5127G:p.V1709V	Benign	not_provided	BRCA1	Not Yet Reviewed
	17:43067618:A:G	BRCA1	BRCA1:NM_007297:exon15:c.T4923C:p.V1641V,BRCA1:NM_007298:exon15:c.T1752C:p.V584V,BRCA1:NM_007294:exon16:c.T5064C:p.V1688V,BRCA1:NM_007299:exon16:c.T1752C:p.V584V,BRCA1:NM_007300:exon17:c.T5127C:p.V1709V	Benign	Conflicting_interpretations_of_pathogenicity	BRCA1	Not Yet Reviewed
	17:43067618:A:T	BRCA1	BRCA1:NM_007297:exon15:c.T4923A:p.V1641V,BRCA1:NM_007298:exon15:c.T1752A:p.V584V,BRCA1:NM_007294:exon16:c.T5064A:p.V1688V,BRCA1:NM_007299:exon16:c.T1752A:p.V584V,BRCA1:NM_007300:exon17:c.T5127A:p.V1709V	Benign	not_provided	BRCA1	Not Yet Reviewed
	17:43067619:A:C	BRCA1	BRCA1:NM_007297:exon15:c.T4922G:p.V1641G,BRCA1:NM_007298:exon15:c.T1751G:p.V584G,BRCA1:NM_007294:exon16:c.T5063G:p.V1688G,BRCA1:NM_007299:exon16:c.T1751G:p.V584G,BRCA1:NM_007300:exon17:c.T5126G:p.V1709G	Pathogenic	not_provided	BRCA1	Not Yet Reviewed
	17:43067619:A:G	BRCA1	BRCA1:NM_007297:exon15:c.T4922C:p.V1641A,BRCA1:NM_007298:exon15:c.T1751C:p.V584A,BRCA1:NM_007294:exon16:c.T5063C:p.V1688A,BRCA1:NM_007299:exon16:c.T1751C:p.V584A,BRCA1:NM_007300:exon17:c.T5126C:p.V1709A	Pathogenic	Uncertain_significance	BRCA1	Not Yet Reviewed
	17:43067619:A:T	BRCA1	BRCA1:NM_007297:exon15:c.T4922A:p.V1641D,BRCA1:NM_007298:exon15:c.T1751A:p.V584D,BRCA1:NM_007294:exon16:c.T5063A:p.V1688D,BRCA1:NM_007299:exon16:c.T1751A:p.V584D,BRCA1:NM_007300:exon17:c.T5126A:p.V1709D	Pathogenic	not_provided	BRCA1	Not Yet Reviewed
	17:43067620:C:A	BRCA1	BRCA1:NM_007297:exon15:c.G4921T:p.V1641F,BRCA1:NM_007298:exon15:c.G1750T:p.V584F,BRCA1:NM_007294:exon16:c.G5062T:p.V1688F,BRCA1:NM_007299:exon16:c.G1750T:p.V584F,BRCA1:NM_007300:exon17:c.G5125T:p.V1709F	Pathogenic	Likely_pathogenic	BRCA1	Not Yet Reviewed
	17:43067620:C:G	BRCA1	BRCA1:NM_007297:exon15:c.G4921C:p.V1641L,BRCA1:NM_007298:exon15:c.G1750C:p.V584L,BRCA1:NM_007294:exon16:c.G5062C:p.V1688L,BRCA1:NM_007299:exon16:c.G1750C:p.V584L,BRCA1:NM_007300:exon17:c.G5125C:p.V1709L	Benign	not_provided	BRCA1	Not Yet Reviewed
	17:43067620:C:T	BRCA1	BRCA1:NM_007297:exon15:c.G4921A:p.V1641I,BRCA1:NM_007298:exon15:c.G1750A:p.V584I,BRCA1:NM_007294:exon16:c.G5062A:p.V1688I,BRCA1:NM_007299:exon16:c.G1750A:p.V584I,BRCA1:NM_007300:exon17:c.G5125A:p.V1709I	Benign	Uncertain_significance	BRCA1	Not Yet Reviewed
	17:43067621:A:C	BRCA1	BRCA1:NM_007297:exon15:c.T4920G:p.V1640V,BRCA1:NM_007298:exon15:c.T1749G:p.V583V,BRCA1:NM_007294:exon16:c.T5061G:p.V1687V,BRCA1:NM_007299:exon16:c.T1749G:p.V583V,BRCA1:NM_007300:exon17:c.T5124G:p.V1708V	Benign	not_provided	BRCA1	Not Yet Reviewed
	17:43067622:A:AGTTG	BRCA1	BRCA1:NM_007297:exon15:c.4918_4919insCAAC:p.V1640Afs*9,BRCA1:NM_007298:exon15:c.1747_1748insCAAC:p.V583Afs*9,BRCA1:NM_007294:exon16:c.5059_5060insCAAC:p.V1687Afs*9,BRCA1:NM_007299:exon16:c.1747_1748insCAAC:p.V583Afs*9,BRCA1:NM_007300:exon17:c.5122_5123insCAAC:p.V1708Afs*9	Pathogenic	Pathogenic	BRCA1	Pathogenic
	17:43067622:A:C	BRCA1	BRCA1:NM_007297:exon15:c.T4919G:p.V1640G,BRCA1:NM_007298:exon15:c.T1748G:p.V583G,BRCA1:NM_007294:exon16:c.T5060G:p.V1687G,BRCA1:NM_007299:exon16:c.T1748G:p.V583G,BRCA1:NM_007300:exon17:c.T5123G:p.V1708G	Pathogenic	Likely_pathogenic	BRCA1	Not Yet Reviewed
	17:43067622:AC:A	BRCA1	BRCA1:NM_007297:exon15:c.4918delG:p.V1640Lfs*3,BRCA1:NM_007298:exon15:c.1747delG:p.V583Lfs*3,BRCA1:NM_007294:exon16:c.5059delG:p.V1687Lfs*3,BRCA1:NM_007299:exon16:c.1747delG:p.V583Lfs*3,BRCA1:NM_007300:exon17:c.5122delG:p.V1708Lfs*3	Pathogenic	Pathogenic	BRCA1	Not Yet Reviewed
	17:43067622:A:G	BRCA1	BRCA1:NM_007297:exon15:c.T4919C:p.V1640A,BRCA1:NM_007298:exon15:c.T1748C:p.V583A,BRCA1:NM_007294:exon16:c.T5060C:p.V1687A,BRCA1:NM_007299:exon16:c.T1748C:p.V583A,BRCA1:NM_007300:exon17:c.T5123C:p.V1708A	Pathogenic	not_provided	BRCA1	Not Yet Reviewed
	17:43067622:A:T	BRCA1	BRCA1:NM_007297:exon15:c.T4919A:p.V1640D,BRCA1:NM_007298:exon15:c.T1748A:p.V583D,BRCA1:NM_007294:exon16:c.T5060A:p.V1687D,BRCA1:NM_007299:exon16:c.T1748A:p.V583D,BRCA1:NM_007300:exon17:c.T5123A:p.V1708D	Pathogenic	not_provided	BRCA1	Not Yet Reviewed
	17:43067623:C:A	BRCA1	BRCA1:NM_007297:exon15:c.G4918T:p.V1640F,BRCA1:NM_007298:exon15:c.G1747T:p.V583F,BRCA1:NM_007294:exon16:c.G5059T:p.V1687F,BRCA1:NM_007299:exon16:c.G1747T:p.V583F,BRCA1:NM_007300:exon17:c.G5122T:p.V1708F	Pathogenic	not_provided	BRCA1	Not Yet Reviewed
	17:43067623:C:CGTTG	BRCA1	BRCA1:NM_007297:exon15:c.4917_4918insCAAC:p.V1640Qfs*9,BRCA1:NM_007298:exon15:c.1746_1747insCAAC:p.V583Qfs*9,BRCA1:NM_007294:exon16:c.5058_5059insCAAC:p.V1687Qfs*9,BRCA1:NM_007299:exon16:c.1746_1747insCAAC:p.V583Qfs*9,BRCA1:NM_007300:exon17:c.5121_5122insCAAC:p.V1708Qfs*9	Pathogenic	Pathogenic	BRCA1	Pathogenic
	17:43067623:C:G	BRCA1	BRCA1:NM_007297:exon15:c.G4918C:p.V1640L,BRCA1:NM_007298:exon15:c.G1747C:p.V583L,BRCA1:NM_007294:exon16:c.G5059C:p.V1687L,BRCA1:NM_007299:exon16:c.G1747C:p.V583L,BRCA1:NM_007300:exon17:c.G5122C:p.V1708L	Benign	Uncertain_significance	BRCA1	Not Yet Reviewed
	17:43067624:A:ATGAG	BRCA1	BRCA1:NM_007297:exon15:c.4916_4917insCTCA:p.V1640Sfs*9,BRCA1:NM_007298:exon15:c.1745_1746insCTCA:p.V583Sfs*9,BRCA1:NM_007294:exon16:c.5057_5058insCTCA:p.V1687Sfs*9,BRCA1:NM_007299:exon16:c.1745_1746insCTCA:p.V583Sfs*9,BRCA1:NM_007300:exon17:c.5120_5121insCTCA:p.V1708Sfs*9	Pathogenic	Pathogenic	BRCA1	Pathogenic
	17:43067624:A:C	BRCA1	BRCA1:NM_007297:exon15:c.T4917G:p.H1639Q,BRCA1:NM_007298:exon15:c.T1746G:p.H582Q,BRCA1:NM_007294:exon16:c.T5058G:p.H1686Q,BRCA1:NM_007299:exon16:c.T1746G:p.H582Q,BRCA1:NM_007300:exon17:c.T5121G:p.H1707Q	Pathogenic	not_provided	BRCA1	Not Yet Reviewed
	17:43067624:A:T	BRCA1	BRCA1:NM_007297:exon15:c.T4917A:p.H1639Q,BRCA1:NM_007298:exon15:c.T1746A:p.H582Q,BRCA1:NM_007294:exon16:c.T5058A:p.H1686Q,BRCA1:NM_007299:exon16:c.T1746A:p.H582Q,BRCA1:NM_007300:exon17:c.T5121A:p.H1707Q	Pathogenic	Pathogenic	BRCA1	Not Yet Reviewed
	17:43067625:T:A	BRCA1	BRCA1:NM_007297:exon15:c.A4916T:p.H1639L,BRCA1:NM_007298:exon15:c.A1745T:p.H582L,BRCA1:NM_007294:exon16:c.A5057T:p.H1686L,BRCA1:NM_007299:exon16:c.A1745T:p.H582L,BRCA1:NM_007300:exon17:c.A5120T:p.H1707L	Pathogenic	not_provided	BRCA1	Not Yet Reviewed
	17:43067625:T:C	BRCA1	BRCA1:NM_007297:exon15:c.A4916G:p.H1639R,BRCA1:NM_007298:exon15:c.A1745G:p.H582R,BRCA1:NM_007294:exon16:c.A5057G:p.H1686R,BRCA1:NM_007299:exon16:c.A1745G:p.H582R,BRCA1:NM_007300:exon17:c.A5120G:p.H1707R	Pathogenic	Pathogenic/Likely_pathogenic	BRCA1	Not Yet Reviewed
	17:43067625:T:G	BRCA1	BRCA1:NM_007297:exon15:c.A4916C:p.H1639P,BRCA1:NM_007298:exon15:c.A1745C:p.H582P,BRCA1:NM_007294:exon16:c.A5057C:p.H1686P,BRCA1:NM_007299:exon16:c.A1745C:p.H582P,BRCA1:NM_007300:exon17:c.A5120C:p.H1707P	Pathogenic	Uncertain_significance	BRCA1	Not Yet Reviewed
	17:43067625:T:TG	BRCA1	BRCA1:NM_007297:exon15:c.4915dupC:p.H1639Pfs*9,BRCA1:NM_007298:exon15:c.1744dupC:p.H582Pfs*9,BRCA1:NM_007294:exon16:c.5056dupC:p.H1686Pfs*9,BRCA1:NM_007299:exon16:c.1744dupC:p.H582Pfs*9,BRCA1:NM_007300:exon17:c.5119dupC:p.H1707Pfs*9	Pathogenic	Pathogenic	BRCA1	Pathogenic
	17:43067626:G:A	BRCA1	BRCA1:NM_007297:exon15:c.C4915T:p.H1639Y,BRCA1:NM_007298:exon15:c.C1744T:p.H582Y,BRCA1:NM_007294:exon16:c.C5056T:p.H1686Y,BRCA1:NM_007299:exon16:c.C1744T:p.H582Y,BRCA1:NM_007300:exon17:c.C5119T:p.H1707Y	Pathogenic	Conflicting_interpretations_of_pathogenicity	BRCA1	Not Yet Reviewed
	17:43067626:G:C	BRCA1	BRCA1:NM_007297:exon15:c.C4915G:p.H1639D,BRCA1:NM_007298:exon15:c.C1744G:p.H582D,BRCA1:NM_007294:exon16:c.C5056G:p.H1686D,BRCA1:NM_007299:exon16:c.C1744G:p.H582D,BRCA1:NM_007300:exon17:c.C5119G:p.H1707D	Pathogenic	not_provided	BRCA1	Not Yet Reviewed
	17:43067626:G:T	BRCA1	BRCA1:NM_007297:exon15:c.C4915A:p.H1639N,BRCA1:NM_007298:exon15:c.C1744A:p.H582N,BRCA1:NM_007294:exon16:c.C5056A:p.H1686N,BRCA1:NM_007299:exon16:c.C1744A:p.H582N,BRCA1:NM_007300:exon17:c.C5119A:p.H1707N	Pathogenic	not_provided	BRCA1	Not Yet Reviewed
	17:43067627:A:T	BRCA1	BRCA1:NM_007297:exon15:c.T4914A:p.T1638T,BRCA1:NM_007298:exon15:c.T1743A:p.T581T,BRCA1:NM_007294:exon16:c.T5055A:p.T1685T,BRCA1:NM_007299:exon16:c.T1743A:p.T581T,BRCA1:NM_007300:exon17:c.T5118A:p.T1706T	Benign	not_provided	BRCA1	Not Yet Reviewed
	17:43067628:G:A	BRCA1	BRCA1:NM_007297:exon15:c.C4913T:p.T1638I,BRCA1:NM_007298:exon15:c.C1742T:p.T581I,BRCA1:NM_007294:exon16:c.C5054T:p.T1685I,BRCA1:NM_007299:exon16:c.C1742T:p.T581I,BRCA1:NM_007300:exon17:c.C5117T:p.T1706I	Pathogenic	Pathogenic	BRCA1	Pathogenic
	17:43067628:G:C	BRCA1	BRCA1:NM_007297:exon15:c.C4913G:p.T1638S,BRCA1:NM_007298:exon15:c.C1742G:p.T581S,BRCA1:NM_007294:exon16:c.C5054G:p.T1685S,BRCA1:NM_007299:exon16:c.C1742G:p.T581S,BRCA1:NM_007300:exon17:c.C5117G:p.T1706S	Pathogenic	not_provided	BRCA1	Not Yet Reviewed
	17:43067628:G:GTA	BRCA1	BRCA1:NM_007297:exon15:c.4912_4913insTA:p.T1638Ifs*6,BRCA1:NM_007298:exon15:c.1741_1742insTA:p.T581Ifs*6,BRCA1:NM_007294:exon16:c.5053_5054insTA:p.T1685Ifs*6,BRCA1:NM_007299:exon16:c.1741_1742insTA:p.T581Ifs*6,BRCA1:NM_007300:exon17:c.5116_5117insTA:p.T1706Ifs*6	Pathogenic	Pathogenic	BRCA1	Not Yet Reviewed
	17:43067628:G:T	BRCA1	BRCA1:NM_007297:exon15:c.C4913A:p.T1638N,BRCA1:NM_007298:exon15:c.C1742A:p.T581N,BRCA1:NM_007294:exon16:c.C5054A:p.T1685N,BRCA1:NM_007299:exon16:c.C1742A:p.T581N,BRCA1:NM_007300:exon17:c.C5117A:p.T1706N	Pathogenic	not_provided	BRCA1	Not Yet Reviewed
	17:43067629:T:A	BRCA1	BRCA1:NM_007297:exon15:c.A4912T:p.T1638S,BRCA1:NM_007298:exon15:c.A1741T:p.T581S,BRCA1:NM_007294:exon16:c.A5053T:p.T1685S,BRCA1:NM_007299:exon16:c.A1741T:p.T581S,BRCA1:NM_007300:exon17:c.A5116T:p.T1706S	Pathogenic	not_provided	BRCA1	Not Yet Reviewed
	17:43067629:T:C	BRCA1	BRCA1:NM_007297:exon15:c.A4912G:p.T1638A,BRCA1:NM_007298:exon15:c.A1741G:p.T581A,BRCA1:NM_007294:exon16:c.A5053G:p.T1685A,BRCA1:NM_007299:exon16:c.A1741G:p.T581A,BRCA1:NM_007300:exon17:c.A5116G:p.T1706A	Pathogenic	Pathogenic	BRCA1	Pathogenic
	17:43067629:T:G	BRCA1	BRCA1:NM_007297:exon15:c.A4912C:p.T1638P,BRCA1:NM_007298:exon15:c.A1741C:p.T581P,BRCA1:NM_007294:exon16:c.A5053C:p.T1685P,BRCA1:NM_007299:exon16:c.A1741C:p.T581P,BRCA1:NM_007300:exon17:c.A5116C:p.T1706P	Pathogenic	not_provided	BRCA1	Not Yet Reviewed
	17:43067630:AG:A	BRCA1	BRCA1:NM_007297:exon15:c.4910delC:p.T1637Ifs*6,BRCA1:NM_007298:exon15:c.1739delC:p.T580Ifs*6,BRCA1:NM_007294:exon16:c.5051delC:p.T1684Ifs*6,BRCA1:NM_007299:exon16:c.1739delC:p.T580Ifs*6,BRCA1:NM_007300:exon17:c.5114delC:p.T1705Ifs*6	Pathogenic	Pathogenic	BRCA1	Pathogenic
	17:43067630:AGT:A	BRCA1	BRCA1:NM_007297:exon15:c.4909_4910del:p.T1637Yfs*10,BRCA1:NM_007298:exon15:c.1738_1739del:p.T580Yfs*10,BRCA1:NM_007294:exon16:c.5050_5051del:p.T1684Yfs*10,BRCA1:NM_007299:exon16:c.1738_1739del:p.T580Yfs*10,BRCA1:NM_007300:exon17:c.5113_5114del:p.T1705Yfs*10	Pathogenic	Pathogenic	BRCA1	Pathogenic
	17:43067631:G:A	BRCA1	BRCA1:NM_007297:exon15:c.C4910T:p.T1637I,BRCA1:NM_007298:exon15:c.C1739T:p.T580I,BRCA1:NM_007294:exon16:c.C5051T:p.T1684I,BRCA1:NM_007299:exon16:c.C1739T:p.T580I,BRCA1:NM_007300:exon17:c.C5114T:p.T1705I	Pathogenic	not_provided	BRCA1	Not Yet Reviewed
	17:43067631:G:C	BRCA1	BRCA1:NM_007297:exon15:c.C4910G:p.T1637S,BRCA1:NM_007298:exon15:c.C1739G:p.T580S,BRCA1:NM_007294:exon16:c.C5051G:p.T1684S,BRCA1:NM_007299:exon16:c.C1739G:p.T580S,BRCA1:NM_007300:exon17:c.C5114G:p.T1705S	Pathogenic	not_provided	BRCA1	Not Yet Reviewed
	17:43067631:G:GTC	BRCA1	BRCA1:NM_007297:exon15:c.4909_4910insGA:p.T1637Rfs*7,BRCA1:NM_007298:exon15:c.1738_1739insGA:p.T580Rfs*7,BRCA1:NM_007294:exon16:c.5050_5051insGA:p.T1684Rfs*7,BRCA1:NM_007299:exon16:c.1738_1739insGA:p.T580Rfs*7,BRCA1:NM_007300:exon17:c.5113_5114insGA:p.T1705Rfs*7	Pathogenic	Pathogenic	BRCA1	Not Yet Reviewed
	17:43067631:G:T	BRCA1	BRCA1:NM_007297:exon15:c.C4910A:p.T1637N,BRCA1:NM_007298:exon15:c.C1739A:p.T580N,BRCA1:NM_007294:exon16:c.C5051A:p.T1684N,BRCA1:NM_007299:exon16:c.C1739A:p.T580N,BRCA1:NM_007300:exon17:c.C5114A:p.T1705N	Pathogenic	not_provided	BRCA1	Not Yet Reviewed
	17:43067632:T:A	BRCA1	BRCA1:NM_007297:exon15:c.A4909T:p.T1637S,BRCA1:NM_007298:exon15:c.A1738T:p.T580S,BRCA1:NM_007294:exon16:c.A5050T:p.T1684S,BRCA1:NM_007299:exon16:c.A1738T:p.T580S,BRCA1:NM_007300:exon17:c.A5113T:p.T1705S	Pathogenic	Uncertain_significance	BRCA1	Not Yet Reviewed
	17:43067632:T:G	BRCA1	BRCA1:NM_007297:exon15:c.A4909C:p.T1637P,BRCA1:NM_007298:exon15:c.A1738C:p.T580P,BRCA1:NM_007294:exon16:c.A5050C:p.T1684P,BRCA1:NM_007299:exon16:c.A1738C:p.T580P,BRCA1:NM_007300:exon17:c.A5113C:p.T1705P	Pathogenic	Uncertain_significance	BRCA1	Not Yet Reviewed
	17:43067633:C:A	BRCA1	BRCA1:NM_007297:exon15:c.G4908T:p.E1636D,BRCA1:NM_007298:exon15:c.G1737T:p.E579D,BRCA1:NM_007294:exon16:c.G5049T:p.E1683D,BRCA1:NM_007299:exon16:c.G1737T:p.E579D,BRCA1:NM_007300:exon17:c.G5112T:p.E1704D	Benign	Uncertain_significance	BRCA1	Not Yet Reviewed
	17:43067633:C:G	BRCA1	BRCA1:NM_007297:exon15:c.G4908C:p.E1636D,BRCA1:NM_007298:exon15:c.G1737C:p.E579D,BRCA1:NM_007294:exon16:c.G5049C:p.E1683D,BRCA1:NM_007299:exon16:c.G1737C:p.E579D,BRCA1:NM_007300:exon17:c.G5112C:p.E1704D	Benign	not_provided	BRCA1	Not Yet Reviewed
	17:43067634:T:A	BRCA1	BRCA1:NM_007297:exon15:c.A4907T:p.E1636V,BRCA1:NM_007298:exon15:c.A1736T:p.E579V,BRCA1:NM_007294:exon16:c.A5048T:p.E1683V,BRCA1:NM_007299:exon16:c.A1736T:p.E579V,BRCA1:NM_007300:exon17:c.A5111T:p.E1704V	Benign	not_provided	BRCA1	Not Yet Reviewed
	17:43067634:T:C	BRCA1	BRCA1:NM_007297:exon15:c.A4907G:p.E1636G,BRCA1:NM_007298:exon15:c.A1736G:p.E579G,BRCA1:NM_007294:exon16:c.A5048G:p.E1683G,BRCA1:NM_007299:exon16:c.A1736G:p.E579G,BRCA1:NM_007300:exon17:c.A5111G:p.E1704G	Benign	Uncertain_significance	BRCA1	Not Yet Reviewed
	17:43067634:TCTTC:A	BRCA1	BRCA1:NM_007297:exon15:c.4903_4907delinsT:p.E1635*,BRCA1:NM_007298:exon15:c.1732_1736delinsT:p.E578*,BRCA1:NM_007294:exon16:c.5044_5048delinsT:p.E1682*,BRCA1:NM_007299:exon16:c.1732_1736delinsT:p.E578*,BRCA1:NM_007300:exon17:c.5107_5111delinsT:p.E1703*	Pathogenic	Pathogenic	BRCA1	Pathogenic
	17:43067634:T:G	BRCA1	BRCA1:NM_007297:exon15:c.A4907C:p.E1636A,BRCA1:NM_007298:exon15:c.A1736C:p.E579A,BRCA1:NM_007294:exon16:c.A5048C:p.E1683A,BRCA1:NM_007299:exon16:c.A1736C:p.E579A,BRCA1:NM_007300:exon17:c.A5111C:p.E1704A	Benign	not_provided	BRCA1	Not Yet Reviewed
	17:43067635:C:A	BRCA1	BRCA1:NM_007297:exon15:c.G4906T:p.E1636X,BRCA1:NM_007298:exon15:c.G1735T:p.E579X,BRCA1:NM_007294:exon16:c.G5047T:p.E1683X,BRCA1:NM_007299:exon16:c.G1735T:p.E579X,BRCA1:NM_007300:exon17:c.G5110T:p.E1704X	Pathogenic	Pathogenic	BRCA1	Pathogenic
	17:43067635:C:G	BRCA1	BRCA1:NM_007297:exon15:c.G4906C:p.E1636Q,BRCA1:NM_007298:exon15:c.G1735C:p.E579Q,BRCA1:NM_007294:exon16:c.G5047C:p.E1683Q,BRCA1:NM_007299:exon16:c.G1735C:p.E579Q,BRCA1:NM_007300:exon17:c.G5110C:p.E1704Q	Benign	not_provided	BRCA1	Not Yet Reviewed
	17:43067635:C:T	BRCA1	BRCA1:NM_007297:exon15:c.G4906A:p.E1636K,BRCA1:NM_007298:exon15:c.G1735A:p.E579K,BRCA1:NM_007294:exon16:c.G5047A:p.E1683K,BRCA1:NM_007299:exon16:c.G1735A:p.E579K,BRCA1:NM_007300:exon17:c.G5110A:p.E1704K	Benign	Uncertain_significance	BRCA1	Not Yet Reviewed
	17:43067636:T:A	BRCA1	BRCA1:NM_007297:exon15:c.A4905T:p.E1635D,BRCA1:NM_007298:exon15:c.A1734T:p.E578D,BRCA1:NM_007294:exon16:c.A5046T:p.E1682D,BRCA1:NM_007299:exon16:c.A1734T:p.E578D,BRCA1:NM_007300:exon17:c.A5109T:p.E1703D	Benign	not_provided	BRCA1	Not Yet Reviewed
	17:43067636:T:C	BRCA1	BRCA1:NM_007297:exon15:c.A4905G:p.E1635E,BRCA1:NM_007298:exon15:c.A1734G:p.E578E,BRCA1:NM_007294:exon16:c.A5046G:p.E1682E,BRCA1:NM_007299:exon16:c.A1734G:p.E578E,BRCA1:NM_007300:exon17:c.A5109G:p.E1703E	Benign	not_provided	BRCA1	Not Yet Reviewed
	17:43067636:T:G	BRCA1	BRCA1:NM_007297:exon15:c.A4905C:p.E1635D,BRCA1:NM_007298:exon15:c.A1734C:p.E578D,BRCA1:NM_007294:exon16:c.A5046C:p.E1682D,BRCA1:NM_007299:exon16:c.A1734C:p.E578D,BRCA1:NM_007300:exon17:c.A5109C:p.E1703D	Benign	not_provided	BRCA1	Not Yet Reviewed
	17:43067637:T:A	BRCA1	BRCA1:NM_007297:exon15:c.A4904T:p.E1635V,BRCA1:NM_007298:exon15:c.A1733T:p.E578V,BRCA1:NM_007294:exon16:c.A5045T:p.E1682V,BRCA1:NM_007299:exon16:c.A1733T:p.E578V,BRCA1:NM_007300:exon17:c.A5108T:p.E1703V	Pathogenic	Uncertain_significance	BRCA1	Not Yet Reviewed
	17:43067637:T:C	BRCA1	BRCA1:NM_007297:exon15:c.A4904G:p.E1635G,BRCA1:NM_007298:exon15:c.A1733G:p.E578G,BRCA1:NM_007294:exon16:c.A5045G:p.E1682G,BRCA1:NM_007299:exon16:c.A1733G:p.E578G,BRCA1:NM_007300:exon17:c.A5108G:p.E1703G	Benign	not_provided	BRCA1	Not Yet Reviewed
	17:43067637:T:G	BRCA1	BRCA1:NM_007297:exon15:c.A4904C:p.E1635A,BRCA1:NM_007298:exon15:c.A1733C:p.E578A,BRCA1:NM_007294:exon16:c.A5045C:p.E1682A,BRCA1:NM_007299:exon16:c.A1733C:p.E578A,BRCA1:NM_007300:exon17:c.A5108C:p.E1703A	Benign	not_provided	BRCA1	Not Yet Reviewed
	17:43067638:C:A	BRCA1	BRCA1:NM_007297:exon15:c.G4903T:p.E1635X,BRCA1:NM_007298:exon15:c.G1732T:p.E578X,BRCA1:NM_007294:exon16:c.G5044T:p.E1682X,BRCA1:NM_007299:exon16:c.G1732T:p.E578X,BRCA1:NM_007300:exon17:c.G5107T:p.E1703X	Pathogenic	not_provided	BRCA1	Not Yet Reviewed
	17:43067638:C:CATTA	BRCA1	BRCA1:NM_007297:exon15:c.4902_4903insTAAT:p.E1635*,BRCA1:NM_007298:exon15:c.1731_1732insTAAT:p.E578*,BRCA1:NM_007294:exon16:c.5043_5044insTAAT:p.E1682*,BRCA1:NM_007299:exon16:c.1731_1732insTAAT:p.E578*,BRCA1:NM_007300:exon17:c.5106_5107insTAAT:p.E1703*	Pathogenic	Pathogenic	BRCA1	Pathogenic
	17:43067638:C:G	BRCA1	BRCA1:NM_007297:exon15:c.G4903C:p.E1635Q,BRCA1:NM_007298:exon15:c.G1732C:p.E578Q,BRCA1:NM_007294:exon16:c.G5044C:p.E1682Q,BRCA1:NM_007299:exon16:c.G1732C:p.E578Q,BRCA1:NM_007300:exon17:c.G5107C:p.E1703Q	Benign	Uncertain_significance	BRCA1	Not Yet Reviewed
	17:43067639:A:AGTAAT	BRCA1	BRCA1:NM_007297:exon15:c.4901_4902insATTAC:p.E1635Lfs*10,BRCA1:NM_007298:exon15:c.1730_1731insATTAC:p.E578Lfs*10,BRCA1:NM_007294:exon16:c.5042_5043insATTAC:p.E1682Lfs*10,BRCA1:NM_007299:exon16:c.1730_1731insATTAC:p.E578Lfs*10,BRCA1:NM_007300:exon17:c.5105_5106insATTAC:p.E1703Lfs*10	Pathogenic		BRCA1	Not Yet Reviewed
	17:43067639:A:C	BRCA1	BRCA1:NM_007297:exon15:c.T4902G:p.T1634T,BRCA1:NM_007298:exon15:c.T1731G:p.T577T,BRCA1:NM_007294:exon16:c.T5043G:p.T1681T,BRCA1:NM_007299:exon16:c.T1731G:p.T577T,BRCA1:NM_007300:exon17:c.T5106G:p.T1702T	Benign	not_provided	BRCA1	Not Yet Reviewed
	17:43067639:AG:A	BRCA1	BRCA1:NM_007297:exon15:c.4901delC:p.T1634Mfs*9,BRCA1:NM_007298:exon15:c.1730delC:p.T577Mfs*9,BRCA1:NM_007294:exon16:c.5042delC:p.T1681Mfs*9,BRCA1:NM_007299:exon16:c.1730delC:p.T577Mfs*9,BRCA1:NM_007300:exon17:c.5105delC:p.T1702Mfs*9	Pathogenic	Pathogenic	BRCA1	Pathogenic
	17:43067639:A:T	BRCA1	BRCA1:NM_007297:exon15:c.T4902A:p.T1634T,BRCA1:NM_007298:exon15:c.T1731A:p.T577T,BRCA1:NM_007294:exon16:c.T5043A:p.T1681T,BRCA1:NM_007299:exon16:c.T1731A:p.T577T,BRCA1:NM_007300:exon17:c.T5106A:p.T1702T	Benign	not_provided	BRCA1	Not Yet Reviewed
	17:43067640:G:A	BRCA1	BRCA1:NM_007297:exon15:c.C4901T:p.T1634I,BRCA1:NM_007298:exon15:c.C1730T:p.T577I,BRCA1:NM_007294:exon16:c.C5042T:p.T1681I,BRCA1:NM_007299:exon16:c.C1730T:p.T577I,BRCA1:NM_007300:exon17:c.C5105T:p.T1702I	Benign	Uncertain_significance	BRCA1	Not Yet Reviewed
	17:43067640:G:C	BRCA1	BRCA1:NM_007297:exon15:c.C4901G:p.T1634S,BRCA1:NM_007298:exon15:c.C1730G:p.T577S,BRCA1:NM_007294:exon16:c.C5042G:p.T1681S,BRCA1:NM_007299:exon16:c.C1730G:p.T577S,BRCA1:NM_007300:exon17:c.C5105G:p.T1702S	Benign	not_provided	BRCA1	Not Yet Reviewed
	17:43067640:G:GTAAT	BRCA1	BRCA1:NM_007297:exon15:c.4900_4901insATTA:p.T1634Nfs*3,BRCA1:NM_007298:exon15:c.1729_1730insATTA:p.T577Nfs*3,BRCA1:NM_007294:exon16:c.5041_5042insATTA:p.T1681Nfs*3,BRCA1:NM_007299:exon16:c.1729_1730insATTA:p.T577Nfs*3,BRCA1:NM_007300:exon17:c.5104_5105insATTA:p.T1702Nfs*3	Pathogenic	Pathogenic	BRCA1	Pathogenic
	17:43067640:G:GTTAA	BRCA1	BRCA1:NM_007297:exon15:c.4900_4901insTTAA:p.T1634Ifs*3,BRCA1:NM_007298:exon15:c.1729_1730insTTAA:p.T577Ifs*3,BRCA1:NM_007294:exon16:c.5041_5042insTTAA:p.T1681Ifs*3,BRCA1:NM_007299:exon16:c.1729_1730insTTAA:p.T577Ifs*3,BRCA1:NM_007300:exon17:c.5104_5105insTTAA:p.T1702Ifs*3	Pathogenic	Pathogenic	BRCA1	Pathogenic
	17:43067640:G:T	BRCA1	BRCA1:NM_007297:exon15:c.C4901A:p.T1634N,BRCA1:NM_007298:exon15:c.C1730A:p.T577N,BRCA1:NM_007294:exon16:c.C5042A:p.T1681N,BRCA1:NM_007299:exon16:c.C1730A:p.T577N,BRCA1:NM_007300:exon17:c.C5105A:p.T1702N	Benign	not_provided	BRCA1	Not Yet Reviewed
	17:43067641:T:A	BRCA1	BRCA1:NM_007297:exon15:c.A4900T:p.T1634S,BRCA1:NM_007298:exon15:c.A1729T:p.T577S,BRCA1:NM_007294:exon16:c.A5041T:p.T1681S,BRCA1:NM_007299:exon16:c.A1729T:p.T577S,BRCA1:NM_007300:exon17:c.A5104T:p.T1702S	Benign	not_provided	BRCA1	Not Yet Reviewed
	17:43067641:TAA:T	BRCA1	BRCA1:NM_007297:exon15:c.4898_4899del:p.I1633Nfs*2,BRCA1:NM_007298:exon15:c.1727_1728del:p.I576Nfs*2,BRCA1:NM_007294:exon16:c.5039_5040del:p.I1680Nfs*2,BRCA1:NM_007299:exon16:c.1727_1728del:p.I576Nfs*2,BRCA1:NM_007300:exon17:c.5102_5103del:p.I1701Nfs*2	Pathogenic	Pathogenic	BRCA1	Pathogenic
	17:43067641:TA:T	BRCA1	BRCA1:NM_007297:exon15:c.4899delT:p.T1634Lfs*9,BRCA1:NM_007298:exon15:c.1728delT:p.T577Lfs*9,BRCA1:NM_007294:exon16:c.5040delT:p.T1681Lfs*9,BRCA1:NM_007299:exon16:c.1728delT:p.T577Lfs*9,BRCA1:NM_007300:exon17:c.5103delT:p.T1702Lfs*9	Pathogenic	Pathogenic	BRCA1	Pathogenic
	17:43067641:T:C	BRCA1	BRCA1:NM_007297:exon15:c.A4900G:p.T1634A,BRCA1:NM_007298:exon15:c.A1729G:p.T577A,BRCA1:NM_007294:exon16:c.A5041G:p.T1681A,BRCA1:NM_007299:exon16:c.A1729G:p.T577A,BRCA1:NM_007300:exon17:c.A5104G:p.T1702A	Benign	not_provided	BRCA1	Not Yet Reviewed
	17:43067641:T:G	BRCA1	BRCA1:NM_007297:exon15:c.A4900C:p.T1634P,BRCA1:NM_007298:exon15:c.A1729C:p.T577P,BRCA1:NM_007294:exon16:c.A5041C:p.T1681P,BRCA1:NM_007299:exon16:c.A1729C:p.T577P,BRCA1:NM_007300:exon17:c.A5104C:p.T1702P	Benign	Uncertain_significance	BRCA1	Not Yet Reviewed
	17:43067642:AATTAG:A	BRCA1	BRCA1:NM_007297:exon15:c.4894_4898del:p.L1632Yfs*2,BRCA1:NM_007298:exon15:c.1723_1727del:p.L575Yfs*2,BRCA1:NM_007294:exon16:c.5035_5039del:p.L1679Yfs*2,BRCA1:NM_007299:exon16:c.1723_1727del:p.L575Yfs*2,BRCA1:NM_007300:exon17:c.5098_5102del:p.L1700Yfs*2	Pathogenic	Pathogenic	BRCA1	Pathogenic
	17:43067642:A:C	BRCA1	BRCA1:NM_007297:exon15:c.T4899G:p.I1633M,BRCA1:NM_007298:exon15:c.T1728G:p.I576M,BRCA1:NM_007294:exon16:c.T5040G:p.I1680M,BRCA1:NM_007299:exon16:c.T1728G:p.I576M,BRCA1:NM_007300:exon17:c.T5103G:p.I1701M	Benign	not_provided	BRCA1	Not Yet Reviewed
	17:43067642:A:G	BRCA1	BRCA1:NM_007297:exon15:c.T4899C:p.I1633I,BRCA1:NM_007298:exon15:c.T1728C:p.I576I,BRCA1:NM_007294:exon16:c.T5040C:p.I1680I,BRCA1:NM_007299:exon16:c.T1728C:p.I576I,BRCA1:NM_007300:exon17:c.T5103C:p.I1701I	Benign	not_provided	BRCA1	Not Yet Reviewed
	17:43067643:A:C	BRCA1	BRCA1:NM_007297:exon15:c.T4898G:p.I1633S,BRCA1:NM_007298:exon15:c.T1727G:p.I576S,BRCA1:NM_007294:exon16:c.T5039G:p.I1680S,BRCA1:NM_007299:exon16:c.T1727G:p.I576S,BRCA1:NM_007300:exon17:c.T5102G:p.I1701S	Pathogenic	Uncertain_significance	BRCA1	Not Yet Reviewed
	17:43067643:A:G	BRCA1	BRCA1:NM_007297:exon15:c.T4898C:p.I1633T,BRCA1:NM_007298:exon15:c.T1727C:p.I576T,BRCA1:NM_007294:exon16:c.T5039C:p.I1680T,BRCA1:NM_007299:exon16:c.T1727C:p.I576T,BRCA1:NM_007300:exon17:c.T5102C:p.I1701T	Pathogenic	not_provided	BRCA1	Not Yet Reviewed
	17:43067643:A:T	BRCA1	BRCA1:NM_007297:exon15:c.T4898A:p.I1633N,BRCA1:NM_007298:exon15:c.T1727A:p.I576N,BRCA1:NM_007294:exon16:c.T5039A:p.I1680N,BRCA1:NM_007299:exon16:c.T1727A:p.I576N,BRCA1:NM_007300:exon17:c.T5102A:p.I1701N	Pathogenic	not_provided	BRCA1	Not Yet Reviewed
	17:43067644:T:A	BRCA1	BRCA1:NM_007297:exon15:c.A4897T:p.I1633F,BRCA1:NM_007298:exon15:c.A1726T:p.I576F,BRCA1:NM_007294:exon16:c.A5038T:p.I1680F,BRCA1:NM_007299:exon16:c.A1726T:p.I576F,BRCA1:NM_007300:exon17:c.A5101T:p.I1701F	Benign	not_provided	BRCA1	Not Yet Reviewed
	17:43067644:T:C	BRCA1	BRCA1:NM_007297:exon15:c.A4897G:p.I1633V,BRCA1:NM_007298:exon15:c.A1726G:p.I576V,BRCA1:NM_007294:exon16:c.A5038G:p.I1680V,BRCA1:NM_007299:exon16:c.A1726G:p.I576V,BRCA1:NM_007300:exon17:c.A5101G:p.I1701V	Benign	not_provided	BRCA1	Not Yet Reviewed
	17:43067644:T:G	BRCA1	BRCA1:NM_007297:exon15:c.A4897C:p.I1633L,BRCA1:NM_007298:exon15:c.A1726C:p.I576L,BRCA1:NM_007294:exon16:c.A5038C:p.I1680L,BRCA1:NM_007299:exon16:c.A1726C:p.I576L,BRCA1:NM_007300:exon17:c.A5101C:p.I1701L	Benign	not_provided	BRCA1	Not Yet Reviewed
	17:43067645:T:A	BRCA1	BRCA1:NM_007297:exon15:c.A4896T:p.L1632L,BRCA1:NM_007298:exon15:c.A1725T:p.L575L,BRCA1:NM_007294:exon16:c.A5037T:p.L1679L,BRCA1:NM_007299:exon16:c.A1725T:p.L575L,BRCA1:NM_007300:exon17:c.A5100T:p.L1700L	Benign	not_provided	BRCA1	Not Yet Reviewed
	17:43067645:TAGATTAGTTAA:T	BRCA1	BRCA1:NM_007297:exon15:c.4885_4895del:p.L1629Nfs*3,BRCA1:NM_007298:exon15:c.1714_1724del:p.L572Nfs*3,BRCA1:NM_007294:exon16:c.5026_5036del:p.L1676Nfs*3,BRCA1:NM_007299:exon16:c.1714_1724del:p.L572Nfs*3,BRCA1:NM_007300:exon17:c.5089_5099del:p.L1697Nfs*3	Pathogenic	Pathogenic	BRCA1	Pathogenic
	17:43067645:T:G	BRCA1	BRCA1:NM_007297:exon15:c.A4896C:p.L1632L,BRCA1:NM_007298:exon15:c.A1725C:p.L575L,BRCA1:NM_007294:exon16:c.A5037C:p.L1679L,BRCA1:NM_007299:exon16:c.A1725C:p.L575L,BRCA1:NM_007300:exon17:c.A5100C:p.L1700L	Benign	not_provided	BRCA1	Not Yet Reviewed
	17:43067646:A:C	BRCA1	BRCA1:NM_007297:exon15:c.T4895G:p.L1632R,BRCA1:NM_007298:exon15:c.T1724G:p.L575R,BRCA1:NM_007294:exon16:c.T5036G:p.L1679R,BRCA1:NM_007299:exon16:c.T1724G:p.L575R,BRCA1:NM_007300:exon17:c.T5099G:p.L1700R	Benign	Uncertain_significance	BRCA1	Not Yet Reviewed
	17:43067646:A:G	BRCA1	BRCA1:NM_007297:exon15:c.T4895C:p.L1632P,BRCA1:NM_007298:exon15:c.T1724C:p.L575P,BRCA1:NM_007294:exon16:c.T5036C:p.L1679P,BRCA1:NM_007299:exon16:c.T1724C:p.L575P,BRCA1:NM_007300:exon17:c.T5099C:p.L1700P	Benign	Conflicting_interpretations_of_pathogenicity	BRCA1	Not Yet Reviewed
	17:43067646:AG:A	BRCA1	BRCA1:NM_007297:exon15:c.4894delC:p.L1632*,BRCA1:NM_007298:exon15:c.1723delC:p.L575*,BRCA1:NM_007294:exon16:c.5035delC:p.L1679*,BRCA1:NM_007299:exon16:c.1723delC:p.L575*,BRCA1:NM_007300:exon17:c.5098delC:p.L1700*	Pathogenic	Pathogenic	BRCA1	Pathogenic
	17:43067646:A:T	BRCA1	BRCA1:NM_007297:exon15:c.T4895A:p.L1632Q,BRCA1:NM_007298:exon15:c.T1724A:p.L575Q,BRCA1:NM_007294:exon16:c.T5036A:p.L1679Q,BRCA1:NM_007299:exon16:c.T1724A:p.L575Q,BRCA1:NM_007300:exon17:c.T5099A:p.L1700Q	Benign	not_provided	BRCA1	Not Yet Reviewed
	17:43067647:GA:G	BRCA1	BRCA1:NM_007297:exon15:c.4893delT:p.L1632*,BRCA1:NM_007298:exon15:c.1722delT:p.L575*,BRCA1:NM_007294:exon16:c.5034delT:p.L1679*,BRCA1:NM_007299:exon16:c.1722delT:p.L575*,BRCA1:NM_007300:exon17:c.5097delT:p.L1700*	Pathogenic	Pathogenic	BRCA1	Not Yet Reviewed
	17:43067647:G:C	BRCA1	BRCA1:NM_007297:exon15:c.C4894G:p.L1632V,BRCA1:NM_007298:exon15:c.C1723G:p.L575V,BRCA1:NM_007294:exon16:c.C5035G:p.L1679V,BRCA1:NM_007299:exon16:c.C1723G:p.L575V,BRCA1:NM_007300:exon17:c.C5098G:p.L1700V	Benign	Uncertain_significance	BRCA1	Not Yet Reviewed
	17:43067647:G:T	BRCA1	BRCA1:NM_007297:exon15:c.C4894A:p.L1632I,BRCA1:NM_007298:exon15:c.C1723A:p.L575I,BRCA1:NM_007294:exon16:c.C5035A:p.L1679I,BRCA1:NM_007299:exon16:c.C1723A:p.L575I,BRCA1:NM_007300:exon17:c.C5098A:p.L1700I	Benign	not_provided	BRCA1	Not Yet Reviewed
	17:43067648:A:ATTAG	BRCA1	BRCA1:NM_007297:exon15:c.4892_4893insCTAA:p.L1632*,BRCA1:NM_007298:exon15:c.1721_1722insCTAA:p.L575*,BRCA1:NM_007294:exon16:c.5033_5034insCTAA:p.L1679*,BRCA1:NM_007299:exon16:c.1721_1722insCTAA:p.L575*,BRCA1:NM_007300:exon17:c.5096_5097insCTAA:p.L1700*	Pathogenic	Pathogenic	BRCA1	Pathogenic
	17:43067648:A:C	BRCA1	BRCA1:NM_007297:exon15:c.T4893G:p.N1631K,BRCA1:NM_007298:exon15:c.T1722G:p.N574K,BRCA1:NM_007294:exon16:c.T5034G:p.N1678K,BRCA1:NM_007299:exon16:c.T1722G:p.N574K,BRCA1:NM_007300:exon17:c.T5097G:p.N1699K	Benign	not_provided	BRCA1	Not Yet Reviewed
	17:43067648:A:T	BRCA1	BRCA1:NM_007297:exon15:c.T4893A:p.N1631K,BRCA1:NM_007298:exon15:c.T1722A:p.N574K,BRCA1:NM_007294:exon16:c.T5034A:p.N1678K,BRCA1:NM_007299:exon16:c.T1722A:p.N574K,BRCA1:NM_007300:exon17:c.T5097A:p.N1699K	Benign	not_provided	BRCA1	Not Yet Reviewed
	17:43067648:ATTAG:A	BRCA1	BRCA1:NM_007297:exon15:c.4889_4892del:p.T1630Ifs*2,BRCA1:NM_007298:exon15:c.1718_1721del:p.T573Ifs*2,BRCA1:NM_007294:exon16:c.5030_5033del:p.T1677Ifs*2,BRCA1:NM_007299:exon16:c.1718_1721del:p.T573Ifs*2,BRCA1:NM_007300:exon17:c.5093_5096del:p.T1698Ifs*2	Pathogenic	Pathogenic	BRCA1	Pathogenic
	17:43067649:T:A	BRCA1	BRCA1:NM_007297:exon15:c.A4892T:p.N1631I,BRCA1:NM_007298:exon15:c.A1721T:p.N574I,BRCA1:NM_007294:exon16:c.A5033T:p.N1678I,BRCA1:NM_007299:exon16:c.A1721T:p.N574I,BRCA1:NM_007300:exon17:c.A5096T:p.N1699I	Benign	not_provided	BRCA1	Not Yet Reviewed
	17:43067649:T:C	BRCA1	BRCA1:NM_007297:exon15:c.A4892G:p.N1631S,BRCA1:NM_007298:exon15:c.A1721G:p.N574S,BRCA1:NM_007294:exon16:c.A5033G:p.N1678S,BRCA1:NM_007299:exon16:c.A1721G:p.N574S,BRCA1:NM_007300:exon17:c.A5096G:p.N1699S	Benign	not_provided	BRCA1	Not Yet Reviewed
	17:43067649:T:G	BRCA1	BRCA1:NM_007297:exon15:c.A4892C:p.N1631T,BRCA1:NM_007298:exon15:c.A1721C:p.N574T,BRCA1:NM_007294:exon16:c.A5033C:p.N1678T,BRCA1:NM_007299:exon16:c.A1721C:p.N574T,BRCA1:NM_007300:exon17:c.A5096C:p.N1699T	Benign	not_provided	BRCA1	Not Yet Reviewed
	17:43067650:T:A	BRCA1	BRCA1:NM_007297:exon15:c.A4891T:p.N1631Y,BRCA1:NM_007298:exon15:c.A1720T:p.N574Y,BRCA1:NM_007294:exon16:c.A5032T:p.N1678Y,BRCA1:NM_007299:exon16:c.A1720T:p.N574Y,BRCA1:NM_007300:exon17:c.A5095T:p.N1699Y	Benign	not_provided	BRCA1	Not Yet Reviewed
	17:43067650:TAGTTA:T	BRCA1	BRCA1:NM_007297:exon15:c.4886_4890del:p.L1629*,BRCA1:NM_007298:exon15:c.1715_1719del:p.L572*,BRCA1:NM_007294:exon16:c.5027_5031del:p.L1676*,BRCA1:NM_007299:exon16:c.1715_1719del:p.L572*,BRCA1:NM_007300:exon17:c.5090_5094del:p.L1697*	Pathogenic	Pathogenic	BRCA1	Pathogenic
	17:43067650:T:C	BRCA1	BRCA1:NM_007297:exon15:c.A4891G:p.N1631D,BRCA1:NM_007298:exon15:c.A1720G:p.N574D,BRCA1:NM_007294:exon16:c.A5032G:p.N1678D,BRCA1:NM_007299:exon16:c.A1720G:p.N574D,BRCA1:NM_007300:exon17:c.A5095G:p.N1699D	Benign	not_provided	BRCA1	Not Yet Reviewed
	17:43067650:T:G	BRCA1	BRCA1:NM_007297:exon15:c.A4891C:p.N1631H,BRCA1:NM_007298:exon15:c.A1720C:p.N574H,BRCA1:NM_007294:exon16:c.A5032C:p.N1678H,BRCA1:NM_007299:exon16:c.A1720C:p.N574H,BRCA1:NM_007300:exon17:c.A5095C:p.N1699H	Benign	not_provided	BRCA1	Not Yet Reviewed
	17:43067651:A:G	BRCA1	BRCA1:NM_007297:exon15:c.T4890C:p.T1630T,BRCA1:NM_007298:exon15:c.T1719C:p.T573T,BRCA1:NM_007294:exon16:c.T5031C:p.T1677T,BRCA1:NM_007299:exon16:c.T1719C:p.T573T,BRCA1:NM_007300:exon17:c.T5094C:p.T1698T	Benign	not_provided	BRCA1	Not Yet Reviewed
	17:43067651:AG:A	BRCA1	BRCA1:NM_007297:exon15:c.4889delC:p.T1630Ifs*3,BRCA1:NM_007298:exon15:c.1718delC:p.T573Ifs*3,BRCA1:NM_007294:exon16:c.5030delC:p.T1677Ifs*3,BRCA1:NM_007299:exon16:c.1718delC:p.T573Ifs*3,BRCA1:NM_007300:exon17:c.5093delC:p.T1698Ifs*3	Pathogenic		BRCA1	Not Yet Reviewed
	17:43067652:G:A	BRCA1	BRCA1:NM_007297:exon15:c.C4889T:p.T1630I,BRCA1:NM_007298:exon15:c.C1718T:p.T573I,BRCA1:NM_007294:exon16:c.C5030T:p.T1677I,BRCA1:NM_007299:exon16:c.C1718T:p.T573I,BRCA1:NM_007300:exon17:c.C5093T:p.T1698I	Benign	Uncertain_significance	BRCA1	Not Yet Reviewed
	17:43067652:G:C	BRCA1	BRCA1:NM_007297:exon15:c.C4889G:p.T1630S,BRCA1:NM_007298:exon15:c.C1718G:p.T573S,BRCA1:NM_007294:exon16:c.C5030G:p.T1677S,BRCA1:NM_007299:exon16:c.C1718G:p.T573S,BRCA1:NM_007300:exon17:c.C5093G:p.T1698S	Benign	not_provided	BRCA1	Not Yet Reviewed
	17:43067653:T:A	BRCA1	BRCA1:NM_007297:exon15:c.A4888T:p.T1630S,BRCA1:NM_007298:exon15:c.A1717T:p.T573S,BRCA1:NM_007294:exon16:c.A5029T:p.T1677S,BRCA1:NM_007299:exon16:c.A1717T:p.T573S,BRCA1:NM_007300:exon17:c.A5092T:p.T1698S	Benign	not_provided	BRCA1	Not Yet Reviewed
	17:43067653:T:C	BRCA1	BRCA1:NM_007297:exon15:c.A4888G:p.T1630A,BRCA1:NM_007298:exon15:c.A1717G:p.T573A,BRCA1:NM_007294:exon16:c.A5029G:p.T1677A,BRCA1:NM_007299:exon16:c.A1717G:p.T573A,BRCA1:NM_007300:exon17:c.A5092G:p.T1698A	Benign	Uncertain_significance	BRCA1	Not Yet Reviewed
	17:43067653:T:G	BRCA1	BRCA1:NM_007297:exon15:c.A4888C:p.T1630P,BRCA1:NM_007298:exon15:c.A1717C:p.T573P,BRCA1:NM_007294:exon16:c.A5029C:p.T1677P,BRCA1:NM_007299:exon16:c.A1717C:p.T573P,BRCA1:NM_007300:exon17:c.A5092C:p.T1698P	Benign	not_provided	BRCA1	Not Yet Reviewed
	17:43067654:T:A	BRCA1	BRCA1:NM_007297:exon15:c.A4887T:p.L1629F,BRCA1:NM_007298:exon15:c.A1716T:p.L572F,BRCA1:NM_007294:exon16:c.A5028T:p.L1676F,BRCA1:NM_007299:exon16:c.A1716T:p.L572F,BRCA1:NM_007300:exon17:c.A5091T:p.L1697F	Benign	Uncertain_significance	BRCA1	Not Yet Reviewed
	17:43067654:TAA:T	BRCA1	BRCA1:NM_007297:exon15:c.4885_4886del:p.L1629Nfs*2,BRCA1:NM_007298:exon15:c.1714_1715del:p.L572Nfs*2,BRCA1:NM_007294:exon16:c.5026_5027del:p.L1676Nfs*2,BRCA1:NM_007299:exon16:c.1714_1715del:p.L572Nfs*2,BRCA1:NM_007300:exon17:c.5089_5090del:p.L1697Nfs*2	Pathogenic	Pathogenic	BRCA1	Pathogenic
	17:43067654:TA:T	BRCA1	BRCA1:NM_007297:exon15:c.4886delT:p.L1629*,BRCA1:NM_007298:exon15:c.1715delT:p.L572*,BRCA1:NM_007294:exon16:c.5027delT:p.L1676*,BRCA1:NM_007299:exon16:c.1715delT:p.L572*,BRCA1:NM_007300:exon17:c.5090delT:p.L1697*	Pathogenic	Pathogenic	BRCA1	Pathogenic
	17:43067654:T:G	BRCA1	BRCA1:NM_007297:exon15:c.A4887C:p.L1629F,BRCA1:NM_007298:exon15:c.A1716C:p.L572F,BRCA1:NM_007294:exon16:c.A5028C:p.L1676F,BRCA1:NM_007299:exon16:c.A1716C:p.L572F,BRCA1:NM_007300:exon17:c.A5091C:p.L1697F	Benign	not_provided	BRCA1	Not Yet Reviewed
	17:43067654:T:TA	BRCA1	BRCA1:NM_007297:exon15:c.4886dupT:p.L1629Ffs*3,BRCA1:NM_007298:exon15:c.1715dupT:p.L572Ffs*3,BRCA1:NM_007294:exon16:c.5027dupT:p.L1676Ffs*3,BRCA1:NM_007299:exon16:c.1715dupT:p.L572Ffs*3,BRCA1:NM_007300:exon17:c.5090dupT:p.L1697Ffs*3	Pathogenic	Pathogenic	BRCA1	Pathogenic
	17:43067655:A:C	BRCA1	BRCA1:NM_007297:exon15:c.T4886G:p.L1629X,BRCA1:NM_007298:exon15:c.T1715G:p.L572X,BRCA1:NM_007294:exon16:c.T5027G:p.L1676X,BRCA1:NM_007299:exon16:c.T1715G:p.L572X,BRCA1:NM_007300:exon17:c.T5090G:p.L1697X	Pathogenic	Pathogenic	BRCA1	Pathogenic
	17:43067655:A:T	BRCA1	BRCA1:NM_007297:exon15:c.T4886A:p.L1629X,BRCA1:NM_007298:exon15:c.T1715A:p.L572X,BRCA1:NM_007294:exon16:c.T5027A:p.L1676X,BRCA1:NM_007299:exon16:c.T1715A:p.L572X,BRCA1:NM_007300:exon17:c.T5090A:p.L1697X	Pathogenic	Pathogenic	BRCA1	Pathogenic
	17:43067656:A:C	BRCA1	BRCA1:NM_007297:exon15:c.T4885G:p.L1629V,BRCA1:NM_007298:exon15:c.T1714G:p.L572V,BRCA1:NM_007294:exon16:c.T5026G:p.L1676V,BRCA1:NM_007299:exon16:c.T1714G:p.L572V,BRCA1:NM_007300:exon17:c.T5089G:p.L1697V	Benign	not_provided	BRCA1	Not Yet Reviewed
	17:43067656:A:T	BRCA1	BRCA1:NM_007297:exon15:c.T4885A:p.L1629I,BRCA1:NM_007298:exon15:c.T1714A:p.L572I,BRCA1:NM_007294:exon16:c.T5026A:p.L1676I,BRCA1:NM_007299:exon16:c.T1714A:p.L572I,BRCA1:NM_007300:exon17:c.T5089A:p.L1697I	Benign	not_provided	BRCA1	Not Yet Reviewed
	17:43067658:G:T	BRCA1	BRCA1:NM_007297:exon15:c.C4883A:p.T1628N,BRCA1:NM_007298:exon15:c.C1712A:p.T571N,BRCA1:NM_007294:exon16:c.C5024A:p.T1675N,BRCA1:NM_007299:exon16:c.C1712A:p.T571N,BRCA1:NM_007300:exon17:c.C5087A:p.T1696N	Benign	not_provided	BRCA1	Not Yet Reviewed
	17:43067659:T:A	BRCA1	BRCA1:NM_007297:exon15:c.A4882T:p.T1628S,BRCA1:NM_007298:exon15:c.A1711T:p.T571S,BRCA1:NM_007294:exon16:c.A5023T:p.T1675S,BRCA1:NM_007299:exon16:c.A1711T:p.T571S,BRCA1:NM_007300:exon17:c.A5086T:p.T1696S	Benign	Conflicting_interpretations_of_pathogenicity	BRCA1	Not Yet Reviewed
	17:43067659:T:G	BRCA1	BRCA1:NM_007297:exon15:c.A4882C:p.T1628P,BRCA1:NM_007298:exon15:c.A1711C:p.T571P,BRCA1:NM_007294:exon16:c.A5023C:p.T1675P,BRCA1:NM_007299:exon16:c.A1711C:p.T571P,BRCA1:NM_007300:exon17:c.A5086C:p.T1696P	Benign	not_provided	BRCA1	Not Yet Reviewed
	17:43067660:G:C	BRCA1	BRCA1:NM_007297:exon15:c.C4881G:p.I1627M,BRCA1:NM_007298:exon15:c.C1710G:p.I570M,BRCA1:NM_007294:exon16:c.C5022G:p.I1674M,BRCA1:NM_007299:exon16:c.C1710G:p.I570M,BRCA1:NM_007300:exon17:c.C5085G:p.I1695M	Benign		BRCA1	Not Yet Reviewed
	17:43067660:G:GA	BRCA1	BRCA1:NM_007297:exon15:c.4880dupT:p.T1628Hfs*4,BRCA1:NM_007298:exon15:c.1709dupT:p.T571Hfs*4,BRCA1:NM_007294:exon16:c.5021dupT:p.T1675Hfs*4,BRCA1:NM_007299:exon16:c.1709dupT:p.T571Hfs*4,BRCA1:NM_007300:exon17:c.5084dupT:p.T1696Hfs*4	Pathogenic	Pathogenic	BRCA1	Not Yet Reviewed
	17:43067661:A:G	BRCA1	BRCA1:NM_007297:exon15:c.T4880C:p.I1627T,BRCA1:NM_007298:exon15:c.T1709C:p.I570T,BRCA1:NM_007294:exon16:c.T5021C:p.I1674T,BRCA1:NM_007299:exon16:c.T1709C:p.I570T,BRCA1:NM_007300:exon17:c.T5084C:p.I1695T	Benign	not_provided	BRCA1	Not Yet Reviewed
	17:43067662:T:C	BRCA1	BRCA1:NM_007297:exon15:c.A4879G:p.I1627V,BRCA1:NM_007298:exon15:c.A1708G:p.I570V,BRCA1:NM_007294:exon16:c.A5020G:p.I1674V,BRCA1:NM_007299:exon16:c.A1708G:p.I570V,BRCA1:NM_007300:exon17:c.A5083G:p.I1695V	Benign	not_provided	BRCA1	Not Yet Reviewed
	17:43067662:T:G	BRCA1	BRCA1:NM_007297:exon15:c.A4879C:p.I1627L,BRCA1:NM_007298:exon15:c.A1708C:p.I570L,BRCA1:NM_007294:exon16:c.A5020C:p.I1674L,BRCA1:NM_007299:exon16:c.A1708C:p.I570L,BRCA1:NM_007300:exon17:c.A5083C:p.I1695L	Benign	not_provided	BRCA1	Not Yet Reviewed
	17:43067662:TG:T	BRCA1	BRCA1:NM_007297:exon15:c.4878delC:p.H1626Qfs*4,BRCA1:NM_007298:exon15:c.1707delC:p.H569Qfs*4,BRCA1:NM_007294:exon16:c.5019delC:p.H1673Qfs*4,BRCA1:NM_007299:exon16:c.1707delC:p.H569Qfs*4,BRCA1:NM_007300:exon17:c.5082delC:p.H1694Qfs*4	Pathogenic	Pathogenic	BRCA1	Pathogenic
	17:43067662:TGTG:T	BRCA1	BRCA1:NM_007297:exon15:c.4876_4878del:p.H1626del,BRCA1:NM_007298:exon15:c.1705_1707del:p.H569del,BRCA1:NM_007294:exon16:c.5017_5019del:p.H1673del,BRCA1:NM_007299:exon16:c.1705_1707del:p.H569del,BRCA1:NM_007300:exon17:c.5080_5082del:p.H1694del	Pathogenic	Conflicting_interpretations_of_pathogenicity	BRCA1	Not Yet Reviewed
	17:43067663:G:C	BRCA1	BRCA1:NM_007297:exon15:c.C4878G:p.H1626Q,BRCA1:NM_007298:exon15:c.C1707G:p.H569Q,BRCA1:NM_007294:exon16:c.C5019G:p.H1673Q,BRCA1:NM_007299:exon16:c.C1707G:p.H569Q,BRCA1:NM_007300:exon17:c.C5082G:p.H1694Q	Benign	not_provided	BRCA1	Not Yet Reviewed
	17:43067663:G:T	BRCA1	BRCA1:NM_007297:exon15:c.C4878A:p.H1626Q,BRCA1:NM_007298:exon15:c.C1707A:p.H569Q,BRCA1:NM_007294:exon16:c.C5019A:p.H1673Q,BRCA1:NM_007299:exon16:c.C1707A:p.H569Q,BRCA1:NM_007300:exon17:c.C5082A:p.H1694Q	Benign	not_provided	BRCA1	Not Yet Reviewed
	17:43067664:T:A	BRCA1	BRCA1:NM_007297:exon15:c.A4877T:p.H1626L,BRCA1:NM_007298:exon15:c.A1706T:p.H569L,BRCA1:NM_007294:exon16:c.A5018T:p.H1673L,BRCA1:NM_007299:exon16:c.A1706T:p.H569L,BRCA1:NM_007300:exon17:c.A5081T:p.H1694L	Benign	not_provided	BRCA1	Not Yet Reviewed
	17:43067664:T:C	BRCA1	BRCA1:NM_007297:exon15:c.A4877G:p.H1626R,BRCA1:NM_007298:exon15:c.A1706G:p.H569R,BRCA1:NM_007294:exon16:c.A5018G:p.H1673R,BRCA1:NM_007299:exon16:c.A1706G:p.H569R,BRCA1:NM_007300:exon17:c.A5081G:p.H1694R	Benign	Conflicting_interpretations_of_pathogenicity	BRCA1	Not Yet Reviewed
	17:43067664:T:G	BRCA1	BRCA1:NM_007297:exon15:c.A4877C:p.H1626P,BRCA1:NM_007298:exon15:c.A1706C:p.H569P,BRCA1:NM_007294:exon16:c.A5018C:p.H1673P,BRCA1:NM_007299:exon16:c.A1706C:p.H569P,BRCA1:NM_007300:exon17:c.A5081C:p.H1694P	Benign	not_provided	BRCA1	Not Yet Reviewed
	17:43067664:TG:T	BRCA1	BRCA1:NM_007297:exon15:c.4876delC:p.H1626Tfs*4,BRCA1:NM_007298:exon15:c.1705delC:p.H569Tfs*4,BRCA1:NM_007294:exon16:c.5017delC:p.H1673Tfs*4,BRCA1:NM_007299:exon16:c.1705delC:p.H569Tfs*4,BRCA1:NM_007300:exon17:c.5080delC:p.H1694Tfs*4	Pathogenic		BRCA1	Not Yet Reviewed
	17:43067665:G:C	BRCA1	BRCA1:NM_007297:exon15:c.C4876G:p.H1626D,BRCA1:NM_007298:exon15:c.C1705G:p.H569D,BRCA1:NM_007294:exon16:c.C5017G:p.H1673D,BRCA1:NM_007299:exon16:c.C1705G:p.H569D,BRCA1:NM_007300:exon17:c.C5080G:p.H1694D	Benign	not_provided	BRCA1	Not Yet Reviewed
	17:43067665:G:T	BRCA1	BRCA1:NM_007297:exon15:c.C4876A:p.H1626N,BRCA1:NM_007298:exon15:c.C1705A:p.H569N,BRCA1:NM_007294:exon16:c.C5017A:p.H1673N,BRCA1:NM_007299:exon16:c.C1705A:p.H569N,BRCA1:NM_007300:exon17:c.C5080A:p.H1694N	Benign	not_provided	BRCA1	Not Yet Reviewed
	17:43067666:G:C	BRCA1	BRCA1:NM_007297:exon15:c.C4875G:p.H1625Q,BRCA1:NM_007298:exon15:c.C1704G:p.H568Q,BRCA1:NM_007294:exon16:c.C5016G:p.H1672Q,BRCA1:NM_007299:exon16:c.C1704G:p.H568Q,BRCA1:NM_007300:exon17:c.C5079G:p.H1693Q	Benign	not_provided	BRCA1	Not Yet Reviewed
	17:43067666:G:T	BRCA1	BRCA1:NM_007297:exon15:c.C4875A:p.H1625Q,BRCA1:NM_007298:exon15:c.C1704A:p.H568Q,BRCA1:NM_007294:exon16:c.C5016A:p.H1672Q,BRCA1:NM_007299:exon16:c.C1704A:p.H568Q,BRCA1:NM_007300:exon17:c.C5079A:p.H1693Q	Benign	not_provided	BRCA1	Not Yet Reviewed
	17:43067667:T:A	BRCA1	BRCA1:NM_007297:exon15:c.A4874T:p.H1625L,BRCA1:NM_007298:exon15:c.A1703T:p.H568L,BRCA1:NM_007294:exon16:c.A5015T:p.H1672L,BRCA1:NM_007299:exon16:c.A1703T:p.H568L,BRCA1:NM_007300:exon17:c.A5078T:p.H1693L	Benign	Uncertain_significance	BRCA1	Not Yet Reviewed
	17:43067667:T:C	BRCA1	BRCA1:NM_007297:exon15:c.A4874G:p.H1625R,BRCA1:NM_007298:exon15:c.A1703G:p.H568R,BRCA1:NM_007294:exon16:c.A5015G:p.H1672R,BRCA1:NM_007299:exon16:c.A1703G:p.H568R,BRCA1:NM_007300:exon17:c.A5078G:p.H1693R	Benign	Uncertain_significance	BRCA1	Not Yet Reviewed
	17:43067667:T:G	BRCA1	BRCA1:NM_007297:exon15:c.A4874C:p.H1625P,BRCA1:NM_007298:exon15:c.A1703C:p.H568P,BRCA1:NM_007294:exon16:c.A5015C:p.H1672P,BRCA1:NM_007299:exon16:c.A1703C:p.H568P,BRCA1:NM_007300:exon17:c.A5078C:p.H1693P	Benign	not_provided	BRCA1	Not Yet Reviewed
	17:43067668:G:A	BRCA1	BRCA1:NM_007297:exon15:c.C4873T:p.H1625Y,BRCA1:NM_007298:exon15:c.C1702T:p.H568Y,BRCA1:NM_007294:exon16:c.C5014T:p.H1672Y,BRCA1:NM_007299:exon16:c.C1702T:p.H568Y,BRCA1:NM_007300:exon17:c.C5077T:p.H1693Y	Benign	Conflicting_interpretations_of_pathogenicity	BRCA1	Not Yet Reviewed
	17:43067668:G:C	BRCA1	BRCA1:NM_007297:exon15:c.C4873G:p.H1625D,BRCA1:NM_007298:exon15:c.C1702G:p.H568D,BRCA1:NM_007294:exon16:c.C5014G:p.H1672D,BRCA1:NM_007299:exon16:c.C1702G:p.H568D,BRCA1:NM_007300:exon17:c.C5077G:p.H1693D	Benign	not_provided	BRCA1	Not Yet Reviewed
	17:43067668:G:GT	BRCA1	BRCA1:NM_007297:exon15:c.4872dupA:p.H1625Tfs*7,BRCA1:NM_007298:exon15:c.1701dupA:p.H568Tfs*7,BRCA1:NM_007294:exon16:c.5013dupA:p.H1672Tfs*7,BRCA1:NM_007299:exon16:c.1701dupA:p.H568Tfs*7,BRCA1:NM_007300:exon17:c.5076dupA:p.H1693Tfs*7	Pathogenic	Pathogenic	BRCA1	Pathogenic
	17:43067668:G:T	BRCA1	BRCA1:NM_007297:exon15:c.C4873A:p.H1625N,BRCA1:NM_007298:exon15:c.C1702A:p.H568N,BRCA1:NM_007294:exon16:c.C5014A:p.H1672N,BRCA1:NM_007299:exon16:c.C1702A:p.H568N,BRCA1:NM_007300:exon17:c.C5077A:p.H1693N	Benign	not_provided	BRCA1	Not Yet Reviewed
	17:43067668:GT:G	BRCA1	BRCA1:NM_007297:exon15:c.4872delA:p.K1624Nfs*6,BRCA1:NM_007298:exon15:c.1701delA:p.K567Nfs*6,BRCA1:NM_007294:exon16:c.5013delA:p.K1671Nfs*6,BRCA1:NM_007299:exon16:c.1701delA:p.K567Nfs*6,BRCA1:NM_007300:exon17:c.5076delA:p.K1692Nfs*6	Pathogenic		BRCA1	Not Yet Reviewed
	17:43067669:T:A	BRCA1	BRCA1:NM_007297:exon15:c.A4872T:p.K1624N,BRCA1:NM_007298:exon15:c.A1701T:p.K567N,BRCA1:NM_007294:exon16:c.A5013T:p.K1671N,BRCA1:NM_007299:exon16:c.A1701T:p.K567N,BRCA1:NM_007300:exon17:c.A5076T:p.K1692N	Benign	not_provided	BRCA1	Not Yet Reviewed
	17:43067669:T:C	BRCA1	BRCA1:NM_007297:exon15:c.A4872G:p.K1624K,BRCA1:NM_007298:exon15:c.A1701G:p.K567K,BRCA1:NM_007294:exon16:c.A5013G:p.K1671K,BRCA1:NM_007299:exon16:c.A1701G:p.K567K,BRCA1:NM_007300:exon17:c.A5076G:p.K1692K	Benign	not_provided	BRCA1	Not Yet Reviewed
	17:43067669:T:G	BRCA1	BRCA1:NM_007297:exon15:c.A4872C:p.K1624N,BRCA1:NM_007298:exon15:c.A1701C:p.K567N,BRCA1:NM_007294:exon16:c.A5013C:p.K1671N,BRCA1:NM_007299:exon16:c.A1701C:p.K567N,BRCA1:NM_007300:exon17:c.A5076C:p.K1692N	Benign	not_provided	BRCA1	Not Yet Reviewed
	17:43067670:T:A	BRCA1	BRCA1:NM_007297:exon15:c.A4871T:p.K1624I,BRCA1:NM_007298:exon15:c.A1700T:p.K567I,BRCA1:NM_007294:exon16:c.A5012T:p.K1671I,BRCA1:NM_007299:exon16:c.A1700T:p.K567I,BRCA1:NM_007300:exon17:c.A5075T:p.K1692I	Benign	not_provided	BRCA1	Not Yet Reviewed
	17:43067670:T:C	BRCA1	BRCA1:NM_007297:exon15:c.A4871G:p.K1624R,BRCA1:NM_007298:exon15:c.A1700G:p.K567R,BRCA1:NM_007294:exon16:c.A5012G:p.K1671R,BRCA1:NM_007299:exon16:c.A1700G:p.K567R,BRCA1:NM_007300:exon17:c.A5075G:p.K1692R	Benign	Uncertain_significance	BRCA1	Not Yet Reviewed
	17:43067670:T:G	BRCA1	BRCA1:NM_007297:exon15:c.A4871C:p.K1624T,BRCA1:NM_007298:exon15:c.A1700C:p.K567T,BRCA1:NM_007294:exon16:c.A5012C:p.K1671T,BRCA1:NM_007299:exon16:c.A1700C:p.K567T,BRCA1:NM_007300:exon17:c.A5075C:p.K1692T	Benign	not_provided	BRCA1	Not Yet Reviewed
	17:43067671:T:A	BRCA1	BRCA1:NM_007297:exon15:c.A4870T:p.K1624X,BRCA1:NM_007298:exon15:c.A1699T:p.K567X,BRCA1:NM_007294:exon16:c.A5011T:p.K1671X,BRCA1:NM_007299:exon16:c.A1699T:p.K567X,BRCA1:NM_007300:exon17:c.A5074T:p.K1692X	Pathogenic	not_provided	BRCA1	Not Yet Reviewed
	17:43067671:T:C	BRCA1	BRCA1:NM_007297:exon15:c.A4870G:p.K1624E,BRCA1:NM_007298:exon15:c.A1699G:p.K567E,BRCA1:NM_007294:exon16:c.A5011G:p.K1671E,BRCA1:NM_007299:exon16:c.A1699G:p.K567E,BRCA1:NM_007300:exon17:c.A5074G:p.K1692E	Benign	not_provided	BRCA1	Not Yet Reviewed
	17:43067671:T:G	BRCA1	BRCA1:NM_007297:exon15:c.A4870C:p.K1624Q,BRCA1:NM_007298:exon15:c.A1699C:p.K567Q,BRCA1:NM_007294:exon16:c.A5011C:p.K1671Q,BRCA1:NM_007299:exon16:c.A1699C:p.K567Q,BRCA1:NM_007300:exon17:c.A5074C:p.K1692Q	Benign	not_provided	BRCA1	Not Yet Reviewed
	17:43067672:T:A	BRCA1	BRCA1:NM_007297:exon15:c.A4869T:p.R1623S,BRCA1:NM_007298:exon15:c.A1698T:p.R566S,BRCA1:NM_007294:exon16:c.A5010T:p.R1670S,BRCA1:NM_007299:exon16:c.A1698T:p.R566S,BRCA1:NM_007300:exon17:c.A5073T:p.R1691S	Benign	not_provided	BRCA1	Not Yet Reviewed
	17:43067672:T:G	BRCA1	BRCA1:NM_007297:exon15:c.A4869C:p.R1623S,BRCA1:NM_007298:exon15:c.A1698C:p.R566S,BRCA1:NM_007294:exon16:c.A5010C:p.R1670S,BRCA1:NM_007299:exon16:c.A1698C:p.R566S,BRCA1:NM_007300:exon17:c.A5073C:p.R1691S	Benign	not_provided	BRCA1	Not Yet Reviewed
	17:43067673:C:A	BRCA1	BRCA1:NM_007297:exon15:c.G4868T:p.R1623I,BRCA1:NM_007298:exon15:c.G1697T:p.R566I,BRCA1:NM_007294:exon16:c.G5009T:p.R1670I,BRCA1:NM_007299:exon16:c.G1697T:p.R566I,BRCA1:NM_007300:exon17:c.G5072T:p.R1691I	Benign	not_provided	BRCA1	Not Yet Reviewed
	17:43067673:C:CG	BRCA1	BRCA1:NM_007297:exon15:c.4867_4868insC:p.R1623Tfs*9,BRCA1:NM_007298:exon15:c.1696_1697insC:p.R566Tfs*9,BRCA1:NM_007294:exon16:c.5008_5009insC:p.R1670Tfs*9,BRCA1:NM_007299:exon16:c.1696_1697insC:p.R566Tfs*9,BRCA1:NM_007300:exon17:c.5071_5072insC:p.R1691Tfs*9	Pathogenic	Pathogenic	BRCA1	Pathogenic
	17:43067673:C:G	BRCA1	BRCA1:NM_007297:exon15:c.G4868C:p.R1623T,BRCA1:NM_007298:exon15:c.G1697C:p.R566T,BRCA1:NM_007294:exon16:c.G5009C:p.R1670T,BRCA1:NM_007299:exon16:c.G1697C:p.R566T,BRCA1:NM_007300:exon17:c.G5072C:p.R1691T	Benign	not_provided	BRCA1	Not Yet Reviewed
	17:43067673:C:T	BRCA1	BRCA1:NM_007297:exon15:c.G4868A:p.R1623K,BRCA1:NM_007298:exon15:c.G1697A:p.R566K,BRCA1:NM_007294:exon16:c.G5009A:p.R1670K,BRCA1:NM_007299:exon16:c.G1697A:p.R566K,BRCA1:NM_007300:exon17:c.G5072A:p.R1691K	Benign	not_provided	BRCA1	Not Yet Reviewed
	17:43067674:T:A	BRCA1	BRCA1:NM_007297:exon15:c.A4867T:p.R1623X,BRCA1:NM_007298:exon15:c.A1696T:p.R566X,BRCA1:NM_007294:exon16:c.A5008T:p.R1670X,BRCA1:NM_007299:exon16:c.A1696T:p.R566X,BRCA1:NM_007300:exon17:c.A5071T:p.R1691X	Pathogenic	not_provided	BRCA1	Not Yet Reviewed
	17:43067674:T:C	BRCA1	BRCA1:NM_007297:exon15:c.A4867G:p.R1623G,BRCA1:NM_007298:exon15:c.A1696G:p.R566G,BRCA1:NM_007294:exon16:c.A5008G:p.R1670G,BRCA1:NM_007299:exon16:c.A1696G:p.R566G,BRCA1:NM_007300:exon17:c.A5071G:p.R1691G	Benign	Uncertain_significance	BRCA1	Not Yet Reviewed
	17:43067674:T:TG	BRCA1	BRCA1:NM_007297:exon15:c.4866dupC:p.R1623Qfs*9,BRCA1:NM_007298:exon15:c.1695dupC:p.R566Qfs*9,BRCA1:NM_007294:exon16:c.5007dupC:p.R1670Qfs*9,BRCA1:NM_007299:exon16:c.1695dupC:p.R566Qfs*9,BRCA1:NM_007300:exon17:c.5070dupC:p.R1691Qfs*9	Pathogenic	Pathogenic	BRCA1	Not Yet Reviewed
	17:43067674:T:TGGCAAACTTGTAC	BRCA1	BRCA1:NM_007297:exon15:c.4866_4867insGTACAAGTTTGCC:p.R1623Vfs*13,BRCA1:NM_007298:exon15:c.1695_1696insGTACAAGTTTGCC:p.R566Vfs*13,BRCA1:NM_007294:exon16:c.5007_5008insGTACAAGTTTGCC:p.R1670Vfs*13,BRCA1:NM_007299:exon16:c.1695_1696insGTACAAGTTTGCC:p.R566Vfs*13,BRCA1:NM_007300:exon17:c.5070_5071insGTACAAGTTTGCC:p.R1691Vfs*13	Pathogenic	Pathogenic	BRCA1	Pathogenic
	17:43067675:G:C	BRCA1	BRCA1:NM_007297:exon15:c.C4866G:p.A1622A,BRCA1:NM_007298:exon15:c.C1695G:p.A565A,BRCA1:NM_007294:exon16:c.C5007G:p.A1669A,BRCA1:NM_007299:exon16:c.C1695G:p.A565A,BRCA1:NM_007300:exon17:c.C5070G:p.A1690A	Benign	not_provided	BRCA1	Not Yet Reviewed
	17:43067675:G:T	BRCA1	BRCA1:NM_007297:exon15:c.C4866A:p.A1622A,BRCA1:NM_007298:exon15:c.C1695A:p.A565A,BRCA1:NM_007294:exon16:c.C5007A:p.A1669A,BRCA1:NM_007299:exon16:c.C1695A:p.A565A,BRCA1:NM_007300:exon17:c.C5070A:p.A1690A	Benign	not_provided	BRCA1	Not Yet Reviewed
	17:43067676:G:A	BRCA1	BRCA1:NM_007297:exon15:c.C4865T:p.A1622V,BRCA1:NM_007298:exon15:c.C1694T:p.A565V,BRCA1:NM_007294:exon16:c.C5006T:p.A1669V,BRCA1:NM_007299:exon16:c.C1694T:p.A565V,BRCA1:NM_007300:exon17:c.C5069T:p.A1690V	Benign	Uncertain_significance	BRCA1	Not Yet Reviewed
	17:43067676:G:C	BRCA1	BRCA1:NM_007297:exon15:c.C4865G:p.A1622G,BRCA1:NM_007298:exon15:c.C1694G:p.A565G,BRCA1:NM_007294:exon16:c.C5006G:p.A1669G,BRCA1:NM_007299:exon16:c.C1694G:p.A565G,BRCA1:NM_007300:exon17:c.C5069G:p.A1690G	Benign	not_provided	BRCA1	Not Yet Reviewed
	17:43067676:GC:G	BRCA1	BRCA1:NM_007297:exon15:c.4864delG:p.A1622Pfs*8,BRCA1:NM_007298:exon15:c.1693delG:p.A565Pfs*8,BRCA1:NM_007294:exon16:c.5005delG:p.A1669Pfs*8,BRCA1:NM_007299:exon16:c.1693delG:p.A565Pfs*8,BRCA1:NM_007300:exon17:c.5068delG:p.A1690Pfs*8	Pathogenic	Pathogenic	BRCA1	Pathogenic
	17:43067676:G:T	BRCA1	BRCA1:NM_007297:exon15:c.C4865A:p.A1622D,BRCA1:NM_007298:exon15:c.C1694A:p.A565D,BRCA1:NM_007294:exon16:c.C5006A:p.A1669D,BRCA1:NM_007299:exon16:c.C1694A:p.A565D,BRCA1:NM_007300:exon17:c.C5069A:p.A1690D	Pathogenic	not_provided	BRCA1	Not Yet Reviewed
	17:43067677:C:A	BRCA1	BRCA1:NM_007297:exon15:c.G4864T:p.A1622S,BRCA1:NM_007298:exon15:c.G1693T:p.A565S,BRCA1:NM_007294:exon16:c.G5005T:p.A1669S,BRCA1:NM_007299:exon16:c.G1693T:p.A565S,BRCA1:NM_007300:exon17:c.G5068T:p.A1690S	Benign	Conflicting_interpretations_of_pathogenicity	BRCA1	Not Yet Reviewed
	17:43067677:C:G	BRCA1	BRCA1:NM_007297:exon15:c.G4864C:p.A1622P,BRCA1:NM_007298:exon15:c.G1693C:p.A565P,BRCA1:NM_007294:exon16:c.G5005C:p.A1669P,BRCA1:NM_007299:exon16:c.G1693C:p.A565P,BRCA1:NM_007300:exon17:c.G5068C:p.A1690P	Pathogenic	not_provided	BRCA1	Not Yet Reviewed
	17:43067677:C:T	BRCA1	BRCA1:NM_007297:exon15:c.G4864A:p.A1622T,BRCA1:NM_007298:exon15:c.G1693A:p.A565T,BRCA1:NM_007294:exon16:c.G5005A:p.A1669T,BRCA1:NM_007299:exon16:c.G1693A:p.A565T,BRCA1:NM_007300:exon17:c.G5068A:p.A1690T	Benign	Uncertain_significance	BRCA1	Not Yet Reviewed
	17:43067678:A:C	BRCA1	BRCA1:NM_007297:exon15:c.T4863G:p.F1621L,BRCA1:NM_007298:exon15:c.T1692G:p.F564L,BRCA1:NM_007294:exon16:c.T5004G:p.F1668L,BRCA1:NM_007299:exon16:c.T1692G:p.F564L,BRCA1:NM_007300:exon17:c.T5067G:p.F1689L	Pathogenic	Uncertain_significance	BRCA1	Not Yet Reviewed
	17:43067678:A:G	BRCA1	BRCA1:NM_007297:exon15:c.T4863C:p.F1621F,BRCA1:NM_007298:exon15:c.T1692C:p.F564F,BRCA1:NM_007294:exon16:c.T5004C:p.F1668F,BRCA1:NM_007299:exon16:c.T1692C:p.F564F,BRCA1:NM_007300:exon17:c.T5067C:p.F1689F	Benign	not_provided	BRCA1	Not Yet Reviewed
	17:43067678:A:T	BRCA1	BRCA1:NM_007297:exon15:c.T4863A:p.F1621L,BRCA1:NM_007298:exon15:c.T1692A:p.F564L,BRCA1:NM_007294:exon16:c.T5004A:p.F1668L,BRCA1:NM_007299:exon16:c.T1692A:p.F564L,BRCA1:NM_007300:exon17:c.T5067A:p.F1689L	Pathogenic	not_provided	BRCA1	Not Yet Reviewed
	17:43067679:A:C	BRCA1	BRCA1:NM_007297:exon15:c.T4862G:p.F1621C,BRCA1:NM_007298:exon15:c.T1691G:p.F564C,BRCA1:NM_007294:exon16:c.T5003G:p.F1668C,BRCA1:NM_007299:exon16:c.T1691G:p.F564C,BRCA1:NM_007300:exon17:c.T5066G:p.F1689C	Pathogenic	Uncertain_significance	BRCA1	Not Yet Reviewed
	17:43067679:A:G	BRCA1	BRCA1:NM_007297:exon15:c.T4862C:p.F1621S,BRCA1:NM_007298:exon15:c.T1691C:p.F564S,BRCA1:NM_007294:exon16:c.T5003C:p.F1668S,BRCA1:NM_007299:exon16:c.T1691C:p.F564S,BRCA1:NM_007300:exon17:c.T5066C:p.F1689S	Pathogenic	Conflicting_interpretations_of_pathogenicity	BRCA1	Not Yet Reviewed
	17:43067679:A:T	BRCA1	BRCA1:NM_007297:exon15:c.T4862A:p.F1621Y,BRCA1:NM_007298:exon15:c.T1691A:p.F564Y,BRCA1:NM_007294:exon16:c.T5003A:p.F1668Y,BRCA1:NM_007299:exon16:c.T1691A:p.F564Y,BRCA1:NM_007300:exon17:c.T5066A:p.F1689Y	Pathogenic	not_provided	BRCA1	Not Yet Reviewed
	17:43067680:A:C	BRCA1	BRCA1:NM_007297:exon15:c.T4861G:p.F1621V,BRCA1:NM_007298:exon15:c.T1690G:p.F564V,BRCA1:NM_007294:exon16:c.T5002G:p.F1668V,BRCA1:NM_007299:exon16:c.T1690G:p.F564V,BRCA1:NM_007300:exon17:c.T5065G:p.F1689V	Pathogenic	not_provided	BRCA1	Not Yet Reviewed
	17:43067680:A:G	BRCA1	BRCA1:NM_007297:exon15:c.T4861C:p.F1621L,BRCA1:NM_007298:exon15:c.T1690C:p.F564L,BRCA1:NM_007294:exon16:c.T5002C:p.F1668L,BRCA1:NM_007299:exon16:c.T1690C:p.F564L,BRCA1:NM_007300:exon17:c.T5065C:p.F1689L	Pathogenic	not_provided	BRCA1	Not Yet Reviewed
	17:43067680:A:T	BRCA1	BRCA1:NM_007297:exon15:c.T4861A:p.F1621I,BRCA1:NM_007298:exon15:c.T1690A:p.F564I,BRCA1:NM_007294:exon16:c.T5002A:p.F1668I,BRCA1:NM_007299:exon16:c.T1690A:p.F564I,BRCA1:NM_007300:exon17:c.T5065A:p.F1689I	Pathogenic	Conflicting_interpretations_of_pathogenicity	BRCA1	Not Yet Reviewed
	17:43067681:C:A	BRCA1	BRCA1:NM_007297:exon15:c.G4860T:p.K1620N,BRCA1:NM_007298:exon15:c.G1689T:p.K563N,BRCA1:NM_007294:exon16:c.G5001T:p.K1667N,BRCA1:NM_007299:exon16:c.G1689T:p.K563N,BRCA1:NM_007300:exon17:c.G5064T:p.K1688N	Benign	not_provided	BRCA1	Not Yet Reviewed
	17:43067681:C:G	BRCA1	BRCA1:NM_007297:exon15:c.G4860C:p.K1620N,BRCA1:NM_007298:exon15:c.G1689C:p.K563N,BRCA1:NM_007294:exon16:c.G5001C:p.K1667N,BRCA1:NM_007299:exon16:c.G1689C:p.K563N,BRCA1:NM_007300:exon17:c.G5064C:p.K1688N	Benign	not_provided	BRCA1	Not Yet Reviewed
	17:43067681:CT:C	BRCA1	BRCA1:NM_007297:exon15:c.4859delA:p.K1620Sfs*10,BRCA1:NM_007298:exon15:c.1688delA:p.K563Sfs*10,BRCA1:NM_007294:exon16:c.5000delA:p.K1667Sfs*10,BRCA1:NM_007299:exon16:c.1688delA:p.K563Sfs*10,BRCA1:NM_007300:exon17:c.5063delA:p.K1688Sfs*10	Pathogenic		BRCA1	Not Yet Reviewed
	17:43067682:T:A	BRCA1	BRCA1:NM_007297:exon15:c.A4859T:p.K1620M,BRCA1:NM_007298:exon15:c.A1688T:p.K563M,BRCA1:NM_007294:exon16:c.A5000T:p.K1667M,BRCA1:NM_007299:exon16:c.A1688T:p.K563M,BRCA1:NM_007300:exon17:c.A5063T:p.K1688M	Pathogenic	not_provided	BRCA1	Not Yet Reviewed
	17:43067682:T:C	BRCA1	BRCA1:NM_007297:exon15:c.A4859G:p.K1620R,BRCA1:NM_007298:exon15:c.A1688G:p.K563R,BRCA1:NM_007294:exon16:c.A5000G:p.K1667R,BRCA1:NM_007299:exon16:c.A1688G:p.K563R,BRCA1:NM_007300:exon17:c.A5063G:p.K1688R	Benign	Conflicting_interpretations_of_pathogenicity	BRCA1	Not Yet Reviewed
	17:43067682:T:G	BRCA1	BRCA1:NM_007297:exon15:c.A4859C:p.K1620T,BRCA1:NM_007298:exon15:c.A1688C:p.K563T,BRCA1:NM_007294:exon16:c.A5000C:p.K1667T,BRCA1:NM_007299:exon16:c.A1688C:p.K563T,BRCA1:NM_007300:exon17:c.A5063C:p.K1688T	Pathogenic	not_provided	BRCA1	Not Yet Reviewed
	17:43067683:T:A	BRCA1	BRCA1:NM_007297:exon15:c.A4858T:p.K1620X,BRCA1:NM_007298:exon15:c.A1687T:p.K563X,BRCA1:NM_007294:exon16:c.A4999T:p.K1667X,BRCA1:NM_007299:exon16:c.A1687T:p.K563X,BRCA1:NM_007300:exon17:c.A5062T:p.K1688X	Pathogenic	Pathogenic	BRCA1	Pathogenic
	17:43067683:T:C	BRCA1	BRCA1:NM_007297:exon15:c.A4858G:p.K1620E,BRCA1:NM_007298:exon15:c.A1687G:p.K563E,BRCA1:NM_007294:exon16:c.A4999G:p.K1667E,BRCA1:NM_007299:exon16:c.A1687G:p.K563E,BRCA1:NM_007300:exon17:c.A5062G:p.K1688E	Benign	Uncertain_significance	BRCA1	Not Yet Reviewed
	17:43067683:T:G	BRCA1	BRCA1:NM_007297:exon15:c.A4858C:p.K1620Q,BRCA1:NM_007298:exon15:c.A1687C:p.K563Q,BRCA1:NM_007294:exon16:c.A4999C:p.K1667Q,BRCA1:NM_007299:exon16:c.A1687C:p.K563Q,BRCA1:NM_007300:exon17:c.A5062C:p.K1688Q	Benign	not_provided	BRCA1	Not Yet Reviewed
	17:43067684:G:C	BRCA1	BRCA1:NM_007297:exon15:c.C4857G:p.Y1619X,BRCA1:NM_007298:exon15:c.C1686G:p.Y562X,BRCA1:NM_007294:exon16:c.C4998G:p.Y1666X,BRCA1:NM_007299:exon16:c.C1686G:p.Y562X,BRCA1:NM_007300:exon17:c.C5061G:p.Y1687X	Pathogenic	not_provided	BRCA1	Not Yet Reviewed
	17:43067684:G:GT	BRCA1	BRCA1:NM_007297:exon15:c.4856dupA:p.Y1619*,BRCA1:NM_007298:exon15:c.1685dupA:p.Y562*,BRCA1:NM_007294:exon16:c.4997dupA:p.Y1666*,BRCA1:NM_007299:exon16:c.1685dupA:p.Y562*,BRCA1:NM_007300:exon17:c.5060dupA:p.Y1687*	Pathogenic	Pathogenic	BRCA1	Pathogenic
	17:43067684:G:GTA	BRCA1	BRCA1:NM_007297:exon15:c.4856_4857insTA:p.K1620Tfs*11,BRCA1:NM_007298:exon15:c.1685_1686insTA:p.K563Tfs*11,BRCA1:NM_007294:exon16:c.4997_4998insTA:p.K1667Tfs*11,BRCA1:NM_007299:exon16:c.1685_1686insTA:p.K563Tfs*11,BRCA1:NM_007300:exon17:c.5060_5061insTA:p.K1688Tfs*11	Pathogenic	Pathogenic	BRCA1	Pathogenic
	17:43067684:G:T	BRCA1	BRCA1:NM_007297:exon15:c.C4857A:p.Y1619X,BRCA1:NM_007298:exon15:c.C1686A:p.Y562X,BRCA1:NM_007294:exon16:c.C4998A:p.Y1666X,BRCA1:NM_007299:exon16:c.C1686A:p.Y562X,BRCA1:NM_007300:exon17:c.C5061A:p.Y1687X	Pathogenic	Pathogenic	BRCA1	Pathogenic
	17:43067685:T:A	BRCA1	BRCA1:NM_007297:exon15:c.A4856T:p.Y1619F,BRCA1:NM_007298:exon15:c.A1685T:p.Y562F,BRCA1:NM_007294:exon16:c.A4997T:p.Y1666F,BRCA1:NM_007299:exon16:c.A1685T:p.Y562F,BRCA1:NM_007300:exon17:c.A5060T:p.Y1687F	Benign	not_provided	BRCA1	Not Yet Reviewed
	17:43067685:T:C	BRCA1	BRCA1:NM_007297:exon15:c.A4856G:p.Y1619C,BRCA1:NM_007298:exon15:c.A1685G:p.Y562C,BRCA1:NM_007294:exon16:c.A4997G:p.Y1666C,BRCA1:NM_007299:exon16:c.A1685G:p.Y562C,BRCA1:NM_007300:exon17:c.A5060G:p.Y1687C	Benign	Conflicting_interpretations_of_pathogenicity	BRCA1	Not Yet Reviewed
	17:43067685:T:G	BRCA1	BRCA1:NM_007297:exon15:c.A4856C:p.Y1619S,BRCA1:NM_007298:exon15:c.A1685C:p.Y562S,BRCA1:NM_007294:exon16:c.A4997C:p.Y1666S,BRCA1:NM_007299:exon16:c.A1685C:p.Y562S,BRCA1:NM_007300:exon17:c.A5060C:p.Y1687S	Benign	not_provided	BRCA1	Not Yet Reviewed
	17:43067686:A:C	BRCA1	BRCA1:NM_007297:exon15:c.T4855G:p.Y1619D,BRCA1:NM_007298:exon15:c.T1684G:p.Y562D,BRCA1:NM_007294:exon16:c.T4996G:p.Y1666D,BRCA1:NM_007299:exon16:c.T1684G:p.Y562D,BRCA1:NM_007300:exon17:c.T5059G:p.Y1687D	Benign	not_provided	BRCA1	Not Yet Reviewed
	17:43067686:A:G	BRCA1	BRCA1:NM_007297:exon15:c.T4855C:p.Y1619H,BRCA1:NM_007298:exon15:c.T1684C:p.Y562H,BRCA1:NM_007294:exon16:c.T4996C:p.Y1666H,BRCA1:NM_007299:exon16:c.T1684C:p.Y562H,BRCA1:NM_007300:exon17:c.T5059C:p.Y1687H	Benign	not_provided	BRCA1	Not Yet Reviewed
	17:43067687:C:G	BRCA1	BRCA1:NM_007297:exon15:c.G4854C:p.V1618V,BRCA1:NM_007298:exon15:c.G1683C:p.V561V,BRCA1:NM_007294:exon16:c.G4995C:p.V1665V,BRCA1:NM_007299:exon16:c.G1683C:p.V561V,BRCA1:NM_007300:exon17:c.G5058C:p.V1686V	Benign	not_provided	BRCA1	Not Yet Reviewed
	17:43067688:A:G	BRCA1	BRCA1:NM_007297:exon15:c.T4853C:p.V1618A,BRCA1:NM_007298:exon15:c.T1682C:p.V561A,BRCA1:NM_007294:exon16:c.T4994C:p.V1665A,BRCA1:NM_007299:exon16:c.T1682C:p.V561A,BRCA1:NM_007300:exon17:c.T5057C:p.V1686A	Benign	not_provided	BRCA1	Not Yet Reviewed
	17:43067688:A:T	BRCA1	BRCA1:NM_007297:exon15:c.T4853A:p.V1618E,BRCA1:NM_007298:exon15:c.T1682A:p.V561E,BRCA1:NM_007294:exon16:c.T4994A:p.V1665E,BRCA1:NM_007299:exon16:c.T1682A:p.V561E,BRCA1:NM_007300:exon17:c.T5057A:p.V1686E	Pathogenic	Uncertain_significance	BRCA1	Not Yet Reviewed
	17:43067689:C:A	BRCA1	BRCA1:NM_007297:exon15:c.G4852T:p.V1618L,BRCA1:NM_007298:exon15:c.G1681T:p.V561L,BRCA1:NM_007294:exon16:c.G4993T:p.V1665L,BRCA1:NM_007299:exon16:c.G1681T:p.V561L,BRCA1:NM_007300:exon17:c.G5056T:p.V1686L	Benign	Uncertain_significance	BRCA1	Not Yet Reviewed
	17:43067689:C:CG	BRCA1	BRCA1:NM_007297:exon15:c.4851dupC:p.V1618Rfs*14,BRCA1:NM_007298:exon15:c.1680dupC:p.V561Rfs*14,BRCA1:NM_007294:exon16:c.4992dupC:p.V1665Rfs*14,BRCA1:NM_007299:exon16:c.1680dupC:p.V561Rfs*14,BRCA1:NM_007300:exon17:c.5055dupC:p.V1686Rfs*14	Pathogenic	Pathogenic	BRCA1	Not Yet Reviewed
	17:43067689:C:G	BRCA1	BRCA1:NM_007297:exon15:c.G4852C:p.V1618L,BRCA1:NM_007298:exon15:c.G1681C:p.V561L,BRCA1:NM_007294:exon16:c.G4993C:p.V1665L,BRCA1:NM_007299:exon16:c.G1681C:p.V561L,BRCA1:NM_007300:exon17:c.G5056C:p.V1686L	Benign	Conflicting_interpretations_of_pathogenicity	BRCA1	Not Yet Reviewed
	17:43067689:C:T	BRCA1	BRCA1:NM_007297:exon15:c.G4852A:p.V1618M,BRCA1:NM_007298:exon15:c.G1681A:p.V561M,BRCA1:NM_007294:exon16:c.G4993A:p.V1665M,BRCA1:NM_007299:exon16:c.G1681A:p.V561M,BRCA1:NM_007300:exon17:c.G5056A:p.V1686M	Benign	Conflicting_interpretations_of_pathogenicity	BRCA1	Not Yet Reviewed
	17:43067691:A:C	BRCA1	BRCA1:NM_007297:exon15:c.T4850G:p.L1617R,BRCA1:NM_007298:exon15:c.T1679G:p.L560R,BRCA1:NM_007294:exon16:c.T4991G:p.L1664R,BRCA1:NM_007299:exon16:c.T1679G:p.L560R,BRCA1:NM_007300:exon17:c.T5054G:p.L1685R	Benign	not_provided	BRCA1	Not Yet Reviewed
	17:43067691:A:T	BRCA1	BRCA1:NM_007297:exon15:c.T4850A:p.L1617H,BRCA1:NM_007298:exon15:c.T1679A:p.L560H,BRCA1:NM_007294:exon16:c.T4991A:p.L1664H,BRCA1:NM_007299:exon16:c.T1679A:p.L560H,BRCA1:NM_007300:exon17:c.T5054A:p.L1685H	Benign	not_provided	BRCA1	Not Yet Reviewed
	17:43067692:G:C	BRCA1	BRCA1:NM_007297:exon15:c.C4849G:p.L1617V,BRCA1:NM_007298:exon15:c.C1678G:p.L560V,BRCA1:NM_007294:exon16:c.C4990G:p.L1664V,BRCA1:NM_007299:exon16:c.C1678G:p.L560V,BRCA1:NM_007300:exon17:c.C5053G:p.L1685V	Benign	Uncertain_significance	BRCA1	Not Yet Reviewed
	17:43067692:G:T	BRCA1	BRCA1:NM_007297:exon15:c.C4849A:p.L1617I,BRCA1:NM_007298:exon15:c.C1678A:p.L560I,BRCA1:NM_007294:exon16:c.C4990A:p.L1664I,BRCA1:NM_007299:exon16:c.C1678A:p.L560I,BRCA1:NM_007300:exon17:c.C5053A:p.L1685I	Benign	not_provided	BRCA1	Not Yet Reviewed
	17:43067693:C:A	BRCA1	BRCA1:NM_007297:exon15:c.G4848T:p.M1616I,BRCA1:NM_007298:exon15:c.G1677T:p.M559I,BRCA1:NM_007294:exon16:c.G4989T:p.M1663I,BRCA1:NM_007299:exon16:c.G1677T:p.M559I,BRCA1:NM_007300:exon17:c.G5052T:p.M1684I	Benign	not_provided	BRCA1	Not Yet Reviewed
	17:43067693:C:G	BRCA1	BRCA1:NM_007297:exon15:c.G4848C:p.M1616I,BRCA1:NM_007298:exon15:c.G1677C:p.M559I,BRCA1:NM_007294:exon16:c.G4989C:p.M1663I,BRCA1:NM_007299:exon16:c.G1677C:p.M559I,BRCA1:NM_007300:exon17:c.G5052C:p.M1684I	Benign	not_provided	BRCA1	Not Yet Reviewed
	17:43067693:C:T	BRCA1	BRCA1:NM_007297:exon15:c.G4848A:p.M1616I,BRCA1:NM_007298:exon15:c.G1677A:p.M559I,BRCA1:NM_007294:exon16:c.G4989A:p.M1663I,BRCA1:NM_007299:exon16:c.G1677A:p.M559I,BRCA1:NM_007300:exon17:c.G5052A:p.M1684I	Benign	not_provided	BRCA1	Not Yet Reviewed
	17:43067694:A:C	BRCA1	BRCA1:NM_007297:exon15:c.T4847G:p.M1616R,BRCA1:NM_007298:exon15:c.T1676G:p.M559R,BRCA1:NM_007294:exon16:c.T4988G:p.M1663R,BRCA1:NM_007299:exon16:c.T1676G:p.M559R,BRCA1:NM_007300:exon17:c.T5051G:p.M1684R	Benign	not_provided	BRCA1	Not Yet Reviewed
	17:43067694:A:G	BRCA1	BRCA1:NM_007297:exon15:c.T4847C:p.M1616T,BRCA1:NM_007298:exon15:c.T1676C:p.M559T,BRCA1:NM_007294:exon16:c.T4988C:p.M1663T,BRCA1:NM_007299:exon16:c.T1676C:p.M559T,BRCA1:NM_007300:exon17:c.T5051C:p.M1684T	Benign	Uncertain_significance	BRCA1	Not Yet Reviewed
	17:43067694:A:T	BRCA1	BRCA1:NM_007297:exon15:c.T4847A:p.M1616K,BRCA1:NM_007298:exon15:c.T1676A:p.M559K,BRCA1:NM_007294:exon16:c.T4988A:p.M1663K,BRCA1:NM_007299:exon16:c.T1676A:p.M559K,BRCA1:NM_007300:exon17:c.T5051A:p.M1684K	Benign	Uncertain_significance	BRCA1	Not Yet Reviewed
	17:43067694:AT:A	BRCA1	BRCA1:NM_007297:exon15:c.4846delA:p.M1616Cfs*14,BRCA1:NM_007298:exon15:c.1675delA:p.M559Cfs*14,BRCA1:NM_007294:exon16:c.4987delA:p.M1663Cfs*14,BRCA1:NM_007299:exon16:c.1675delA:p.M559Cfs*14,BRCA1:NM_007300:exon17:c.5050delA:p.M1684Cfs*14	Pathogenic	Pathogenic	BRCA1	Pathogenic
	17:43067695:T:A	BRCA1	BRCA1:NM_007297:exon15:c.A4846T:p.M1616L,BRCA1:NM_007298:exon15:c.A1675T:p.M559L,BRCA1:NM_007294:exon16:c.A4987T:p.M1663L,BRCA1:NM_007299:exon16:c.A1675T:p.M559L,BRCA1:NM_007300:exon17:c.A5050T:p.M1684L	Benign	Uncertain_significance	BRCA1	Not Yet Reviewed
	17:43067695:T:C	BRCA1	BRCA1:NM_007297:exon15:c.A4846G:p.M1616V,BRCA1:NM_007298:exon15:c.A1675G:p.M559V,BRCA1:NM_007294:exon16:c.A4987G:p.M1663V,BRCA1:NM_007299:exon16:c.A1675G:p.M559V,BRCA1:NM_007300:exon17:c.A5050G:p.M1684V	Benign	not_provided	BRCA1	Not Yet Reviewed
	17:43067695:T:G	BRCA1	BRCA1:NM_007297:exon15:c.A4846C:p.M1616L,BRCA1:NM_007298:exon15:c.A1675C:p.M559L,BRCA1:NM_007294:exon16:c.A4987C:p.M1663L,BRCA1:NM_007299:exon16:c.A1675C:p.M559L,BRCA1:NM_007300:exon17:c.A5050C:p.M1684L	Benign	not_provided	BRCA1	Not Yet Reviewed
	17:43070019:CGCCTCCCGGGTTCAAGCAATTCTCCTGCCTCAGCCTCCTGAGTAGCTGGGATTATAGGCATGCGCCACCACGCCCGGCTAATTGTGTATTTTTAGTAAAGATGGGGTTTCTTCATGTTGGTCAGGCTGGTCTTGATCTCCTGACCTTAGGTGATCTGACCACCTCAGCCTCCCAAAGTGCTGGGATTACAGGCTTGAGCCACCATGCCCGGCCATGCAATTATTTTTATTATGAAGTGATGACAATGACAATTAATTACAGGGGTGGTAAACTTCTCAGGATGTCTGAAATCCACAAATAGCCCAAGCAGAAACGAGGTTTTACTGGTCTTAATATTTTAATGGGTATTTTTCCACAGTATGAAGCAATTCCCATTTCTGGCATTAAGGACCCAAGGTGATGCCAAAATCCTAATAGCAAGGGATATTGCAGGGCAGAAGTGGCAGGGCATTCTTACAAGCCAGGATGAAAACAAACACTAGAGAAATGCTACTATCTGGCAGTACATTTGGAACCAGTCTGAATTTAGTTAAATATGCTGGTAAATTCACCCATGTGAGACAAGGGGGAGAAAAAGATGCCTTCTGGGGAATAAAACTATACCTACTTGCTTTTACAGATAGAAAGGAAAATTCCAATTCGAAAGTCCTATATCATACCCAAAGTATAGCTTTTCCACTAATATTTAATAATTATTTTCTCAAGTAAATATACATAAAATAATCCACACTATAGCTTTATCTAGATCTAAATTTTCAGAAATTAGTAATCGAAATTAAATTACACAGAACTGTGATTGTTTTCTAGATTTCTTCCTCTAGGTTATTAATTGACAATACCTACATAAAACTCTTTCCAGAATGTTGTTAAGTCTTAGTCATTAGGGAGATACATATGGATACACTCACAAATTCTTCTGGGGTCAGGCCAGACACCACCATGGACATTCTTTTGTTGACCCTTTCTGTTGAAGCTGTCAATTCTGGCTTCTCCCTGCTCACACTTTCTTCCATTGCATTATACCCAGCAGTATCAGTAGTATGAGCAGCAGCTGGACTCTGGGCAGATTCTGCAACTTTCAATTGGGGAACTTTCAATGCAGAGGTTGAAGATGGTATGTTGCCAACACGAGCTGACTCTGGGGCTCTGTCTTCAGAAGGATCAGATTCAGGGTCATCAGAGAAGAGGCTGATTCCAGATTCCAGGTAAGGGGTTCCCTCTGAAAGGAATGGGAGAAGTTTAATTTACACAACGATGAATGTTGAATTACAAAGTTCTGGTCTCTGTTAAGAATTAAAAAGACCAATAAAGTTAGGTTAAGAGAAAAATGGGTACATGAATACAGTGTTGGTGGAAATCCAAAGTAGCTTAGTTTCCTAAAAAGGAAATATGGCATTATGTAGCAAACACCTTAACACGTATTTACACTTTCAGTCAACAATGCTAGTTTTAGAAATATATCCTAGGGAGATAAAAGATATATGCAAAGGTTTAGTCATAGGAATAGTATAATTTTAGAAACAATGTAGTTGTCCAATAATAGGAGATTAAATTACGATATACCTAGTCCAATGGAGTACTCTTCACCCATTAATTTGAATATAAATGTTGATGTACAATAAAACAGAAATGTTACTAATATATTAAAGACACCTAAGCAATATTATTTATCATGACATTATTTTAAAAATAAAAGTTTATGGGCCGAGCACGGTGGCTCACACCTGTAATCCCAGCACTTTGGGAGGCCGAGACGGGTGGATCACGAGGTCAGGAGATCAAGACCATCCTGGCTAACACAGTGAAACCCTGTCTCTACTGAAAATACAAAAAAAAAAATTAGCTGGGCGTGGTGGCGGGCGCCTGTAGTCCCGGCTACTAGGGAGGCTGAGGCAGGGGAATGGCGTGTACCCGGGAGGCAGAGCTTGCAGTGAGCTGAGATTGAGCCATTGCATTCCAGCCTGGGCAACAGAGCGAGACTCCGTCTCAAAAAAATAAATAAATAAAAATAAATAAATAAATAAAAGTTTATGTAAAATGACTAAAGAAACACAGAAATATTTTATTATTAAAGAATAAGAGTACAGGCCGGGTGCGGTGGCTCAGGCCTGTAATCCCAGCACTTTGGGAGGCCAAGGTGGGCGGATCACCTGAGGTCAAGAGGTCGAGACCAGTCTGACCAACATGGAGAAACCCTGTCTCTACTAAAAATACAAAAAATTAGCCGGGCGTGGTGGTGCATGCCTGTAATCCCAGCTACTGGGGAGGCTGAAGCAGGAGAATCGCTCGAACCCAGGAGGCGGAGGTTGCGCTGAGCCGAGATTGCGCCATTGCACTCCAGCCTGGGCAACAAGAGTGAAACTCCGTCTCAAAAAAGAGTACGGGTAATATTTTTTTTTTTGAGAAGGGTCTCGGTCTGTCATCCAGGCTGCAGTGCAGTGGCACAAACATGGCTCACCTGCAGCCTTGACCTCCTGGACTCAAGTGATCTTCCTGTCTCAGCCTCCTGAGTAGCTGGGACCACAGGTGTTTGCCACCTTCCAGCTGATTTTTTTTTTTTTTGAGATGGAGTTTCATTCTTGTTGCCCAGGCTAGAGTGCAATGGCGCGATCTCAGCTCACTGAAACCTCT:C	BRCA1	BRCA1:NM_007297:exon14:c.4535_4845del:p.E1512Dfs*16,BRCA1:NM_007298:exon14:c.1364_1674del:p.E455Dfs*16,BRCA1:NM_007294:exon15:c.4676_4986del:p.E1559Dfs*16,BRCA1:NM_007299:exon15:c.1364_1674del:p.E455Dfs*16,BRCA1:NM_007300:exon16:c.4739_5049del:p.E1580Dfs*16	Pathogenic		BRCA1	Not Yet Reviewed
	17:43070027:GGGTTCAAGCAATTCTCCTGCCTCAGCCTCCTGAGTAGCTGGGATTATAGGCATGCGCCACCACGCCCGGCTAATTGTGTATTTTTAGTAAAGATGGGGTTTCTTCATGTTGGTCAGGCTGGTCTTGATCTCCTGACCTTAGGTGATCTGACCACCTCAGCCTCCCAAAGTGCTGGGATTACAGGCTTGAGCCACCATGCCCGGCCATGCAATTATTTTTATTATGAAGTGATGACAATGACAATTAATTACAGGGGTGGTAAACTTCTCAGGATGTCTGAAATCCACAAATAGCCCAAGCAGAAACGAGGTTTTACTGGTCTTAATATTTTAATGGGTATTTTTCCACAGTATGAAGCAATTCCCATTTCTGGCATTAAGGACCCAAGGTGATGCCAAAATCCTAATAGCAAGGGATATTGCAGGGCAGAAGTGGCAGGGCATTCTTACAAGCCAGGATGAAAACAAACACTAGAGAAATGCTACTATCTGGCAGTACATTTGGAACCAGTCTGAATTTAGTTAAATATGCTGGTAAATTCACCCATGTGAGACAAGGGGGAGAAAAAGATGCCTTCTGGGGAATAAAACTATACCTACTTGCTTTTACAGATAGAAAGGAAAATTCCAATTCGAAAGTCCTATATCATACCCAAAGTATAGCTTTTCCACTAATATTTAATAATTATTTTCTCAAGTAAATATACATAAAATAATCCACACTATAGCTTTATCTAGATCTAAATTTTCAGAAATTAGTAATCGAAATTAAATTACACAGAACTGTGATTGTTTTCTAGATTTCTTCCTCTAGGTTATTAATTGACAATACCTACATAAAACTCTTTCCAGAATGTTGTTAAGTCTTAGTCATTAGGGAGATACATATGGATACACTCACAAATTCTTCTGGGGTCAGGCCAGACACCACCATGGACATTCTTTTGTTGACCCTTTCTGTTGAAGCTGTCAATTCTGGCTTCTCCCTGCTCACACTTTCTTCCATTGCATTATACCCAGCAGTATCAGTAGTATGAGCAGCAGCTGGACTCTGGGCAGATTCTGCAACTTTCAATTGGGGAACTTTCAATGCAGAGGTTGAAGATGGTATGTTGCCAACACGAGCTGACTCTGGGGCTCTGTCTTCAGAAGGATCAGATTCAGGGTCATCAGAGAAGAGGCTGATTCCAGATTCCAGGTAAGGGGTTCCCTCTGAAAGGAATGGGAGAAGTTTAATTTACACAACGATGAATGTTGAATTACAAAGTTCTGGTCTCTGTTAAGAATTAAAAAGACCAATAAAGTTAGGTTAAGAGAAAAATGGGTACATGAATACAGTGTTGGTGGAAATCCAAAGTAGCTTAGTTTCCTAAAAAGGAAATATGGCATTATGTAGCAAACACCTTAACACGTATTTACACTTTCAGTCAACAATGCTAGTTTTAGAAATATATCCTAGGGAGATAAAAGATATATGCAAAGGTTTAGTCATAGGAATAGTATAATTTTAGAAACAATGTAGTTGTCCAATAATAGGAGATTAAATTACGATATACCTAGTCCAATGGAGTACTCTTCACCCATTAATTTGAATATAAATGTTGATGTACAATAAAACAGAAATGTTACTAATATATTAAAGACACCTAAGCAATATTATTTATCATGACATTATTTTAAAAATAAAAGTTTATGGGCCGAGCACGGTGGCTCACACCTGTAATCCCAGCACTTTGGGAGGCCGAGACGGGTGGATCACGAGGTCAGGAGATCAAGACCATCCTGGCTAACACAGTGAAACCCTGTCTCTACTGAAAATACAAAAAAAAAAATTAGCTGGGCGTGGTGGCGGGCGCCTGTAGTCCCGGCTACTAGGGAGGCTGAGGCAGGGGAATGGCGTGTACCCGGGAGGCAGAGCTTGCAGTGAGCTGAGATTGAGCCATTGCATTCCAGCCTGGGCAACAGAGCGAGACTCCGTCTCAAAAAAATAAATAAATAAAAATAAATAAATAAATAAAAGTTTATGTAAAATGACTAAAGAAACACAGAAATATTTTATTATTAAAGAATAAGAGTACAGGCCGGGTGCGGTGGCTCAGGCCTGTAATCCCAGCACTTTGGGAGGCCAAGGTGGGCGGATCACCTGAGGTCAAGAGGTCGAGACCAGTCTGACCAACATGGAGAAACCCTGTCTCTACTAAAAATACAAAAAATTAGCCGGGCGTGGTGGTGCATGCCTGTAATCCCAGCTACTGGGGAGGCTGAAGCAGGAGAATCGCTCGAACCCAGGAGGCGGAGGTTGCGCTGAGCCGAGATTGCGCCATTGCACTCCAGCCTGGGCAACAAGAGTGAAACTCCGTCTCAAAAAAGAGTACGGGTAATATTTTTTTTTTTGAGAAGGGTCTCGGTCTGTCATCCAGGCTGCAGTGCAGTGGCACAAACATGGCTCACCTGCAGCCTTGACCTCCTGGACTCAAGTGATCTTCCTGTCTCAGCCTCCTGAGTAGCTGGGACCACAGGTGTTTGCCACCTTCCAGCTGATTTTTTTTTTTTTTGAGATGGAGTTTCATTCTTGTTGCCCAGGCTAGAGTGCAATGGCGCGATCTCAGCTCACTGAAACCTCTGCCTCCCA:G	BRCA1	BRCA1:NM_007297:exon14:c.4535_4845del:p.E1512Dfs*16,BRCA1:NM_007298:exon14:c.1364_1674del:p.E455Dfs*16,BRCA1:NM_007294:exon15:c.4676_4986del:p.E1559Dfs*16,BRCA1:NM_007299:exon15:c.1364_1674del:p.E455Dfs*16,BRCA1:NM_007300:exon16:c.4739_5049del:p.E1580Dfs*16	Pathogenic	Pathogenic	BRCA1	Not Yet Reviewed
	17:43070307:AAATCCACAAATAGCCCAAGCAGAAACGAGGTTTTACTGGTCTTAATATTTTAATGGGTATTTTTCCACAGTATGAAGCAATTCCCATTTCTGGCATTAAGGACCCAAGGTGATGCCAAAATCCTAATAGCAAGGGATATTGCAGGGCAGAAGTGGCAGGGCATTCTTACAAGCCAGGATGAAAACAAACACTAGAGAAATGCTACTATCTGGCAGTACATTTGGAACCAGTCTGAATTTAGTTAAATATGCTGGTAAATTCACCCATGTGAGACAAGGGGGAGAAAAAGATGCCTTCTGGGGAATAAAACTATACCTACTTGCTTTTACAGATAGAAAGGAAAATTCCAATTCGAAAGTCCTATATCATACCCAAAGTATAGCTTTTCCACTAATATTTAATAATTATTTTCTCAAGTAAATATACATAAAATAATCCACACTATAGCTTTATCTAGATCTAAATTTTCAGAAATTAGTAATCGAAATTAAATTACACAGAACTGTGATTGTTTTCTAGATTTCTTCCTCTAGGTTATTAATTGACAATACCTACATAAAACTCTTTCCAGAATGTTGTTAAGTCTTAGTCATTAGGGAGATACATATGGATACACTCACAAATTCTTCTGGGGTCAGGCCAGACACCACC:A	BRCA1	BRCA1:NM_007297:exon14:c.4815_4845del:p.M1605Ifs*15,BRCA1:NM_007298:exon14:c.1644_1674del:p.M548Ifs*15,BRCA1:NM_007294:exon15:c.4956_4986del:p.M1652Ifs*15,BRCA1:NM_007299:exon15:c.1644_1674del:p.M548Ifs*15,BRCA1:NM_007300:exon16:c.5019_5049del:p.M1673Ifs*15	Pathogenic		BRCA1	Not Yet Reviewed
	17:43070927:CAAATTCTTCTGGGGTCAGGCCAGACACCACCATGGACATTCTTTTGTTGACCCTTTCTGTTGAAGCTGTCAATTCTGGCTTCTCCCTGCTCACACTTTCTTCCATTGCATTATACCCAGCAGTATCAGTAGTATGAGCAGCAGCTGGACTCTGGGCAGATTCTGCAACTTTCAATTGGGGAACTTTCAATGCAGAGGTTGAAGATGGTATGTTGCCAACACGAGCTGACTCTGGGGCTCTGTCTTCAGAAGGATCAGATTCAGGGTCATCAGAGAAGAGGCTGATTCCAGATTCCAGGTAAGGGGTTCCCTCTGAAAGGAATGGGAGAAGTTTAATTTACACAACGATGAATGTTGAATTACAAAGTTCTGGTCTCTGTTAAGAATTAAAAAGACCAATAAAGTTAGGTTAAGAGAAAAATGGGTACATGAATACAGTGTTGGTGGAAATCCAAAGTAGCTTAGTTTCCTAAAAAGGAAATATGGCATTATGTAGCAAACACCTTAACACGTATTTACACTTTCAGTCAACAATGCTAGTTTTAGAAATATATCCTAGGGAGATAAAAGATATATGCAAAGGTTTAGTCATAGGAATAGTATAATTTTAGAAACAATGTAGTTGTCCAATAATAGGAGATTAAATTACGATATACCTAGTCCAATGGAGTACTCTTCACCCATTAATTTGAATATAAATGTTGATGTACAATAAAACAGAAATGTTACTAATATATTAAAGACACCTAAGCAATATTATTTATCATGACATTATTTTAAAAATAAAAGTTTATGGGCCGAGCACGGTGGCTCACACCTGTAATCCCAGCACTTTGGGAGGCCGAGACGGGTGGATCACGAGGTCAGGAGATCAAGACCATCCTGGCTAACACAGTGAAACCCTGTCTCTACTGAAAATACAAAAAAAAAAATTAGCTGGGCGTGGTGGCGGGCGCCTGTAGTCCCGGCTACTAGGGAGGCTGAGGCAGGGGAATGGCGTGTACCCGGGAGGCAGAGCTTGCAGTGAGCTGAGATTGAGCCATTGCATTCCAGCCTGGGCAACAGAGCGAGACTCCGTCTCAAAAAAATAAATAAATAAAAATAAATAAATAAATAAAAGTTTATGTAAAATGACTAAAGAAACACAGAAATATTTTATTATTAAAGAATAAGAGTACAGGCCGGGTGCGGTGGCTCAGGCCTGTAATCCCAGCACTTTGGGAGGCCAAGGTGGGCGGATCACCTGAGGTCAAGAGGTCGAGACCAGTCTGACCAACATGGAGAAACCCTGTCTCTACTAAAAATACAAAAAATTAGCCGGGCGTGGTGGTGCATGCCTGTAATCCCAGCTACTGGGGAGGCTGAAGCAGGAGAATCGCTCGAACCCAGGAGGCGGAGGTTGCGCTGAGCCGAGATTGCGCCATTGCACTCCAGCCTGGGCAACAAGAGTGAAACTCCGTCTCAAAAAAGAGTACGGGTAATATTTTTTTTTTTGAGAAGGGTCTCGGTCTGTCATCCAGGCTGCAGTGCAGTGGCACAAACATGGCTCACCTGCAGCCTTGACCTCCTGGACTCAAGTGATCTTCCTGTCTCAGCCTCCTGAGTAGCTGGGACCACAGGTGTTTGCCACCTTCCAGCTGATTTTTTTTTTTTTTGAGATGGAGTTTCATTCTTGTTGCCCAGGCTAGAGTGCAATGGCGCGATCTCAGCTCACTGAAACCTCTGCCTCCCAGGTTCAAGCGATTCTCCTGCCTCAGCCTCCCGAGTAGCTGGGACTACAGGCATAAGCCACCAAGCCTGGCTAATTTTGTATTTTTAGTAGAGACAGGGTTTCTCCATATTGGTCAGGTTGGTCCTGAACTCCTGCCCTCAGGTGATCTGCCCGCCTCGGCCTCCCAAAGTGCTGGGATTACAGGCGTAAGCCACCCACCACGCCTGGCCCCAGCTAGTTTTTTTTTTTTTTTACTTTTTATAGAGATCAGGTCTCGCTACATTGCCCAGGCTGGTCTTGAACTCTTGGCCTCGAGCAATTCTCCCACCTTGGCCTCCCAAAGTACTGAGATTACAGGCATGAGCAGTGGCTGTAATCTGTCCTTATTTTATCTTTTAAGAGGTGGCATCTCAGCTTGGTGAAGTGGCTCACACCTATAATCCCAGCACTTTGGGAGGCCAAGGTAGGAAGATTGCATGAGGCCAGGAGTTAGAGACCAGCCTCGGCAACATAACAAGACCCGTGTCTAACCCCACCCCAAATTATCTTTTTTATTCCCTATATTGTCCAATTTGGGGGCAATGAGCTTATAGCAATTTTGTAAGAAAGGAAAAAAAAGTTGAAAAATGTGGCAAATGCTTTATTTTTGTTTCTTCATCCAAGGTAATGACACCATTACTTTTTTCACTTAATAAATCAGCAGATATCATTACCAAATTAAAAACAGCAGAGATGTCATCCTTGAAACATTTCAGAAAATGCCATGGTATCAGGAATTAAGCATAGCTAAGTAGAATGTATGAGATTCCTAAAATGACCCTAATGAACATGGCCAAATACCACATTTGATGCCAAACAGTGTCTTTTATGATAACGTGTTTTTGAGGATTAAAAACTTTCTTTACTGATTAAAACTCTGATTTACAAGCCATAAAACACCATTCATTAAAAGTGATTTTTAAGGCATAAAATATGTAGTCATTTATATTCATTAACTCATAAAAAAAACTTGCTTTGGGATTTGACTCATTTTCTAATAAAGGACTGGCCTAAAACTTTATTCTTTGGCCTTTGGACTCTTGTCTAACAGTTGAAATAAAATATATGTGTGTATATATATATATATATATTTTTTGAGATGGAGTCTTGCTCTGTCACCCAGACTGGAGTGCAGTGGTGTGATCTTGGCTCACCGCAACCTCCGCCTCCCGGGTTCAAGTGATTCTGCTGCCTCAGCCTCCAGAGTAGCTAGGATTACGGGCATGCACTAGCACACCCAGTTAATTTTTTTGTATTTTTAGTAGAGACAGGGTTTCACCATGTTGGCCAGACAGGTCTTGAACTCCTGACCTCAGCTGATCCACCTGCCTCGGCCTCCTGGAGTACTGGGATTACAGGCGTGAGCCACTATGCCTGGCCTGAAATAATACATTTAGAGTACACCAAGACTCCCTCATCCTCAAAATCATTAGTTAAACCATTAATTAAAATATAGATGGATTAACAGTTTCAATAATTTTCAAGTAAACCTTGATTAACACTTGAGCTATTTTTCTAAAGTGGGCTTAATTAAGTATAACAAAAGTGTCCATGATAGACTAGTACATCTAAAAGTTGGTTAACCAGAATATCTTTATGTAGGATTCAGAGTAAAATCAAAGTGTTTGTTCCAATACAGCAGATGAAATATTACCTAGATCTTGCCTTGGCAAGTAAGATGTTTCCGTCAAATCGTGTGGCCCAGACTCTTCCAGCTGTTGCTCCTCCACATCAACAACCTTAATGAGCTCCTCTTGAGATGGGTAGTTTCTATTCTGAAGACTCCCAGAGCAACTGTGCATGTACCACCTATCATCTAATGATGGGCATTTAGAAGGGGATGACCTAGAAAGATAAATGGAAGGAGAAAACCATCGCCACCAATTGTGAAAGGACAAATCATACTTGCTGGGCAGCCAAAGCATAAATGAAACAGCTCATGTCAGAGAGATCAGAAATGACTGGCAAAAAAGAGCCCGCAAGACAGCCTAGAAGTCTGGATTCATGTTGCCTGCCAATATGTCAGGGTTGACATATAACATGGGGTTGGGTTGGTCTGAGGCACCATATCTCCCAGCTGTTTAAAAGCAGGTCAGTAGCTGGGTGTGGTGGCTGGCGCCTGTAATCTCAGCTACTCGGGAGGCTGAGGCAGGAAAATTGCTTGAACCTGGGAGACAGAGGTTGCAGTGAGCCGAGATCACGCCACTGCACTCCAGCCTGAGTGACAGAGCAAGACTCTGTCAAGAAAGAAAGGAAAGGAAAGAAAGGAAAGAAAAGGAAAGGAAAGAAAGAAAAGAAAAGGAAGGGAGGAAGGAAAGAAAGGAAGAAAGGAAAGAAAGGAAAGAAAGAAGGAAAGAAGGAAGGAAGGGAGGGAAAGGAAAGGAAAGGACGGAAGGAAGGAAGGAAGGAAAGGAAGAAAGAAAGGAGGAAAGAATAAAAGCAGGTCAGCAAATTTTTACCAAATTACTCACTGCCACTCACTCTATACACAATATTCTACTTGAGTCTAAATGGATATGTTAGAATCAGATCTCTTATGAAGATAGAAAGTTGATCAATGTCGACATCTCTACACTCATTCTTTCTACTCAGTTTTAGCAGAATTCACAGAATCATCCCTATTGCCTGCCTTTTCAATGTTCAAATTCATTCTAAAAACAAAAGCCAGCTATAAAATATTGTTAGAAAAGCATACACACCCAGTAAATAGTTCCTCTGCTCTTCCAAGTGCTTAGGACTTTGCAAAATAAGATACTTATCAACAGATTTAAAGGGCCTCAGAGGTTAATTAATTTAAACAATTATTGGGTGCTTACTATGGGTCAAATACTAAGGCTAGGCCCCCTGGATTGAAGATGGGTGAGACCTGAATTACTGCTCTCTCTCTCTTTTTTTTTTTGTTTTGAGACGGAGTCTTGCTCTGTCGCCCAGGCTGGAGTGCAATGGCACGGTCCCAGCTCACTGCAACCTCTGCCTCCCAGGTTCAAGCAATTCTCCTGCCTCAGCCTCCTGAGTAGCTGGGATTACAGGCACCTGCCACCACGCCTGGCCCTCCAGTAAGGAAAAGAATAGTACTGGACTACATAGTCCAGTACTGGACTGCTATACAGCCCTGTGTTAATAGTGGTGTAAATACACATCTCTGAAAGATATTCTAAATGTTTTCTGGCTTTGGGAGGGCAAGGCGGGCGGACTACTTGAGTCCAGGAATTTGAGACCAGCCTGGGCAACAAGGTAAAACTCCATCTCTACCAAAAATACAAAAACTTAGTGGGTGTGGGTGGCGCATGCTTGTGGACCCAGCTACTCAGGAGGCTAAGGTGGGAGGATTGCTTGAGCCTGAAAAACGGAGGATGCAGTGAGCCATGACTGCACCACTGCAATCTAGGTGACACAGGGCGACCCTGTCTCAAAAAATAATAATAATAGTAATTATTATTATTATTTTCTGTGGTAAATCAACAGCTAGACTTTTTCTAGAAAGACAAGAATTTTAATTAGGGCAAGGGCTGCCTTGAAGAAGTCTACCATCAGTTTCCAAGCTTGTTCAGGTTTTACCTCCATTATATTTTTTTCTGACCTTCAGAAGGGACATATCTATCTAACCGCACATTTCTCATGTTGTAGCTTATGTTATAGGTTCAAAAAACCTATATAGGATTAAACAAAAGAAGTATCCTAGAGCAATAAAAGTGTATAAATGCCTGTATGCAAAAAACTGGAGAAAGTATGGTGAAAAAAATTAACAATCAGAGTTCAATATAAATAAAGATGTCAGATACCACAGCATCTTTACATTGATGTTTCTTACCTTTCCACTCCTGGTTCTTTATTTTTACTGGTAGAACTATCTGCAGACACCTCAAACTTGTCAGCAGAAAGGCCTTCTGGATTCTGGCTTATAGGGTATTCACTACTTTTCTGTGAAGTTAATACTGCTTTAAATGGAATGAGAAAACAAATCTACTTTACTGCTTTGTTCTGATAGTGATAATTCAGGTTAGAATACTGATTTTTTTCAAAAGCATCAATCTATGATACACAAATTGGTTTTTAAACAAGTATATCAGGCAGAATTTTATAAACACAAGCAATGCAACAGACAGATGCTAGCACCAAATGGAATTCAATGATTAAAAAATAATAATGATAATAAAAGGAACACTTTAAGACAGAGTAAATAAAGACACCCAGCTGAGACAAGGCTGAAAAAAAAAATCTATATTCCTTGGCCCTGAATGATAAAAAATATATATAACAAATTTTTATCTCTGCAGCAAAATAAATTATGCCCAAATCCCCTCAGACAATAGGAAAGAAAGAGTACCGGAGAGCACAAAGTACATTATTTTCTCCATCCCTACTGCCTCCACATTGAAGACTGTATGAAATGGGGATTTCAGCTTCTGCATGTCGGGGGTAAACAAGACATGAGTGTCAGACATGAAAGAAAAAACAGGTGACATTTTGCTTCACATTTTCAATTACCGAAAAAAAAGAAAAAAACAAATAAACCCCCTAAACCAACACATACACAAAAAAATCCCAAGGTGCTGGTTGATAAGAAATCTTAAATAATACATGGAACTAATGATGAAATGGCACAAGAAGGGAAAAATCACAAAACATACTGAAGGCAAAGTTCTGGCATGTTAGTTCTTTTTTTTTTTTTGAGACGGAGTCTCACTCTGTTGCCCAAGCTGAAGTGCAATGGTGCAATCTTGGCTCACTGCAACCTCCACCTCCTGGGTTCAAGCGATTCTCCTGCCTCAGCCTTCCTAGTAGCTGACATTACAGGTGCCTGCCACCACGCCCAGCTAGTTTTTTTGGTATTTTTAGTAGAGATGGGATTTTACCCTGTTGATCAGGCTAGTCTCGAACTCCTGACCTCAAGTGATCCACCCGCCTTGGCCTCCCAAAGTGCGGGGATTACAGACATGAGCCACTGCGCCCAGCCTAATTCATTTTGTAATATATTTACTCCTCCAAATGTATCACTTTGTGCCACTGCCTTCTAGGAAGTGGCTTAAAGGCAGAAGTACTTATTTATTTATTTTTATTTATTTATTTTTTTTGAGATGGAGTTTGCTCTTGTTGCCCAGGCTGCAGTGCAATGGCATGATCTTGGCTCACCACAACCTCTCTGCCTCCCAGGTTCAAGCTGTTCTCCTGCCTCAGCCTCCCAAGTAGTTGGGATTACAGGTATGCACCACCTCGCCCAACTAATTTTGTATTTTTAGTAGAGATGGGGTTTCTCCATGTTGGTCACGCTGGTCTCGAACTCCCGACCTCAGGTGATCTGCCTGCCTCGGCCTCCCAAAGTGATGGGATTACAGGCGTGAGCCACTGCGCCCGACCGTTATTTTTCAACGAGATGGGTGTCTTGCTGTGTTGACCAGGCTGGTTTCAAACTTTTTTTTTTTTTTGAGACAGAGTCTTGCTCTGTTACCCAGGCTGGAATACAGTGGCATGATCTCGGCTCACTGCAACCTCTGCCTCCAGGTTCAAGCGATTCTCCTGCCTTAGCCTCCCAAGAAGATGGGATTATAGGTGCCCACCACCACCCCTTGGCTAATTTTTGTATTTTTTGTAGAGATGGGGTTTTACCATGTTGGCCAGGCTGGTCTTAAACTCCTGACCTCAGGTGATCCGCCAACCTTGGCCTCACAAAGTGCTGGGATTATAGGCATGAGCCACCATACCCAGCCTGGTCTAGAACTCTTAAACTCAAGTGATCCTCCTGCCTTGGCATCTCACAGTGCTGGGATTATAGGCGTGAGCCACCATGCCTGGCCAAGGCGGAAATATTTAATAAGTAAAAACAAATAGTTAAAAATTGCAAAAGTCTTCTATTCATTAAAAAGTCACTGATGACTGTAATTCATTTTGAGCTTTTATTAGAAAAGCTAAAAGCCATAAATATAGGTAGAAAATTGAAACAAAAGATTGTATTAATTAAACTGTTTTTTTAAGACACTGGGTAGCCTGGGGGGAAATAATCATTGATTTCCTGAGTTAGTCTTCAAATGCATTATTTATAGTTTCCTTTATGCTTGTCTTTTCTGGACCTGTGAGTTTCTAGGATTGTTAAGAACTCTGTTGAAAGTAAGTAGGATCTAACTATGAAGAGAGGTATCATCCTCCCCACCCCCAATACAGGGTGATAATTGATAAAGGGTAATGTGCAAGTTCCAAGGAACCATATCAAACGGAATTAACCATTGGAAAGAGTTAAAAAAGTGGCCAGGTGATGTGGCTCACGCCTACAATCCCAGCACTTTGAGAGGCCGAGGTGGACAGATCACCTGAGGTCAGGAGTTTGAGACCAGCCCGGCCAACATGGTGAAACCCTGTCTCTACTAAAAATACAAAAATTAGCTGGGCGTGGTGGCGGGTGCCTGTAATCCCAGCTACCCAGGAGGCTGAGGCGGACATTGTAATGAGCCGAAATCACACCATTGCACTCCAGCCTGGGCAACAAAAGTGAAACTTCATCTCAAACAAAAACAAAACAAAACAAAACAAAAAAAATGAAAGGCAGAGGGAAGGCTCAGATACAAACACAGCTATTAAAAAGTCATTCCTCCTTTTGGCCAGAACCACCATCTTTCAGTAATTTGCCAAAATGACGAACACAAAGGGAAAGAGGAGAGGCACCTGATATATGTTCTCTAGGCCTTTTAGAAAACATGGAGTTGTTCCTTTGGCCATGTATATGCGAATCTGTAAGAAAGGTGAAATTGTAGACATCAAGGGAACGGGTACTGTTCAAAAAGGAATGCCCCACAAGTGTTACCATGGCAAAACTGGAAAAGTCTACAACGTGACCCAGCATGCTGTTGGCATCGCTGTAAACAAGTTAAGGGCAAGATTCTTGCCAAGAGAATTAATGTGCGTATTGAGCACATTAAACACTCTAAGAGCCAAGACAGCTTCCTGAAACGCGTGAAGGAAAATGATCAGAAAAAGAAAGAAGCCAAAGAGAAAGGTACGTGGGTTCAACTGAAGCACCAGCCTGCTCCACCCAGAGAAGCACACTTTGTGAGAACCAATGGGAAGGAGCCTGAGCAGCTGGAACCTATTCCCTATGAATTCATGGCATAATAGGTGTTAAAAAAAAAAAAAAAAGACCTTTGGACTGTAAAAAAAAAGAAAAGTCATTCTATCACCAGAACATTTAGCATATAAATTCCTCTTCTTACTACAATGGGCCTCATGCAATGAAGCAAATAAGATAACTTGTTAGAAGTTAACAACTCAATAGAACCTGAAAAACAGAGCAAAACCTTTCTGCTTTTTTTTCTCCTTAATCCTTAATTCATTCTCTGAACAGCAAGCCCAACCTAAGCCTTGTGACATGATGATCTACTTGCTGGCTGGTTTAGGAAAGTCTAAATGCAGAGATCCAGAGTCCAAGTTTCAGAATATTATTGTAGTTCCTCTTAAATCATTCCCTCATCTAGATGTCTTAACATGTTACATTCTTTGTGGATAGGAAGTATGGGCCACACCAAACATTTAATAAACTTACAGACTGCCCACTGTGTGCTAAGCATTGTACAGGGTATTGTGAAGAATTAAGGAAGACACTGGAAGACAACAGATATTAAGAAATAATAAACTAGGCCAGGCACCGTAGCTCCCAAGTAGGTGGGATTACAGGCATGTGCCACCACGCCCGGCTAATTTTTTGTAGTTTTAGTAGAGATGTGGTTTCTCCATGTTGGTCAGGCTGGTCTCGAGCTCCCGACCTCAGGTGATTCGCCTGCCTTGGCCTCCCAAAGTGCTGGGGTTACAGGCGTGAGCCACCGTACCCGGCAACAATATTCTTTTTACTAGAAGTTCTGGCCAGGTGCCATGGCTCACACCTGTAACCCCAGCACTTTGGGAGGCTGAGGTGAGAGGACTGCTTGAGTCCAGGAGTTTGAGACCAACTTGGGCAACATAGGGAGACCTTGTCTCTACAAAAAATAAAAAAAAAAATTAGCTGGGTATGGTGGTGGACGCCTATAGTCCCAGCTACTTGGGAGGCTAAGGCAGGAGGATCGCTTGAGGAGGTCGAGAGGCTGCAGTGAGCTGTGATTATGCCACTGCCCTCCAGCTTGGGCAACAGAGCAAGACCCTCTCTATAAGGTGAGGCTCAGGTCGGGGAGGATGGCTCAAGATCAGGAGTTCAAGACCAGCCTAGTTAACAGTGCGTCCCTGTCTCTACTTAAAAAAAAAATTAAAGAAAAGAAAAAATTATTTTTAAAAAGTTCATTTGAGTTTCAGTTAGACTCACACCAGATTTAGGGAGAAAAAGGCTCAAAACTTATGTTGGTATTAAGTTGTGATATCCAAAACAATTCAGAAATTAAGCATTTCAGTTACAGATCTCCAGAAAAAAATAAACACACGTATATACCAAAGAGGAGATAGTAGATTTACACAGATATTCAAAGTCACACAATAATAACATTTTAAATCTTACACATTATAATTGAAAGTCTAGTCTGTGTTTAGACTGAAGATGGTGAAAGTACCCTAAAGAAGAGTATTATACTGGGGATGGGACTCTGATCTCTCATTATCTGAGAGATGAACTAAATGAAGATAGTTACAAAGAAAGCATTTAAGGAAATACATTTTGAAGCACTGCCATAGCAACAGAGTTTCTAGCTAGCTTCTTTATCCAAGAGCTACTGTTTCTTCCTGAACACAAAAATACTGCAAGGCACAACTGGGGACCAAAGCCACTGTTCTGTATAAGTAGCAGACTTGAGTTCCTAGAAAGACTCCAAGAAAGGTCTTAAAGTTCCCAGTTGGACTGTGGAACGGGGTGCTGAAGAAGGAACTTTAACACTCAGATAAGAATCACTGAGCTAGGAATGAAGTGTACTTTGGGAGTACTCACCACCCCTGCATGTTTCTAAGCAGCATCCTAGTGGGGACCCCATGCCTAGCATCTCCTATGTGTCTGTTTGTTTGCCCCTATTTAAAAATCTGCCTGATGTATTGTCTTTCCAATTAAAAACTCAAATTTCCATCTCACTTTCCTTCATTTATGCCATTATTCCTCAGCTCAGTGCTCACTTCTTATAGGAAGTCAGCTCTGATCAACTGCATCTGCCTGGTTACTCCAATGGCATCCTCTCAGAGGTCCATCTGGATTTTTTTTGATAACTGTAACATTGCTATAAAGCACTTGACTCTATTGCATAATTAGGCTTTCTGTGTTGTTCTTTTCTTTTCCTTTTGAACTAACAGGAGCTCTACATCACTAGGCTTTCTGTGGATCAAAGTGCAGTTCCTGAAGTATAGGATGTCTCTCCCTATAAATCAGAAGCACATTAAATAGGTCTTTGTGATGTGACACCAGTGTTATAAGGAATATGTCTGAGTACTTTTTCATAGCTTTCTGAAATTATGGGGTTGCCTGTCACCAATTTCTCCCATTCCACTTAGCTTCCAATAGAGCAAGAGCTATGTTGTATACCATGTATCTTCCATGGGCTCCCCATAGCATCTACTTGTTGTAGGTACTCAGATGACAACATGAATGACTGCCTTGGGTCCCTCTGACTGGTATATTAGTTGTGAGCAGGGACAAGAACCAAGGCTCCATAATTACCCATGTGCTGAGCAAGGATCATAAAATGTTGGAGCTAGGTCCTTACTCTTCAGAAGGAGATAAAGGGGAAGGAAAGAATTTTGCTTAAGATATCAGTGTTTGGCCAACAATACACACCTTTTTCTGATGTGCTTTGTTCTGGATTTCGCAGGTCCTCAAGGGCAGAAGAGTCACTTATGATGGAAGGGTAGCTGTTAGAAGGCTGGCTCCCATGCTGTTCTAACACAGCTTCTAGTTCAGCCATTTCCTGCTGGAGCTTTATCAGGTTATGTTGCATGGTATCCCTCTG:C	BRCA1	BRCA1:NM_007297:exon11:c.4045_4845del:p.Q1349_F1615del,BRCA1:NM_007298:exon11:c.877_1674del:p.Q293_F558del,BRCA1:NM_007294:exon12:c.4186_4986del:p.Q1396_F1662del,BRCA1:NM_007299:exon12:c.877_1674del:p.Q293_F558del,BRCA1:NM_007300:exon12:c.4186_5049del:p.Q1396_F1683del	Pathogenic		BRCA1	Not Yet Reviewed
	17:43070928:A:C	BRCA1	BRCA1:NM_007297:exon14:c.T4845G:p.F1615L,BRCA1:NM_007298:exon14:c.T1674G:p.F558L,BRCA1:NM_007294:exon15:c.T4986G:p.F1662L,BRCA1:NM_007299:exon15:c.T1674G:p.F558L,BRCA1:NM_007300:exon16:c.T5049G:p.F1683L	Benign	not_provided	BRCA1	Not Yet Reviewed
	17:43070928:A:G	BRCA1	BRCA1:NM_007297:exon14:c.T4845C:p.F1615F,BRCA1:NM_007298:exon14:c.T1674C:p.F558F,BRCA1:NM_007294:exon15:c.T4986C:p.F1662F,BRCA1:NM_007299:exon15:c.T1674C:p.F558F,BRCA1:NM_007300:exon16:c.T5049C:p.F1683F	Benign	not_provided	BRCA1	Not Yet Reviewed
	17:43070928:A:T	BRCA1	BRCA1:NM_007297:exon14:c.T4845A:p.F1615L,BRCA1:NM_007298:exon14:c.T1674A:p.F558L,BRCA1:NM_007294:exon15:c.T4986A:p.F1662L,BRCA1:NM_007299:exon15:c.T1674A:p.F558L,BRCA1:NM_007300:exon16:c.T5049A:p.F1683L	Benign	not_provided	BRCA1	Not Yet Reviewed
	17:43070929:AATTCTTCTGGGGTCAGGCC:A	BRCA1	BRCA1:NM_007297:exon14:c.4825_4843del:p.G1609Lfs*15,BRCA1:NM_007298:exon14:c.1654_1672del:p.G552Lfs*15,BRCA1:NM_007294:exon15:c.4966_4984del:p.G1656Lfs*15,BRCA1:NM_007299:exon15:c.1654_1672del:p.G552Lfs*15,BRCA1:NM_007300:exon16:c.5029_5047del:p.G1677Lfs*15	Pathogenic	Pathogenic	BRCA1	Pathogenic
	17:43070929:A:C	BRCA1	BRCA1:NM_007297:exon14:c.T4844G:p.F1615C,BRCA1:NM_007298:exon14:c.T1673G:p.F558C,BRCA1:NM_007294:exon15:c.T4985G:p.F1662C,BRCA1:NM_007299:exon15:c.T1673G:p.F558C,BRCA1:NM_007300:exon16:c.T5048G:p.F1683C	Benign	Uncertain_significance	BRCA1	Not Yet Reviewed
	17:43070929:A:T	BRCA1	BRCA1:NM_007297:exon14:c.T4844A:p.F1615Y,BRCA1:NM_007298:exon14:c.T1673A:p.F558Y,BRCA1:NM_007294:exon15:c.T4985A:p.F1662Y,BRCA1:NM_007299:exon15:c.T1673A:p.F558Y,BRCA1:NM_007300:exon16:c.T5048A:p.F1683Y	Benign	not_provided	BRCA1	Not Yet Reviewed
	17:43070930:A:C	BRCA1	BRCA1:NM_007297:exon14:c.T4843G:p.F1615V,BRCA1:NM_007298:exon14:c.T1672G:p.F558V,BRCA1:NM_007294:exon15:c.T4984G:p.F1662V,BRCA1:NM_007299:exon15:c.T1672G:p.F558V,BRCA1:NM_007300:exon16:c.T5047G:p.F1683V	Benign	not_provided	BRCA1	Not Yet Reviewed
	17:43070930:A:G	BRCA1	BRCA1:NM_007297:exon14:c.T4843C:p.F1615L,BRCA1:NM_007298:exon14:c.T1672C:p.F558L,BRCA1:NM_007294:exon15:c.T4984C:p.F1662L,BRCA1:NM_007299:exon15:c.T1672C:p.F558L,BRCA1:NM_007300:exon16:c.T5047C:p.F1683L	Benign	Uncertain_significance	BRCA1	Not Yet Reviewed
	17:43070930:A:T	BRCA1	BRCA1:NM_007297:exon14:c.T4843A:p.F1615I,BRCA1:NM_007298:exon14:c.T1672A:p.F558I,BRCA1:NM_007294:exon15:c.T4984A:p.F1662I,BRCA1:NM_007299:exon15:c.T1672A:p.F558I,BRCA1:NM_007300:exon16:c.T5047A:p.F1683I	Benign	not_provided	BRCA1	Not Yet Reviewed
	17:43070930:ATTC:A	BRCA1	BRCA1:NM_007297:exon14:c.4840_4842del:p.E1614del,BRCA1:NM_007298:exon14:c.1669_1671del:p.E557del,BRCA1:NM_007294:exon15:c.4981_4983del:p.E1661del,BRCA1:NM_007299:exon15:c.1669_1671del:p.E557del,BRCA1:NM_007300:exon16:c.5044_5046del:p.E1682del	Pathogenic	Uncertain_significance	BRCA1	Not Yet Reviewed
	17:43070931:T:A	BRCA1	BRCA1:NM_007297:exon14:c.A4842T:p.E1614D,BRCA1:NM_007298:exon14:c.A1671T:p.E557D,BRCA1:NM_007294:exon15:c.A4983T:p.E1661D,BRCA1:NM_007299:exon15:c.A1671T:p.E557D,BRCA1:NM_007300:exon16:c.A5046T:p.E1682D	Benign	not_provided	BRCA1	Not Yet Reviewed
	17:43070931:T:C	BRCA1	BRCA1:NM_007297:exon14:c.A4842G:p.E1614E,BRCA1:NM_007298:exon14:c.A1671G:p.E557E,BRCA1:NM_007294:exon15:c.A4983G:p.E1661E,BRCA1:NM_007299:exon15:c.A1671G:p.E557E,BRCA1:NM_007300:exon16:c.A5046G:p.E1682E	Benign	Uncertain_significance	BRCA1	Not Yet Reviewed
	17:43070931:T:G	BRCA1	BRCA1:NM_007297:exon14:c.A4842C:p.E1614D,BRCA1:NM_007298:exon14:c.A1671C:p.E557D,BRCA1:NM_007294:exon15:c.A4983C:p.E1661D,BRCA1:NM_007299:exon15:c.A1671C:p.E557D,BRCA1:NM_007300:exon16:c.A5046C:p.E1682D	Benign	not_provided	BRCA1	Not Yet Reviewed
	17:43070931:TTCTTCTGGGGTCAGGCCAG:T	BRCA1	BRCA1:NM_007297:exon14:c.4823_4841del:p.S1608Yfs*16,BRCA1:NM_007298:exon14:c.1652_1670del:p.S551Yfs*16,BRCA1:NM_007294:exon15:c.4964_4982del:p.S1655Yfs*16,BRCA1:NM_007299:exon15:c.1652_1670del:p.S551Yfs*16,BRCA1:NM_007300:exon16:c.5027_5045del:p.S1676Yfs*16	Pathogenic	Pathogenic	BRCA1	Pathogenic
	17:43070932:T:A	BRCA1	BRCA1:NM_007297:exon14:c.A4841T:p.E1614V,BRCA1:NM_007298:exon14:c.A1670T:p.E557V,BRCA1:NM_007294:exon15:c.A4982T:p.E1661V,BRCA1:NM_007299:exon15:c.A1670T:p.E557V,BRCA1:NM_007300:exon16:c.A5045T:p.E1682V	Pathogenic	not_provided	BRCA1	Not Yet Reviewed
	17:43070932:T:C	BRCA1	BRCA1:NM_007297:exon14:c.A4841G:p.E1614G,BRCA1:NM_007298:exon14:c.A1670G:p.E557G,BRCA1:NM_007294:exon15:c.A4982G:p.E1661G,BRCA1:NM_007299:exon15:c.A1670G:p.E557G,BRCA1:NM_007300:exon16:c.A5045G:p.E1682G	Pathogenic	not_provided	BRCA1	Not Yet Reviewed
	17:43070932:T:G	BRCA1	BRCA1:NM_007297:exon14:c.A4841C:p.E1614A,BRCA1:NM_007298:exon14:c.A1670C:p.E557A,BRCA1:NM_007294:exon15:c.A4982C:p.E1661A,BRCA1:NM_007299:exon15:c.A1670C:p.E557A,BRCA1:NM_007300:exon16:c.A5045C:p.E1682A	Pathogenic	not_provided	BRCA1	Not Yet Reviewed
	17:43070933:C:A	BRCA1	BRCA1:NM_007297:exon14:c.G4840T:p.E1614X,BRCA1:NM_007298:exon14:c.G1669T:p.E557X,BRCA1:NM_007294:exon15:c.G4981T:p.E1661X,BRCA1:NM_007299:exon15:c.G1669T:p.E557X,BRCA1:NM_007300:exon16:c.G5044T:p.E1682X	Pathogenic	Pathogenic	BRCA1	Pathogenic
	17:43070933:C:G	BRCA1	BRCA1:NM_007297:exon14:c.G4840C:p.E1614Q,BRCA1:NM_007298:exon14:c.G1669C:p.E557Q,BRCA1:NM_007294:exon15:c.G4981C:p.E1661Q,BRCA1:NM_007299:exon15:c.G1669C:p.E557Q,BRCA1:NM_007300:exon16:c.G5044C:p.E1682Q	Benign	not_provided	BRCA1	Not Yet Reviewed
	17:43070933:C:T	BRCA1	BRCA1:NM_007297:exon14:c.G4840A:p.E1614K,BRCA1:NM_007298:exon14:c.G1669A:p.E557K,BRCA1:NM_007294:exon15:c.G4981A:p.E1661K,BRCA1:NM_007299:exon15:c.G1669A:p.E557K,BRCA1:NM_007300:exon16:c.G5044A:p.E1682K	Pathogenic	Conflicting_interpretations_of_pathogenicity	BRCA1	Not Yet Reviewed
	17:43070934:T:A	BRCA1	BRCA1:NM_007297:exon14:c.A4839T:p.E1613D,BRCA1:NM_007298:exon14:c.A1668T:p.E556D,BRCA1:NM_007294:exon15:c.A4980T:p.E1660D,BRCA1:NM_007299:exon15:c.A1668T:p.E556D,BRCA1:NM_007300:exon16:c.A5043T:p.E1681D	Benign	not_provided	BRCA1	Not Yet Reviewed
	17:43070934:T:C	BRCA1	BRCA1:NM_007297:exon14:c.A4839G:p.E1613E,BRCA1:NM_007298:exon14:c.A1668G:p.E556E,BRCA1:NM_007294:exon15:c.A4980G:p.E1660E,BRCA1:NM_007299:exon15:c.A1668G:p.E556E,BRCA1:NM_007300:exon16:c.A5043G:p.E1681E	Benign	not_provided	BRCA1	Not Yet Reviewed
	17:43070934:T:G	BRCA1	BRCA1:NM_007297:exon14:c.A4839C:p.E1613D,BRCA1:NM_007298:exon14:c.A1668C:p.E556D,BRCA1:NM_007294:exon15:c.A4980C:p.E1660D,BRCA1:NM_007299:exon15:c.A1668C:p.E556D,BRCA1:NM_007300:exon16:c.A5043C:p.E1681D	Benign	not_provided	BRCA1	Not Yet Reviewed
	17:43070934:TTCTGGGGTCAGGCCAG:T	BRCA1	BRCA1:NM_007297:exon14:c.4823_4838del:p.S1608*,BRCA1:NM_007298:exon14:c.1652_1667del:p.S551*,BRCA1:NM_007294:exon15:c.4964_4979del:p.S1655*,BRCA1:NM_007299:exon15:c.1652_1667del:p.S551*,BRCA1:NM_007300:exon16:c.5027_5042del:p.S1676*	Pathogenic	Pathogenic	BRCA1	Pathogenic
	17:43070935:T:A	BRCA1	BRCA1:NM_007297:exon14:c.A4838T:p.E1613V,BRCA1:NM_007298:exon14:c.A1667T:p.E556V,BRCA1:NM_007294:exon15:c.A4979T:p.E1660V,BRCA1:NM_007299:exon15:c.A1667T:p.E556V,BRCA1:NM_007300:exon16:c.A5042T:p.E1681V	Benign	not_provided	BRCA1	Not Yet Reviewed
	17:43070935:T:C	BRCA1	BRCA1:NM_007297:exon14:c.A4838G:p.E1613G,BRCA1:NM_007298:exon14:c.A1667G:p.E556G,BRCA1:NM_007294:exon15:c.A4979G:p.E1660G,BRCA1:NM_007299:exon15:c.A1667G:p.E556G,BRCA1:NM_007300:exon16:c.A5042G:p.E1681G	Benign	not_provided	BRCA1	Not Yet Reviewed
	17:43070935:T:G	BRCA1	BRCA1:NM_007297:exon14:c.A4838C:p.E1613A,BRCA1:NM_007298:exon14:c.A1667C:p.E556A,BRCA1:NM_007294:exon15:c.A4979C:p.E1660A,BRCA1:NM_007299:exon15:c.A1667C:p.E556A,BRCA1:NM_007300:exon16:c.A5042C:p.E1681A	Benign	not_provided	BRCA1	Not Yet Reviewed
	17:43070936:C:A	BRCA1	BRCA1:NM_007297:exon14:c.G4837T:p.E1613X,BRCA1:NM_007298:exon14:c.G1666T:p.E556X,BRCA1:NM_007294:exon15:c.G4978T:p.E1660X,BRCA1:NM_007299:exon15:c.G1666T:p.E556X,BRCA1:NM_007300:exon16:c.G5041T:p.E1681X	Pathogenic	not_provided	BRCA1	Not Yet Reviewed
	17:43070936:C:G	BRCA1	BRCA1:NM_007297:exon14:c.G4837C:p.E1613Q,BRCA1:NM_007298:exon14:c.G1666C:p.E556Q,BRCA1:NM_007294:exon15:c.G4978C:p.E1660Q,BRCA1:NM_007299:exon15:c.G1666C:p.E556Q,BRCA1:NM_007300:exon16:c.G5041C:p.E1681Q	Benign	not_provided	BRCA1	Not Yet Reviewed
	17:43070936:C:T	BRCA1	BRCA1:NM_007297:exon14:c.G4837A:p.E1613K,BRCA1:NM_007298:exon14:c.G1666A:p.E556K,BRCA1:NM_007294:exon15:c.G4978A:p.E1660K,BRCA1:NM_007299:exon15:c.G1666A:p.E556K,BRCA1:NM_007300:exon16:c.G5041A:p.E1681K	Benign	not_provided	BRCA1	Not Yet Reviewed
	17:43070937:T:A	BRCA1	BRCA1:NM_007297:exon14:c.A4836T:p.P1612P,BRCA1:NM_007298:exon14:c.A1665T:p.P555P,BRCA1:NM_007294:exon15:c.A4977T:p.P1659P,BRCA1:NM_007299:exon15:c.A1665T:p.P555P,BRCA1:NM_007300:exon16:c.A5040T:p.P1680P	Benign	not_provided	BRCA1	Not Yet Reviewed
	17:43070937:TG:T	BRCA1	BRCA1:NM_007297:exon14:c.4835delC:p.P1612Qfs*18,BRCA1:NM_007298:exon14:c.1664delC:p.P555Qfs*18,BRCA1:NM_007294:exon15:c.4976delC:p.P1659Qfs*18,BRCA1:NM_007299:exon15:c.1664delC:p.P555Qfs*18,BRCA1:NM_007300:exon16:c.5039delC:p.P1680Qfs*18	Pathogenic	Pathogenic	BRCA1	Pathogenic
	17:43070938:G:A	BRCA1	BRCA1:NM_007297:exon14:c.C4835T:p.P1612L,BRCA1:NM_007298:exon14:c.C1664T:p.P555L,BRCA1:NM_007294:exon15:c.C4976T:p.P1659L,BRCA1:NM_007299:exon15:c.C1664T:p.P555L,BRCA1:NM_007300:exon16:c.C5039T:p.P1680L	Benign	Uncertain_significance	BRCA1	Not Yet Reviewed
	17:43070938:G:C	BRCA1	BRCA1:NM_007297:exon14:c.C4835G:p.P1612R,BRCA1:NM_007298:exon14:c.C1664G:p.P555R,BRCA1:NM_007294:exon15:c.C4976G:p.P1659R,BRCA1:NM_007299:exon15:c.C1664G:p.P555R,BRCA1:NM_007300:exon16:c.C5039G:p.P1680R	Benign	not_provided	BRCA1	Not Yet Reviewed
	17:43070938:G:T	BRCA1	BRCA1:NM_007297:exon14:c.C4835A:p.P1612Q,BRCA1:NM_007298:exon14:c.C1664A:p.P555Q,BRCA1:NM_007294:exon15:c.C4976A:p.P1659Q,BRCA1:NM_007299:exon15:c.C1664A:p.P555Q,BRCA1:NM_007300:exon16:c.C5039A:p.P1680Q	Benign	not_provided	BRCA1	Not Yet Reviewed
	17:43070939:G:A	BRCA1	BRCA1:NM_007297:exon14:c.C4834T:p.P1612S,BRCA1:NM_007298:exon14:c.C1663T:p.P555S,BRCA1:NM_007294:exon15:c.C4975T:p.P1659S,BRCA1:NM_007299:exon15:c.C1663T:p.P555S,BRCA1:NM_007300:exon16:c.C5038T:p.P1680S	Benign	not_provided	BRCA1	Not Yet Reviewed
	17:43070939:G:C	BRCA1	BRCA1:NM_007297:exon14:c.C4834G:p.P1612A,BRCA1:NM_007298:exon14:c.C1663G:p.P555A,BRCA1:NM_007294:exon15:c.C4975G:p.P1659A,BRCA1:NM_007299:exon15:c.C1663G:p.P555A,BRCA1:NM_007300:exon16:c.C5038G:p.P1680A	Benign	not_provided	BRCA1	Not Yet Reviewed
	17:43070939:G:T	BRCA1	BRCA1:NM_007297:exon14:c.C4834A:p.P1612T,BRCA1:NM_007298:exon14:c.C1663A:p.P555T,BRCA1:NM_007294:exon15:c.C4975A:p.P1659T,BRCA1:NM_007299:exon15:c.C1663A:p.P555T,BRCA1:NM_007300:exon16:c.C5038A:p.P1680T	Benign	not_provided	BRCA1	Not Yet Reviewed
	17:43070941:G:A	BRCA1	BRCA1:NM_007297:exon14:c.C4832T:p.T1611I,BRCA1:NM_007298:exon14:c.C1661T:p.T554I,BRCA1:NM_007294:exon15:c.C4973T:p.T1658I,BRCA1:NM_007299:exon15:c.C1661T:p.T554I,BRCA1:NM_007300:exon16:c.C5036T:p.T1679I	Benign	Uncertain_significance	BRCA1	Not Yet Reviewed
	17:43070941:G:T	BRCA1	BRCA1:NM_007297:exon14:c.C4832A:p.T1611N,BRCA1:NM_007298:exon14:c.C1661A:p.T554N,BRCA1:NM_007294:exon15:c.C4973A:p.T1658N,BRCA1:NM_007299:exon15:c.C1661A:p.T554N,BRCA1:NM_007300:exon16:c.C5036A:p.T1679N	Benign	Conflicting_interpretations_of_pathogenicity	BRCA1	Not Yet Reviewed
	17:43070941:GT:G	BRCA1	BRCA1:NM_007297:exon14:c.4831delA:p.T1611Pfs*19,BRCA1:NM_007298:exon14:c.1660delA:p.T554Pfs*19,BRCA1:NM_007294:exon15:c.4972delA:p.T1658Pfs*19,BRCA1:NM_007299:exon15:c.1660delA:p.T554Pfs*19,BRCA1:NM_007300:exon16:c.5035delA:p.T1679Pfs*19	Pathogenic	Pathogenic	BRCA1	Pathogenic
	17:43070942:T:A	BRCA1	BRCA1:NM_007297:exon14:c.A4831T:p.T1611S,BRCA1:NM_007298:exon14:c.A1660T:p.T554S,BRCA1:NM_007294:exon15:c.A4972T:p.T1658S,BRCA1:NM_007299:exon15:c.A1660T:p.T554S,BRCA1:NM_007300:exon16:c.A5035T:p.T1679S	Benign	not_provided	BRCA1	Not Yet Reviewed
	17:43070942:T:C	BRCA1	BRCA1:NM_007297:exon14:c.A4831G:p.T1611A,BRCA1:NM_007298:exon14:c.A1660G:p.T554A,BRCA1:NM_007294:exon15:c.A4972G:p.T1658A,BRCA1:NM_007299:exon15:c.A1660G:p.T554A,BRCA1:NM_007300:exon16:c.A5035G:p.T1679A	Benign	not_provided	BRCA1	Not Yet Reviewed
	17:43070943:C:A	BRCA1	BRCA1:NM_007297:exon14:c.G4830T:p.L1610L,BRCA1:NM_007298:exon14:c.G1659T:p.L553L,BRCA1:NM_007294:exon15:c.G4971T:p.L1657L,BRCA1:NM_007299:exon15:c.G1659T:p.L553L,BRCA1:NM_007300:exon16:c.G5034T:p.L1678L	Benign	not_provided	BRCA1	Not Yet Reviewed
	17:43070944:A:C	BRCA1	BRCA1:NM_007297:exon14:c.T4829G:p.L1610R,BRCA1:NM_007298:exon14:c.T1658G:p.L553R,BRCA1:NM_007294:exon15:c.T4970G:p.L1657R,BRCA1:NM_007299:exon15:c.T1658G:p.L553R,BRCA1:NM_007300:exon16:c.T5033G:p.L1678R	Pathogenic	not_provided	BRCA1	Not Yet Reviewed
	17:43070944:A:G	BRCA1	BRCA1:NM_007297:exon14:c.T4829C:p.L1610P,BRCA1:NM_007298:exon14:c.T1658C:p.L553P,BRCA1:NM_007294:exon15:c.T4970C:p.L1657P,BRCA1:NM_007299:exon15:c.T1658C:p.L553P,BRCA1:NM_007300:exon16:c.T5033C:p.L1678P	Pathogenic	Conflicting_interpretations_of_pathogenicity	BRCA1	Not Yet Reviewed
	17:43070944:AG:A	BRCA1	BRCA1:NM_007297:exon14:c.4828delC:p.L1610*,BRCA1:NM_007298:exon14:c.1657delC:p.L553*,BRCA1:NM_007294:exon15:c.4969delC:p.L1657*,BRCA1:NM_007299:exon15:c.1657delC:p.L553*,BRCA1:NM_007300:exon16:c.5032delC:p.L1678*	Pathogenic	Pathogenic	BRCA1	Pathogenic
	17:43070944:A:T	BRCA1	BRCA1:NM_007297:exon14:c.T4829A:p.L1610Q,BRCA1:NM_007298:exon14:c.T1658A:p.L553Q,BRCA1:NM_007294:exon15:c.T4970A:p.L1657Q,BRCA1:NM_007299:exon15:c.T1658A:p.L553Q,BRCA1:NM_007300:exon16:c.T5033A:p.L1678Q	Pathogenic	not_provided	BRCA1	Not Yet Reviewed
	17:43070945:G:A	BRCA1	BRCA1:NM_007297:exon14:c.C4828T:p.L1610L,BRCA1:NM_007298:exon14:c.C1657T:p.L553L,BRCA1:NM_007294:exon15:c.C4969T:p.L1657L,BRCA1:NM_007299:exon15:c.C1657T:p.L553L,BRCA1:NM_007300:exon16:c.C5032T:p.L1678L	Benign	not_provided	BRCA1	Not Yet Reviewed
	17:43070945:G:C	BRCA1	BRCA1:NM_007297:exon14:c.C4828G:p.L1610V,BRCA1:NM_007298:exon14:c.C1657G:p.L553V,BRCA1:NM_007294:exon15:c.C4969G:p.L1657V,BRCA1:NM_007299:exon15:c.C1657G:p.L553V,BRCA1:NM_007300:exon16:c.C5032G:p.L1678V	Benign	not_provided	BRCA1	Not Yet Reviewed
	17:43070945:G:T	BRCA1	BRCA1:NM_007297:exon14:c.C4828A:p.L1610M,BRCA1:NM_007298:exon14:c.C1657A:p.L553M,BRCA1:NM_007294:exon15:c.C4969A:p.L1657M,BRCA1:NM_007299:exon15:c.C1657A:p.L553M,BRCA1:NM_007300:exon16:c.C5032A:p.L1678M	Benign	not_provided	BRCA1	Not Yet Reviewed
	17:43070946:G:A	BRCA1	BRCA1:NM_007297:exon14:c.C4827T:p.G1609G,BRCA1:NM_007298:exon14:c.C1656T:p.G552G,BRCA1:NM_007294:exon15:c.C4968T:p.G1656G,BRCA1:NM_007299:exon15:c.C1656T:p.G552G,BRCA1:NM_007300:exon16:c.C5031T:p.G1677G	Benign	not_provided	BRCA1	Not Yet Reviewed
	17:43070946:G:C	BRCA1	BRCA1:NM_007297:exon14:c.C4827G:p.G1609G,BRCA1:NM_007298:exon14:c.C1656G:p.G552G,BRCA1:NM_007294:exon15:c.C4968G:p.G1656G,BRCA1:NM_007299:exon15:c.C1656G:p.G552G,BRCA1:NM_007300:exon16:c.C5031G:p.G1677G	Benign	not_provided	BRCA1	Not Yet Reviewed
	17:43070946:G:T	BRCA1	BRCA1:NM_007297:exon14:c.C4827A:p.G1609G,BRCA1:NM_007298:exon14:c.C1656A:p.G552G,BRCA1:NM_007294:exon15:c.C4968A:p.G1656G,BRCA1:NM_007299:exon15:c.C1656A:p.G552G,BRCA1:NM_007300:exon16:c.C5031A:p.G1677G	Benign	not_provided	BRCA1	Not Yet Reviewed
	17:43070947:C:A	BRCA1	BRCA1:NM_007297:exon14:c.G4826T:p.G1609V,BRCA1:NM_007298:exon14:c.G1655T:p.G552V,BRCA1:NM_007294:exon15:c.G4967T:p.G1656V,BRCA1:NM_007299:exon15:c.G1655T:p.G552V,BRCA1:NM_007300:exon16:c.G5030T:p.G1677V	Pathogenic	not_provided	BRCA1	Not Yet Reviewed
	17:43070947:C:G	BRCA1	BRCA1:NM_007297:exon14:c.G4826C:p.G1609A,BRCA1:NM_007298:exon14:c.G1655C:p.G552A,BRCA1:NM_007294:exon15:c.G4967C:p.G1656A,BRCA1:NM_007299:exon15:c.G1655C:p.G552A,BRCA1:NM_007300:exon16:c.G5030C:p.G1677A	Pathogenic	not_provided	BRCA1	Not Yet Reviewed
	17:43070947:C:T	BRCA1	BRCA1:NM_007297:exon14:c.G4826A:p.G1609D,BRCA1:NM_007298:exon14:c.G1655A:p.G552D,BRCA1:NM_007294:exon15:c.G4967A:p.G1656D,BRCA1:NM_007299:exon15:c.G1655A:p.G552D,BRCA1:NM_007300:exon16:c.G5030A:p.G1677D	Pathogenic	Uncertain_significance	BRCA1	Not Yet Reviewed
	17:43070948:C:A	BRCA1	BRCA1:NM_007297:exon14:c.G4825T:p.G1609C,BRCA1:NM_007298:exon14:c.G1654T:p.G552C,BRCA1:NM_007294:exon15:c.G4966T:p.G1656C,BRCA1:NM_007299:exon15:c.G1654T:p.G552C,BRCA1:NM_007300:exon16:c.G5029T:p.G1677C	Pathogenic	not_provided	BRCA1	Not Yet Reviewed
	17:43070948:C:G	BRCA1	BRCA1:NM_007297:exon14:c.G4825C:p.G1609R,BRCA1:NM_007298:exon14:c.G1654C:p.G552R,BRCA1:NM_007294:exon15:c.G4966C:p.G1656R,BRCA1:NM_007299:exon15:c.G1654C:p.G552R,BRCA1:NM_007300:exon16:c.G5029C:p.G1677R	Pathogenic	not_provided	BRCA1	Not Yet Reviewed
	17:43070948:C:T	BRCA1	BRCA1:NM_007297:exon14:c.G4825A:p.G1609S,BRCA1:NM_007298:exon14:c.G1654A:p.G552S,BRCA1:NM_007294:exon15:c.G4966A:p.G1656S,BRCA1:NM_007299:exon15:c.G1654A:p.G552S,BRCA1:NM_007300:exon16:c.G5029A:p.G1677S	Pathogenic	not_provided	BRCA1	Not Yet Reviewed
	17:43070949:A:C	BRCA1	BRCA1:NM_007297:exon14:c.T4824G:p.S1608S,BRCA1:NM_007298:exon14:c.T1653G:p.S551S,BRCA1:NM_007294:exon15:c.T4965G:p.S1655S,BRCA1:NM_007299:exon15:c.T1653G:p.S551S,BRCA1:NM_007300:exon16:c.T5028G:p.S1676S	Benign	not_provided	BRCA1	Not Yet Reviewed
	17:43070949:A:G	BRCA1	BRCA1:NM_007297:exon14:c.T4824C:p.S1608S,BRCA1:NM_007298:exon14:c.T1653C:p.S551S,BRCA1:NM_007294:exon15:c.T4965C:p.S1655S,BRCA1:NM_007299:exon15:c.T1653C:p.S551S,BRCA1:NM_007300:exon16:c.T5028C:p.S1676S	Benign	not_provided	BRCA1	Not Yet Reviewed
	17:43070949:A:T	BRCA1	BRCA1:NM_007297:exon14:c.T4824A:p.S1608S,BRCA1:NM_007298:exon14:c.T1653A:p.S551S,BRCA1:NM_007294:exon15:c.T4965A:p.S1655S,BRCA1:NM_007299:exon15:c.T1653A:p.S551S,BRCA1:NM_007300:exon16:c.T5028A:p.S1676S	Benign	not_provided	BRCA1	Not Yet Reviewed
	17:43070950:G:A	BRCA1	BRCA1:NM_007297:exon14:c.C4823T:p.S1608F,BRCA1:NM_007298:exon14:c.C1652T:p.S551F,BRCA1:NM_007294:exon15:c.C4964T:p.S1655F,BRCA1:NM_007299:exon15:c.C1652T:p.S551F,BRCA1:NM_007300:exon16:c.C5027T:p.S1676F	Pathogenic	Pathogenic/Likely_pathogenic	BRCA1	Not Yet Reviewed
	17:43070950:G:C	BRCA1	BRCA1:NM_007297:exon14:c.C4823G:p.S1608C,BRCA1:NM_007298:exon14:c.C1652G:p.S551C,BRCA1:NM_007294:exon15:c.C4964G:p.S1655C,BRCA1:NM_007299:exon15:c.C1652G:p.S551C,BRCA1:NM_007300:exon16:c.C5027G:p.S1676C	Pathogenic	not_provided	BRCA1	Not Yet Reviewed
	17:43070950:G:T	BRCA1	BRCA1:NM_007297:exon14:c.C4823A:p.S1608Y,BRCA1:NM_007298:exon14:c.C1652A:p.S551Y,BRCA1:NM_007294:exon15:c.C4964A:p.S1655Y,BRCA1:NM_007299:exon15:c.C1652A:p.S551Y,BRCA1:NM_007300:exon16:c.C5027A:p.S1676Y	Pathogenic	not_provided	BRCA1	Not Yet Reviewed
	17:43070951:A:C	BRCA1	BRCA1:NM_007297:exon14:c.T4822G:p.S1608A,BRCA1:NM_007298:exon14:c.T1651G:p.S551A,BRCA1:NM_007294:exon15:c.T4963G:p.S1655A,BRCA1:NM_007299:exon15:c.T1651G:p.S551A,BRCA1:NM_007300:exon16:c.T5026G:p.S1676A	Pathogenic	not_provided	BRCA1	Not Yet Reviewed
	17:43070951:A:G	BRCA1	BRCA1:NM_007297:exon14:c.T4822C:p.S1608P,BRCA1:NM_007298:exon14:c.T1651C:p.S551P,BRCA1:NM_007294:exon15:c.T4963C:p.S1655P,BRCA1:NM_007299:exon15:c.T1651C:p.S551P,BRCA1:NM_007300:exon16:c.T5026C:p.S1676P	Pathogenic	Conflicting_interpretations_of_pathogenicity	BRCA1	Not Yet Reviewed
	17:43070951:A:T	BRCA1	BRCA1:NM_007297:exon14:c.T4822A:p.S1608T,BRCA1:NM_007298:exon14:c.T1651A:p.S551T,BRCA1:NM_007294:exon15:c.T4963A:p.S1655T,BRCA1:NM_007299:exon15:c.T1651A:p.S551T,BRCA1:NM_007300:exon16:c.T5026A:p.S1676T	Benign	not_provided	BRCA1	Not Yet Reviewed
	17:43070952:C:G	BRCA1	BRCA1:NM_007297:exon14:c.G4821C:p.V1607V,BRCA1:NM_007298:exon14:c.G1650C:p.V550V,BRCA1:NM_007294:exon15:c.G4962C:p.V1654V,BRCA1:NM_007299:exon15:c.G1650C:p.V550V,BRCA1:NM_007300:exon16:c.G5025C:p.V1675V	Benign	not_provided	BRCA1	Not Yet Reviewed
	17:43070953:A:C	BRCA1	BRCA1:NM_007297:exon14:c.T4820G:p.V1607G,BRCA1:NM_007298:exon14:c.T1649G:p.V550G,BRCA1:NM_007294:exon15:c.T4961G:p.V1654G,BRCA1:NM_007299:exon15:c.T1649G:p.V550G,BRCA1:NM_007300:exon16:c.T5024G:p.V1675G	Benign	not_provided	BRCA1	Not Yet Reviewed
	17:43070953:A:G	BRCA1	BRCA1:NM_007297:exon14:c.T4820C:p.V1607A,BRCA1:NM_007298:exon14:c.T1649C:p.V550A,BRCA1:NM_007294:exon15:c.T4961C:p.V1654A,BRCA1:NM_007299:exon15:c.T1649C:p.V550A,BRCA1:NM_007300:exon16:c.T5024C:p.V1675A	Benign	not_provided	BRCA1	Not Yet Reviewed
	17:43070953:A:T	BRCA1	BRCA1:NM_007297:exon14:c.T4820A:p.V1607E,BRCA1:NM_007298:exon14:c.T1649A:p.V550E,BRCA1:NM_007294:exon15:c.T4961A:p.V1654E,BRCA1:NM_007299:exon15:c.T1649A:p.V550E,BRCA1:NM_007300:exon16:c.T5024A:p.V1675E	Benign	not_provided	BRCA1	Not Yet Reviewed
	17:43070954:C:A	BRCA1	BRCA1:NM_007297:exon14:c.G4819T:p.V1607L,BRCA1:NM_007298:exon14:c.G1648T:p.V550L,BRCA1:NM_007294:exon15:c.G4960T:p.V1654L,BRCA1:NM_007299:exon15:c.G1648T:p.V550L,BRCA1:NM_007300:exon16:c.G5023T:p.V1675L	Benign	not_provided	BRCA1	Not Yet Reviewed
	17:43070954:C:G	BRCA1	BRCA1:NM_007297:exon14:c.G4819C:p.V1607L,BRCA1:NM_007298:exon14:c.G1648C:p.V550L,BRCA1:NM_007294:exon15:c.G4960C:p.V1654L,BRCA1:NM_007299:exon15:c.G1648C:p.V550L,BRCA1:NM_007300:exon16:c.G5023C:p.V1675L	Benign	not_provided	BRCA1	Not Yet Reviewed
	17:43070954:C:T	BRCA1	BRCA1:NM_007297:exon14:c.G4819A:p.V1607M,BRCA1:NM_007298:exon14:c.G1648A:p.V550M,BRCA1:NM_007294:exon15:c.G4960A:p.V1654M,BRCA1:NM_007299:exon15:c.G1648A:p.V550M,BRCA1:NM_007300:exon16:c.G5023A:p.V1675M	Benign	not_provided	BRCA1	Not Yet Reviewed
	17:43070955:C:A	BRCA1	BRCA1:NM_007297:exon14:c.G4818T:p.V1606V,BRCA1:NM_007298:exon14:c.G1647T:p.V549V,BRCA1:NM_007294:exon15:c.G4959T:p.V1653V,BRCA1:NM_007299:exon15:c.G1647T:p.V549V,BRCA1:NM_007300:exon16:c.G5022T:p.V1674V	Benign	not_provided	BRCA1	Not Yet Reviewed
	17:43070955:C:G	BRCA1	BRCA1:NM_007297:exon14:c.G4818C:p.V1606V,BRCA1:NM_007298:exon14:c.G1647C:p.V549V,BRCA1:NM_007294:exon15:c.G4959C:p.V1653V,BRCA1:NM_007299:exon15:c.G1647C:p.V549V,BRCA1:NM_007300:exon16:c.G5022C:p.V1674V	Benign	not_provided	BRCA1	Not Yet Reviewed
	17:43070956:A:C	BRCA1	BRCA1:NM_007297:exon14:c.T4817G:p.V1606G,BRCA1:NM_007298:exon14:c.T1646G:p.V549G,BRCA1:NM_007294:exon15:c.T4958G:p.V1653G,BRCA1:NM_007299:exon15:c.T1646G:p.V549G,BRCA1:NM_007300:exon16:c.T5021G:p.V1674G	Pathogenic	not_provided	BRCA1	Not Yet Reviewed
	17:43070956:A:G	BRCA1	BRCA1:NM_007297:exon14:c.T4817C:p.V1606A,BRCA1:NM_007298:exon14:c.T1646C:p.V549A,BRCA1:NM_007294:exon15:c.T4958C:p.V1653A,BRCA1:NM_007299:exon15:c.T1646C:p.V549A,BRCA1:NM_007300:exon16:c.T5021C:p.V1674A	Pathogenic	not_provided	BRCA1	Not Yet Reviewed
	17:43070956:A:T	BRCA1	BRCA1:NM_007297:exon14:c.T4817A:p.V1606E,BRCA1:NM_007298:exon14:c.T1646A:p.V549E,BRCA1:NM_007294:exon15:c.T4958A:p.V1653E,BRCA1:NM_007299:exon15:c.T1646A:p.V549E,BRCA1:NM_007300:exon16:c.T5021A:p.V1674E	Pathogenic	not_provided	BRCA1	Not Yet Reviewed
	17:43070957:C:A	BRCA1	BRCA1:NM_007297:exon14:c.G4816T:p.V1606L,BRCA1:NM_007298:exon14:c.G1645T:p.V549L,BRCA1:NM_007294:exon15:c.G4957T:p.V1653L,BRCA1:NM_007299:exon15:c.G1645T:p.V549L,BRCA1:NM_007300:exon16:c.G5020T:p.V1674L	Benign	Likely_pathogenic	BRCA1	Not Yet Reviewed
	17:43070957:C:G	BRCA1	BRCA1:NM_007297:exon14:c.G4816C:p.V1606L,BRCA1:NM_007298:exon14:c.G1645C:p.V549L,BRCA1:NM_007294:exon15:c.G4957C:p.V1653L,BRCA1:NM_007299:exon15:c.G1645C:p.V549L,BRCA1:NM_007300:exon16:c.G5020C:p.V1674L	Benign	not_provided	BRCA1	Not Yet Reviewed
	17:43070957:C:T	BRCA1	BRCA1:NM_007297:exon14:c.G4816A:p.V1606M,BRCA1:NM_007298:exon14:c.G1645A:p.V549M,BRCA1:NM_007294:exon15:c.G4957A:p.V1653M,BRCA1:NM_007299:exon15:c.G1645A:p.V549M,BRCA1:NM_007300:exon16:c.G5020A:p.V1674M	Benign	Uncertain_significance	BRCA1	Not Yet Reviewed
	17:43070958:C:A	BRCA1	BRCA1:NM_007297:exon14:c.G4815T:p.M1605I,BRCA1:NM_007298:exon14:c.G1644T:p.M548I,BRCA1:NM_007294:exon15:c.G4956T:p.M1652I,BRCA1:NM_007299:exon15:c.G1644T:p.M548I,BRCA1:NM_007300:exon16:c.G5019T:p.M1673I	Benign	not_provided	BRCA1	Not Yet Reviewed
	17:43070958:CA:TT	BRCA1	BRCA1:NM_007297:exon14:c.4814_4815delinsAA:p.M1605K,BRCA1:NM_007298:exon14:c.1643_1644delinsAA:p.M548K,BRCA1:NM_007294:exon15:c.4955_4956delinsAA:p.M1652K,BRCA1:NM_007299:exon15:c.1643_1644delinsAA:p.M548K,BRCA1:NM_007300:exon16:c.5018_5019delinsAA:p.M1673K	Benign	Uncertain_significance	BRCA1	Not Yet Reviewed
	17:43070958:C:G	BRCA1	BRCA1:NM_007297:exon14:c.G4815C:p.M1605I,BRCA1:NM_007298:exon14:c.G1644C:p.M548I,BRCA1:NM_007294:exon15:c.G4956C:p.M1652I,BRCA1:NM_007299:exon15:c.G1644C:p.M548I,BRCA1:NM_007300:exon16:c.G5019C:p.M1673I	Benign	not_provided	BRCA1	Not Yet Reviewed
	17:43070959:A:C	BRCA1	BRCA1:NM_007297:exon14:c.T4814G:p.M1605R,BRCA1:NM_007298:exon14:c.T1643G:p.M548R,BRCA1:NM_007294:exon15:c.T4955G:p.M1652R,BRCA1:NM_007299:exon15:c.T1643G:p.M548R,BRCA1:NM_007300:exon16:c.T5018G:p.M1673R	Pathogenic	not_provided	BRCA1	Not Yet Reviewed
	17:43070959:A:T	BRCA1	BRCA1:NM_007297:exon14:c.T4814A:p.M1605K,BRCA1:NM_007298:exon14:c.T1643A:p.M548K,BRCA1:NM_007294:exon15:c.T4955A:p.M1652K,BRCA1:NM_007299:exon15:c.T1643A:p.M548K,BRCA1:NM_007300:exon16:c.T5018A:p.M1673K	Pathogenic	Uncertain_significance	BRCA1	Not Yet Reviewed
	17:43070960:T:A	BRCA1	BRCA1:NM_007297:exon14:c.A4813T:p.M1605L,BRCA1:NM_007298:exon14:c.A1642T:p.M548L,BRCA1:NM_007294:exon15:c.A4954T:p.M1652L,BRCA1:NM_007299:exon15:c.A1642T:p.M548L,BRCA1:NM_007300:exon16:c.A5017T:p.M1673L	Benign	Conflicting_interpretations_of_pathogenicity	BRCA1	Not Yet Reviewed
	17:43070960:T:C	BRCA1	BRCA1:NM_007297:exon14:c.A4813G:p.M1605V,BRCA1:NM_007298:exon14:c.A1642G:p.M548V,BRCA1:NM_007294:exon15:c.A4954G:p.M1652V,BRCA1:NM_007299:exon15:c.A1642G:p.M548V,BRCA1:NM_007300:exon16:c.A5017G:p.M1673V	Benign	Uncertain_significance	BRCA1	Not Yet Reviewed
	17:43070960:T:G	BRCA1	BRCA1:NM_007297:exon14:c.A4813C:p.M1605L,BRCA1:NM_007298:exon14:c.A1642C:p.M548L,BRCA1:NM_007294:exon15:c.A4954C:p.M1652L,BRCA1:NM_007299:exon15:c.A1642C:p.M548L,BRCA1:NM_007300:exon16:c.A5017C:p.M1673L	Benign	not_provided	BRCA1	Not Yet Reviewed
	17:43070961:G:C	BRCA1	BRCA1:NM_007297:exon14:c.C4812G:p.S1604S,BRCA1:NM_007298:exon14:c.C1641G:p.S547S,BRCA1:NM_007294:exon15:c.C4953G:p.S1651S,BRCA1:NM_007299:exon15:c.C1641G:p.S547S,BRCA1:NM_007300:exon16:c.C5016G:p.S1672S	Benign	not_provided	BRCA1	Not Yet Reviewed
	17:43070961:G:T	BRCA1	BRCA1:NM_007297:exon14:c.C4812A:p.S1604S,BRCA1:NM_007298:exon14:c.C1641A:p.S547S,BRCA1:NM_007294:exon15:c.C4953A:p.S1651S,BRCA1:NM_007299:exon15:c.C1641A:p.S547S,BRCA1:NM_007300:exon16:c.C5016A:p.S1672S	Benign	not_provided	BRCA1	Not Yet Reviewed
	17:43070962:G:A	BRCA1	BRCA1:NM_007297:exon14:c.C4811T:p.S1604F,BRCA1:NM_007298:exon14:c.C1640T:p.S547F,BRCA1:NM_007294:exon15:c.C4952T:p.S1651F,BRCA1:NM_007299:exon15:c.C1640T:p.S547F,BRCA1:NM_007300:exon16:c.C5015T:p.S1672F	Pathogenic	Uncertain_significance	BRCA1	Not Yet Reviewed
	17:43070962:G:C	BRCA1	BRCA1:NM_007297:exon14:c.C4811G:p.S1604C,BRCA1:NM_007298:exon14:c.C1640G:p.S547C,BRCA1:NM_007294:exon15:c.C4952G:p.S1651C,BRCA1:NM_007299:exon15:c.C1640G:p.S547C,BRCA1:NM_007300:exon16:c.C5015G:p.S1672C	Pathogenic	not_provided	BRCA1	Not Yet Reviewed
	17:43070962:G:T	BRCA1	BRCA1:NM_007297:exon14:c.C4811A:p.S1604Y,BRCA1:NM_007298:exon14:c.C1640A:p.S547Y,BRCA1:NM_007294:exon15:c.C4952A:p.S1651Y,BRCA1:NM_007299:exon15:c.C1640A:p.S547Y,BRCA1:NM_007300:exon16:c.C5015A:p.S1672Y	Pathogenic	not_provided	BRCA1	Not Yet Reviewed
	17:43070963:A:C	BRCA1	BRCA1:NM_007297:exon14:c.T4810G:p.S1604A,BRCA1:NM_007298:exon14:c.T1639G:p.S547A,BRCA1:NM_007294:exon15:c.T4951G:p.S1651A,BRCA1:NM_007299:exon15:c.T1639G:p.S547A,BRCA1:NM_007300:exon16:c.T5014G:p.S1672A	Benign	not_provided	BRCA1	Not Yet Reviewed
	17:43070963:A:G	BRCA1	BRCA1:NM_007297:exon14:c.T4810C:p.S1604P,BRCA1:NM_007298:exon14:c.T1639C:p.S547P,BRCA1:NM_007294:exon15:c.T4951C:p.S1651P,BRCA1:NM_007299:exon15:c.T1639C:p.S547P,BRCA1:NM_007300:exon16:c.T5014C:p.S1672P	Pathogenic	Uncertain_significance	BRCA1	Not Yet Reviewed
	17:43070963:A:T	BRCA1	BRCA1:NM_007297:exon14:c.T4810A:p.S1604T,BRCA1:NM_007298:exon14:c.T1639A:p.S547T,BRCA1:NM_007294:exon15:c.T4951A:p.S1651T,BRCA1:NM_007299:exon15:c.T1639A:p.S547T,BRCA1:NM_007300:exon16:c.T5014A:p.S1672T	Benign	not_provided	BRCA1	Not Yet Reviewed
	17:43070964:C:A	BRCA1	BRCA1:NM_007297:exon14:c.G4809T:p.M1603I,BRCA1:NM_007298:exon14:c.G1638T:p.M546I,BRCA1:NM_007294:exon15:c.G4950T:p.M1650I,BRCA1:NM_007299:exon15:c.G1638T:p.M546I,BRCA1:NM_007300:exon16:c.G5013T:p.M1671I	Benign	not_provided	BRCA1	Not Yet Reviewed
	17:43070964:C:G	BRCA1	BRCA1:NM_007297:exon14:c.G4809C:p.M1603I,BRCA1:NM_007298:exon14:c.G1638C:p.M546I,BRCA1:NM_007294:exon15:c.G4950C:p.M1650I,BRCA1:NM_007299:exon15:c.G1638C:p.M546I,BRCA1:NM_007300:exon16:c.G5013C:p.M1671I	Benign	not_provided	BRCA1	Not Yet Reviewed
	17:43070964:C:T	BRCA1	BRCA1:NM_007297:exon14:c.G4809A:p.M1603I,BRCA1:NM_007298:exon14:c.G1638A:p.M546I,BRCA1:NM_007294:exon15:c.G4950A:p.M1650I,BRCA1:NM_007299:exon15:c.G1638A:p.M546I,BRCA1:NM_007300:exon16:c.G5013A:p.M1671I	Benign	Uncertain_significance	BRCA1	Not Yet Reviewed
	17:43070965:A:C	BRCA1	BRCA1:NM_007297:exon14:c.T4808G:p.M1603R,BRCA1:NM_007298:exon14:c.T1637G:p.M546R,BRCA1:NM_007294:exon15:c.T4949G:p.M1650R,BRCA1:NM_007299:exon15:c.T1637G:p.M546R,BRCA1:NM_007300:exon16:c.T5012G:p.M1671R	Benign	not_provided	BRCA1	Not Yet Reviewed
	17:43070965:A:G	BRCA1	BRCA1:NM_007297:exon14:c.T4808C:p.M1603T,BRCA1:NM_007298:exon14:c.T1637C:p.M546T,BRCA1:NM_007294:exon15:c.T4949C:p.M1650T,BRCA1:NM_007299:exon15:c.T1637C:p.M546T,BRCA1:NM_007300:exon16:c.T5012C:p.M1671T	Benign	Conflicting_interpretations_of_pathogenicity	BRCA1	Not Yet Reviewed
	17:43070965:A:T	BRCA1	BRCA1:NM_007297:exon14:c.T4808A:p.M1603K,BRCA1:NM_007298:exon14:c.T1637A:p.M546K,BRCA1:NM_007294:exon15:c.T4949A:p.M1650K,BRCA1:NM_007299:exon15:c.T1637A:p.M546K,BRCA1:NM_007300:exon16:c.T5012A:p.M1671K	Benign	not_provided	BRCA1	Not Yet Reviewed
	17:43070966:T:A	BRCA1	BRCA1:NM_007297:exon14:c.A4807T:p.M1603L,BRCA1:NM_007298:exon14:c.A1636T:p.M546L,BRCA1:NM_007294:exon15:c.A4948T:p.M1650L,BRCA1:NM_007299:exon15:c.A1636T:p.M546L,BRCA1:NM_007300:exon16:c.A5011T:p.M1671L	Benign	not_provided	BRCA1	Not Yet Reviewed
	17:43070966:T:C	BRCA1	BRCA1:NM_007297:exon14:c.A4807G:p.M1603V,BRCA1:NM_007298:exon14:c.A1636G:p.M546V,BRCA1:NM_007294:exon15:c.A4948G:p.M1650V,BRCA1:NM_007299:exon15:c.A1636G:p.M546V,BRCA1:NM_007300:exon16:c.A5011G:p.M1671V	Benign	Uncertain_significance	BRCA1	Not Yet Reviewed
	17:43070966:T:G	BRCA1	BRCA1:NM_007297:exon14:c.A4807C:p.M1603L,BRCA1:NM_007298:exon14:c.A1636C:p.M546L,BRCA1:NM_007294:exon15:c.A4948C:p.M1650L,BRCA1:NM_007299:exon15:c.A1636C:p.M546L,BRCA1:NM_007300:exon16:c.A5011C:p.M1671L	Benign	not_provided	BRCA1	Not Yet Reviewed
	17:43070966:T:TA	BRCA1	BRCA1:NM_007297:exon14:c.4806_4807insT:p.M1603Yfs*29,BRCA1:NM_007298:exon14:c.1635_1636insT:p.M546Yfs*29,BRCA1:NM_007294:exon15:c.4947_4948insT:p.M1650Yfs*29,BRCA1:NM_007299:exon15:c.1635_1636insT:p.M546Yfs*29,BRCA1:NM_007300:exon16:c.5010_5011insT:p.M1671Yfs*29	Pathogenic	Pathogenic	BRCA1	Not Yet Reviewed
	17:43070967:T:A	BRCA1	BRCA1:NM_007297:exon14:c.A4806T:p.R1602S,BRCA1:NM_007298:exon14:c.A1635T:p.R545S,BRCA1:NM_007294:exon15:c.A4947T:p.R1649S,BRCA1:NM_007299:exon15:c.A1635T:p.R545S,BRCA1:NM_007300:exon16:c.A5010T:p.R1670S	Benign	not_provided	BRCA1	Not Yet Reviewed
	17:43070967:T:C	BRCA1	BRCA1:NM_007297:exon14:c.A4806G:p.R1602R,BRCA1:NM_007298:exon14:c.A1635G:p.R545R,BRCA1:NM_007294:exon15:c.A4947G:p.R1649R,BRCA1:NM_007299:exon15:c.A1635G:p.R545R,BRCA1:NM_007300:exon16:c.A5010G:p.R1670R	Benign	not_provided	BRCA1	Not Yet Reviewed
	17:43070967:TCT:AAA	BRCA1	BRCA1:NM_007297:exon14:c.4804_4806delinsTTT:p.R1602F,BRCA1:NM_007298:exon14:c.1633_1635delinsTTT:p.R545F,BRCA1:NM_007294:exon15:c.4945_4947delinsTTT:p.R1649F,BRCA1:NM_007299:exon15:c.1633_1635delinsTTT:p.R545F,BRCA1:NM_007300:exon16:c.5008_5010delinsTTT:p.R1670F	Benign		BRCA1	Not Yet Reviewed
	17:43070967:TCT:AAAA	BRCA1	BRCA1:NM_007297:exon14:c.4804_4806delinsTTTT:p.R1602Ffs*30,BRCA1:NM_007298:exon14:c.1633_1635delinsTTTT:p.R545Ffs*30,BRCA1:NM_007294:exon15:c.4945_4947delinsTTTT:p.R1649Ffs*30,BRCA1:NM_007299:exon15:c.1633_1635delinsTTTT:p.R545Ffs*30,BRCA1:NM_007300:exon16:c.5008_5010delinsTTTT:p.R1670Ffs*30	Pathogenic	Pathogenic	BRCA1	Pathogenic
	17:43070967:T:G	BRCA1	BRCA1:NM_007297:exon14:c.A4806C:p.R1602S,BRCA1:NM_007298:exon14:c.A1635C:p.R545S,BRCA1:NM_007294:exon15:c.A4947C:p.R1649S,BRCA1:NM_007299:exon15:c.A1635C:p.R545S,BRCA1:NM_007300:exon16:c.A5010C:p.R1670S	Benign	not_provided	BRCA1	Not Yet Reviewed
	17:43070968:C:A	BRCA1	BRCA1:NM_007297:exon14:c.G4805T:p.R1602I,BRCA1:NM_007298:exon14:c.G1634T:p.R545I,BRCA1:NM_007294:exon15:c.G4946T:p.R1649I,BRCA1:NM_007299:exon15:c.G1634T:p.R545I,BRCA1:NM_007300:exon16:c.G5009T:p.R1670I	Benign	not_provided	BRCA1	Not Yet Reviewed
	17:43070968:C:G	BRCA1	BRCA1:NM_007297:exon14:c.G4805C:p.R1602T,BRCA1:NM_007298:exon14:c.G1634C:p.R545T,BRCA1:NM_007294:exon15:c.G4946C:p.R1649T,BRCA1:NM_007299:exon15:c.G1634C:p.R545T,BRCA1:NM_007300:exon16:c.G5009C:p.R1670T	Benign	Uncertain_significance	BRCA1	Not Yet Reviewed
	17:43070968:C:T	BRCA1	BRCA1:NM_007297:exon14:c.G4805A:p.R1602K,BRCA1:NM_007298:exon14:c.G1634A:p.R545K,BRCA1:NM_007294:exon15:c.G4946A:p.R1649K,BRCA1:NM_007299:exon15:c.G1634A:p.R545K,BRCA1:NM_007300:exon16:c.G5009A:p.R1670K	Benign	Uncertain_significance	BRCA1	Not Yet Reviewed
	17:43070968:CT:C	BRCA1	BRCA1:NM_007297:exon14:c.4804delA:p.R1602Efs*9,BRCA1:NM_007298:exon14:c.1633delA:p.R545Efs*9,BRCA1:NM_007294:exon15:c.4945delA:p.R1649Efs*9,BRCA1:NM_007299:exon15:c.1633delA:p.R545Efs*9,BRCA1:NM_007300:exon16:c.5008delA:p.R1670Efs*9	Pathogenic	Pathogenic	BRCA1	Pathogenic
	17:43070968:CTT:C	BRCA1	BRCA1:NM_007297:exon14:c.4803_4804del:p.R1602Nfs*29,BRCA1:NM_007298:exon14:c.1632_1633del:p.R545Nfs*29,BRCA1:NM_007294:exon15:c.4944_4945del:p.R1649Nfs*29,BRCA1:NM_007299:exon15:c.1632_1633del:p.R545Nfs*29,BRCA1:NM_007300:exon16:c.5007_5008del:p.R1670Nfs*29	Pathogenic	Pathogenic	BRCA1	Pathogenic
	17:43070969:T:A	BRCA1	BRCA1:NM_007297:exon14:c.A4804T:p.R1602X,BRCA1:NM_007298:exon14:c.A1633T:p.R545X,BRCA1:NM_007294:exon15:c.A4945T:p.R1649X,BRCA1:NM_007299:exon15:c.A1633T:p.R545X,BRCA1:NM_007300:exon16:c.A5008T:p.R1670X	Pathogenic	not_provided	BRCA1	Not Yet Reviewed
	17:43070969:T:C	BRCA1	BRCA1:NM_007297:exon14:c.A4804G:p.R1602G,BRCA1:NM_007298:exon14:c.A1633G:p.R545G,BRCA1:NM_007294:exon15:c.A4945G:p.R1649G,BRCA1:NM_007299:exon15:c.A1633G:p.R545G,BRCA1:NM_007300:exon16:c.A5008G:p.R1670G	Benign	not_provided	BRCA1	Not Yet Reviewed
	17:43070969:T:TAAAA	BRCA1	BRCA1:NM_007297:exon14:c.4803_4804insTTTT:p.R1602Ffs*2,BRCA1:NM_007298:exon14:c.1632_1633insTTTT:p.R545Ffs*2,BRCA1:NM_007294:exon15:c.4944_4945insTTTT:p.R1649Ffs*2,BRCA1:NM_007299:exon15:c.1632_1633insTTTT:p.R545Ffs*2,BRCA1:NM_007300:exon16:c.5007_5008insTTTT:p.R1670Ffs*2	Pathogenic	Pathogenic	BRCA1	Not Yet Reviewed
	17:43070970:T:A	BRCA1	BRCA1:NM_007297:exon14:c.A4803T:p.K1601N,BRCA1:NM_007298:exon14:c.A1632T:p.K544N,BRCA1:NM_007294:exon15:c.A4944T:p.K1648N,BRCA1:NM_007299:exon15:c.A1632T:p.K544N,BRCA1:NM_007300:exon16:c.A5007T:p.K1669N	Benign	not_provided	BRCA1	Not Yet Reviewed
	17:43070970:T:C	BRCA1	BRCA1:NM_007297:exon14:c.A4803G:p.K1601K,BRCA1:NM_007298:exon14:c.A1632G:p.K544K,BRCA1:NM_007294:exon15:c.A4944G:p.K1648K,BRCA1:NM_007299:exon15:c.A1632G:p.K544K,BRCA1:NM_007300:exon16:c.A5007G:p.K1669K	Benign	not_provided	BRCA1	Not Yet Reviewed
	17:43070970:T:G	BRCA1	BRCA1:NM_007297:exon14:c.A4803C:p.K1601N,BRCA1:NM_007298:exon14:c.A1632C:p.K544N,BRCA1:NM_007294:exon15:c.A4944C:p.K1648N,BRCA1:NM_007299:exon15:c.A1632C:p.K544N,BRCA1:NM_007300:exon16:c.A5007C:p.K1669N	Benign	not_provided	BRCA1	Not Yet Reviewed
	17:43070971:T:A	BRCA1	BRCA1:NM_007297:exon14:c.A4802T:p.K1601I,BRCA1:NM_007298:exon14:c.A1631T:p.K544I,BRCA1:NM_007294:exon15:c.A4943T:p.K1648I,BRCA1:NM_007299:exon15:c.A1631T:p.K544I,BRCA1:NM_007300:exon16:c.A5006T:p.K1669I	Benign	not_provided	BRCA1	Not Yet Reviewed
	17:43070972:T:A	BRCA1	BRCA1:NM_007297:exon14:c.A4801T:p.K1601X,BRCA1:NM_007298:exon14:c.A1630T:p.K544X,BRCA1:NM_007294:exon15:c.A4942T:p.K1648X,BRCA1:NM_007299:exon15:c.A1630T:p.K544X,BRCA1:NM_007300:exon16:c.A5005T:p.K1669X	Pathogenic	Pathogenic	BRCA1	Not Yet Reviewed
	17:43070972:T:C	BRCA1	BRCA1:NM_007297:exon14:c.A4801G:p.K1601E,BRCA1:NM_007298:exon14:c.A1630G:p.K544E,BRCA1:NM_007294:exon15:c.A4942G:p.K1648E,BRCA1:NM_007299:exon15:c.A1630G:p.K544E,BRCA1:NM_007300:exon16:c.A5005G:p.K1669E	Benign	Uncertain_significance	BRCA1	Not Yet Reviewed
	17:43070972:T:G	BRCA1	BRCA1:NM_007297:exon14:c.A4801C:p.K1601Q,BRCA1:NM_007298:exon14:c.A1630C:p.K544Q,BRCA1:NM_007294:exon15:c.A4942C:p.K1648Q,BRCA1:NM_007299:exon15:c.A1630C:p.K544Q,BRCA1:NM_007300:exon16:c.A5005C:p.K1669Q	Benign	not_provided	BRCA1	Not Yet Reviewed
	17:43070972:TG:T	BRCA1	BRCA1:NM_007297:exon14:c.4800delC:p.N1600Kfs*11,BRCA1:NM_007298:exon14:c.1629delC:p.N543Kfs*11,BRCA1:NM_007294:exon15:c.4941delC:p.N1647Kfs*11,BRCA1:NM_007299:exon15:c.1629delC:p.N543Kfs*11,BRCA1:NM_007300:exon16:c.5004delC:p.N1668Kfs*11	Pathogenic	Pathogenic	BRCA1	Pathogenic
	17:43070972:TGTTGACCCTTTCTGTTGAAGCTGTCAATTCTGGCTTCTCCCTGCTCACACTTTCTTCCATTGCATTATACCCAGCAGTATCA:T	BRCA1	BRCA1:NM_007297:exon14:c.4719_4800del:p.D1574Kfs*10,BRCA1:NM_007298:exon14:c.1548_1629del:p.D517Kfs*10,BRCA1:NM_007294:exon15:c.4860_4941del:p.D1621Kfs*10,BRCA1:NM_007299:exon15:c.1548_1629del:p.D517Kfs*10,BRCA1:NM_007300:exon16:c.4923_5004del:p.D1642Kfs*10	Pathogenic	Pathogenic	BRCA1	Pathogenic
	17:43070973:G:C	BRCA1	BRCA1:NM_007297:exon14:c.C4800G:p.N1600K,BRCA1:NM_007298:exon14:c.C1629G:p.N543K,BRCA1:NM_007294:exon15:c.C4941G:p.N1647K,BRCA1:NM_007299:exon15:c.C1629G:p.N543K,BRCA1:NM_007300:exon16:c.C5004G:p.N1668K	Benign	not_provided	BRCA1	Not Yet Reviewed
	17:43070973:G:T	BRCA1	BRCA1:NM_007297:exon14:c.C4800A:p.N1600K,BRCA1:NM_007298:exon14:c.C1629A:p.N543K,BRCA1:NM_007294:exon15:c.C4941A:p.N1647K,BRCA1:NM_007299:exon15:c.C1629A:p.N543K,BRCA1:NM_007300:exon16:c.C5004A:p.N1668K	Benign	Conflicting_interpretations_of_pathogenicity	BRCA1	Not Yet Reviewed
	17:43070974:T:A	BRCA1	BRCA1:NM_007297:exon14:c.A4799T:p.N1600I,BRCA1:NM_007298:exon14:c.A1628T:p.N543I,BRCA1:NM_007294:exon15:c.A4940T:p.N1647I,BRCA1:NM_007299:exon15:c.A1628T:p.N543I,BRCA1:NM_007300:exon16:c.A5003T:p.N1668I	Benign	not_provided	BRCA1	Not Yet Reviewed
	17:43070974:T:C	BRCA1	BRCA1:NM_007297:exon14:c.A4799G:p.N1600S,BRCA1:NM_007298:exon14:c.A1628G:p.N543S,BRCA1:NM_007294:exon15:c.A4940G:p.N1647S,BRCA1:NM_007299:exon15:c.A1628G:p.N543S,BRCA1:NM_007300:exon16:c.A5003G:p.N1668S	Benign	Uncertain_significance	BRCA1	Not Yet Reviewed
	17:43070974:T:G	BRCA1	BRCA1:NM_007297:exon14:c.A4799C:p.N1600T,BRCA1:NM_007298:exon14:c.A1628C:p.N543T,BRCA1:NM_007294:exon15:c.A4940C:p.N1647T,BRCA1:NM_007299:exon15:c.A1628C:p.N543T,BRCA1:NM_007300:exon16:c.A5003C:p.N1668T	Benign	not_provided	BRCA1	Not Yet Reviewed
	17:43070975:T:A	BRCA1	BRCA1:NM_007297:exon14:c.A4798T:p.N1600Y,BRCA1:NM_007298:exon14:c.A1627T:p.N543Y,BRCA1:NM_007294:exon15:c.A4939T:p.N1647Y,BRCA1:NM_007299:exon15:c.A1627T:p.N543Y,BRCA1:NM_007300:exon16:c.A5002T:p.N1668Y	Benign	not_provided	BRCA1	Not Yet Reviewed
	17:43070975:T:C	BRCA1	BRCA1:NM_007297:exon14:c.A4798G:p.N1600D,BRCA1:NM_007298:exon14:c.A1627G:p.N543D,BRCA1:NM_007294:exon15:c.A4939G:p.N1647D,BRCA1:NM_007299:exon15:c.A1627G:p.N543D,BRCA1:NM_007300:exon16:c.A5002G:p.N1668D	Benign	not_provided	BRCA1	Not Yet Reviewed
	17:43070975:T:G	BRCA1	BRCA1:NM_007297:exon14:c.A4798C:p.N1600H,BRCA1:NM_007298:exon14:c.A1627C:p.N543H,BRCA1:NM_007294:exon15:c.A4939C:p.N1647H,BRCA1:NM_007299:exon15:c.A1627C:p.N543H,BRCA1:NM_007300:exon16:c.A5002C:p.N1668H	Benign	not_provided	BRCA1	Not Yet Reviewed
	17:43070976:G:A	BRCA1	BRCA1:NM_007297:exon14:c.C4797T:p.V1599V,BRCA1:NM_007298:exon14:c.C1626T:p.V542V,BRCA1:NM_007294:exon15:c.C4938T:p.V1646V,BRCA1:NM_007299:exon15:c.C1626T:p.V542V,BRCA1:NM_007300:exon16:c.C5001T:p.V1667V	Benign	not_provided	BRCA1	Not Yet Reviewed
	17:43070976:G:C	BRCA1	BRCA1:NM_007297:exon14:c.C4797G:p.V1599V,BRCA1:NM_007298:exon14:c.C1626G:p.V542V,BRCA1:NM_007294:exon15:c.C4938G:p.V1646V,BRCA1:NM_007299:exon15:c.C1626G:p.V542V,BRCA1:NM_007300:exon16:c.C5001G:p.V1667V	Benign	not_provided	BRCA1	Not Yet Reviewed
	17:43070976:G:T	BRCA1	BRCA1:NM_007297:exon14:c.C4797A:p.V1599V,BRCA1:NM_007298:exon14:c.C1626A:p.V542V,BRCA1:NM_007294:exon15:c.C4938A:p.V1646V,BRCA1:NM_007299:exon15:c.C1626A:p.V542V,BRCA1:NM_007300:exon16:c.C5001A:p.V1667V	Benign	not_provided	BRCA1	Not Yet Reviewed
	17:43070977:A:C	BRCA1	BRCA1:NM_007297:exon14:c.T4796G:p.V1599G,BRCA1:NM_007298:exon14:c.T1625G:p.V542G,BRCA1:NM_007294:exon15:c.T4937G:p.V1646G,BRCA1:NM_007299:exon15:c.T1625G:p.V542G,BRCA1:NM_007300:exon16:c.T5000G:p.V1667G	Benign	not_provided	BRCA1	Not Yet Reviewed
	17:43070977:AC:A	BRCA1	BRCA1:NM_007297:exon14:c.4795delG:p.V1599Sfs*12,BRCA1:NM_007298:exon14:c.1624delG:p.V542Sfs*12,BRCA1:NM_007294:exon15:c.4936delG:p.V1646Sfs*12,BRCA1:NM_007299:exon15:c.1624delG:p.V542Sfs*12,BRCA1:NM_007300:exon16:c.4999delG:p.V1667Sfs*12	Pathogenic	Pathogenic	BRCA1	Pathogenic
	17:43070977:A:G	BRCA1	BRCA1:NM_007297:exon14:c.T4796C:p.V1599A,BRCA1:NM_007298:exon14:c.T1625C:p.V542A,BRCA1:NM_007294:exon15:c.T4937C:p.V1646A,BRCA1:NM_007299:exon15:c.T1625C:p.V542A,BRCA1:NM_007300:exon16:c.T5000C:p.V1667A	Benign	not_provided	BRCA1	Not Yet Reviewed
	17:43070978:C:A	BRCA1	BRCA1:NM_007297:exon14:c.G4795T:p.V1599F,BRCA1:NM_007298:exon14:c.G1624T:p.V542F,BRCA1:NM_007294:exon15:c.G4936T:p.V1646F,BRCA1:NM_007299:exon15:c.G1624T:p.V542F,BRCA1:NM_007300:exon16:c.G4999T:p.V1667F	Benign	not_provided	BRCA1	Not Yet Reviewed
	17:43070978:C:CTT	BRCA1	BRCA1:NM_007297:exon14:c.4794_4795insAA:p.V1599Kfs*13,BRCA1:NM_007298:exon14:c.1623_1624insAA:p.V542Kfs*13,BRCA1:NM_007294:exon15:c.4935_4936insAA:p.V1646Kfs*13,BRCA1:NM_007299:exon15:c.1623_1624insAA:p.V542Kfs*13,BRCA1:NM_007300:exon16:c.4998_4999insAA:p.V1667Kfs*13	Pathogenic	Pathogenic	BRCA1	Pathogenic
	17:43070978:C:G	BRCA1	BRCA1:NM_007297:exon14:c.G4795C:p.V1599L,BRCA1:NM_007298:exon14:c.G1624C:p.V542L,BRCA1:NM_007294:exon15:c.G4936C:p.V1646L,BRCA1:NM_007299:exon15:c.G1624C:p.V542L,BRCA1:NM_007300:exon16:c.G4999C:p.V1667L	Benign	not_provided	BRCA1	Not Yet Reviewed
	17:43070978:C:T	BRCA1	BRCA1:NM_007297:exon14:c.G4795A:p.V1599I,BRCA1:NM_007298:exon14:c.G1624A:p.V542I,BRCA1:NM_007294:exon15:c.G4936A:p.V1646I,BRCA1:NM_007299:exon15:c.G1624A:p.V542I,BRCA1:NM_007300:exon16:c.G4999A:p.V1667I	Benign	not_provided	BRCA1	Not Yet Reviewed
	17:43070979:C:A	BRCA1	BRCA1:NM_007297:exon14:c.G4794T:p.R1598S,BRCA1:NM_007298:exon14:c.G1623T:p.R541S,BRCA1:NM_007294:exon15:c.G4935T:p.R1645S,BRCA1:NM_007299:exon15:c.G1623T:p.R541S,BRCA1:NM_007300:exon16:c.G4998T:p.R1666S	Benign	Uncertain_significance	BRCA1	Not Yet Reviewed
	17:43070979:C:CTT	BRCA1	BRCA1:NM_007297:exon14:c.4793_4794insAA:p.V1599Rfs*13,BRCA1:NM_007298:exon14:c.1622_1623insAA:p.V542Rfs*13,BRCA1:NM_007294:exon15:c.4934_4935insAA:p.V1646Rfs*13,BRCA1:NM_007299:exon15:c.1622_1623insAA:p.V542Rfs*13,BRCA1:NM_007300:exon16:c.4997_4998insAA:p.V1667Rfs*13	Pathogenic	Pathogenic	BRCA1	Not Yet Reviewed
	17:43070979:C:G	BRCA1	BRCA1:NM_007297:exon14:c.G4794C:p.R1598S,BRCA1:NM_007298:exon14:c.G1623C:p.R541S,BRCA1:NM_007294:exon15:c.G4935C:p.R1645S,BRCA1:NM_007299:exon15:c.G1623C:p.R541S,BRCA1:NM_007300:exon16:c.G4998C:p.R1666S	Benign	Conflicting_interpretations_of_pathogenicity	BRCA1	Not Yet Reviewed
	17:43070979:C:T	BRCA1	BRCA1:NM_007297:exon14:c.G4794A:p.R1598R,BRCA1:NM_007298:exon14:c.G1623A:p.R541R,BRCA1:NM_007294:exon15:c.G4935A:p.R1645R,BRCA1:NM_007299:exon15:c.G1623A:p.R541R,BRCA1:NM_007300:exon16:c.G4998A:p.R1666R	Benign	not_provided	BRCA1	Not Yet Reviewed
	17:43070980:C:A	BRCA1	BRCA1:NM_007297:exon14:c.G4793T:p.R1598M,BRCA1:NM_007298:exon14:c.G1622T:p.R541M,BRCA1:NM_007294:exon15:c.G4934T:p.R1645M,BRCA1:NM_007299:exon15:c.G1622T:p.R541M,BRCA1:NM_007300:exon16:c.G4997T:p.R1666M	Benign	Uncertain_significance	BRCA1	Not Yet Reviewed
	17:43070980:C:CTT	BRCA1	BRCA1:NM_007297:exon14:c.4792_4793insAA:p.R1598Kfs*14,BRCA1:NM_007298:exon14:c.1621_1622insAA:p.R541Kfs*14,BRCA1:NM_007294:exon15:c.4933_4934insAA:p.R1645Kfs*14,BRCA1:NM_007299:exon15:c.1621_1622insAA:p.R541Kfs*14,BRCA1:NM_007300:exon16:c.4996_4997insAA:p.R1666Kfs*14	Pathogenic	Pathogenic	BRCA1	Pathogenic
	17:43070980:C:G	BRCA1	BRCA1:NM_007297:exon14:c.G4793C:p.R1598T,BRCA1:NM_007298:exon14:c.G1622C:p.R541T,BRCA1:NM_007294:exon15:c.G4934C:p.R1645T,BRCA1:NM_007299:exon15:c.G1622C:p.R541T,BRCA1:NM_007300:exon16:c.G4997C:p.R1666T	Benign	Conflicting_interpretations_of_pathogenicity	BRCA1	Not Yet Reviewed
	17:43070980:C:T	BRCA1	BRCA1:NM_007297:exon14:c.G4793A:p.R1598K,BRCA1:NM_007298:exon14:c.G1622A:p.R541K,BRCA1:NM_007294:exon15:c.G4934A:p.R1645K,BRCA1:NM_007299:exon15:c.G1622A:p.R541K,BRCA1:NM_007300:exon16:c.G4997A:p.R1666K	Benign	Uncertain_significance	BRCA1	Not Yet Reviewed
	17:43070980:CT:C	BRCA1	BRCA1:NM_007297:exon14:c.4792delA:p.R1598Gfs*13,BRCA1:NM_007298:exon14:c.1621delA:p.R541Gfs*13,BRCA1:NM_007294:exon15:c.4933delA:p.R1645Gfs*13,BRCA1:NM_007299:exon15:c.1621delA:p.R541Gfs*13,BRCA1:NM_007300:exon16:c.4996delA:p.R1666Gfs*13	Pathogenic	Pathogenic	BRCA1	Not Yet Reviewed
	17:43070981:T:A	BRCA1	BRCA1:NM_007297:exon14:c.A4792T:p.R1598W,BRCA1:NM_007298:exon14:c.A1621T:p.R541W,BRCA1:NM_007294:exon15:c.A4933T:p.R1645W,BRCA1:NM_007299:exon15:c.A1621T:p.R541W,BRCA1:NM_007300:exon16:c.A4996T:p.R1666W	Benign	not_provided	BRCA1	Not Yet Reviewed
	17:43070981:T:C	BRCA1	BRCA1:NM_007297:exon14:c.A4792G:p.R1598G,BRCA1:NM_007298:exon14:c.A1621G:p.R541G,BRCA1:NM_007294:exon15:c.A4933G:p.R1645G,BRCA1:NM_007299:exon15:c.A1621G:p.R541G,BRCA1:NM_007300:exon16:c.A4996G:p.R1666G	Benign	Conflicting_interpretations_of_pathogenicity	BRCA1	Not Yet Reviewed
	17:43070981:T:G	BRCA1	BRCA1:NM_007297:exon14:c.A4792C:p.R1598R,BRCA1:NM_007298:exon14:c.A1621C:p.R541R,BRCA1:NM_007294:exon15:c.A4933C:p.R1645R,BRCA1:NM_007299:exon15:c.A1621C:p.R541R,BRCA1:NM_007300:exon16:c.A4996C:p.R1666R	Benign	not_provided	BRCA1	Not Yet Reviewed
	17:43070982:T:A	BRCA1	BRCA1:NM_007297:exon14:c.A4791T:p.E1597D,BRCA1:NM_007298:exon14:c.A1620T:p.E540D,BRCA1:NM_007294:exon15:c.A4932T:p.E1644D,BRCA1:NM_007299:exon15:c.A1620T:p.E540D,BRCA1:NM_007300:exon16:c.A4995T:p.E1665D	Benign	not_provided	BRCA1	Not Yet Reviewed
	17:43070982:T:C	BRCA1	BRCA1:NM_007297:exon14:c.A4791G:p.E1597E,BRCA1:NM_007298:exon14:c.A1620G:p.E540E,BRCA1:NM_007294:exon15:c.A4932G:p.E1644E,BRCA1:NM_007299:exon15:c.A1620G:p.E540E,BRCA1:NM_007300:exon16:c.A4995G:p.E1665E	Benign	not_provided	BRCA1	Not Yet Reviewed
	17:43070982:T:G	BRCA1	BRCA1:NM_007297:exon14:c.A4791C:p.E1597D,BRCA1:NM_007298:exon14:c.A1620C:p.E540D,BRCA1:NM_007294:exon15:c.A4932C:p.E1644D,BRCA1:NM_007299:exon15:c.A1620C:p.E540D,BRCA1:NM_007300:exon16:c.A4995C:p.E1665D	Benign	not_provided	BRCA1	Not Yet Reviewed
	17:43070982:TTC:T	BRCA1	BRCA1:NM_007297:exon14:c.4789_4790del:p.E1597Kfs*34,BRCA1:NM_007298:exon14:c.1618_1619del:p.E540Kfs*34,BRCA1:NM_007294:exon15:c.4930_4931del:p.E1644Kfs*34,BRCA1:NM_007299:exon15:c.1618_1619del:p.E540Kfs*34,BRCA1:NM_007300:exon16:c.4993_4994del:p.E1665Kfs*34	Pathogenic		BRCA1	Not Yet Reviewed
	17:43070983:T:A	BRCA1	BRCA1:NM_007297:exon14:c.A4790T:p.E1597V,BRCA1:NM_007298:exon14:c.A1619T:p.E540V,BRCA1:NM_007294:exon15:c.A4931T:p.E1644V,BRCA1:NM_007299:exon15:c.A1619T:p.E540V,BRCA1:NM_007300:exon16:c.A4994T:p.E1665V	Benign	not_provided	BRCA1	Not Yet Reviewed
	17:43070983:T:C	BRCA1	BRCA1:NM_007297:exon14:c.A4790G:p.E1597G,BRCA1:NM_007298:exon14:c.A1619G:p.E540G,BRCA1:NM_007294:exon15:c.A4931G:p.E1644G,BRCA1:NM_007299:exon15:c.A1619G:p.E540G,BRCA1:NM_007300:exon16:c.A4994G:p.E1665G	Benign	Conflicting_interpretations_of_pathogenicity	BRCA1	Not Yet Reviewed
	17:43070983:T:G	BRCA1	BRCA1:NM_007297:exon14:c.A4790C:p.E1597A,BRCA1:NM_007298:exon14:c.A1619C:p.E540A,BRCA1:NM_007294:exon15:c.A4931C:p.E1644A,BRCA1:NM_007299:exon15:c.A1619C:p.E540A,BRCA1:NM_007300:exon16:c.A4994C:p.E1665A	Benign	not_provided	BRCA1	Not Yet Reviewed
	17:43070984:C:A	BRCA1	BRCA1:NM_007297:exon14:c.G4789T:p.E1597X,BRCA1:NM_007298:exon14:c.G1618T:p.E540X,BRCA1:NM_007294:exon15:c.G4930T:p.E1644X,BRCA1:NM_007299:exon15:c.G1618T:p.E540X,BRCA1:NM_007300:exon16:c.G4993T:p.E1665X	Pathogenic	Pathogenic	BRCA1	Pathogenic
	17:43070984:C:T	BRCA1	BRCA1:NM_007297:exon14:c.G4789A:p.E1597K,BRCA1:NM_007298:exon14:c.G1618A:p.E540K,BRCA1:NM_007294:exon15:c.G4930A:p.E1644K,BRCA1:NM_007299:exon15:c.G1618A:p.E540K,BRCA1:NM_007300:exon16:c.G4993A:p.E1665K	Benign	not_provided	BRCA1	Not Yet Reviewed
	17:43070985:T:A	BRCA1	BRCA1:NM_007297:exon14:c.A4788T:p.T1596T,BRCA1:NM_007298:exon14:c.A1617T:p.T539T,BRCA1:NM_007294:exon15:c.A4929T:p.T1643T,BRCA1:NM_007299:exon15:c.A1617T:p.T539T,BRCA1:NM_007300:exon16:c.A4992T:p.T1664T	Benign	not_provided	BRCA1	Not Yet Reviewed
	17:43070985:T:C	BRCA1	BRCA1:NM_007297:exon14:c.A4788G:p.T1596T,BRCA1:NM_007298:exon14:c.A1617G:p.T539T,BRCA1:NM_007294:exon15:c.A4929G:p.T1643T,BRCA1:NM_007299:exon15:c.A1617G:p.T539T,BRCA1:NM_007300:exon16:c.A4992G:p.T1664T	Benign	not_provided	BRCA1	Not Yet Reviewed
	17:43070986:G:A	BRCA1	BRCA1:NM_007297:exon14:c.C4787T:p.T1596I,BRCA1:NM_007298:exon14:c.C1616T:p.T539I,BRCA1:NM_007294:exon15:c.C4928T:p.T1643I,BRCA1:NM_007299:exon15:c.C1616T:p.T539I,BRCA1:NM_007300:exon16:c.C4991T:p.T1664I	Benign	not_provided	BRCA1	Not Yet Reviewed
	17:43070986:G:C	BRCA1	BRCA1:NM_007297:exon14:c.C4787G:p.T1596R,BRCA1:NM_007298:exon14:c.C1616G:p.T539R,BRCA1:NM_007294:exon15:c.C4928G:p.T1643R,BRCA1:NM_007299:exon15:c.C1616G:p.T539R,BRCA1:NM_007300:exon16:c.C4991G:p.T1664R	Benign	not_provided	BRCA1	Not Yet Reviewed
	17:43070986:G:T	BRCA1	BRCA1:NM_007297:exon14:c.C4787A:p.T1596K,BRCA1:NM_007298:exon14:c.C1616A:p.T539K,BRCA1:NM_007294:exon15:c.C4928A:p.T1643K,BRCA1:NM_007299:exon15:c.C1616A:p.T539K,BRCA1:NM_007300:exon16:c.C4991A:p.T1664K	Benign	not_provided	BRCA1	Not Yet Reviewed
	17:43070987:T:A	BRCA1	BRCA1:NM_007297:exon14:c.A4786T:p.T1596S,BRCA1:NM_007298:exon14:c.A1615T:p.T539S,BRCA1:NM_007294:exon15:c.A4927T:p.T1643S,BRCA1:NM_007299:exon15:c.A1615T:p.T539S,BRCA1:NM_007300:exon16:c.A4990T:p.T1664S	Benign	not_provided	BRCA1	Not Yet Reviewed
	17:43070987:T:C	BRCA1	BRCA1:NM_007297:exon14:c.A4786G:p.T1596A,BRCA1:NM_007298:exon14:c.A1615G:p.T539A,BRCA1:NM_007294:exon15:c.A4927G:p.T1643A,BRCA1:NM_007299:exon15:c.A1615G:p.T539A,BRCA1:NM_007300:exon16:c.A4990G:p.T1664A	Benign	not_provided	BRCA1	Not Yet Reviewed
	17:43070987:T:G	BRCA1	BRCA1:NM_007297:exon14:c.A4786C:p.T1596P,BRCA1:NM_007298:exon14:c.A1615C:p.T539P,BRCA1:NM_007294:exon15:c.A4927C:p.T1643P,BRCA1:NM_007299:exon15:c.A1615C:p.T539P,BRCA1:NM_007300:exon16:c.A4990C:p.T1664P	Benign	not_provided	BRCA1	Not Yet Reviewed
	17:43070988:T:C	BRCA1	BRCA1:NM_007297:exon14:c.A4785G:p.S1595S,BRCA1:NM_007298:exon14:c.A1614G:p.S538S,BRCA1:NM_007294:exon15:c.A4926G:p.S1642S,BRCA1:NM_007299:exon15:c.A1614G:p.S538S,BRCA1:NM_007300:exon16:c.A4989G:p.S1663S	Benign	not_provided	BRCA1	Not Yet Reviewed
	17:43070988:T:G	BRCA1	BRCA1:NM_007297:exon14:c.A4785C:p.S1595S,BRCA1:NM_007298:exon14:c.A1614C:p.S538S,BRCA1:NM_007294:exon15:c.A4926C:p.S1642S,BRCA1:NM_007299:exon15:c.A1614C:p.S538S,BRCA1:NM_007300:exon16:c.A4989C:p.S1663S	Benign	not_provided	BRCA1	Not Yet Reviewed
	17:43070989:G:A	BRCA1	BRCA1:NM_007297:exon14:c.C4784T:p.S1595L,BRCA1:NM_007298:exon14:c.C1613T:p.S538L,BRCA1:NM_007294:exon15:c.C4925T:p.S1642L,BRCA1:NM_007299:exon15:c.C1613T:p.S538L,BRCA1:NM_007300:exon16:c.C4988T:p.S1663L	Benign	not_provided	BRCA1	Not Yet Reviewed
	17:43070989:G:C	BRCA1	BRCA1:NM_007297:exon14:c.C4784G:p.S1595X,BRCA1:NM_007298:exon14:c.C1613G:p.S538X,BRCA1:NM_007294:exon15:c.C4925G:p.S1642X,BRCA1:NM_007299:exon15:c.C1613G:p.S538X,BRCA1:NM_007300:exon16:c.C4988G:p.S1663X	Pathogenic	not_provided	BRCA1	Not Yet Reviewed
	17:43070989:G:T	BRCA1	BRCA1:NM_007297:exon14:c.C4784A:p.S1595X,BRCA1:NM_007298:exon14:c.C1613A:p.S538X,BRCA1:NM_007294:exon15:c.C4925A:p.S1642X,BRCA1:NM_007299:exon15:c.C1613A:p.S538X,BRCA1:NM_007300:exon16:c.C4988A:p.S1663X	Pathogenic	Pathogenic	BRCA1	Not Yet Reviewed
	17:43070990:A:C	BRCA1	BRCA1:NM_007297:exon14:c.T4783G:p.S1595A,BRCA1:NM_007298:exon14:c.T1612G:p.S538A,BRCA1:NM_007294:exon15:c.T4924G:p.S1642A,BRCA1:NM_007299:exon15:c.T1612G:p.S538A,BRCA1:NM_007300:exon16:c.T4987G:p.S1663A	Benign	not_provided	BRCA1	Not Yet Reviewed
	17:43070990:A:G	BRCA1	BRCA1:NM_007297:exon14:c.T4783C:p.S1595P,BRCA1:NM_007298:exon14:c.T1612C:p.S538P,BRCA1:NM_007294:exon15:c.T4924C:p.S1642P,BRCA1:NM_007299:exon15:c.T1612C:p.S538P,BRCA1:NM_007300:exon16:c.T4987C:p.S1663P	Benign	not_provided	BRCA1	Not Yet Reviewed
	17:43070990:A:T	BRCA1	BRCA1:NM_007297:exon14:c.T4783A:p.S1595T,BRCA1:NM_007298:exon14:c.T1612A:p.S538T,BRCA1:NM_007294:exon15:c.T4924A:p.S1642T,BRCA1:NM_007299:exon15:c.T1612A:p.S538T,BRCA1:NM_007300:exon16:c.T4987A:p.S1663T	Benign	not_provided	BRCA1	Not Yet Reviewed
	17:43070991:A:G	BRCA1	BRCA1:NM_007297:exon14:c.T4782C:p.A1594A,BRCA1:NM_007298:exon14:c.T1611C:p.A537A,BRCA1:NM_007294:exon15:c.T4923C:p.A1641A,BRCA1:NM_007299:exon15:c.T1611C:p.A537A,BRCA1:NM_007300:exon16:c.T4986C:p.A1662A	Benign	not_provided	BRCA1	Not Yet Reviewed
	17:43070991:A:T	BRCA1	BRCA1:NM_007297:exon14:c.T4782A:p.A1594A,BRCA1:NM_007298:exon14:c.T1611A:p.A537A,BRCA1:NM_007294:exon15:c.T4923A:p.A1641A,BRCA1:NM_007299:exon15:c.T1611A:p.A537A,BRCA1:NM_007300:exon16:c.T4986A:p.A1662A	Benign	not_provided	BRCA1	Not Yet Reviewed
	17:43070992:G:A	BRCA1	BRCA1:NM_007297:exon14:c.C4781T:p.A1594V,BRCA1:NM_007298:exon14:c.C1610T:p.A537V,BRCA1:NM_007294:exon15:c.C4922T:p.A1641V,BRCA1:NM_007299:exon15:c.C1610T:p.A537V,BRCA1:NM_007300:exon16:c.C4985T:p.A1662V	Benign	Uncertain_significance	BRCA1	Not Yet Reviewed
	17:43070992:G:C	BRCA1	BRCA1:NM_007297:exon14:c.C4781G:p.A1594G,BRCA1:NM_007298:exon14:c.C1610G:p.A537G,BRCA1:NM_007294:exon15:c.C4922G:p.A1641G,BRCA1:NM_007299:exon15:c.C1610G:p.A537G,BRCA1:NM_007300:exon16:c.C4985G:p.A1662G	Benign	not_provided	BRCA1	Not Yet Reviewed
	17:43070992:GC:G	BRCA1	BRCA1:NM_007297:exon14:c.4780delG:p.A1594Lfs*17,BRCA1:NM_007298:exon14:c.1609delG:p.A537Lfs*17,BRCA1:NM_007294:exon15:c.4921delG:p.A1641Lfs*17,BRCA1:NM_007299:exon15:c.1609delG:p.A537Lfs*17,BRCA1:NM_007300:exon16:c.4984delG:p.A1662Lfs*17	Pathogenic	Pathogenic	BRCA1	Pathogenic
	17:43070992:G:T	BRCA1	BRCA1:NM_007297:exon14:c.C4781A:p.A1594D,BRCA1:NM_007298:exon14:c.C1610A:p.A537D,BRCA1:NM_007294:exon15:c.C4922A:p.A1641D,BRCA1:NM_007299:exon15:c.C1610A:p.A537D,BRCA1:NM_007300:exon16:c.C4985A:p.A1662D	Benign	not_provided	BRCA1	Not Yet Reviewed
	17:43070993:C:A	BRCA1	BRCA1:NM_007297:exon14:c.G4780T:p.A1594S,BRCA1:NM_007298:exon14:c.G1609T:p.A537S,BRCA1:NM_007294:exon15:c.G4921T:p.A1641S,BRCA1:NM_007299:exon15:c.G1609T:p.A537S,BRCA1:NM_007300:exon16:c.G4984T:p.A1662S	Benign	not_provided	BRCA1	Not Yet Reviewed
	17:43070993:C:G	BRCA1	BRCA1:NM_007297:exon14:c.G4780C:p.A1594P,BRCA1:NM_007298:exon14:c.G1609C:p.A537P,BRCA1:NM_007294:exon15:c.G4921C:p.A1641P,BRCA1:NM_007299:exon15:c.G1609C:p.A537P,BRCA1:NM_007300:exon16:c.G4984C:p.A1662P	Benign	not_provided	BRCA1	Not Yet Reviewed
	17:43070994:T:A	BRCA1	BRCA1:NM_007297:exon14:c.A4779T:p.T1593T,BRCA1:NM_007298:exon14:c.A1608T:p.T536T,BRCA1:NM_007294:exon15:c.A4920T:p.T1640T,BRCA1:NM_007299:exon15:c.A1608T:p.T536T,BRCA1:NM_007300:exon16:c.A4983T:p.T1661T	Benign	not_provided	BRCA1	Not Yet Reviewed
	17:43070994:T:C	BRCA1	BRCA1:NM_007297:exon14:c.A4779G:p.T1593T,BRCA1:NM_007298:exon14:c.A1608G:p.T536T,BRCA1:NM_007294:exon15:c.A4920G:p.T1640T,BRCA1:NM_007299:exon15:c.A1608G:p.T536T,BRCA1:NM_007300:exon16:c.A4983G:p.T1661T	Benign	not_provided	BRCA1	Not Yet Reviewed
	17:43070994:T:G	BRCA1	BRCA1:NM_007297:exon14:c.A4779C:p.T1593T,BRCA1:NM_007298:exon14:c.A1608C:p.T536T,BRCA1:NM_007294:exon15:c.A4920C:p.T1640T,BRCA1:NM_007299:exon15:c.A1608C:p.T536T,BRCA1:NM_007300:exon16:c.A4983C:p.T1661T	Benign	not_provided	BRCA1	Not Yet Reviewed
	17:43070994:TGTCAATTCTGGCTTCTCCC:T	BRCA1	BRCA1:NM_007297:exon14:c.4760_4778del:p.R1587Kfs*18,BRCA1:NM_007298:exon14:c.1589_1607del:p.R530Kfs*18,BRCA1:NM_007294:exon15:c.4901_4919del:p.R1634Kfs*18,BRCA1:NM_007299:exon15:c.1589_1607del:p.R530Kfs*18,BRCA1:NM_007300:exon16:c.4964_4982del:p.R1655Kfs*18	Pathogenic	Pathogenic	BRCA1	Pathogenic
	17:43070995:G:A	BRCA1	BRCA1:NM_007297:exon14:c.C4778T:p.T1593I,BRCA1:NM_007298:exon14:c.C1607T:p.T536I,BRCA1:NM_007294:exon15:c.C4919T:p.T1640I,BRCA1:NM_007299:exon15:c.C1607T:p.T536I,BRCA1:NM_007300:exon16:c.C4982T:p.T1661I	Benign	not_provided	BRCA1	Not Yet Reviewed
	17:43070995:G:C	BRCA1	BRCA1:NM_007297:exon14:c.C4778G:p.T1593R,BRCA1:NM_007298:exon14:c.C1607G:p.T536R,BRCA1:NM_007294:exon15:c.C4919G:p.T1640R,BRCA1:NM_007299:exon15:c.C1607G:p.T536R,BRCA1:NM_007300:exon16:c.C4982G:p.T1661R	Benign	not_provided	BRCA1	Not Yet Reviewed
	17:43070995:G:T	BRCA1	BRCA1:NM_007297:exon14:c.C4778A:p.T1593K,BRCA1:NM_007298:exon14:c.C1607A:p.T536K,BRCA1:NM_007294:exon15:c.C4919A:p.T1640K,BRCA1:NM_007299:exon15:c.C1607A:p.T536K,BRCA1:NM_007300:exon16:c.C4982A:p.T1661K	Benign	not_provided	BRCA1	Not Yet Reviewed
	17:43070996:T:A	BRCA1	BRCA1:NM_007297:exon14:c.A4777T:p.T1593S,BRCA1:NM_007298:exon14:c.A1606T:p.T536S,BRCA1:NM_007294:exon15:c.A4918T:p.T1640S,BRCA1:NM_007299:exon15:c.A1606T:p.T536S,BRCA1:NM_007300:exon16:c.A4981T:p.T1661S	Benign	not_provided	BRCA1	Not Yet Reviewed
	17:43070996:T:G	BRCA1	BRCA1:NM_007297:exon14:c.A4777C:p.T1593P,BRCA1:NM_007298:exon14:c.A1606C:p.T536P,BRCA1:NM_007294:exon15:c.A4918C:p.T1640P,BRCA1:NM_007299:exon15:c.A1606C:p.T536P,BRCA1:NM_007300:exon16:c.A4981C:p.T1661P	Benign	not_provided	BRCA1	Not Yet Reviewed
	17:43070997:C:A	BRCA1	BRCA1:NM_007297:exon14:c.G4776T:p.L1592F,BRCA1:NM_007298:exon14:c.G1605T:p.L535F,BRCA1:NM_007294:exon15:c.G4917T:p.L1639F,BRCA1:NM_007299:exon15:c.G1605T:p.L535F,BRCA1:NM_007300:exon16:c.G4980T:p.L1660F	Benign	not_provided	BRCA1	Not Yet Reviewed
	17:43070997:C:G	BRCA1	BRCA1:NM_007297:exon14:c.G4776C:p.L1592F,BRCA1:NM_007298:exon14:c.G1605C:p.L535F,BRCA1:NM_007294:exon15:c.G4917C:p.L1639F,BRCA1:NM_007299:exon15:c.G1605C:p.L535F,BRCA1:NM_007300:exon16:c.G4980C:p.L1660F	Benign	not_provided	BRCA1	Not Yet Reviewed
	17:43070998:A:C	BRCA1	BRCA1:NM_007297:exon14:c.T4775G:p.L1592W,BRCA1:NM_007298:exon14:c.T1604G:p.L535W,BRCA1:NM_007294:exon15:c.T4916G:p.L1639W,BRCA1:NM_007299:exon15:c.T1604G:p.L535W,BRCA1:NM_007300:exon16:c.T4979G:p.L1660W	Benign	not_provided	BRCA1	Not Yet Reviewed
	17:43070998:A:G	BRCA1	BRCA1:NM_007297:exon14:c.T4775C:p.L1592S,BRCA1:NM_007298:exon14:c.T1604C:p.L535S,BRCA1:NM_007294:exon15:c.T4916C:p.L1639S,BRCA1:NM_007299:exon15:c.T1604C:p.L535S,BRCA1:NM_007300:exon16:c.T4979C:p.L1660S	Benign	Uncertain_significance	BRCA1	Not Yet Reviewed
	17:43070998:A:T	BRCA1	BRCA1:NM_007297:exon14:c.T4775A:p.L1592X,BRCA1:NM_007298:exon14:c.T1604A:p.L535X,BRCA1:NM_007294:exon15:c.T4916A:p.L1639X,BRCA1:NM_007299:exon15:c.T1604A:p.L535X,BRCA1:NM_007300:exon16:c.T4979A:p.L1660X	Pathogenic	not_provided	BRCA1	Not Yet Reviewed
	17:43070999:A:C	BRCA1	BRCA1:NM_007297:exon14:c.T4774G:p.L1592V,BRCA1:NM_007298:exon14:c.T1603G:p.L535V,BRCA1:NM_007294:exon15:c.T4915G:p.L1639V,BRCA1:NM_007299:exon15:c.T1603G:p.L535V,BRCA1:NM_007300:exon16:c.T4978G:p.L1660V	Benign	not_provided	BRCA1	Not Yet Reviewed
	17:43070999:A:T	BRCA1	BRCA1:NM_007297:exon14:c.T4774A:p.L1592M,BRCA1:NM_007298:exon14:c.T1603A:p.L535M,BRCA1:NM_007294:exon15:c.T4915A:p.L1639M,BRCA1:NM_007299:exon15:c.T1603A:p.L535M,BRCA1:NM_007300:exon16:c.T4978A:p.L1660M	Benign	not_provided	BRCA1	Not Yet Reviewed
	17:43071000:T:A	BRCA1	BRCA1:NM_007297:exon14:c.A4773T:p.E1591D,BRCA1:NM_007298:exon14:c.A1602T:p.E534D,BRCA1:NM_007294:exon15:c.A4914T:p.E1638D,BRCA1:NM_007299:exon15:c.A1602T:p.E534D,BRCA1:NM_007300:exon16:c.A4977T:p.E1659D	Benign	not_provided	BRCA1	Not Yet Reviewed
	17:43071000:T:G	BRCA1	BRCA1:NM_007297:exon14:c.A4773C:p.E1591D,BRCA1:NM_007298:exon14:c.A1602C:p.E534D,BRCA1:NM_007294:exon15:c.A4914C:p.E1638D,BRCA1:NM_007299:exon15:c.A1602C:p.E534D,BRCA1:NM_007300:exon16:c.A4977C:p.E1659D	Benign	not_provided	BRCA1	Not Yet Reviewed
	17:43071001:T:A	BRCA1	BRCA1:NM_007297:exon14:c.A4772T:p.E1591V,BRCA1:NM_007298:exon14:c.A1601T:p.E534V,BRCA1:NM_007294:exon15:c.A4913T:p.E1638V,BRCA1:NM_007299:exon15:c.A1601T:p.E534V,BRCA1:NM_007300:exon16:c.A4976T:p.E1659V	Benign	not_provided	BRCA1	Not Yet Reviewed
	17:43071001:T:C	BRCA1	BRCA1:NM_007297:exon14:c.A4772G:p.E1591G,BRCA1:NM_007298:exon14:c.A1601G:p.E534G,BRCA1:NM_007294:exon15:c.A4913G:p.E1638G,BRCA1:NM_007299:exon15:c.A1601G:p.E534G,BRCA1:NM_007300:exon16:c.A4976G:p.E1659G	Benign	Uncertain_significance	BRCA1	Not Yet Reviewed
	17:43071001:T:G	BRCA1	BRCA1:NM_007297:exon14:c.A4772C:p.E1591A,BRCA1:NM_007298:exon14:c.A1601C:p.E534A,BRCA1:NM_007294:exon15:c.A4913C:p.E1638A,BRCA1:NM_007299:exon15:c.A1601C:p.E534A,BRCA1:NM_007300:exon16:c.A4976C:p.E1659A	Benign	not_provided	BRCA1	Not Yet Reviewed
	17:43071002:C:A	BRCA1	BRCA1:NM_007297:exon14:c.G4771T:p.E1591X,BRCA1:NM_007298:exon14:c.G1600T:p.E534X,BRCA1:NM_007294:exon15:c.G4912T:p.E1638X,BRCA1:NM_007299:exon15:c.G1600T:p.E534X,BRCA1:NM_007300:exon16:c.G4975T:p.E1659X	Pathogenic	Pathogenic	BRCA1	Not Yet Reviewed
	17:43071002:C:G	BRCA1	BRCA1:NM_007297:exon14:c.G4771C:p.E1591Q,BRCA1:NM_007298:exon14:c.G1600C:p.E534Q,BRCA1:NM_007294:exon15:c.G4912C:p.E1638Q,BRCA1:NM_007299:exon15:c.G1600C:p.E534Q,BRCA1:NM_007300:exon16:c.G4975C:p.E1659Q	Benign	not_provided	BRCA1	Not Yet Reviewed
	17:43071002:C:T	BRCA1	BRCA1:NM_007297:exon14:c.G4771A:p.E1591K,BRCA1:NM_007298:exon14:c.G1600A:p.E534K,BRCA1:NM_007294:exon15:c.G4912A:p.E1638K,BRCA1:NM_007299:exon15:c.G1600A:p.E534K,BRCA1:NM_007300:exon16:c.G4975A:p.E1659K	Benign	Conflicting_interpretations_of_pathogenicity	BRCA1	Not Yet Reviewed
	17:43071003:T:A	BRCA1	BRCA1:NM_007297:exon14:c.A4770T:p.P1590P,BRCA1:NM_007298:exon14:c.A1599T:p.P533P,BRCA1:NM_007294:exon15:c.A4911T:p.P1637P,BRCA1:NM_007299:exon15:c.A1599T:p.P533P,BRCA1:NM_007300:exon16:c.A4974T:p.P1658P	Benign	not_provided	BRCA1	Not Yet Reviewed
	17:43071003:T:G	BRCA1	BRCA1:NM_007297:exon14:c.A4770C:p.P1590P,BRCA1:NM_007298:exon14:c.A1599C:p.P533P,BRCA1:NM_007294:exon15:c.A4911C:p.P1637P,BRCA1:NM_007299:exon15:c.A1599C:p.P533P,BRCA1:NM_007300:exon16:c.A4974C:p.P1658P	Benign	not_provided	BRCA1	Not Yet Reviewed
	17:43071003:TG:T	BRCA1	BRCA1:NM_007297:exon14:c.4769delC:p.P1590Qfs*3,BRCA1:NM_007298:exon14:c.1598delC:p.P533Qfs*3,BRCA1:NM_007294:exon15:c.4910delC:p.P1637Qfs*3,BRCA1:NM_007299:exon15:c.1598delC:p.P533Qfs*3,BRCA1:NM_007300:exon16:c.4973delC:p.P1658Qfs*3	Pathogenic	Pathogenic	BRCA1	Pathogenic
	17:43071004:G:C	BRCA1	BRCA1:NM_007297:exon14:c.C4769G:p.P1590R,BRCA1:NM_007298:exon14:c.C1598G:p.P533R,BRCA1:NM_007294:exon15:c.C4910G:p.P1637R,BRCA1:NM_007299:exon15:c.C1598G:p.P533R,BRCA1:NM_007300:exon16:c.C4973G:p.P1658R	Benign	not_provided	BRCA1	Not Yet Reviewed
	17:43071004:G:T	BRCA1	BRCA1:NM_007297:exon14:c.C4769A:p.P1590Q,BRCA1:NM_007298:exon14:c.C1598A:p.P533Q,BRCA1:NM_007294:exon15:c.C4910A:p.P1637Q,BRCA1:NM_007299:exon15:c.C1598A:p.P533Q,BRCA1:NM_007300:exon16:c.C4973A:p.P1658Q	Benign	Conflicting_interpretations_of_pathogenicity	BRCA1	Not Yet Reviewed
	17:43071005:G:A	BRCA1	BRCA1:NM_007297:exon14:c.C4768T:p.P1590S,BRCA1:NM_007298:exon14:c.C1597T:p.P533S,BRCA1:NM_007294:exon15:c.C4909T:p.P1637S,BRCA1:NM_007299:exon15:c.C1597T:p.P533S,BRCA1:NM_007300:exon16:c.C4972T:p.P1658S	Benign	Conflicting_interpretations_of_pathogenicity	BRCA1	Not Yet Reviewed
	17:43071005:G:C	BRCA1	BRCA1:NM_007297:exon14:c.C4768G:p.P1590A,BRCA1:NM_007298:exon14:c.C1597G:p.P533A,BRCA1:NM_007294:exon15:c.C4909G:p.P1637A,BRCA1:NM_007299:exon15:c.C1597G:p.P533A,BRCA1:NM_007300:exon16:c.C4972G:p.P1658A	Benign	not_provided	BRCA1	Not Yet Reviewed
	17:43071005:G:T	BRCA1	BRCA1:NM_007297:exon14:c.C4768A:p.P1590T,BRCA1:NM_007298:exon14:c.C1597A:p.P533T,BRCA1:NM_007294:exon15:c.C4909A:p.P1637T,BRCA1:NM_007299:exon15:c.C1597A:p.P533T,BRCA1:NM_007300:exon16:c.C4972A:p.P1658T	Benign	Uncertain_significance	BRCA1	Not Yet Reviewed
	17:43071006:C:A	BRCA1	BRCA1:NM_007297:exon14:c.G4767T:p.K1589N,BRCA1:NM_007298:exon14:c.G1596T:p.K532N,BRCA1:NM_007294:exon15:c.G4908T:p.K1636N,BRCA1:NM_007299:exon15:c.G1596T:p.K532N,BRCA1:NM_007300:exon16:c.G4971T:p.K1657N	Benign	not_provided	BRCA1	Not Yet Reviewed
	17:43071006:C:G	BRCA1	BRCA1:NM_007297:exon14:c.G4767C:p.K1589N,BRCA1:NM_007298:exon14:c.G1596C:p.K532N,BRCA1:NM_007294:exon15:c.G4908C:p.K1636N,BRCA1:NM_007299:exon15:c.G1596C:p.K532N,BRCA1:NM_007300:exon16:c.G4971C:p.K1657N	Benign	not_provided	BRCA1	Not Yet Reviewed
	17:43071007:T:A	BRCA1	BRCA1:NM_007297:exon14:c.A4766T:p.K1589M,BRCA1:NM_007298:exon14:c.A1595T:p.K532M,BRCA1:NM_007294:exon15:c.A4907T:p.K1636M,BRCA1:NM_007299:exon15:c.A1595T:p.K532M,BRCA1:NM_007300:exon16:c.A4970T:p.K1657M	Benign	not_provided	BRCA1	Not Yet Reviewed
	17:43071007:T:C	BRCA1	BRCA1:NM_007297:exon14:c.A4766G:p.K1589R,BRCA1:NM_007298:exon14:c.A1595G:p.K532R,BRCA1:NM_007294:exon15:c.A4907G:p.K1636R,BRCA1:NM_007299:exon15:c.A1595G:p.K532R,BRCA1:NM_007300:exon16:c.A4970G:p.K1657R	Benign	not_provided	BRCA1	Not Yet Reviewed
	17:43071007:T:G	BRCA1	BRCA1:NM_007297:exon14:c.A4766C:p.K1589T,BRCA1:NM_007298:exon14:c.A1595C:p.K532T,BRCA1:NM_007294:exon15:c.A4907C:p.K1636T,BRCA1:NM_007299:exon15:c.A1595C:p.K532T,BRCA1:NM_007300:exon16:c.A4970C:p.K1657T	Benign	not_provided	BRCA1	Not Yet Reviewed
	17:43071007:TTC:T	BRCA1	BRCA1:NM_007297:exon14:c.4764_4765del:p.K1589Afs*42,BRCA1:NM_007298:exon14:c.1593_1594del:p.K532Afs*42,BRCA1:NM_007294:exon15:c.4905_4906del:p.K1636Afs*42,BRCA1:NM_007299:exon15:c.1593_1594del:p.K532Afs*42,BRCA1:NM_007300:exon16:c.4968_4969del:p.K1657Afs*42	Pathogenic	Pathogenic	BRCA1	Pathogenic
	17:43071008:T:A	BRCA1	BRCA1:NM_007297:exon14:c.A4765T:p.K1589X,BRCA1:NM_007298:exon14:c.A1594T:p.K532X,BRCA1:NM_007294:exon15:c.A4906T:p.K1636X,BRCA1:NM_007299:exon15:c.A1594T:p.K532X,BRCA1:NM_007300:exon16:c.A4969T:p.K1657X	Pathogenic	not_provided	BRCA1	Not Yet Reviewed
	17:43071008:T:C	BRCA1	BRCA1:NM_007297:exon14:c.A4765G:p.K1589E,BRCA1:NM_007298:exon14:c.A1594G:p.K532E,BRCA1:NM_007294:exon15:c.A4906G:p.K1636E,BRCA1:NM_007299:exon15:c.A1594G:p.K532E,BRCA1:NM_007300:exon16:c.A4969G:p.K1657E	Benign	not_provided	BRCA1	Not Yet Reviewed
	17:43071008:T:G	BRCA1	BRCA1:NM_007297:exon14:c.A4765C:p.K1589Q,BRCA1:NM_007298:exon14:c.A1594C:p.K532Q,BRCA1:NM_007294:exon15:c.A4906C:p.K1636Q,BRCA1:NM_007299:exon15:c.A1594C:p.K532Q,BRCA1:NM_007300:exon16:c.A4969C:p.K1657Q	Benign	not_provided	BRCA1	Not Yet Reviewed
	17:43071009:C:A	BRCA1	BRCA1:NM_007297:exon14:c.G4764T:p.E1588D,BRCA1:NM_007298:exon14:c.G1593T:p.E531D,BRCA1:NM_007294:exon15:c.G4905T:p.E1635D,BRCA1:NM_007299:exon15:c.G1593T:p.E531D,BRCA1:NM_007300:exon16:c.G4968T:p.E1656D	Benign	not_provided	BRCA1	Not Yet Reviewed
	17:43071009:C:G	BRCA1	BRCA1:NM_007297:exon14:c.G4764C:p.E1588D,BRCA1:NM_007298:exon14:c.G1593C:p.E531D,BRCA1:NM_007294:exon15:c.G4905C:p.E1635D,BRCA1:NM_007299:exon15:c.G1593C:p.E531D,BRCA1:NM_007300:exon16:c.G4968C:p.E1656D	Benign	not_provided	BRCA1	Not Yet Reviewed
	17:43071009:C:T	BRCA1	BRCA1:NM_007297:exon14:c.G4764A:p.E1588E,BRCA1:NM_007298:exon14:c.G1593A:p.E531E,BRCA1:NM_007294:exon15:c.G4905A:p.E1635E,BRCA1:NM_007299:exon15:c.G1593A:p.E531E,BRCA1:NM_007300:exon16:c.G4968A:p.E1656E	Benign	not_provided	BRCA1	Not Yet Reviewed
	17:43071010:T:A	BRCA1	BRCA1:NM_007297:exon14:c.A4763T:p.E1588V,BRCA1:NM_007298:exon14:c.A1592T:p.E531V,BRCA1:NM_007294:exon15:c.A4904T:p.E1635V,BRCA1:NM_007299:exon15:c.A1592T:p.E531V,BRCA1:NM_007300:exon16:c.A4967T:p.E1656V	Benign	not_provided	BRCA1	Not Yet Reviewed
	17:43071010:T:C	BRCA1	BRCA1:NM_007297:exon14:c.A4763G:p.E1588G,BRCA1:NM_007298:exon14:c.A1592G:p.E531G,BRCA1:NM_007294:exon15:c.A4904G:p.E1635G,BRCA1:NM_007299:exon15:c.A1592G:p.E531G,BRCA1:NM_007300:exon16:c.A4967G:p.E1656G	Benign	not_provided	BRCA1	Not Yet Reviewed
	17:43071010:TC:T	BRCA1	BRCA1:NM_007297:exon14:c.4762delG:p.E1588Rfs*5,BRCA1:NM_007298:exon14:c.1591delG:p.E531Rfs*5,BRCA1:NM_007294:exon15:c.4903delG:p.E1635Rfs*5,BRCA1:NM_007299:exon15:c.1591delG:p.E531Rfs*5,BRCA1:NM_007300:exon16:c.4966delG:p.E1656Rfs*5	Pathogenic	Pathogenic	BRCA1	Pathogenic
	17:43071010:T:G	BRCA1	BRCA1:NM_007297:exon14:c.A4763C:p.E1588A,BRCA1:NM_007298:exon14:c.A1592C:p.E531A,BRCA1:NM_007294:exon15:c.A4904C:p.E1635A,BRCA1:NM_007299:exon15:c.A1592C:p.E531A,BRCA1:NM_007300:exon16:c.A4967C:p.E1656A	Benign	not_provided	BRCA1	Not Yet Reviewed
	17:43071010:T:TC	BRCA1	BRCA1:NM_007297:exon14:c.4762dupG:p.E1588Gfs*44,BRCA1:NM_007298:exon14:c.1591dupG:p.E531Gfs*44,BRCA1:NM_007294:exon15:c.4903dupG:p.E1635Gfs*44,BRCA1:NM_007299:exon15:c.1591dupG:p.E531Gfs*44,BRCA1:NM_007300:exon16:c.4966dupG:p.E1656Gfs*44	Pathogenic	Pathogenic	BRCA1	Not Yet Reviewed
	17:43071011:C:A	BRCA1	BRCA1:NM_007297:exon14:c.G4762T:p.E1588X,BRCA1:NM_007298:exon14:c.G1591T:p.E531X,BRCA1:NM_007294:exon15:c.G4903T:p.E1635X,BRCA1:NM_007299:exon15:c.G1591T:p.E531X,BRCA1:NM_007300:exon16:c.G4966T:p.E1656X	Pathogenic	Pathogenic	BRCA1	Pathogenic
	17:43071011:C:G	BRCA1	BRCA1:NM_007297:exon14:c.G4762C:p.E1588Q,BRCA1:NM_007298:exon14:c.G1591C:p.E531Q,BRCA1:NM_007294:exon15:c.G4903C:p.E1635Q,BRCA1:NM_007299:exon15:c.G1591C:p.E531Q,BRCA1:NM_007300:exon16:c.G4966C:p.E1656Q	Benign	Uncertain_significance	BRCA1	Not Yet Reviewed
	17:43071011:C:T	BRCA1	BRCA1:NM_007297:exon14:c.G4762A:p.E1588K,BRCA1:NM_007298:exon14:c.G1591A:p.E531K,BRCA1:NM_007294:exon15:c.G4903A:p.E1635K,BRCA1:NM_007299:exon15:c.G1591A:p.E531K,BRCA1:NM_007300:exon16:c.G4966A:p.E1656K	Benign	Conflicting_interpretations_of_pathogenicity	BRCA1	Not Yet Reviewed
	17:43071012:C:A	BRCA1	BRCA1:NM_007297:exon14:c.G4761T:p.R1587S,BRCA1:NM_007298:exon14:c.G1590T:p.R530S,BRCA1:NM_007294:exon15:c.G4902T:p.R1634S,BRCA1:NM_007299:exon15:c.G1590T:p.R530S,BRCA1:NM_007300:exon16:c.G4965T:p.R1655S	Benign	not_provided	BRCA1	Not Yet Reviewed
	17:43071012:C:G	BRCA1	BRCA1:NM_007297:exon14:c.G4761C:p.R1587S,BRCA1:NM_007298:exon14:c.G1590C:p.R530S,BRCA1:NM_007294:exon15:c.G4902C:p.R1634S,BRCA1:NM_007299:exon15:c.G1590C:p.R530S,BRCA1:NM_007300:exon16:c.G4965C:p.R1655S	Benign	not_provided	BRCA1	Not Yet Reviewed
	17:43071013:C:G	BRCA1	BRCA1:NM_007297:exon14:c.G4760C:p.R1587T,BRCA1:NM_007298:exon14:c.G1589C:p.R530T,BRCA1:NM_007294:exon15:c.G4901C:p.R1634T,BRCA1:NM_007299:exon15:c.G1589C:p.R530T,BRCA1:NM_007300:exon16:c.G4964C:p.R1655T	Benign	not_provided	BRCA1	Not Yet Reviewed
	17:43071013:C:T	BRCA1	BRCA1:NM_007297:exon14:c.G4760A:p.R1587K,BRCA1:NM_007298:exon14:c.G1589A:p.R530K,BRCA1:NM_007294:exon15:c.G4901A:p.R1634K,BRCA1:NM_007299:exon15:c.G1589A:p.R530K,BRCA1:NM_007300:exon16:c.G4964A:p.R1655K	Benign	Uncertain_significance	BRCA1	Not Yet Reviewed
	17:43071014:T:C	BRCA1	BRCA1:NM_007297:exon14:c.A4759G:p.R1587G,BRCA1:NM_007298:exon14:c.A1588G:p.R530G,BRCA1:NM_007294:exon15:c.A4900G:p.R1634G,BRCA1:NM_007299:exon15:c.A1588G:p.R530G,BRCA1:NM_007300:exon16:c.A4963G:p.R1655G	Benign	Uncertain_significance	BRCA1	Not Yet Reviewed
	17:43071014:T:G	BRCA1	BRCA1:NM_007297:exon14:c.A4759C:p.R1587R,BRCA1:NM_007298:exon14:c.A1588C:p.R530R,BRCA1:NM_007294:exon15:c.A4900C:p.R1634R,BRCA1:NM_007299:exon15:c.A1588C:p.R530R,BRCA1:NM_007300:exon16:c.A4963C:p.R1655R	Benign	not_provided	BRCA1	Not Yet Reviewed
	17:43071015:G:C	BRCA1	BRCA1:NM_007297:exon14:c.C4758G:p.S1586R,BRCA1:NM_007298:exon14:c.C1587G:p.S529R,BRCA1:NM_007294:exon15:c.C4899G:p.S1633R,BRCA1:NM_007299:exon15:c.C1587G:p.S529R,BRCA1:NM_007300:exon16:c.C4962G:p.S1654R	Benign	not_provided	BRCA1	Not Yet Reviewed
	17:43071015:G:T	BRCA1	BRCA1:NM_007297:exon14:c.C4758A:p.S1586R,BRCA1:NM_007298:exon14:c.C1587A:p.S529R,BRCA1:NM_007294:exon15:c.C4899A:p.S1633R,BRCA1:NM_007299:exon15:c.C1587A:p.S529R,BRCA1:NM_007300:exon16:c.C4962A:p.S1654R	Benign	Uncertain_significance	BRCA1	Not Yet Reviewed
	17:43071016:C:A	BRCA1	BRCA1:NM_007297:exon14:c.G4757T:p.S1586I,BRCA1:NM_007298:exon14:c.G1586T:p.S529I,BRCA1:NM_007294:exon15:c.G4898T:p.S1633I,BRCA1:NM_007299:exon15:c.G1586T:p.S529I,BRCA1:NM_007300:exon16:c.G4961T:p.S1654I	Benign	not_provided	BRCA1	Not Yet Reviewed
	17:43071016:C:G	BRCA1	BRCA1:NM_007297:exon14:c.G4757C:p.S1586T,BRCA1:NM_007298:exon14:c.G1586C:p.S529T,BRCA1:NM_007294:exon15:c.G4898C:p.S1633T,BRCA1:NM_007299:exon15:c.G1586C:p.S529T,BRCA1:NM_007300:exon16:c.G4961C:p.S1654T	Benign	not_provided	BRCA1	Not Yet Reviewed
	17:43071016:C:T	BRCA1	BRCA1:NM_007297:exon14:c.G4757A:p.S1586N,BRCA1:NM_007298:exon14:c.G1586A:p.S529N,BRCA1:NM_007294:exon15:c.G4898A:p.S1633N,BRCA1:NM_007299:exon15:c.G1586A:p.S529N,BRCA1:NM_007300:exon16:c.G4961A:p.S1654N	Benign	not_provided	BRCA1	Not Yet Reviewed
	17:43071017:T:A	BRCA1	BRCA1:NM_007297:exon14:c.A4756T:p.S1586C,BRCA1:NM_007298:exon14:c.A1585T:p.S529C,BRCA1:NM_007294:exon15:c.A4897T:p.S1633C,BRCA1:NM_007299:exon15:c.A1585T:p.S529C,BRCA1:NM_007300:exon16:c.A4960T:p.S1654C	Benign	not_provided	BRCA1	Not Yet Reviewed
	17:43071017:TCA:T	BRCA1	BRCA1:NM_007297:exon14:c.4754_4755del:p.V1585Efs*46,BRCA1:NM_007298:exon14:c.1583_1584del:p.V528Efs*46,BRCA1:NM_007294:exon15:c.4895_4896del:p.V1632Efs*46,BRCA1:NM_007299:exon15:c.1583_1584del:p.V528Efs*46,BRCA1:NM_007300:exon16:c.4958_4959del:p.V1653Efs*46	Pathogenic	Pathogenic	BRCA1	Pathogenic
	17:43071017:T:G	BRCA1	BRCA1:NM_007297:exon14:c.A4756C:p.S1586R,BRCA1:NM_007298:exon14:c.A1585C:p.S529R,BRCA1:NM_007294:exon15:c.A4897C:p.S1633R,BRCA1:NM_007299:exon15:c.A1585C:p.S529R,BRCA1:NM_007300:exon16:c.A4960C:p.S1654R	Benign	Conflicting_interpretations_of_pathogenicity	BRCA1	Not Yet Reviewed
	17:43071018:C:A	BRCA1	BRCA1:NM_007297:exon14:c.G4755T:p.V1585V,BRCA1:NM_007298:exon14:c.G1584T:p.V528V,BRCA1:NM_007294:exon15:c.G4896T:p.V1632V,BRCA1:NM_007299:exon15:c.G1584T:p.V528V,BRCA1:NM_007300:exon16:c.G4959T:p.V1653V	Benign	not_provided	BRCA1	Not Yet Reviewed
	17:43071018:C:G	BRCA1	BRCA1:NM_007297:exon14:c.G4755C:p.V1585V,BRCA1:NM_007298:exon14:c.G1584C:p.V528V,BRCA1:NM_007294:exon15:c.G4896C:p.V1632V,BRCA1:NM_007299:exon15:c.G1584C:p.V528V,BRCA1:NM_007300:exon16:c.G4959C:p.V1653V	Benign	not_provided	BRCA1	Not Yet Reviewed
	17:43071019:A:C	BRCA1	BRCA1:NM_007297:exon14:c.T4754G:p.V1585G,BRCA1:NM_007298:exon14:c.T1583G:p.V528G,BRCA1:NM_007294:exon15:c.T4895G:p.V1632G,BRCA1:NM_007299:exon15:c.T1583G:p.V528G,BRCA1:NM_007300:exon16:c.T4958G:p.V1653G	Benign	Conflicting_interpretations_of_pathogenicity	BRCA1	Not Yet Reviewed
	17:43071019:A:G	BRCA1	BRCA1:NM_007297:exon14:c.T4754C:p.V1585A,BRCA1:NM_007298:exon14:c.T1583C:p.V528A,BRCA1:NM_007294:exon15:c.T4895C:p.V1632A,BRCA1:NM_007299:exon15:c.T1583C:p.V528A,BRCA1:NM_007300:exon16:c.T4958C:p.V1653A	Benign	not_provided	BRCA1	Not Yet Reviewed
	17:43071019:A:T	BRCA1	BRCA1:NM_007297:exon14:c.T4754A:p.V1585E,BRCA1:NM_007298:exon14:c.T1583A:p.V528E,BRCA1:NM_007294:exon15:c.T4895A:p.V1632E,BRCA1:NM_007299:exon15:c.T1583A:p.V528E,BRCA1:NM_007300:exon16:c.T4958A:p.V1653E	Benign	not_provided	BRCA1	Not Yet Reviewed
	17:43071020:C:A	BRCA1	BRCA1:NM_007297:exon14:c.G4753T:p.V1585L,BRCA1:NM_007298:exon14:c.G1582T:p.V528L,BRCA1:NM_007294:exon15:c.G4894T:p.V1632L,BRCA1:NM_007299:exon15:c.G1582T:p.V528L,BRCA1:NM_007300:exon16:c.G4957T:p.V1653L	Benign	Uncertain_significance	BRCA1	Not Yet Reviewed
	17:43071020:CACTTTCT:C	BRCA1	BRCA1:NM_007297:exon14:c.4746_4752del:p.E1583*,BRCA1:NM_007298:exon14:c.1575_1581del:p.E526*,BRCA1:NM_007294:exon15:c.4887_4893del:p.E1630*,BRCA1:NM_007299:exon15:c.1575_1581del:p.E526*,BRCA1:NM_007300:exon16:c.4950_4956del:p.E1651*	Pathogenic	Pathogenic	BRCA1	Pathogenic
	17:43071020:C:G	BRCA1	BRCA1:NM_007297:exon14:c.G4753C:p.V1585L,BRCA1:NM_007298:exon14:c.G1582C:p.V528L,BRCA1:NM_007294:exon15:c.G4894C:p.V1632L,BRCA1:NM_007299:exon15:c.G1582C:p.V528L,BRCA1:NM_007300:exon16:c.G4957C:p.V1653L	Benign	Uncertain_significance	BRCA1	Not Yet Reviewed
	17:43071020:C:T	BRCA1	BRCA1:NM_007297:exon14:c.G4753A:p.V1585M,BRCA1:NM_007298:exon14:c.G1582A:p.V528M,BRCA1:NM_007294:exon15:c.G4894A:p.V1632M,BRCA1:NM_007299:exon15:c.G1582A:p.V528M,BRCA1:NM_007300:exon16:c.G4957A:p.V1653M	Benign	Conflicting_interpretations_of_pathogenicity	BRCA1	Not Yet Reviewed
	17:43071021:A:C	BRCA1	BRCA1:NM_007297:exon14:c.T4752G:p.S1584R,BRCA1:NM_007298:exon14:c.T1581G:p.S527R,BRCA1:NM_007294:exon15:c.T4893G:p.S1631R,BRCA1:NM_007299:exon15:c.T1581G:p.S527R,BRCA1:NM_007300:exon16:c.T4956G:p.S1652R	Benign	not_provided	BRCA1	Not Yet Reviewed
	17:43071021:A:T	BRCA1	BRCA1:NM_007297:exon14:c.T4752A:p.S1584R,BRCA1:NM_007298:exon14:c.T1581A:p.S527R,BRCA1:NM_007294:exon15:c.T4893A:p.S1631R,BRCA1:NM_007299:exon15:c.T1581A:p.S527R,BRCA1:NM_007300:exon16:c.T4956A:p.S1652R	Benign	Uncertain_significance	BRCA1	Not Yet Reviewed
	17:43071022:C:A	BRCA1	BRCA1:NM_007297:exon14:c.G4751T:p.S1584I,BRCA1:NM_007298:exon14:c.G1580T:p.S527I,BRCA1:NM_007294:exon15:c.G4892T:p.S1631I,BRCA1:NM_007299:exon15:c.G1580T:p.S527I,BRCA1:NM_007300:exon16:c.G4955T:p.S1652I	Benign	not_provided	BRCA1	Not Yet Reviewed
	17:43071022:C:CT	BRCA1	BRCA1:NM_007297:exon14:c.4750dupA:p.S1584Kfs*48,BRCA1:NM_007298:exon14:c.1579dupA:p.S527Kfs*48,BRCA1:NM_007294:exon15:c.4891dupA:p.S1631Kfs*48,BRCA1:NM_007299:exon15:c.1579dupA:p.S527Kfs*48,BRCA1:NM_007300:exon16:c.4954dupA:p.S1652Kfs*48	Pathogenic	Pathogenic	BRCA1	Pathogenic
	17:43071022:C:G	BRCA1	BRCA1:NM_007297:exon14:c.G4751C:p.S1584T,BRCA1:NM_007298:exon14:c.G1580C:p.S527T,BRCA1:NM_007294:exon15:c.G4892C:p.S1631T,BRCA1:NM_007299:exon15:c.G1580C:p.S527T,BRCA1:NM_007300:exon16:c.G4955C:p.S1652T	Benign	not_provided	BRCA1	Not Yet Reviewed
	17:43071022:C:T	BRCA1	BRCA1:NM_007297:exon14:c.G4751A:p.S1584N,BRCA1:NM_007298:exon14:c.G1580A:p.S527N,BRCA1:NM_007294:exon15:c.G4892A:p.S1631N,BRCA1:NM_007299:exon15:c.G1580A:p.S527N,BRCA1:NM_007300:exon16:c.G4955A:p.S1652N	Benign	Conflicting_interpretations_of_pathogenicity	BRCA1	Not Yet Reviewed
	17:43071022:CT:C	BRCA1	BRCA1:NM_007297:exon14:c.4750delA:p.S1584Vfs*2,BRCA1:NM_007298:exon14:c.1579delA:p.S527Vfs*2,BRCA1:NM_007294:exon15:c.4891delA:p.S1631Vfs*2,BRCA1:NM_007299:exon15:c.1579delA:p.S527Vfs*2,BRCA1:NM_007300:exon16:c.4954delA:p.S1652Vfs*2	Pathogenic	Pathogenic	BRCA1	Pathogenic
	17:43071023:T:C	BRCA1	BRCA1:NM_007297:exon14:c.A4750G:p.S1584G,BRCA1:NM_007298:exon14:c.A1579G:p.S527G,BRCA1:NM_007294:exon15:c.A4891G:p.S1631G,BRCA1:NM_007299:exon15:c.A1579G:p.S527G,BRCA1:NM_007300:exon16:c.A4954G:p.S1652G	Benign	not_provided	BRCA1	Not Yet Reviewed
	17:43071023:T:G	BRCA1	BRCA1:NM_007297:exon14:c.A4750C:p.S1584R,BRCA1:NM_007298:exon14:c.A1579C:p.S527R,BRCA1:NM_007294:exon15:c.A4891C:p.S1631R,BRCA1:NM_007299:exon15:c.A1579C:p.S527R,BRCA1:NM_007300:exon16:c.A4954C:p.S1652R	Benign	not_provided	BRCA1	Not Yet Reviewed
	17:43071024:TTC:T	BRCA1	BRCA1:NM_007297:exon14:c.4747_4748del:p.E1583Kfs*48,BRCA1:NM_007298:exon14:c.1576_1577del:p.E526Kfs*48,BRCA1:NM_007294:exon15:c.4888_4889del:p.E1630Kfs*48,BRCA1:NM_007299:exon15:c.1576_1577del:p.E526Kfs*48,BRCA1:NM_007300:exon16:c.4951_4952del:p.E1651Kfs*48	Pathogenic	Pathogenic	BRCA1	Pathogenic
	17:43071025:T:C	BRCA1	BRCA1:NM_007297:exon14:c.A4748G:p.E1583G,BRCA1:NM_007298:exon14:c.A1577G:p.E526G,BRCA1:NM_007294:exon15:c.A4889G:p.E1630G,BRCA1:NM_007299:exon15:c.A1577G:p.E526G,BRCA1:NM_007300:exon16:c.A4952G:p.E1651G	Benign	Uncertain_significance	BRCA1	Not Yet Reviewed
	17:43071026:C:A	BRCA1	BRCA1:NM_007297:exon14:c.G4747T:p.E1583X,BRCA1:NM_007298:exon14:c.G1576T:p.E526X,BRCA1:NM_007294:exon15:c.G4888T:p.E1630X,BRCA1:NM_007299:exon15:c.G1576T:p.E526X,BRCA1:NM_007300:exon16:c.G4951T:p.E1651X	Pathogenic	Pathogenic/Likely_pathogenic	BRCA1	Not Yet Reviewed
	17:43071026:C:T	BRCA1	BRCA1:NM_007297:exon14:c.G4747A:p.E1583K,BRCA1:NM_007298:exon14:c.G1576A:p.E526K,BRCA1:NM_007294:exon15:c.G4888A:p.E1630K,BRCA1:NM_007299:exon15:c.G1576A:p.E526K,BRCA1:NM_007300:exon16:c.G4951A:p.E1651K	Benign	Uncertain_significance	BRCA1	Not Yet Reviewed
	17:43071026:CT:C	BRCA1	BRCA1:NM_007297:exon14:c.4746delA:p.E1583Kfs*3,BRCA1:NM_007298:exon14:c.1575delA:p.E526Kfs*3,BRCA1:NM_007294:exon15:c.4887delA:p.E1630Kfs*3,BRCA1:NM_007299:exon15:c.1575delA:p.E526Kfs*3,BRCA1:NM_007300:exon16:c.4950delA:p.E1651Kfs*3	Pathogenic		BRCA1	Not Yet Reviewed
	17:43071027:TT:G	BRCA1	BRCA1:NM_007297:exon14:c.4745_4746delinsC:p.E1582Afs*4,BRCA1:NM_007298:exon14:c.1574_1575delinsC:p.E525Afs*4,BRCA1:NM_007294:exon15:c.4886_4887delinsC:p.E1629Afs*4,BRCA1:NM_007299:exon15:c.1574_1575delinsC:p.E525Afs*4,BRCA1:NM_007300:exon16:c.4949_4950delinsC:p.E1650Afs*4;BRCA1:NM_007297:exon14:c.4745_4746delinsC:p.E1582Afs*4,BRCA1:NM_007298:exon14:c.1574_1575delinsC:p.E525Afs*4,BRCA1:NM_007294:exon15:c.4886_4887delinsC:p.E1629Afs*4,BRCA1:NM_007299:exon15:c.1574_1575delinsC:p.E525Afs*4,BRCA1:NM_007300:exon16:c.4949_4950delinsC:p.E1650Afs*4	Pathogenic		BRCA1	Not Yet Reviewed
	17:43071028:T:C	BRCA1	BRCA1:NM_007297:exon14:c.A4745G:p.E1582G,BRCA1:NM_007298:exon14:c.A1574G:p.E525G,BRCA1:NM_007294:exon15:c.A4886G:p.E1629G,BRCA1:NM_007299:exon15:c.A1574G:p.E525G,BRCA1:NM_007300:exon16:c.A4949G:p.E1650G	Benign	Uncertain_significance	BRCA1	Not Yet Reviewed
	17:43071028:TCCATTGCATTATA:T	BRCA1	BRCA1:NM_007297:exon14:c.4732_4744del:p.Y1578Kfs*4,BRCA1:NM_007298:exon14:c.1561_1573del:p.Y521Kfs*4,BRCA1:NM_007294:exon15:c.4873_4885del:p.Y1625Kfs*4,BRCA1:NM_007299:exon15:c.1561_1573del:p.Y521Kfs*4,BRCA1:NM_007300:exon16:c.4936_4948del:p.Y1646Kfs*4	Pathogenic	Pathogenic	BRCA1	Pathogenic
	17:43071028:TC:T	BRCA1	BRCA1:NM_007297:exon14:c.4744delG:p.E1582Kfs*4,BRCA1:NM_007298:exon14:c.1573delG:p.E525Kfs*4,BRCA1:NM_007294:exon15:c.4885delG:p.E1629Kfs*4,BRCA1:NM_007299:exon15:c.1573delG:p.E525Kfs*4,BRCA1:NM_007300:exon16:c.4948delG:p.E1650Kfs*4	Pathogenic	Pathogenic	BRCA1	Not Yet Reviewed
	17:43071028:T:TC	BRCA1	BRCA1:NM_007297:exon14:c.4744dupG:p.E1582Gfs*50,BRCA1:NM_007298:exon14:c.1573dupG:p.E525Gfs*50,BRCA1:NM_007294:exon15:c.4885dupG:p.E1629Gfs*50,BRCA1:NM_007299:exon15:c.1573dupG:p.E525Gfs*50,BRCA1:NM_007300:exon16:c.4948dupG:p.E1650Gfs*50	Pathogenic	Pathogenic	BRCA1	Pathogenic
	17:43071030:C:A	BRCA1	BRCA1:NM_007297:exon14:c.G4743T:p.M1581I,BRCA1:NM_007298:exon14:c.G1572T:p.M524I,BRCA1:NM_007294:exon15:c.G4884T:p.M1628I,BRCA1:NM_007299:exon15:c.G1572T:p.M524I,BRCA1:NM_007300:exon16:c.G4947T:p.M1649I	Benign	Uncertain_significance	BRCA1	Not Yet Reviewed
	17:43071030:CA:C	BRCA1	BRCA1:NM_007297:exon14:c.4742delT:p.M1581Rfs*5,BRCA1:NM_007298:exon14:c.1571delT:p.M524Rfs*5,BRCA1:NM_007294:exon15:c.4883delT:p.M1628Rfs*5,BRCA1:NM_007299:exon15:c.1571delT:p.M524Rfs*5,BRCA1:NM_007300:exon16:c.4946delT:p.M1649Rfs*5	Pathogenic		BRCA1	Not Yet Reviewed
	17:43071030:C:T	BRCA1	BRCA1:NM_007297:exon14:c.G4743A:p.M1581I,BRCA1:NM_007298:exon14:c.G1572A:p.M524I,BRCA1:NM_007294:exon15:c.G4884A:p.M1628I,BRCA1:NM_007299:exon15:c.G1572A:p.M524I,BRCA1:NM_007300:exon16:c.G4947A:p.M1649I	Benign	Uncertain_significance	BRCA1	Not Yet Reviewed
	17:43071031:A:T	BRCA1	BRCA1:NM_007297:exon14:c.T4742A:p.M1581K,BRCA1:NM_007298:exon14:c.T1571A:p.M524K,BRCA1:NM_007294:exon15:c.T4883A:p.M1628K,BRCA1:NM_007299:exon15:c.T1571A:p.M524K,BRCA1:NM_007300:exon16:c.T4946A:p.M1649K	Benign	Uncertain_significance	BRCA1	Not Yet Reviewed
	17:43071032:T:C	BRCA1	BRCA1:NM_007297:exon14:c.A4741G:p.M1581V,BRCA1:NM_007298:exon14:c.A1570G:p.M524V,BRCA1:NM_007294:exon15:c.A4882G:p.M1628V,BRCA1:NM_007299:exon15:c.A1570G:p.M524V,BRCA1:NM_007300:exon16:c.A4945G:p.M1649V	Benign	Conflicting_interpretations_of_pathogenicity	BRCA1	Not Yet Reviewed
	17:43071034:G:A	BRCA1	BRCA1:NM_007297:exon14:c.C4739T:p.A1580V,BRCA1:NM_007298:exon14:c.C1568T:p.A523V,BRCA1:NM_007294:exon15:c.C4880T:p.A1627V,BRCA1:NM_007299:exon15:c.C1568T:p.A523V,BRCA1:NM_007300:exon16:c.C4943T:p.A1648V	Benign	Uncertain_significance	BRCA1	Not Yet Reviewed
	17:43071035:C:A	BRCA1	BRCA1:NM_007297:exon14:c.G4738T:p.A1580S,BRCA1:NM_007298:exon14:c.G1567T:p.A523S,BRCA1:NM_007294:exon15:c.G4879T:p.A1627S,BRCA1:NM_007299:exon15:c.G1567T:p.A523S,BRCA1:NM_007300:exon16:c.G4942T:p.A1648S	Benign	Uncertain_significance	BRCA1	Not Yet Reviewed
	17:43071035:CA:C	BRCA1	BRCA1:NM_007297:exon14:c.4737delT:p.N1579Kfs*7,BRCA1:NM_007298:exon14:c.1566delT:p.N522Kfs*7,BRCA1:NM_007294:exon15:c.4878delT:p.N1626Kfs*7,BRCA1:NM_007299:exon15:c.1566delT:p.N522Kfs*7,BRCA1:NM_007300:exon16:c.4941delT:p.N1647Kfs*7	Pathogenic	Pathogenic	BRCA1	Not Yet Reviewed
	17:43071035:C:CA	BRCA1	BRCA1:NM_007297:exon14:c.4737dupT:p.A1580Cfs*52,BRCA1:NM_007298:exon14:c.1566dupT:p.A523Cfs*52,BRCA1:NM_007294:exon15:c.4878dupT:p.A1627Cfs*52,BRCA1:NM_007299:exon15:c.1566dupT:p.A523Cfs*52,BRCA1:NM_007300:exon16:c.4941dupT:p.A1648Cfs*52	Pathogenic	Pathogenic	BRCA1	Pathogenic
	17:43071035:C:T	BRCA1	BRCA1:NM_007297:exon14:c.G4738A:p.A1580T,BRCA1:NM_007298:exon14:c.G1567A:p.A523T,BRCA1:NM_007294:exon15:c.G4879A:p.A1627T,BRCA1:NM_007299:exon15:c.G1567A:p.A523T,BRCA1:NM_007300:exon16:c.G4942A:p.A1648T	Benign	Uncertain_significance	BRCA1	Not Yet Reviewed
	17:43071036:A:G	BRCA1	BRCA1:NM_007297:exon14:c.T4737C:p.N1579N,BRCA1:NM_007298:exon14:c.T1566C:p.N522N,BRCA1:NM_007294:exon15:c.T4878C:p.N1626N,BRCA1:NM_007299:exon15:c.T1566C:p.N522N,BRCA1:NM_007300:exon16:c.T4941C:p.N1647N	Benign		BRCA1	Not Yet Reviewed
	17:43071036:AT:A	BRCA1	BRCA1:NM_007297:exon14:c.4736delA:p.N1579Mfs*7,BRCA1:NM_007298:exon14:c.1565delA:p.N522Mfs*7,BRCA1:NM_007294:exon15:c.4877delA:p.N1626Mfs*7,BRCA1:NM_007299:exon15:c.1565delA:p.N522Mfs*7,BRCA1:NM_007300:exon16:c.4940delA:p.N1647Mfs*7	Pathogenic	Pathogenic	BRCA1	Pathogenic
	17:43071037:T:C	BRCA1	BRCA1:NM_007297:exon14:c.A4736G:p.N1579S,BRCA1:NM_007298:exon14:c.A1565G:p.N522S,BRCA1:NM_007294:exon15:c.A4877G:p.N1626S,BRCA1:NM_007299:exon15:c.A1565G:p.N522S,BRCA1:NM_007300:exon16:c.A4940G:p.N1647S	Benign		BRCA1	Not Yet Reviewed
	17:43071038:T:G	BRCA1	BRCA1:NM_007297:exon14:c.A4735C:p.N1579H,BRCA1:NM_007298:exon14:c.A1564C:p.N522H,BRCA1:NM_007294:exon15:c.A4876C:p.N1626H,BRCA1:NM_007299:exon15:c.A1564C:p.N522H,BRCA1:NM_007300:exon16:c.A4939C:p.N1647H	Benign		BRCA1	Not Yet Reviewed
	17:43071039:A:C	BRCA1	BRCA1:NM_007297:exon14:c.T4734G:p.Y1578X,BRCA1:NM_007298:exon14:c.T1563G:p.Y521X,BRCA1:NM_007294:exon15:c.T4875G:p.Y1625X,BRCA1:NM_007299:exon15:c.T1563G:p.Y521X,BRCA1:NM_007300:exon16:c.T4938G:p.Y1646X	Pathogenic	Pathogenic	BRCA1	Not Yet Reviewed
	17:43071039:A:T	BRCA1	BRCA1:NM_007297:exon14:c.T4734A:p.Y1578X,BRCA1:NM_007298:exon14:c.T1563A:p.Y521X,BRCA1:NM_007294:exon15:c.T4875A:p.Y1625X,BRCA1:NM_007299:exon15:c.T1563A:p.Y521X,BRCA1:NM_007300:exon16:c.T4938A:p.Y1646X	Pathogenic	Pathogenic	BRCA1	Pathogenic
	17:43071040:T:A	BRCA1	BRCA1:NM_007297:exon14:c.A4733T:p.Y1578F,BRCA1:NM_007298:exon14:c.A1562T:p.Y521F,BRCA1:NM_007294:exon15:c.A4874T:p.Y1625F,BRCA1:NM_007299:exon15:c.A1562T:p.Y521F,BRCA1:NM_007300:exon16:c.A4937T:p.Y1646F	Benign	Uncertain_significance	BRCA1	Not Yet Reviewed
	17:43071040:T:C	BRCA1	BRCA1:NM_007297:exon14:c.A4733G:p.Y1578C,BRCA1:NM_007298:exon14:c.A1562G:p.Y521C,BRCA1:NM_007294:exon15:c.A4874G:p.Y1625C,BRCA1:NM_007299:exon15:c.A1562G:p.Y521C,BRCA1:NM_007300:exon16:c.A4937G:p.Y1646C	Benign	Uncertain_significance	BRCA1	Not Yet Reviewed
	17:43071041:AC:A	BRCA1	BRCA1:NM_007297:exon14:c.4731delG:p.Y1578Ifs*8,BRCA1:NM_007298:exon14:c.1560delG:p.Y521Ifs*8,BRCA1:NM_007294:exon15:c.4872delG:p.Y1625Ifs*8,BRCA1:NM_007299:exon15:c.1560delG:p.Y521Ifs*8,BRCA1:NM_007300:exon16:c.4935delG:p.Y1646Ifs*8	Pathogenic	Pathogenic	BRCA1	Not Yet Reviewed
	17:43071041:A:T	BRCA1	BRCA1:NM_007297:exon14:c.T4732A:p.Y1578N,BRCA1:NM_007298:exon14:c.T1561A:p.Y521N,BRCA1:NM_007294:exon15:c.T4873A:p.Y1625N,BRCA1:NM_007299:exon15:c.T1561A:p.Y521N,BRCA1:NM_007300:exon16:c.T4936A:p.Y1646N	Benign	Uncertain_significance	BRCA1	Not Yet Reviewed
	17:43071042:CCCAGCAGTAT:C	BRCA1	BRCA1:NM_007297:exon14:c.4721_4730del:p.D1574Gfs*9,BRCA1:NM_007298:exon14:c.1550_1559del:p.D517Gfs*9,BRCA1:NM_007294:exon15:c.4862_4871del:p.D1621Gfs*9,BRCA1:NM_007299:exon15:c.1550_1559del:p.D517Gfs*9,BRCA1:NM_007300:exon16:c.4925_4934del:p.D1642Gfs*9	Pathogenic	Pathogenic/Likely_pathogenic	BRCA1	Not Yet Reviewed
	17:43071043:C:CT	BRCA1	BRCA1:NM_007297:exon14:c.4729_4730insA:p.G1577Efs*3,BRCA1:NM_007298:exon14:c.1558_1559insA:p.G520Efs*3,BRCA1:NM_007294:exon15:c.4870_4871insA:p.G1624Efs*3,BRCA1:NM_007299:exon15:c.1558_1559insA:p.G520Efs*3,BRCA1:NM_007300:exon16:c.4933_4934insA:p.G1645Efs*3	Pathogenic	Likely_pathogenic	BRCA1	Not Yet Reviewed
	17:43071043:C:T	BRCA1	BRCA1:NM_007297:exon14:c.G4730A:p.G1577E,BRCA1:NM_007298:exon14:c.G1559A:p.G520E,BRCA1:NM_007294:exon15:c.G4871A:p.G1624E,BRCA1:NM_007299:exon15:c.G1559A:p.G520E,BRCA1:NM_007300:exon16:c.G4934A:p.G1645E	Benign	Uncertain_significance	BRCA1	Not Yet Reviewed
	17:43071044:CA:C	BRCA1	BRCA1:NM_007297:exon14:c.4728delT:p.Y1578Ifs*8,BRCA1:NM_007298:exon14:c.1557delT:p.Y521Ifs*8,BRCA1:NM_007294:exon15:c.4869delT:p.Y1625Ifs*8,BRCA1:NM_007299:exon15:c.1557delT:p.Y521Ifs*8,BRCA1:NM_007300:exon16:c.4932delT:p.Y1646Ifs*8	Pathogenic		BRCA1	Not Yet Reviewed
	17:43071046:G:A	BRCA1	BRCA1:NM_007297:exon14:c.C4727T:p.A1576V,BRCA1:NM_007298:exon14:c.C1556T:p.A519V,BRCA1:NM_007294:exon15:c.C4868T:p.A1623V,BRCA1:NM_007299:exon15:c.C1556T:p.A519V,BRCA1:NM_007300:exon16:c.C4931T:p.A1644V	Benign	Uncertain_significance	BRCA1	Not Yet Reviewed
	17:43071046:G:C	BRCA1	BRCA1:NM_007297:exon14:c.C4727G:p.A1576G,BRCA1:NM_007298:exon14:c.C1556G:p.A519G,BRCA1:NM_007294:exon15:c.C4868G:p.A1623G,BRCA1:NM_007299:exon15:c.C1556G:p.A519G,BRCA1:NM_007300:exon16:c.C4931G:p.A1644G	Benign	Pathogenic/Likely_pathogenic	BRCA1	Not Yet Reviewed
	17:43071049:G:C	BRCA1	BRCA1:NM_007297:exon14:c.C4724G:p.T1575S,BRCA1:NM_007298:exon14:c.C1553G:p.T518S,BRCA1:NM_007294:exon15:c.C4865G:p.T1622S,BRCA1:NM_007299:exon15:c.C1553G:p.T518S,BRCA1:NM_007300:exon16:c.C4928G:p.T1643S	Benign	Uncertain_significance	BRCA1	Not Yet Reviewed
	17:43071050:T:C	BRCA1	BRCA1:NM_007297:exon14:c.A4723G:p.T1575A,BRCA1:NM_007298:exon14:c.A1552G:p.T518A,BRCA1:NM_007294:exon15:c.A4864G:p.T1622A,BRCA1:NM_007299:exon15:c.A1552G:p.T518A,BRCA1:NM_007300:exon16:c.A4927G:p.T1643A	Benign	Uncertain_significance	BRCA1	Not Yet Reviewed
	17:43071051:A:AC	BRCA1	BRCA1:NM_007297:exon14:c.4721_4722insG:p.D1574Efs*6,BRCA1:NM_007298:exon14:c.1550_1551insG:p.D517Efs*6,BRCA1:NM_007294:exon15:c.4862_4863insG:p.D1621Efs*6,BRCA1:NM_007299:exon15:c.1550_1551insG:p.D517Efs*6,BRCA1:NM_007300:exon16:c.4925_4926insG:p.D1642Efs*6	Pathogenic	Pathogenic	BRCA1	Not Yet Reviewed
	17:43071052:T:C	BRCA1	BRCA1:NM_007297:exon14:c.A4721G:p.D1574G,BRCA1:NM_007298:exon14:c.A1550G:p.D517G,BRCA1:NM_007294:exon15:c.A4862G:p.D1621G,BRCA1:NM_007299:exon15:c.A1550G:p.D517G,BRCA1:NM_007300:exon16:c.A4925G:p.D1642G	Benign	Uncertain_significance	BRCA1	Not Yet Reviewed
	17:43071052:T:G	BRCA1	BRCA1:NM_007297:exon14:c.A4721C:p.D1574A,BRCA1:NM_007298:exon14:c.A1550C:p.D517A,BRCA1:NM_007294:exon15:c.A4862C:p.D1621A,BRCA1:NM_007299:exon15:c.A1550C:p.D517A,BRCA1:NM_007300:exon16:c.A4925C:p.D1642A	Benign	Uncertain_significance	BRCA1	Not Yet Reviewed
	17:43071056:T:C	BRCA1	BRCA1:NM_007297:exon14:c.A4717G:p.T1573A,BRCA1:NM_007298:exon14:c.A1546G:p.T516A,BRCA1:NM_007294:exon15:c.A4858G:p.T1620A,BRCA1:NM_007299:exon15:c.A1546G:p.T516A,BRCA1:NM_007300:exon16:c.A4921G:p.T1641A	Benign	Conflicting_interpretations_of_pathogenicity	BRCA1	Not Yet Reviewed
	17:43071058:G:A	BRCA1	BRCA1:NM_007297:exon14:c.C4715T:p.T1572I,BRCA1:NM_007298:exon14:c.C1544T:p.T515I,BRCA1:NM_007294:exon15:c.C4856T:p.T1619I,BRCA1:NM_007299:exon15:c.C1544T:p.T515I,BRCA1:NM_007300:exon16:c.C4919T:p.T1640I	Benign	Uncertain_significance	BRCA1	Not Yet Reviewed
	17:43071059:T:C	BRCA1	BRCA1:NM_007297:exon14:c.A4714G:p.T1572A,BRCA1:NM_007298:exon14:c.A1543G:p.T515A,BRCA1:NM_007294:exon15:c.A4855G:p.T1619A,BRCA1:NM_007299:exon15:c.A1543G:p.T515A,BRCA1:NM_007300:exon16:c.A4918G:p.T1640A	Benign	Uncertain_significance	BRCA1	Not Yet Reviewed
	17:43071061:T:C	BRCA1	BRCA1:NM_007297:exon14:c.A4712G:p.H1571R,BRCA1:NM_007298:exon14:c.A1541G:p.H514R,BRCA1:NM_007294:exon15:c.A4853G:p.H1618R,BRCA1:NM_007299:exon15:c.A1541G:p.H514R,BRCA1:NM_007300:exon16:c.A4916G:p.H1639R	Benign	Uncertain_significance	BRCA1	Not Yet Reviewed
	17:43071062:G:A	BRCA1	BRCA1:NM_007297:exon14:c.C4711T:p.H1571Y,BRCA1:NM_007298:exon14:c.C1540T:p.H514Y,BRCA1:NM_007294:exon15:c.C4852T:p.H1618Y,BRCA1:NM_007299:exon15:c.C1540T:p.H514Y,BRCA1:NM_007300:exon16:c.C4915T:p.H1639Y	Benign	Uncertain_significance	BRCA1	Not Yet Reviewed
	17:43071062:G:T	BRCA1	BRCA1:NM_007297:exon14:c.C4711A:p.H1571N,BRCA1:NM_007298:exon14:c.C1540A:p.H514N,BRCA1:NM_007294:exon15:c.C4852A:p.H1618N,BRCA1:NM_007299:exon15:c.C1540A:p.H514N,BRCA1:NM_007300:exon16:c.C4915A:p.H1639N	Benign	Uncertain_significance	BRCA1	Not Yet Reviewed
	17:43071064:G:A	BRCA1	BRCA1:NM_007297:exon14:c.C4709T:p.A1570V,BRCA1:NM_007298:exon14:c.C1538T:p.A513V,BRCA1:NM_007294:exon15:c.C4850T:p.A1617V,BRCA1:NM_007299:exon15:c.C1538T:p.A513V,BRCA1:NM_007300:exon16:c.C4913T:p.A1638V	Benign	Uncertain_significance	BRCA1	Not Yet Reviewed
	17:43071067:G:A	BRCA1	BRCA1:NM_007297:exon14:c.C4706T:p.A1569V,BRCA1:NM_007298:exon14:c.C1535T:p.A512V,BRCA1:NM_007294:exon15:c.C4847T:p.A1616V,BRCA1:NM_007299:exon15:c.C1535T:p.A512V,BRCA1:NM_007300:exon16:c.C4910T:p.A1637V	Benign	Uncertain_significance	BRCA1	Not Yet Reviewed
	17:43071068:C:T	BRCA1	BRCA1:NM_007297:exon14:c.G4705A:p.A1569T,BRCA1:NM_007298:exon14:c.G1534A:p.A512T,BRCA1:NM_007294:exon15:c.G4846A:p.A1616T,BRCA1:NM_007299:exon15:c.G1534A:p.A512T,BRCA1:NM_007300:exon16:c.G4909A:p.A1637T	Benign	Uncertain_significance	BRCA1	Not Yet Reviewed
	17:43071070:G:A	BRCA1	BRCA1:NM_007297:exon14:c.C4703T:p.A1568V,BRCA1:NM_007298:exon14:c.C1532T:p.A511V,BRCA1:NM_007294:exon15:c.C4844T:p.A1615V,BRCA1:NM_007299:exon15:c.C1532T:p.A511V,BRCA1:NM_007300:exon16:c.C4907T:p.A1636V	Benign	Uncertain_significance	BRCA1	Not Yet Reviewed
	17:43071070:G:C	BRCA1	BRCA1:NM_007297:exon14:c.C4703G:p.A1568G,BRCA1:NM_007298:exon14:c.C1532G:p.A511G,BRCA1:NM_007294:exon15:c.C4844G:p.A1615G,BRCA1:NM_007299:exon15:c.C1532G:p.A511G,BRCA1:NM_007300:exon16:c.C4907G:p.A1636G	Benign	Uncertain_significance	BRCA1	Not Yet Reviewed
	17:43071070:G:GC	BRCA1	BRCA1:NM_007297:exon14:c.4702dupG:p.A1568Gfs*7,BRCA1:NM_007298:exon14:c.1531dupG:p.A511Gfs*7,BRCA1:NM_007294:exon15:c.4843dupG:p.A1615Gfs*7,BRCA1:NM_007299:exon15:c.1531dupG:p.A511Gfs*7,BRCA1:NM_007300:exon16:c.4906dupG:p.A1636Gfs*7	Pathogenic	Pathogenic	BRCA1	Pathogenic
	17:43071070:G:T	BRCA1	BRCA1:NM_007297:exon14:c.C4703A:p.A1568D,BRCA1:NM_007298:exon14:c.C1532A:p.A511D,BRCA1:NM_007294:exon15:c.C4844A:p.A1615D,BRCA1:NM_007299:exon15:c.C1532A:p.A511D,BRCA1:NM_007300:exon16:c.C4907A:p.A1636D	Benign		BRCA1	Not Yet Reviewed
	17:43071071:C:G	BRCA1	BRCA1:NM_007297:exon14:c.G4702C:p.A1568P,BRCA1:NM_007298:exon14:c.G1531C:p.A511P,BRCA1:NM_007294:exon15:c.G4843C:p.A1615P,BRCA1:NM_007299:exon15:c.G1531C:p.A511P,BRCA1:NM_007300:exon16:c.G4906C:p.A1636P	Benign	Uncertain_significance	BRCA1	Not Yet Reviewed
	17:43071071:C:T	BRCA1	BRCA1:NM_007297:exon14:c.G4702A:p.A1568T,BRCA1:NM_007298:exon14:c.G1531A:p.A511T,BRCA1:NM_007294:exon15:c.G4843A:p.A1615T,BRCA1:NM_007299:exon15:c.G1531A:p.A511T,BRCA1:NM_007300:exon16:c.G4906A:p.A1636T	Benign	Uncertain_significance	BRCA1	Not Yet Reviewed
	17:43071072:T:TG	BRCA1	BRCA1:NM_007297:exon14:c.4700dupC:p.A1568Sfs*7,BRCA1:NM_007298:exon14:c.1529dupC:p.A511Sfs*7,BRCA1:NM_007294:exon15:c.4841dupC:p.A1615Sfs*7,BRCA1:NM_007299:exon15:c.1529dupC:p.A511Sfs*7,BRCA1:NM_007300:exon16:c.4904dupC:p.A1636Sfs*7	Pathogenic	Pathogenic	BRCA1	Pathogenic
	17:43071073:G:A	BRCA1	BRCA1:NM_007297:exon14:c.C4700T:p.P1567L,BRCA1:NM_007298:exon14:c.C1529T:p.P510L,BRCA1:NM_007294:exon15:c.C4841T:p.P1614L,BRCA1:NM_007299:exon15:c.C1529T:p.P510L,BRCA1:NM_007300:exon16:c.C4904T:p.P1635L	Benign	Uncertain_significance	BRCA1	Not Yet Reviewed
	17:43071074:G:C	BRCA1	BRCA1:NM_007297:exon14:c.C4699G:p.P1567A,BRCA1:NM_007298:exon14:c.C1528G:p.P510A,BRCA1:NM_007294:exon15:c.C4840G:p.P1614A,BRCA1:NM_007299:exon15:c.C1528G:p.P510A,BRCA1:NM_007300:exon16:c.C4903G:p.P1635A	Benign	Uncertain_significance	BRCA1	Not Yet Reviewed
	17:43071075:A:AG	BRCA1	BRCA1:NM_007297:exon14:c.4697_4698insC:p.P1567Sfs*8,BRCA1:NM_007298:exon14:c.1526_1527insC:p.P510Sfs*8,BRCA1:NM_007294:exon15:c.4838_4839insC:p.P1614Sfs*8,BRCA1:NM_007299:exon15:c.1526_1527insC:p.P510Sfs*8,BRCA1:NM_007300:exon16:c.4901_4902insC:p.P1635Sfs*8	Pathogenic	Pathogenic	BRCA1	Pathogenic
	17:43071076:C:T	BRCA1	BRCA1:NM_007297:exon14:c.G4697A:p.S1566N,BRCA1:NM_007298:exon14:c.G1526A:p.S509N,BRCA1:NM_007294:exon15:c.G4838A:p.S1613N,BRCA1:NM_007299:exon15:c.G1526A:p.S509N,BRCA1:NM_007300:exon16:c.G4901A:p.S1634N	Benign	Uncertain_significance	BRCA1	Not Yet Reviewed
	17:43071076:CT:C	BRCA1	BRCA1:NM_007297:exon14:c.4696delA:p.S1566Vfs*20,BRCA1:NM_007298:exon14:c.1525delA:p.S509Vfs*20,BRCA1:NM_007294:exon15:c.4837delA:p.S1613Vfs*20,BRCA1:NM_007299:exon15:c.1525delA:p.S509Vfs*20,BRCA1:NM_007300:exon16:c.4900delA:p.S1634Vfs*20	Pathogenic	Pathogenic	BRCA1	Pathogenic
	17:43071076:CT:GGC	BRCA1	BRCA1:NM_007297:exon14:c.4696_4697delinsGCC:p.S1566Afs*9,BRCA1:NM_007298:exon14:c.1525_1526delinsGCC:p.S509Afs*9,BRCA1:NM_007294:exon15:c.4837_4838delinsGCC:p.S1613Afs*9,BRCA1:NM_007299:exon15:c.1525_1526delinsGCC:p.S509Afs*9,BRCA1:NM_007300:exon16:c.4900_4901delinsGCC:p.S1634Afs*9;BRCA1:NM_007297:exon14:c.4696_4697delinsGCC:p.S1566Afs*9,BRCA1:NM_007298:exon14:c.1525_1526delinsGCC:p.S509Afs*9,BRCA1:NM_007294:exon15:c.4837_4838delinsGCC:p.S1613Afs*9,BRCA1:NM_007299:exon15:c.1525_1526delinsGCC:p.S509Afs*9,BRCA1:NM_007300:exon16:c.4900_4901delinsGCC:p.S1634Afs*9	Pathogenic	Pathogenic	BRCA1	Pathogenic
	17:43071076:CT:TC	BRCA1	BRCA1:NM_007297:exon14:c.4696_4697delinsGA:p.S1566D,BRCA1:NM_007298:exon14:c.1525_1526delinsGA:p.S509D,BRCA1:NM_007294:exon15:c.4837_4838delinsGA:p.S1613D,BRCA1:NM_007299:exon15:c.1525_1526delinsGA:p.S509D,BRCA1:NM_007300:exon16:c.4900_4901delinsGA:p.S1634D	Benign	Uncertain_significance	BRCA1	Not Yet Reviewed
	17:43071077:T:TC	BRCA1	BRCA1:NM_007297:exon14:c.4695dupG:p.S1566Efs*9,BRCA1:NM_007298:exon14:c.1524dupG:p.S509Efs*9,BRCA1:NM_007294:exon15:c.4836dupG:p.S1613Efs*9,BRCA1:NM_007299:exon15:c.1524dupG:p.S509Efs*9,BRCA1:NM_007300:exon16:c.4899dupG:p.S1634Efs*9	Pathogenic	Pathogenic	BRCA1	Pathogenic
	17:43071078:C:A	BRCA1	BRCA1:NM_007297:exon14:c.G4695T:p.Q1565H,BRCA1:NM_007298:exon14:c.G1524T:p.Q508H,BRCA1:NM_007294:exon15:c.G4836T:p.Q1612H,BRCA1:NM_007299:exon15:c.G1524T:p.Q508H,BRCA1:NM_007300:exon16:c.G4899T:p.Q1633H	Benign	Uncertain_significance	BRCA1	Not Yet Reviewed
	17:43071078:C:G	BRCA1	BRCA1:NM_007297:exon14:c.G4695C:p.Q1565H,BRCA1:NM_007298:exon14:c.G1524C:p.Q508H,BRCA1:NM_007294:exon15:c.G4836C:p.Q1612H,BRCA1:NM_007299:exon15:c.G1524C:p.Q508H,BRCA1:NM_007300:exon16:c.G4899C:p.Q1633H	Benign	Uncertain_significance	BRCA1	Not Yet Reviewed
	17:43071078:CTG:C	BRCA1	BRCA1:NM_007297:exon14:c.4693_4694del:p.Q1565Efs*9,BRCA1:NM_007298:exon14:c.1522_1523del:p.Q508Efs*9,BRCA1:NM_007294:exon15:c.4834_4835del:p.Q1612Efs*9,BRCA1:NM_007299:exon15:c.1522_1523del:p.Q508Efs*9,BRCA1:NM_007300:exon16:c.4897_4898del:p.Q1633Efs*9	Pathogenic	Pathogenic	BRCA1	Pathogenic
	17:43071079:TG:T	BRCA1	BRCA1:NM_007297:exon14:c.4693delC:p.Q1565Rfs*21,BRCA1:NM_007298:exon14:c.1522delC:p.Q508Rfs*21,BRCA1:NM_007294:exon15:c.4834delC:p.Q1612Rfs*21,BRCA1:NM_007299:exon15:c.1522delC:p.Q508Rfs*21,BRCA1:NM_007300:exon16:c.4897delC:p.Q1633Rfs*21	Pathogenic	Pathogenic	BRCA1	Pathogenic
	17:43071080:G:A	BRCA1	BRCA1:NM_007297:exon14:c.C4693T:p.Q1565X,BRCA1:NM_007298:exon14:c.C1522T:p.Q508X,BRCA1:NM_007294:exon15:c.C4834T:p.Q1612X,BRCA1:NM_007299:exon15:c.C1522T:p.Q508X,BRCA1:NM_007300:exon16:c.C4897T:p.Q1633X	Pathogenic	Pathogenic	BRCA1	Pathogenic
	17:43071083:C:A	BRCA1	BRCA1:NM_007297:exon14:c.G4690T:p.A1564S,BRCA1:NM_007298:exon14:c.G1519T:p.A507S,BRCA1:NM_007294:exon15:c.G4831T:p.A1611S,BRCA1:NM_007299:exon15:c.G1519T:p.A507S,BRCA1:NM_007300:exon16:c.G4894T:p.A1632S	Benign	Uncertain_significance	BRCA1	Not Yet Reviewed
	17:43071083:C:T	BRCA1	BRCA1:NM_007297:exon14:c.G4690A:p.A1564T,BRCA1:NM_007298:exon14:c.G1519A:p.A507T,BRCA1:NM_007294:exon15:c.G4831A:p.A1611T,BRCA1:NM_007299:exon15:c.G1519A:p.A507T,BRCA1:NM_007300:exon16:c.G4894A:p.A1632T	Benign		BRCA1	Not Yet Reviewed
	17:43071084:AG:A	BRCA1	BRCA1:NM_007297:exon14:c.4688delC:p.S1563Lfs*23,BRCA1:NM_007298:exon14:c.1517delC:p.S506Lfs*23,BRCA1:NM_007294:exon15:c.4829delC:p.S1610Lfs*23,BRCA1:NM_007299:exon15:c.1517delC:p.S506Lfs*23,BRCA1:NM_007300:exon16:c.4892delC:p.S1631Lfs*23	Pathogenic	Pathogenic	BRCA1	Not Yet Reviewed
	17:43071085:G:GA	BRCA1	BRCA1:NM_007297:exon14:c.4687dupT:p.S1563Ffs*12,BRCA1:NM_007298:exon14:c.1516dupT:p.S506Ffs*12,BRCA1:NM_007294:exon15:c.4828dupT:p.S1610Ffs*12,BRCA1:NM_007299:exon15:c.1516dupT:p.S506Ffs*12,BRCA1:NM_007300:exon16:c.4891dupT:p.S1631Ffs*12	Pathogenic	Pathogenic	BRCA1	Not Yet Reviewed
	17:43071088:T:C	BRCA1	BRCA1:NM_007297:exon14:c.A4685G:p.E1562G,BRCA1:NM_007298:exon14:c.A1514G:p.E505G,BRCA1:NM_007294:exon15:c.A4826G:p.E1609G,BRCA1:NM_007299:exon15:c.A1514G:p.E505G,BRCA1:NM_007300:exon16:c.A4889G:p.E1630G	Benign	Uncertain_significance	BRCA1	Not Yet Reviewed
	17:43071090:T:TC	BRCA1	BRCA1:NM_007297:exon14:c.4682_4683insG:p.E1562Rfs*13,BRCA1:NM_007298:exon14:c.1511_1512insG:p.E505Rfs*13,BRCA1:NM_007294:exon15:c.4823_4824insG:p.E1609Rfs*13,BRCA1:NM_007299:exon15:c.1511_1512insG:p.E505Rfs*13,BRCA1:NM_007300:exon16:c.4886_4887insG:p.E1630Rfs*13	Pathogenic	Pathogenic	BRCA1	Pathogenic
	17:43071091:G:A	BRCA1	BRCA1:NM_007297:exon14:c.C4682T:p.A1561V,BRCA1:NM_007298:exon14:c.C1511T:p.A504V,BRCA1:NM_007294:exon15:c.C4823T:p.A1608V,BRCA1:NM_007299:exon15:c.C1511T:p.A504V,BRCA1:NM_007300:exon16:c.C4886T:p.A1629V	Benign	Uncertain_significance	BRCA1	Not Yet Reviewed
	17:43071091:G:GC	BRCA1	BRCA1:NM_007297:exon14:c.4681dupG:p.A1561Gfs*14,BRCA1:NM_007298:exon14:c.1510dupG:p.A504Gfs*14,BRCA1:NM_007294:exon15:c.4822dupG:p.A1608Gfs*14,BRCA1:NM_007299:exon15:c.1510dupG:p.A504Gfs*14,BRCA1:NM_007300:exon16:c.4885dupG:p.A1629Gfs*14	Pathogenic	Pathogenic	BRCA1	Not Yet Reviewed
	17:43071092:CAACTTTCAATTGGGG:C	BRCA1	BRCA1:NM_007297:exon14:c.4666_4680del:p.P1556_V1560del,BRCA1:NM_007298:exon14:c.1495_1509del:p.P499_V503del,BRCA1:NM_007294:exon15:c.4807_4821del:p.P1603_V1607del,BRCA1:NM_007299:exon15:c.1495_1509del:p.P499_V503del,BRCA1:NM_007300:exon16:c.4870_4884del:p.P1624_V1628del	Pathogenic	Uncertain_significance	BRCA1	Not Yet Reviewed
	17:43071092:CA:C	BRCA1	BRCA1:NM_007297:exon14:c.4680delT:p.A1561Qfs*25,BRCA1:NM_007298:exon14:c.1509delT:p.A504Qfs*25,BRCA1:NM_007294:exon15:c.4821delT:p.A1608Qfs*25,BRCA1:NM_007299:exon15:c.1509delT:p.A504Qfs*25,BRCA1:NM_007300:exon16:c.4884delT:p.A1629Qfs*25	Pathogenic	Likely_pathogenic	BRCA1	Not Yet Reviewed
	17:43071092:C:T	BRCA1	BRCA1:NM_007297:exon14:c.G4681A:p.A1561T,BRCA1:NM_007298:exon14:c.G1510A:p.A504T,BRCA1:NM_007294:exon15:c.G4822A:p.A1608T,BRCA1:NM_007299:exon15:c.G1510A:p.A504T,BRCA1:NM_007300:exon16:c.G4885A:p.A1629T	Benign	Uncertain_significance	BRCA1	Not Yet Reviewed
	17:43071094:A:G	BRCA1	BRCA1:NM_007297:exon14:c.T4679C:p.V1560A,BRCA1:NM_007298:exon14:c.T1508C:p.V503A,BRCA1:NM_007294:exon15:c.T4820C:p.V1607A,BRCA1:NM_007299:exon15:c.T1508C:p.V503A,BRCA1:NM_007300:exon16:c.T4883C:p.V1628A	Benign		BRCA1	Not Yet Reviewed
	17:43071095:CT:C	BRCA1	BRCA1:NM_007297:exon14:c.4677delA:p.V1560Lfs*26,BRCA1:NM_007298:exon14:c.1506delA:p.V503Lfs*26,BRCA1:NM_007294:exon15:c.4818delA:p.V1607Lfs*26,BRCA1:NM_007299:exon15:c.1506delA:p.V503Lfs*26,BRCA1:NM_007300:exon16:c.4881delA:p.V1628Lfs*26	Pathogenic	Pathogenic	BRCA1	Not Yet Reviewed
	17:43071099:C:CAATA	BRCA1	BRCA1:NM_007297:exon14:c.4673_4674insTATT:p.L1558Ffs*18,BRCA1:NM_007298:exon14:c.1502_1503insTATT:p.L501Ffs*18,BRCA1:NM_007294:exon15:c.4814_4815insTATT:p.L1605Ffs*18,BRCA1:NM_007299:exon15:c.1502_1503insTATT:p.L501Ffs*18,BRCA1:NM_007300:exon16:c.4877_4878insTATT:p.L1626Ffs*18	Pathogenic	Pathogenic/Likely_pathogenic	BRCA1	Not Yet Reviewed
	17:43071100:A:G	BRCA1	BRCA1:NM_007297:exon14:c.T4673C:p.L1558S,BRCA1:NM_007298:exon14:c.T1502C:p.L501S,BRCA1:NM_007294:exon15:c.T4814C:p.L1605S,BRCA1:NM_007299:exon15:c.T1502C:p.L501S,BRCA1:NM_007300:exon16:c.T4877C:p.L1626S	Benign	Uncertain_significance	BRCA1	Not Yet Reviewed
	17:43071100:A:T	BRCA1	BRCA1:NM_007297:exon14:c.T4673A:p.L1558X,BRCA1:NM_007298:exon14:c.T1502A:p.L501X,BRCA1:NM_007294:exon15:c.T4814A:p.L1605X,BRCA1:NM_007299:exon15:c.T1502A:p.L501X,BRCA1:NM_007300:exon16:c.T4877A:p.L1626X	Pathogenic		BRCA1	Not Yet Reviewed
	17:43071101:A:C	BRCA1	BRCA1:NM_007297:exon14:c.T4672G:p.L1558V,BRCA1:NM_007298:exon14:c.T1501G:p.L501V,BRCA1:NM_007294:exon15:c.T4813G:p.L1605V,BRCA1:NM_007299:exon15:c.T1501G:p.L501V,BRCA1:NM_007300:exon16:c.T4876G:p.L1626V	Benign	Uncertain_significance	BRCA1	Not Yet Reviewed
	17:43071101:A:T	BRCA1	BRCA1:NM_007297:exon14:c.T4672A:p.L1558M,BRCA1:NM_007298:exon14:c.T1501A:p.L501M,BRCA1:NM_007294:exon15:c.T4813A:p.L1605M,BRCA1:NM_007299:exon15:c.T1501A:p.L501M,BRCA1:NM_007300:exon16:c.T4876A:p.L1626M	Benign	Uncertain_significance	BRCA1	Not Yet Reviewed
	17:43071103:T:C	BRCA1	BRCA1:NM_007297:exon14:c.A4670G:p.Q1557R,BRCA1:NM_007298:exon14:c.A1499G:p.Q500R,BRCA1:NM_007294:exon15:c.A4811G:p.Q1604R,BRCA1:NM_007299:exon15:c.A1499G:p.Q500R,BRCA1:NM_007300:exon16:c.A4874G:p.Q1625R	Benign	Uncertain_significance	BRCA1	Not Yet Reviewed
	17:43071103:TG:T	BRCA1	BRCA1:NM_007297:exon14:c.4669delC:p.Q1557Nfs*2,BRCA1:NM_007298:exon14:c.1498delC:p.Q500Nfs*2,BRCA1:NM_007294:exon15:c.4810delC:p.Q1604Nfs*2,BRCA1:NM_007299:exon15:c.1498delC:p.Q500Nfs*2,BRCA1:NM_007300:exon16:c.4873delC:p.Q1625Nfs*2	Pathogenic	Pathogenic/Likely_pathogenic	BRCA1	Not Yet Reviewed
	17:43071104:G:A	BRCA1	BRCA1:NM_007297:exon14:c.C4669T:p.Q1557X,BRCA1:NM_007298:exon14:c.C1498T:p.Q500X,BRCA1:NM_007294:exon15:c.C4810T:p.Q1604X,BRCA1:NM_007299:exon15:c.C1498T:p.Q500X,BRCA1:NM_007300:exon16:c.C4873T:p.Q1625X	Pathogenic	Pathogenic	BRCA1	Pathogenic
	17:43071104:G:C	BRCA1	BRCA1:NM_007297:exon14:c.C4669G:p.Q1557E,BRCA1:NM_007298:exon14:c.C1498G:p.Q500E,BRCA1:NM_007294:exon15:c.C4810G:p.Q1604E,BRCA1:NM_007299:exon15:c.C1498G:p.Q500E,BRCA1:NM_007300:exon16:c.C4873G:p.Q1625E	Benign	Uncertain_significance	BRCA1	Not Yet Reviewed
	17:43071106:G:A	BRCA1	BRCA1:NM_007297:exon14:c.C4667T:p.P1556L,BRCA1:NM_007298:exon14:c.C1496T:p.P499L,BRCA1:NM_007294:exon15:c.C4808T:p.P1603L,BRCA1:NM_007299:exon15:c.C1496T:p.P499L,BRCA1:NM_007300:exon16:c.C4871T:p.P1624L	Benign	Uncertain_significance	BRCA1	Not Yet Reviewed
	17:43071107:GA:G	BRCA1	BRCA1:NM_007297:exon14:c.4665delT:p.Q1557Nfs*2,BRCA1:NM_007298:exon14:c.1494delT:p.Q500Nfs*2,BRCA1:NM_007294:exon15:c.4806delT:p.Q1604Nfs*2,BRCA1:NM_007299:exon15:c.1494delT:p.Q500Nfs*2,BRCA1:NM_007300:exon16:c.4869delT:p.Q1625Nfs*2	Pathogenic	Pathogenic	BRCA1	Pathogenic
	17:43071110:C:A	BRCA1	BRCA1:NM_007297:exon14:c.G4663T:p.V1555F,BRCA1:NM_007298:exon14:c.G1492T:p.V498F,BRCA1:NM_007294:exon15:c.G4804T:p.V1602F,BRCA1:NM_007299:exon15:c.G1492T:p.V498F,BRCA1:NM_007300:exon16:c.G4867T:p.V1623F	Benign	Uncertain_significance	BRCA1	Not Yet Reviewed
	17:43071110:CT:C	BRCA1	BRCA1:NM_007297:exon14:c.4662delA:p.V1555Ffs*4,BRCA1:NM_007298:exon14:c.1491delA:p.V498Ffs*4,BRCA1:NM_007294:exon15:c.4803delA:p.V1602Ffs*4,BRCA1:NM_007299:exon15:c.1491delA:p.V498Ffs*4,BRCA1:NM_007300:exon16:c.4866delA:p.V1623Ffs*4	Pathogenic	Pathogenic	BRCA1	Not Yet Reviewed
	17:43071111:T:G	BRCA1	BRCA1:NM_007297:exon14:c.A4662C:p.K1554N,BRCA1:NM_007298:exon14:c.A1491C:p.K497N,BRCA1:NM_007294:exon15:c.A4803C:p.K1601N,BRCA1:NM_007299:exon15:c.A1491C:p.K497N,BRCA1:NM_007300:exon16:c.A4866C:p.K1622N	Benign		BRCA1	Not Yet Reviewed
	17:43071113:T:A	BRCA1	BRCA1:NM_007297:exon14:c.A4660T:p.K1554X,BRCA1:NM_007298:exon14:c.A1489T:p.K497X,BRCA1:NM_007294:exon15:c.A4801T:p.K1601X,BRCA1:NM_007299:exon15:c.A1489T:p.K497X,BRCA1:NM_007300:exon16:c.A4864T:p.K1622X	Pathogenic	Pathogenic	BRCA1	Pathogenic
	17:43071113:T:C	BRCA1	BRCA1:NM_007297:exon14:c.A4660G:p.K1554E,BRCA1:NM_007298:exon14:c.A1489G:p.K497E,BRCA1:NM_007294:exon15:c.A4801G:p.K1601E,BRCA1:NM_007299:exon15:c.A1489G:p.K497E,BRCA1:NM_007300:exon16:c.A4864G:p.K1622E	Benign		BRCA1	Not Yet Reviewed
	17:43071113:TC:T	BRCA1	BRCA1:NM_007297:exon14:c.4659delG:p.V1555Ffs*4,BRCA1:NM_007298:exon14:c.1488delG:p.V498Ffs*4,BRCA1:NM_007294:exon15:c.4800delG:p.V1602Ffs*4,BRCA1:NM_007299:exon15:c.1488delG:p.V498Ffs*4,BRCA1:NM_007300:exon16:c.4863delG:p.V1623Ffs*4	Pathogenic		BRCA1	Not Yet Reviewed
	17:43071113:T:G	BRCA1	BRCA1:NM_007297:exon14:c.A4660C:p.K1554Q,BRCA1:NM_007298:exon14:c.A1489C:p.K497Q,BRCA1:NM_007294:exon15:c.A4801C:p.K1601Q,BRCA1:NM_007299:exon15:c.A1489C:p.K497Q,BRCA1:NM_007300:exon16:c.A4864C:p.K1622Q	Benign	Uncertain_significance	BRCA1	Not Yet Reviewed
	17:43071114:C:A	BRCA1	BRCA1:NM_007297:exon14:c.G4659T:p.L1553F,BRCA1:NM_007298:exon14:c.G1488T:p.L496F,BRCA1:NM_007294:exon15:c.G4800T:p.L1600F,BRCA1:NM_007299:exon15:c.G1488T:p.L496F,BRCA1:NM_007300:exon16:c.G4863T:p.L1621F	Benign		BRCA1	Not Yet Reviewed
	17:43071114:CA:C	BRCA1	BRCA1:NM_007297:exon14:c.4658delT:p.L1553*,BRCA1:NM_007298:exon14:c.1487delT:p.L496*,BRCA1:NM_007294:exon15:c.4799delT:p.L1600*,BRCA1:NM_007299:exon15:c.1487delT:p.L496*,BRCA1:NM_007300:exon16:c.4862delT:p.L1621*	Pathogenic	Pathogenic	BRCA1	Not Yet Reviewed
	17:43071114:C:CA	BRCA1	BRCA1:NM_007297:exon14:c.4658dupT:p.L1553Ffs*22,BRCA1:NM_007298:exon14:c.1487dupT:p.L496Ffs*22,BRCA1:NM_007294:exon15:c.4799dupT:p.L1600Ffs*22,BRCA1:NM_007299:exon15:c.1487dupT:p.L496Ffs*22,BRCA1:NM_007300:exon16:c.4862dupT:p.L1621Ffs*22	Pathogenic	Pathogenic	BRCA1	Pathogenic
	17:43071114:C:G	BRCA1	BRCA1:NM_007297:exon14:c.G4659C:p.L1553F,BRCA1:NM_007298:exon14:c.G1488C:p.L496F,BRCA1:NM_007294:exon15:c.G4800C:p.L1600F,BRCA1:NM_007299:exon15:c.G1488C:p.L496F,BRCA1:NM_007300:exon16:c.G4863C:p.L1621F	Benign		BRCA1	Not Yet Reviewed
	17:43071118:G:A	BRCA1	BRCA1:NM_007297:exon14:c.C4655T:p.A1552V,BRCA1:NM_007298:exon14:c.C1484T:p.A495V,BRCA1:NM_007294:exon15:c.C4796T:p.A1599V,BRCA1:NM_007299:exon15:c.C1484T:p.A495V,BRCA1:NM_007300:exon16:c.C4859T:p.A1620V	Benign	Uncertain_significance	BRCA1	Not Yet Reviewed
	17:43071119:C:T	BRCA1	BRCA1:NM_007297:exon14:c.G4654A:p.A1552T,BRCA1:NM_007298:exon14:c.G1483A:p.A495T,BRCA1:NM_007294:exon15:c.G4795A:p.A1599T,BRCA1:NM_007299:exon15:c.G1483A:p.A495T,BRCA1:NM_007300:exon16:c.G4858A:p.A1620T	Benign	Uncertain_significance	BRCA1	Not Yet Reviewed
	17:43071120:AGAGGTTGAAGATGG:A	BRCA1	BRCA1:NM_007297:exon14:c.4639_4652del:p.P1547Cfs*23,BRCA1:NM_007298:exon14:c.1468_1481del:p.P490Cfs*23,BRCA1:NM_007294:exon15:c.4780_4793del:p.P1594Cfs*23,BRCA1:NM_007299:exon15:c.1468_1481del:p.P490Cfs*23,BRCA1:NM_007300:exon16:c.4843_4856del:p.P1615Cfs*23	Pathogenic		BRCA1	Not Yet Reviewed
	17:43071121:G:A	BRCA1	BRCA1:NM_007297:exon14:c.C4652T:p.S1551F,BRCA1:NM_007298:exon14:c.C1481T:p.S494F,BRCA1:NM_007294:exon15:c.C4793T:p.S1598F,BRCA1:NM_007299:exon15:c.C1481T:p.S494F,BRCA1:NM_007300:exon16:c.C4856T:p.S1619F	Benign	Uncertain_significance	BRCA1	Not Yet Reviewed
	17:43071121:G:T	BRCA1	BRCA1:NM_007297:exon14:c.C4652A:p.S1551Y,BRCA1:NM_007298:exon14:c.C1481A:p.S494Y,BRCA1:NM_007294:exon15:c.C4793A:p.S1598Y,BRCA1:NM_007299:exon15:c.C1481A:p.S494Y,BRCA1:NM_007300:exon16:c.C4856A:p.S1619Y	Benign		BRCA1	Not Yet Reviewed
	17:43071122:AG:A	BRCA1	BRCA1:NM_007297:exon14:c.4650delC:p.S1551Lfs*3,BRCA1:NM_007298:exon14:c.1479delC:p.S494Lfs*3,BRCA1:NM_007294:exon15:c.4791delC:p.S1598Lfs*3,BRCA1:NM_007299:exon15:c.1479delC:p.S494Lfs*3,BRCA1:NM_007300:exon16:c.4854delC:p.S1619Lfs*3	Pathogenic	Pathogenic	BRCA1	Not Yet Reviewed
	17:43071124:G:A	BRCA1	BRCA1:NM_007297:exon14:c.C4649T:p.T1550I,BRCA1:NM_007298:exon14:c.C1478T:p.T493I,BRCA1:NM_007294:exon15:c.C4790T:p.T1597I,BRCA1:NM_007299:exon15:c.C1478T:p.T493I,BRCA1:NM_007300:exon16:c.C4853T:p.T1618I	Benign		BRCA1	Not Yet Reviewed
	17:43071124:G:T	BRCA1	BRCA1:NM_007297:exon14:c.C4649A:p.T1550N,BRCA1:NM_007298:exon14:c.C1478A:p.T493N,BRCA1:NM_007294:exon15:c.C4790A:p.T1597N,BRCA1:NM_007299:exon15:c.C1478A:p.T493N,BRCA1:NM_007300:exon16:c.C4853A:p.T1618N	Benign	Uncertain_significance	BRCA1	Not Yet Reviewed
	17:43071125:T:C	BRCA1	BRCA1:NM_007297:exon14:c.A4648G:p.T1550A,BRCA1:NM_007298:exon14:c.A1477G:p.T493A,BRCA1:NM_007294:exon15:c.A4789G:p.T1597A,BRCA1:NM_007299:exon15:c.A1477G:p.T493A,BRCA1:NM_007300:exon16:c.A4852G:p.T1618A	Benign	Conflicting_interpretations_of_pathogenicity	BRCA1	Not Yet Reviewed
	17:43071127:G:A	BRCA1	BRCA1:NM_007297:exon14:c.C4646T:p.S1549L,BRCA1:NM_007298:exon14:c.C1475T:p.S492L,BRCA1:NM_007294:exon15:c.C4787T:p.S1596L,BRCA1:NM_007299:exon15:c.C1475T:p.S492L,BRCA1:NM_007300:exon16:c.C4850T:p.S1617L	Benign	Uncertain_significance	BRCA1	Not Yet Reviewed
	17:43071127:G:C	BRCA1	BRCA1:NM_007297:exon14:c.C4646G:p.S1549X,BRCA1:NM_007298:exon14:c.C1475G:p.S492X,BRCA1:NM_007294:exon15:c.C4787G:p.S1596X,BRCA1:NM_007299:exon15:c.C1475G:p.S492X,BRCA1:NM_007300:exon16:c.C4850G:p.S1617X	Pathogenic		BRCA1	Not Yet Reviewed
	17:43071127:G:T	BRCA1	BRCA1:NM_007297:exon14:c.C4646A:p.S1549X,BRCA1:NM_007298:exon14:c.C1475A:p.S492X,BRCA1:NM_007294:exon15:c.C4787A:p.S1596X,BRCA1:NM_007299:exon15:c.C1475A:p.S492X,BRCA1:NM_007300:exon16:c.C4850A:p.S1617X	Pathogenic	Pathogenic	BRCA1	Pathogenic
	17:43071128:A:C	BRCA1	BRCA1:NM_007297:exon14:c.T4645G:p.S1549A,BRCA1:NM_007298:exon14:c.T1474G:p.S492A,BRCA1:NM_007294:exon15:c.T4786G:p.S1596A,BRCA1:NM_007299:exon15:c.T1474G:p.S492A,BRCA1:NM_007300:exon16:c.T4849G:p.S1617A	Benign	Uncertain_significance	BRCA1	Not Yet Reviewed
	17:43071129:AG:A	BRCA1	BRCA1:NM_007297:exon14:c.4643delC:p.S1548Ffs*6,BRCA1:NM_007298:exon14:c.1472delC:p.S491Ffs*6,BRCA1:NM_007294:exon15:c.4784delC:p.S1595Ffs*6,BRCA1:NM_007299:exon15:c.1472delC:p.S491Ffs*6,BRCA1:NM_007300:exon16:c.4847delC:p.S1616Ffs*6	Pathogenic	Pathogenic	BRCA1	Pathogenic
	17:43071130:G:A	BRCA1	BRCA1:NM_007297:exon14:c.C4643T:p.S1548F,BRCA1:NM_007298:exon14:c.C1472T:p.S491F,BRCA1:NM_007294:exon15:c.C4784T:p.S1595F,BRCA1:NM_007299:exon15:c.C1472T:p.S491F,BRCA1:NM_007300:exon16:c.C4847T:p.S1616F	Benign		BRCA1	Not Yet Reviewed
	17:43071131:A:G	BRCA1	BRCA1:NM_007297:exon14:c.T4642C:p.S1548P,BRCA1:NM_007298:exon14:c.T1471C:p.S491P,BRCA1:NM_007294:exon15:c.T4783C:p.S1595P,BRCA1:NM_007299:exon15:c.T1471C:p.S491P,BRCA1:NM_007300:exon16:c.T4846C:p.S1616P	Benign	Uncertain_significance	BRCA1	Not Yet Reviewed
	17:43071131:A:T	BRCA1	BRCA1:NM_007297:exon14:c.T4642A:p.S1548T,BRCA1:NM_007298:exon14:c.T1471A:p.S491T,BRCA1:NM_007294:exon15:c.T4783A:p.S1595T,BRCA1:NM_007299:exon15:c.T1471A:p.S491T,BRCA1:NM_007300:exon16:c.T4846A:p.S1616T	Benign	Uncertain_significance	BRCA1	Not Yet Reviewed
	17:43071131:AT:A	BRCA1	BRCA1:NM_007297:exon14:c.4641delA:p.S1548Lfs*6,BRCA1:NM_007298:exon14:c.1470delA:p.S491Lfs*6,BRCA1:NM_007294:exon15:c.4782delA:p.S1595Lfs*6,BRCA1:NM_007299:exon15:c.1470delA:p.S491Lfs*6,BRCA1:NM_007300:exon16:c.4845delA:p.S1616Lfs*6	Pathogenic	Pathogenic	BRCA1	Not Yet Reviewed
	17:43071132:TG:T	BRCA1	BRCA1:NM_007297:exon14:c.4640delC:p.P1547Hfs*7,BRCA1:NM_007298:exon14:c.1469delC:p.P490Hfs*7,BRCA1:NM_007294:exon15:c.4781delC:p.P1594Hfs*7,BRCA1:NM_007299:exon15:c.1469delC:p.P490Hfs*7,BRCA1:NM_007300:exon16:c.4844delC:p.P1615Hfs*7	Pathogenic	Pathogenic/Likely_pathogenic	BRCA1	Not Yet Reviewed
	17:43071133:G:C	BRCA1	BRCA1:NM_007297:exon14:c.C4640G:p.P1547R,BRCA1:NM_007298:exon14:c.C1469G:p.P490R,BRCA1:NM_007294:exon15:c.C4781G:p.P1594R,BRCA1:NM_007299:exon15:c.C1469G:p.P490R,BRCA1:NM_007300:exon16:c.C4844G:p.P1615R	Benign		BRCA1	Not Yet Reviewed
	17:43071133:G:T	BRCA1	BRCA1:NM_007297:exon14:c.C4640A:p.P1547Q,BRCA1:NM_007298:exon14:c.C1469A:p.P490Q,BRCA1:NM_007294:exon15:c.C4781A:p.P1594Q,BRCA1:NM_007299:exon15:c.C1469A:p.P490Q,BRCA1:NM_007300:exon16:c.C4844A:p.P1615Q	Benign	Uncertain_significance	BRCA1	Not Yet Reviewed
	17:43071134:G:A	BRCA1	BRCA1:NM_007297:exon14:c.C4639T:p.P1547S,BRCA1:NM_007298:exon14:c.C1468T:p.P490S,BRCA1:NM_007294:exon15:c.C4780T:p.P1594S,BRCA1:NM_007299:exon15:c.C1468T:p.P490S,BRCA1:NM_007300:exon16:c.C4843T:p.P1615S	Benign	Uncertain_significance	BRCA1	Not Yet Reviewed
	17:43071134:G:C	BRCA1	BRCA1:NM_007297:exon14:c.C4639G:p.P1547A,BRCA1:NM_007298:exon14:c.C1468G:p.P490A,BRCA1:NM_007294:exon15:c.C4780G:p.P1594A,BRCA1:NM_007299:exon15:c.C1468G:p.P490A,BRCA1:NM_007300:exon16:c.C4843G:p.P1615A	Benign	Uncertain_significance	BRCA1	Not Yet Reviewed
	17:43071135:TATGT:G	BRCA1	BRCA1:NM_007297:exon14:c.4634_4638delinsC:p.N1545Tfs*8,BRCA1:NM_007298:exon14:c.1463_1467delinsC:p.N488Tfs*8,BRCA1:NM_007294:exon15:c.4775_4779delinsC:p.N1592Tfs*8,BRCA1:NM_007299:exon15:c.1463_1467delinsC:p.N488Tfs*8,BRCA1:NM_007300:exon16:c.4838_4842delinsC:p.N1613Tfs*8	Pathogenic	Pathogenic	BRCA1	Pathogenic
	17:43071136:A:G	BRCA1	BRCA1:NM_007297:exon14:c.T4637C:p.I1546T,BRCA1:NM_007298:exon14:c.T1466C:p.I489T,BRCA1:NM_007294:exon15:c.T4778C:p.I1593T,BRCA1:NM_007299:exon15:c.T1466C:p.I489T,BRCA1:NM_007300:exon16:c.T4841C:p.I1614T	Benign		BRCA1	Not Yet Reviewed
	17:43071137:T:A	BRCA1	BRCA1:NM_007297:exon14:c.A4636T:p.I1546L,BRCA1:NM_007298:exon14:c.A1465T:p.I489L,BRCA1:NM_007294:exon15:c.A4777T:p.I1593L,BRCA1:NM_007299:exon15:c.A1465T:p.I489L,BRCA1:NM_007300:exon16:c.A4840T:p.I1614L	Benign	not_provided	BRCA1	Not Yet Reviewed
	17:43071137:T:C	BRCA1	BRCA1:NM_007297:exon14:c.A4636G:p.I1546V,BRCA1:NM_007298:exon14:c.A1465G:p.I489V,BRCA1:NM_007294:exon15:c.A4777G:p.I1593V,BRCA1:NM_007299:exon15:c.A1465G:p.I489V,BRCA1:NM_007300:exon16:c.A4840G:p.I1614V	Benign	Uncertain_significance	BRCA1	Not Yet Reviewed
	17:43071138:G:C	BRCA1	BRCA1:NM_007297:exon14:c.C4635G:p.N1545K,BRCA1:NM_007298:exon14:c.C1464G:p.N488K,BRCA1:NM_007294:exon15:c.C4776G:p.N1592K,BRCA1:NM_007299:exon15:c.C1464G:p.N488K,BRCA1:NM_007300:exon16:c.C4839G:p.N1613K	Benign	Conflicting_interpretations_of_pathogenicity	BRCA1	Not Yet Reviewed
	17:43071138:G:T	BRCA1	BRCA1:NM_007297:exon14:c.C4635A:p.N1545K,BRCA1:NM_007298:exon14:c.C1464A:p.N488K,BRCA1:NM_007294:exon15:c.C4776A:p.N1592K,BRCA1:NM_007299:exon15:c.C1464A:p.N488K,BRCA1:NM_007300:exon16:c.C4839A:p.N1613K	Benign		BRCA1	Not Yet Reviewed
	17:43071139:T:C	BRCA1	BRCA1:NM_007297:exon14:c.A4634G:p.N1545S,BRCA1:NM_007298:exon14:c.A1463G:p.N488S,BRCA1:NM_007294:exon15:c.A4775G:p.N1592S,BRCA1:NM_007299:exon15:c.A1463G:p.N488S,BRCA1:NM_007300:exon16:c.A4838G:p.N1613S	Benign	Conflicting_interpretations_of_pathogenicity	BRCA1	Not Yet Reviewed
	17:43071140:T:G	BRCA1	BRCA1:NM_007297:exon14:c.A4633C:p.N1545H,BRCA1:NM_007298:exon14:c.A1462C:p.N488H,BRCA1:NM_007294:exon15:c.A4774C:p.N1592H,BRCA1:NM_007299:exon15:c.A1462C:p.N488H,BRCA1:NM_007300:exon16:c.A4837C:p.N1613H	Benign	Uncertain_significance	BRCA1	Not Yet Reviewed
	17:43071142:CC:TT	BRCA1	BRCA1:NM_007297:exon14:c.4630_4631delinsAA:p.G1544N,BRCA1:NM_007298:exon14:c.1459_1460delinsAA:p.G487N,BRCA1:NM_007294:exon15:c.4771_4772delinsAA:p.G1591N,BRCA1:NM_007299:exon15:c.1459_1460delinsAA:p.G487N,BRCA1:NM_007300:exon16:c.4834_4835delinsAA:p.G1612N	Benign	Uncertain_significance	BRCA1	Not Yet Reviewed
	17:43071142:C:T	BRCA1	BRCA1:NM_007297:exon14:c.G4631A:p.G1544D,BRCA1:NM_007298:exon14:c.G1460A:p.G487D,BRCA1:NM_007294:exon15:c.G4772A:p.G1591D,BRCA1:NM_007299:exon15:c.G1460A:p.G487D,BRCA1:NM_007300:exon16:c.G4835A:p.G1612D	Benign	Uncertain_significance	BRCA1	Not Yet Reviewed
	17:43071143:C:T	BRCA1	BRCA1:NM_007297:exon14:c.G4630A:p.G1544S,BRCA1:NM_007298:exon14:c.G1459A:p.G487S,BRCA1:NM_007294:exon15:c.G4771A:p.G1591S,BRCA1:NM_007299:exon15:c.G1459A:p.G487S,BRCA1:NM_007300:exon16:c.G4834A:p.G1612S	Benign	Uncertain_significance	BRCA1	Not Yet Reviewed
	17:43071145:A:C	BRCA1	BRCA1:NM_007297:exon14:c.T4628G:p.V1543G,BRCA1:NM_007298:exon14:c.T1457G:p.V486G,BRCA1:NM_007294:exon15:c.T4769G:p.V1590G,BRCA1:NM_007299:exon15:c.T1457G:p.V486G,BRCA1:NM_007300:exon16:c.T4832G:p.V1611G	Benign	Uncertain_significance	BRCA1	Not Yet Reviewed
	17:43071145:AC:A	BRCA1	BRCA1:NM_007297:exon14:c.4627delG:p.V1543Lfs*11,BRCA1:NM_007298:exon14:c.1456delG:p.V486Lfs*11,BRCA1:NM_007294:exon15:c.4768delG:p.V1590Lfs*11,BRCA1:NM_007299:exon15:c.1456delG:p.V486Lfs*11,BRCA1:NM_007300:exon16:c.4831delG:p.V1611Lfs*11	Pathogenic	Pathogenic	BRCA1	Not Yet Reviewed
	17:43071145:A:G	BRCA1	BRCA1:NM_007297:exon14:c.T4628C:p.V1543A,BRCA1:NM_007298:exon14:c.T1457C:p.V486A,BRCA1:NM_007294:exon15:c.T4769C:p.V1590A,BRCA1:NM_007299:exon15:c.T1457C:p.V486A,BRCA1:NM_007300:exon16:c.T4832C:p.V1611A	Benign	Uncertain_significance	BRCA1	Not Yet Reviewed
	17:43071148:C:G	BRCA1	BRCA1:NM_007297:exon14:c.G4625C:p.R1542P,BRCA1:NM_007298:exon14:c.G1454C:p.R485P,BRCA1:NM_007294:exon15:c.G4766C:p.R1589P,BRCA1:NM_007299:exon15:c.G1454C:p.R485P,BRCA1:NM_007300:exon16:c.G4829C:p.R1610P	Benign	Uncertain_significance	BRCA1	Not Yet Reviewed
	17:43071148:CGA:C	BRCA1	BRCA1:NM_007297:exon14:c.4623_4624del:p.R1542Cfs*32,BRCA1:NM_007298:exon14:c.1452_1453del:p.R485Cfs*32,BRCA1:NM_007294:exon15:c.4764_4765del:p.R1589Cfs*32,BRCA1:NM_007299:exon15:c.1452_1453del:p.R485Cfs*32,BRCA1:NM_007300:exon16:c.4827_4828del:p.R1610Cfs*32	Pathogenic	Pathogenic	BRCA1	Pathogenic
	17:43071149:G:A	BRCA1	BRCA1:NM_007297:exon14:c.C4624T:p.R1542C,BRCA1:NM_007298:exon14:c.C1453T:p.R485C,BRCA1:NM_007294:exon15:c.C4765T:p.R1589C,BRCA1:NM_007299:exon15:c.C1453T:p.R485C,BRCA1:NM_007300:exon16:c.C4828T:p.R1610C	Benign	Conflicting_interpretations_of_pathogenicity	BRCA1	Not Yet Reviewed
	17:43071149:GA:G	BRCA1	BRCA1:NM_007297:exon14:c.4623delT:p.R1542Vfs*12,BRCA1:NM_007298:exon14:c.1452delT:p.R485Vfs*12,BRCA1:NM_007294:exon15:c.4764delT:p.R1589Vfs*12,BRCA1:NM_007299:exon15:c.1452delT:p.R485Vfs*12,BRCA1:NM_007300:exon16:c.4827delT:p.R1610Vfs*12	Pathogenic	Pathogenic	BRCA1	Pathogenic
	17:43071149:G:C	BRCA1	BRCA1:NM_007297:exon14:c.C4624G:p.R1542G,BRCA1:NM_007298:exon14:c.C1453G:p.R485G,BRCA1:NM_007294:exon15:c.C4765G:p.R1589G,BRCA1:NM_007299:exon15:c.C1453G:p.R485G,BRCA1:NM_007300:exon16:c.C4828G:p.R1610G	Benign	Uncertain_significance	BRCA1	Not Yet Reviewed
	17:43071151:G:A	BRCA1	BRCA1:NM_007297:exon14:c.C4622T:p.A1541V,BRCA1:NM_007298:exon14:c.C1451T:p.A484V,BRCA1:NM_007294:exon15:c.C4763T:p.A1588V,BRCA1:NM_007299:exon15:c.C1451T:p.A484V,BRCA1:NM_007300:exon16:c.C4826T:p.A1609V	Benign		BRCA1	Not Yet Reviewed
	17:43071154:G:A	BRCA1	BRCA1:NM_007297:exon14:c.C4619T:p.S1540L,BRCA1:NM_007298:exon14:c.C1448T:p.S483L,BRCA1:NM_007294:exon15:c.C4760T:p.S1587L,BRCA1:NM_007299:exon15:c.C1448T:p.S483L,BRCA1:NM_007300:exon16:c.C4823T:p.S1608L	Benign		BRCA1	Not Yet Reviewed
	17:43071154:G:C	BRCA1	BRCA1:NM_007297:exon14:c.C4619G:p.S1540X,BRCA1:NM_007298:exon14:c.C1448G:p.S483X,BRCA1:NM_007294:exon15:c.C4760G:p.S1587X,BRCA1:NM_007299:exon15:c.C1448G:p.S483X,BRCA1:NM_007300:exon16:c.C4823G:p.S1608X	Pathogenic	Pathogenic	BRCA1	Pathogenic
	17:43071154:G:GT	BRCA1	BRCA1:NM_007297:exon14:c.4618_4619insA:p.S1540Yfs*35,BRCA1:NM_007298:exon14:c.1447_1448insA:p.S483Yfs*35,BRCA1:NM_007294:exon15:c.4759_4760insA:p.S1587Yfs*35,BRCA1:NM_007299:exon15:c.1447_1448insA:p.S483Yfs*35,BRCA1:NM_007300:exon16:c.4822_4823insA:p.S1608Yfs*35	Pathogenic	Pathogenic	BRCA1	Pathogenic
	17:43071155:A:AT	BRCA1	BRCA1:NM_007297:exon14:c.4617_4618insA:p.S1540Ifs*35,BRCA1:NM_007298:exon14:c.1446_1447insA:p.S483Ifs*35,BRCA1:NM_007294:exon15:c.4758_4759insA:p.S1587Ifs*35,BRCA1:NM_007299:exon15:c.1446_1447insA:p.S483Ifs*35,BRCA1:NM_007300:exon16:c.4821_4822insA:p.S1608Ifs*35	Pathogenic	Pathogenic	BRCA1	Pathogenic
	17:43071156:C:A	BRCA1	BRCA1:NM_007297:exon14:c.G4617T:p.E1539D,BRCA1:NM_007298:exon14:c.G1446T:p.E482D,BRCA1:NM_007294:exon15:c.G4758T:p.E1586D,BRCA1:NM_007299:exon15:c.G1446T:p.E482D,BRCA1:NM_007300:exon16:c.G4821T:p.E1607D	Benign		BRCA1	Not Yet Reviewed
	17:43071156:C:CT	BRCA1	BRCA1:NM_007297:exon14:c.4616dupA:p.S1540Vfs*35,BRCA1:NM_007298:exon14:c.1445dupA:p.S483Vfs*35,BRCA1:NM_007294:exon15:c.4757dupA:p.S1587Vfs*35,BRCA1:NM_007299:exon15:c.1445dupA:p.S483Vfs*35,BRCA1:NM_007300:exon16:c.4820dupA:p.S1608Vfs*35	Pathogenic		BRCA1	Not Yet Reviewed
	17:43071158:C:A	BRCA1	BRCA1:NM_007297:exon14:c.G4615T:p.E1539X,BRCA1:NM_007298:exon14:c.G1444T:p.E482X,BRCA1:NM_007294:exon15:c.G4756T:p.E1586X,BRCA1:NM_007299:exon15:c.G1444T:p.E482X,BRCA1:NM_007300:exon16:c.G4819T:p.E1607X	Pathogenic	Pathogenic	BRCA1	Not Yet Reviewed
	17:43071158:CT:C	BRCA1	BRCA1:NM_007297:exon14:c.4614delA:p.E1539Sfs*15,BRCA1:NM_007298:exon14:c.1443delA:p.E482Sfs*15,BRCA1:NM_007294:exon15:c.4755delA:p.E1586Sfs*15,BRCA1:NM_007299:exon15:c.1443delA:p.E482Sfs*15,BRCA1:NM_007300:exon16:c.4818delA:p.E1607Sfs*15	Pathogenic	Pathogenic	BRCA1	Not Yet Reviewed
	17:43071158:CTG:C	BRCA1	BRCA1:NM_007297:exon14:c.4613_4614del:p.P1538Rfs*36,BRCA1:NM_007298:exon14:c.1442_1443del:p.P481Rfs*36,BRCA1:NM_007294:exon15:c.4754_4755del:p.P1585Rfs*36,BRCA1:NM_007299:exon15:c.1442_1443del:p.P481Rfs*36,BRCA1:NM_007300:exon16:c.4817_4818del:p.P1606Rfs*36	Pathogenic	Pathogenic	BRCA1	Pathogenic
	17:43071159:T:TG	BRCA1	BRCA1:NM_007297:exon14:c.4613dupC:p.E1539Rfs*36,BRCA1:NM_007298:exon14:c.1442dupC:p.E482Rfs*36,BRCA1:NM_007294:exon15:c.4754dupC:p.E1586Rfs*36,BRCA1:NM_007299:exon15:c.1442dupC:p.E482Rfs*36,BRCA1:NM_007300:exon16:c.4817dupC:p.E1607Rfs*36	Pathogenic	Pathogenic	BRCA1	Not Yet Reviewed
	17:43071163:G:A	BRCA1	BRCA1:NM_007297:exon14:c.C4610T:p.A1537V,BRCA1:NM_007298:exon14:c.C1439T:p.A480V,BRCA1:NM_007294:exon15:c.C4751T:p.A1584V,BRCA1:NM_007299:exon15:c.C1439T:p.A480V,BRCA1:NM_007300:exon16:c.C4814T:p.A1605V	Benign	Uncertain_significance	BRCA1	Not Yet Reviewed
	17:43071163:GC:G	BRCA1	BRCA1:NM_007297:exon14:c.4609delG:p.A1537Pfs*17,BRCA1:NM_007298:exon14:c.1438delG:p.A480Pfs*17,BRCA1:NM_007294:exon15:c.4750delG:p.A1584Pfs*17,BRCA1:NM_007299:exon15:c.1438delG:p.A480Pfs*17,BRCA1:NM_007300:exon16:c.4813delG:p.A1605Pfs*17	Pathogenic	Pathogenic	BRCA1	Not Yet Reviewed
	17:43071163:GCT:G	BRCA1	BRCA1:NM_007297:exon14:c.4608_4609del:p.R1536Sfs*38,BRCA1:NM_007298:exon14:c.1437_1438del:p.R479Sfs*38,BRCA1:NM_007294:exon15:c.4749_4750del:p.R1583Sfs*38,BRCA1:NM_007299:exon15:c.1437_1438del:p.R479Sfs*38,BRCA1:NM_007300:exon16:c.4812_4813del:p.R1604Sfs*38	Pathogenic	Pathogenic	BRCA1	Pathogenic
	17:43071165:T:A	BRCA1	BRCA1:NM_007297:exon14:c.A4608T:p.R1536S,BRCA1:NM_007298:exon14:c.A1437T:p.R479S,BRCA1:NM_007294:exon15:c.A4749T:p.R1583S,BRCA1:NM_007299:exon15:c.A1437T:p.R479S,BRCA1:NM_007300:exon16:c.A4812T:p.R1604S	Benign	Uncertain_significance	BRCA1	Not Yet Reviewed
	17:43071166:C:G	BRCA1	BRCA1:NM_007297:exon14:c.G4607C:p.R1536T,BRCA1:NM_007298:exon14:c.G1436C:p.R479T,BRCA1:NM_007294:exon15:c.G4748C:p.R1583T,BRCA1:NM_007299:exon15:c.G1436C:p.R479T,BRCA1:NM_007300:exon16:c.G4811C:p.R1604T	Benign	Uncertain_significance	BRCA1	Not Yet Reviewed
	17:43071166:C:T	BRCA1	BRCA1:NM_007297:exon14:c.G4607A:p.R1536K,BRCA1:NM_007298:exon14:c.G1436A:p.R479K,BRCA1:NM_007294:exon15:c.G4748A:p.R1583K,BRCA1:NM_007299:exon15:c.G1436A:p.R479K,BRCA1:NM_007300:exon16:c.G4811A:p.R1604K	Benign	Uncertain_significance	BRCA1	Not Yet Reviewed
	17:43071167:T:C	BRCA1	BRCA1:NM_007297:exon14:c.A4606G:p.R1536G,BRCA1:NM_007298:exon14:c.A1435G:p.R479G,BRCA1:NM_007294:exon15:c.A4747G:p.R1583G,BRCA1:NM_007299:exon15:c.A1435G:p.R479G,BRCA1:NM_007300:exon16:c.A4810G:p.R1604G	Benign	Uncertain_significance	BRCA1	Not Yet Reviewed
	17:43071168:G:C	BRCA1	BRCA1:NM_007297:exon14:c.C4605G:p.D1535E,BRCA1:NM_007298:exon14:c.C1434G:p.D478E,BRCA1:NM_007294:exon15:c.C4746G:p.D1582E,BRCA1:NM_007299:exon15:c.C1434G:p.D478E,BRCA1:NM_007300:exon16:c.C4809G:p.D1603E	Benign	Uncertain_significance	BRCA1	Not Yet Reviewed
	17:43071168:GT:G	BRCA1	BRCA1:NM_007297:exon14:c.4604delA:p.D1535Afs*19,BRCA1:NM_007298:exon14:c.1433delA:p.D478Afs*19,BRCA1:NM_007294:exon15:c.4745delA:p.D1582Afs*19,BRCA1:NM_007299:exon15:c.1433delA:p.D478Afs*19,BRCA1:NM_007300:exon16:c.4808delA:p.D1603Afs*19	Pathogenic	Pathogenic	BRCA1	Pathogenic
	17:43071169:T:C	BRCA1	BRCA1:NM_007297:exon14:c.A4604G:p.D1535G,BRCA1:NM_007298:exon14:c.A1433G:p.D478G,BRCA1:NM_007294:exon15:c.A4745G:p.D1582G,BRCA1:NM_007299:exon15:c.A1433G:p.D478G,BRCA1:NM_007300:exon16:c.A4808G:p.D1603G	Benign	Uncertain_significance	BRCA1	Not Yet Reviewed
	17:43071170:C:T	BRCA1	BRCA1:NM_007297:exon14:c.G4603A:p.D1535N,BRCA1:NM_007298:exon14:c.G1432A:p.D478N,BRCA1:NM_007294:exon15:c.G4744A:p.D1582N,BRCA1:NM_007299:exon15:c.G1432A:p.D478N,BRCA1:NM_007300:exon16:c.G4807A:p.D1603N	Benign	Uncertain_significance	BRCA1	Not Yet Reviewed
	17:43071170:CT:C	BRCA1	BRCA1:NM_007297:exon14:c.4602delA:p.D1535Tfs*19,BRCA1:NM_007298:exon14:c.1431delA:p.D478Tfs*19,BRCA1:NM_007294:exon15:c.4743delA:p.D1582Tfs*19,BRCA1:NM_007299:exon15:c.1431delA:p.D478Tfs*19,BRCA1:NM_007300:exon16:c.4806delA:p.D1603Tfs*19	Pathogenic	Pathogenic	BRCA1	Pathogenic
	17:43071171:T:G	BRCA1	BRCA1:NM_007297:exon14:c.A4602C:p.E1534D,BRCA1:NM_007298:exon14:c.A1431C:p.E477D,BRCA1:NM_007294:exon15:c.A4743C:p.E1581D,BRCA1:NM_007299:exon15:c.A1431C:p.E477D,BRCA1:NM_007300:exon16:c.A4806C:p.E1602D	Benign	not_provided	BRCA1	Not Yet Reviewed
	17:43071171:TT:CC	BRCA1	BRCA1:NM_007297:exon14:c.4601_4602delinsGG:p.E1534G,BRCA1:NM_007298:exon14:c.1430_1431delinsGG:p.E477G,BRCA1:NM_007294:exon15:c.4742_4743delinsGG:p.E1581G,BRCA1:NM_007299:exon15:c.1430_1431delinsGG:p.E477G,BRCA1:NM_007300:exon16:c.4805_4806delinsGG:p.E1602G	Benign		BRCA1	Not Yet Reviewed
	17:43071173:C:A	BRCA1	BRCA1:NM_007297:exon14:c.G4600T:p.E1534X,BRCA1:NM_007298:exon14:c.G1429T:p.E477X,BRCA1:NM_007294:exon15:c.G4741T:p.E1581X,BRCA1:NM_007299:exon15:c.G1429T:p.E477X,BRCA1:NM_007300:exon16:c.G4804T:p.E1602X	Pathogenic	Pathogenic	BRCA1	Pathogenic
	17:43071173:C:CAGAAGGATCAGATTCAGGGTCATCAGAGAAG	BRCA1	BRCA1:NM_007297:exon14:c.4599_4600insCTTCTCTGATGACCCTGAATCTGATCCTTCT:p.E1534Lfs*3,BRCA1:NM_007298:exon14:c.1428_1429insCTTCTCTGATGACCCTGAATCTGATCCTTCT:p.E477Lfs*3,BRCA1:NM_007294:exon15:c.4740_4741insCTTCTCTGATGACCCTGAATCTGATCCTTCT:p.E1581Lfs*3,BRCA1:NM_007299:exon15:c.1428_1429insCTTCTCTGATGACCCTGAATCTGATCCTTCT:p.E477Lfs*3,BRCA1:NM_007300:exon16:c.4803_4804insCTTCTCTGATGACCCTGAATCTGATCCTTCT:p.E1602Lfs*3	Pathogenic	Pathogenic	BRCA1	Not Yet Reviewed
	17:43071174:AGAAG:A	BRCA1	BRCA1:NM_007297:exon14:c.4595_4598del:p.P1532Lfs*21,BRCA1:NM_007298:exon14:c.1424_1427del:p.P475Lfs*21,BRCA1:NM_007294:exon15:c.4736_4739del:p.P1579Lfs*21,BRCA1:NM_007299:exon15:c.1424_1427del:p.P475Lfs*21,BRCA1:NM_007300:exon16:c.4799_4802del:p.P1600Lfs*21	Pathogenic	Pathogenic	BRCA1	Not Yet Reviewed
	17:43071175:G:A	BRCA1	BRCA1:NM_007297:exon14:c.C4598T:p.S1533F,BRCA1:NM_007298:exon14:c.C1427T:p.S476F,BRCA1:NM_007294:exon15:c.C4739T:p.S1580F,BRCA1:NM_007299:exon15:c.C1427T:p.S476F,BRCA1:NM_007300:exon16:c.C4802T:p.S1601F	Benign	Uncertain_significance	BRCA1	Not Yet Reviewed
	17:43071175:G:T	BRCA1	BRCA1:NM_007297:exon14:c.C4598A:p.S1533Y,BRCA1:NM_007298:exon14:c.C1427A:p.S476Y,BRCA1:NM_007294:exon15:c.C4739A:p.S1580Y,BRCA1:NM_007299:exon15:c.C1427A:p.S476Y,BRCA1:NM_007300:exon16:c.C4802A:p.S1601Y	Benign	Uncertain_significance	BRCA1	Not Yet Reviewed
	17:43071176:A:G	BRCA1	BRCA1:NM_007297:exon14:c.T4597C:p.S1533P,BRCA1:NM_007298:exon14:c.T1426C:p.S476P,BRCA1:NM_007294:exon15:c.T4738C:p.S1580P,BRCA1:NM_007299:exon15:c.T1426C:p.S476P,BRCA1:NM_007300:exon16:c.T4801C:p.S1601P	Benign		BRCA1	Not Yet Reviewed
	17:43071178:G:A	BRCA1	BRCA1:NM_007297:exon14:c.C4595T:p.P1532L,BRCA1:NM_007298:exon14:c.C1424T:p.P475L,BRCA1:NM_007294:exon15:c.C4736T:p.P1579L,BRCA1:NM_007299:exon15:c.C1424T:p.P475L,BRCA1:NM_007300:exon16:c.C4799T:p.P1600L	Benign	Uncertain_significance	BRCA1	Not Yet Reviewed
	17:43071179:G:A	BRCA1	BRCA1:NM_007297:exon14:c.C4594T:p.P1532S,BRCA1:NM_007298:exon14:c.C1423T:p.P475S,BRCA1:NM_007294:exon15:c.C4735T:p.P1579S,BRCA1:NM_007299:exon15:c.C1423T:p.P475S,BRCA1:NM_007300:exon16:c.C4798T:p.P1600S	Benign	Uncertain_significance	BRCA1	Not Yet Reviewed
	17:43071179:G:C	BRCA1	BRCA1:NM_007297:exon14:c.C4594G:p.P1532A,BRCA1:NM_007298:exon14:c.C1423G:p.P475A,BRCA1:NM_007294:exon15:c.C4735G:p.P1579A,BRCA1:NM_007299:exon15:c.C1423G:p.P475A,BRCA1:NM_007300:exon16:c.C4798G:p.P1600A	Benign	Conflicting_interpretations_of_pathogenicity	BRCA1	Not Yet Reviewed
	17:43071181:T:C	BRCA1	BRCA1:NM_007297:exon14:c.A4592G:p.D1531G,BRCA1:NM_007298:exon14:c.A1421G:p.D474G,BRCA1:NM_007294:exon15:c.A4733G:p.D1578G,BRCA1:NM_007299:exon15:c.A1421G:p.D474G,BRCA1:NM_007300:exon16:c.A4796G:p.D1599G	Benign	Conflicting_interpretations_of_pathogenicity	BRCA1	Not Yet Reviewed
	17:43071182:C:G	BRCA1	BRCA1:NM_007297:exon14:c.G4591C:p.D1531H,BRCA1:NM_007298:exon14:c.G1420C:p.D474H,BRCA1:NM_007294:exon15:c.G4732C:p.D1578H,BRCA1:NM_007299:exon15:c.G1420C:p.D474H,BRCA1:NM_007300:exon16:c.G4795C:p.D1599H	Benign		BRCA1	Not Yet Reviewed
	17:43071184:G:A	BRCA1	BRCA1:NM_007297:exon14:c.C4589T:p.S1530F,BRCA1:NM_007298:exon14:c.C1418T:p.S473F,BRCA1:NM_007294:exon15:c.C4730T:p.S1577F,BRCA1:NM_007299:exon15:c.C1418T:p.S473F,BRCA1:NM_007300:exon16:c.C4793T:p.S1598F	Benign	Uncertain_significance	BRCA1	Not Yet Reviewed
	17:43071184:G:T	BRCA1	BRCA1:NM_007297:exon14:c.C4589A:p.S1530Y,BRCA1:NM_007298:exon14:c.C1418A:p.S473Y,BRCA1:NM_007294:exon15:c.C4730A:p.S1577Y,BRCA1:NM_007299:exon15:c.C1418A:p.S473Y,BRCA1:NM_007300:exon16:c.C4793A:p.S1598Y	Benign	Conflicting_interpretations_of_pathogenicity	BRCA1	Not Yet Reviewed
	17:43071185:A:C	BRCA1	BRCA1:NM_007297:exon14:c.T4588G:p.S1530A,BRCA1:NM_007298:exon14:c.T1417G:p.S473A,BRCA1:NM_007294:exon15:c.T4729G:p.S1577A,BRCA1:NM_007299:exon15:c.T1417G:p.S473A,BRCA1:NM_007300:exon16:c.T4792G:p.S1598A	Benign	Uncertain_significance	BRCA1	Not Yet Reviewed
	17:43071186:T:C	BRCA1	BRCA1:NM_007297:exon14:c.A4587G:p.E1529E,BRCA1:NM_007298:exon14:c.A1416G:p.E472E,BRCA1:NM_007294:exon15:c.A4728G:p.E1576E,BRCA1:NM_007299:exon15:c.A1416G:p.E472E,BRCA1:NM_007300:exon16:c.A4791G:p.E1597E	Benign		BRCA1	Not Yet Reviewed
	17:43071187:T:C	BRCA1	BRCA1:NM_007297:exon14:c.A4586G:p.E1529G,BRCA1:NM_007298:exon14:c.A1415G:p.E472G,BRCA1:NM_007294:exon15:c.A4727G:p.E1576G,BRCA1:NM_007299:exon15:c.A1415G:p.E472G,BRCA1:NM_007300:exon16:c.A4790G:p.E1597G	Benign	Uncertain_significance	BRCA1	Not Yet Reviewed
	17:43071188:C:G	BRCA1	BRCA1:NM_007297:exon14:c.G4585C:p.E1529Q,BRCA1:NM_007298:exon14:c.G1414C:p.E472Q,BRCA1:NM_007294:exon15:c.G4726C:p.E1576Q,BRCA1:NM_007299:exon15:c.G1414C:p.E472Q,BRCA1:NM_007300:exon16:c.G4789C:p.E1597Q	Benign	Conflicting_interpretations_of_pathogenicity	BRCA1	Not Yet Reviewed
	17:43071188:C:T	BRCA1	BRCA1:NM_007297:exon14:c.G4585A:p.E1529K,BRCA1:NM_007298:exon14:c.G1414A:p.E472K,BRCA1:NM_007294:exon15:c.G4726A:p.E1576K,BRCA1:NM_007299:exon15:c.G1414A:p.E472K,BRCA1:NM_007300:exon16:c.G4789A:p.E1597K	Benign	Uncertain_significance	BRCA1	Not Yet Reviewed
	17:43071189:AG:A	BRCA1	BRCA1:NM_007297:exon14:c.4583delC:p.P1528Lfs*26,BRCA1:NM_007298:exon14:c.1412delC:p.P471Lfs*26,BRCA1:NM_007294:exon15:c.4724delC:p.P1575Lfs*26,BRCA1:NM_007299:exon15:c.1412delC:p.P471Lfs*26,BRCA1:NM_007300:exon16:c.4787delC:p.P1596Lfs*26	Pathogenic	Pathogenic	BRCA1	Pathogenic
	17:43071190:G:T	BRCA1	BRCA1:NM_007297:exon14:c.C4583A:p.P1528H,BRCA1:NM_007298:exon14:c.C1412A:p.P471H,BRCA1:NM_007294:exon15:c.C4724A:p.P1575H,BRCA1:NM_007299:exon15:c.C1412A:p.P471H,BRCA1:NM_007300:exon16:c.C4787A:p.P1596H	Benign	Uncertain_significance	BRCA1	Not Yet Reviewed
	17:43071191:G:T	BRCA1	BRCA1:NM_007297:exon14:c.C4582A:p.P1528T,BRCA1:NM_007298:exon14:c.C1411A:p.P471T,BRCA1:NM_007294:exon15:c.C4723A:p.P1575T,BRCA1:NM_007299:exon15:c.C1411A:p.P471T,BRCA1:NM_007300:exon16:c.C4786A:p.P1596T	Benign	Uncertain_significance	BRCA1	Not Yet Reviewed
	17:43071194:C:A	BRCA1	BRCA1:NM_007297:exon14:c.G4579T:p.D1527Y,BRCA1:NM_007298:exon14:c.G1408T:p.D470Y,BRCA1:NM_007294:exon15:c.G4720T:p.D1574Y,BRCA1:NM_007299:exon15:c.G1408T:p.D470Y,BRCA1:NM_007300:exon16:c.G4783T:p.D1595Y	Benign	Uncertain_significance	BRCA1	Not Yet Reviewed
	17:43071196:TC:T	BRCA1	BRCA1:NM_007297:exon14:c.4576delG:p.D1526Mfs*28,BRCA1:NM_007298:exon14:c.1405delG:p.D469Mfs*28,BRCA1:NM_007294:exon15:c.4717delG:p.D1573Mfs*28,BRCA1:NM_007299:exon15:c.1405delG:p.D469Mfs*28,BRCA1:NM_007300:exon16:c.4780delG:p.D1594Mfs*28	Pathogenic	Pathogenic	BRCA1	Not Yet Reviewed
	17:43071197:CAGAGA:C	BRCA1	BRCA1:NM_007297:exon14:c.4571_4575del:p.F1524*,BRCA1:NM_007298:exon14:c.1400_1404del:p.F467*,BRCA1:NM_007294:exon15:c.4712_4716del:p.F1571*,BRCA1:NM_007299:exon15:c.1400_1404del:p.F467*,BRCA1:NM_007300:exon16:c.4775_4779del:p.F1592*	Pathogenic	Pathogenic	BRCA1	Pathogenic
	17:43071197:CAG:C	BRCA1	BRCA1:NM_007297:exon14:c.4574_4575del:p.S1525*,BRCA1:NM_007298:exon14:c.1403_1404del:p.S468*,BRCA1:NM_007294:exon15:c.4715_4716del:p.S1572*,BRCA1:NM_007299:exon15:c.1403_1404del:p.S468*,BRCA1:NM_007300:exon16:c.4778_4779del:p.S1593*	Pathogenic	Pathogenic	BRCA1	Not Yet Reviewed
	17:43071197:C:G	BRCA1	BRCA1:NM_007297:exon14:c.G4576C:p.D1526H,BRCA1:NM_007298:exon14:c.G1405C:p.D469H,BRCA1:NM_007294:exon15:c.G4717C:p.D1573H,BRCA1:NM_007299:exon15:c.G1405C:p.D469H,BRCA1:NM_007300:exon16:c.G4780C:p.D1594H	Benign	Uncertain_significance	BRCA1	Not Yet Reviewed
	17:43071197:C:T	BRCA1	BRCA1:NM_007297:exon14:c.G4576A:p.D1526N,BRCA1:NM_007298:exon14:c.G1405A:p.D469N,BRCA1:NM_007294:exon15:c.G4717A:p.D1573N,BRCA1:NM_007299:exon15:c.G1405A:p.D469N,BRCA1:NM_007300:exon16:c.G4780A:p.D1594N	Benign		BRCA1	Not Yet Reviewed
	17:43071201:GA:G	BRCA1	BRCA1:NM_007297:exon14:c.4571delT:p.F1524Sfs*30,BRCA1:NM_007298:exon14:c.1400delT:p.F467Sfs*30,BRCA1:NM_007294:exon15:c.4712delT:p.F1571Sfs*30,BRCA1:NM_007299:exon15:c.1400delT:p.F467Sfs*30,BRCA1:NM_007300:exon16:c.4775delT:p.F1592Sfs*30	Pathogenic	Pathogenic	BRCA1	Pathogenic
	17:43071201:G:C	BRCA1	BRCA1:NM_007297:exon14:c.C4572G:p.F1524L,BRCA1:NM_007298:exon14:c.C1401G:p.F467L,BRCA1:NM_007294:exon15:c.C4713G:p.F1571L,BRCA1:NM_007299:exon15:c.C1401G:p.F467L,BRCA1:NM_007300:exon16:c.C4776G:p.F1592L	Benign	Uncertain_significance	BRCA1	Not Yet Reviewed
	17:43071202:A:G	BRCA1	BRCA1:NM_007297:exon14:c.T4571C:p.F1524S,BRCA1:NM_007298:exon14:c.T1400C:p.F467S,BRCA1:NM_007294:exon15:c.T4712C:p.F1571S,BRCA1:NM_007299:exon15:c.T1400C:p.F467S,BRCA1:NM_007300:exon16:c.T4775C:p.F1592S	Benign	Uncertain_significance	BRCA1	Not Yet Reviewed
	17:43071204:GAGGCTGATTC:T	BRCA1	BRCA1:NM_007297:exon14:c.4559_4569delinsA:p.G1520Dfs*31,BRCA1:NM_007298:exon14:c.1388_1398delinsA:p.G463Dfs*31,BRCA1:NM_007294:exon15:c.4700_4710delinsA:p.G1567Dfs*31,BRCA1:NM_007299:exon15:c.1388_1398delinsA:p.G463Dfs*31,BRCA1:NM_007300:exon16:c.4763_4773delinsA:p.G1588Dfs*31	Pathogenic	Pathogenic	BRCA1	Pathogenic
	17:43071204:G:GA	BRCA1	BRCA1:NM_007297:exon14:c.4568dupT:p.F1524Lfs*3,BRCA1:NM_007298:exon14:c.1397dupT:p.F467Lfs*3,BRCA1:NM_007294:exon15:c.4709dupT:p.F1571Lfs*3,BRCA1:NM_007299:exon15:c.1397dupT:p.F467Lfs*3,BRCA1:NM_007300:exon16:c.4772dupT:p.F1592Lfs*3	Pathogenic	Pathogenic	BRCA1	Pathogenic
	17:43071205:A:G	BRCA1	BRCA1:NM_007297:exon14:c.T4568C:p.L1523P,BRCA1:NM_007298:exon14:c.T1397C:p.L466P,BRCA1:NM_007294:exon15:c.T4709C:p.L1570P,BRCA1:NM_007299:exon15:c.T1397C:p.L466P,BRCA1:NM_007300:exon16:c.T4772C:p.L1591P	Pathogenic	Uncertain_significance	BRCA1	Not Yet Reviewed
	17:43071205:AGGCTGATTCC:A	BRCA1	BRCA1:NM_007297:exon14:c.4558_4567del:p.G1520Sfs*31,BRCA1:NM_007298:exon14:c.1387_1396del:p.G463Sfs*31,BRCA1:NM_007294:exon15:c.4699_4708del:p.G1567Sfs*31,BRCA1:NM_007299:exon15:c.1387_1396del:p.G463Sfs*31,BRCA1:NM_007300:exon16:c.4762_4771del:p.G1588Sfs*31	Pathogenic	Pathogenic	BRCA1	Pathogenic
	17:43071206:G:A	BRCA1	BRCA1:NM_007297:exon14:c.C4567T:p.L1523F,BRCA1:NM_007298:exon14:c.C1396T:p.L466F,BRCA1:NM_007294:exon15:c.C4708T:p.L1570F,BRCA1:NM_007299:exon15:c.C1396T:p.L466F,BRCA1:NM_007300:exon16:c.C4771T:p.L1591F	Benign		BRCA1	Not Yet Reviewed
	17:43071208:C:G	BRCA1	BRCA1:NM_007297:exon14:c.G4565C:p.S1522T,BRCA1:NM_007298:exon14:c.G1394C:p.S465T,BRCA1:NM_007294:exon15:c.G4706C:p.S1569T,BRCA1:NM_007299:exon15:c.G1394C:p.S465T,BRCA1:NM_007300:exon16:c.G4769C:p.S1590T	Benign		BRCA1	Not Yet Reviewed
	17:43071209:T:A	BRCA1	BRCA1:NM_007297:exon14:c.A4564T:p.S1522C,BRCA1:NM_007298:exon14:c.A1393T:p.S465C,BRCA1:NM_007294:exon15:c.A4705T:p.S1569C,BRCA1:NM_007299:exon15:c.A1393T:p.S465C,BRCA1:NM_007300:exon16:c.A4768T:p.S1590C	Benign		BRCA1	Not Yet Reviewed
	17:43071209:T:C	BRCA1	BRCA1:NM_007297:exon14:c.A4564G:p.S1522G,BRCA1:NM_007298:exon14:c.A1393G:p.S465G,BRCA1:NM_007294:exon15:c.A4705G:p.S1569G,BRCA1:NM_007299:exon15:c.A1393G:p.S465G,BRCA1:NM_007300:exon16:c.A4768G:p.S1590G	Benign		BRCA1	Not Yet Reviewed
	17:43071209:T:TGATTCCA	BRCA1	BRCA1:NM_007297:exon14:c.4563_4564insTGGAATC:p.S1522Wfs*7,BRCA1:NM_007298:exon14:c.1392_1393insTGGAATC:p.S465Wfs*7,BRCA1:NM_007294:exon15:c.4704_4705insTGGAATC:p.S1569Wfs*7,BRCA1:NM_007299:exon15:c.1392_1393insTGGAATC:p.S465Wfs*7,BRCA1:NM_007300:exon16:c.4767_4768insTGGAATC:p.S1590Wfs*7	Pathogenic	Pathogenic	BRCA1	Pathogenic
	17:43071210:G:A	BRCA1	BRCA1:NM_007297:exon14:c.C4563T:p.I1521I,BRCA1:NM_007298:exon14:c.C1392T:p.I464I,BRCA1:NM_007294:exon15:c.C4704T:p.I1568I,BRCA1:NM_007299:exon15:c.C1392T:p.I464I,BRCA1:NM_007300:exon16:c.C4767T:p.I1589I	Benign	Uncertain_significance	BRCA1	Not Yet Reviewed
	17:43071212:T:C	BRCA1	BRCA1:NM_007297:exon14:c.A4561G:p.I1521V,BRCA1:NM_007298:exon14:c.A1390G:p.I464V,BRCA1:NM_007294:exon15:c.A4702G:p.I1568V,BRCA1:NM_007299:exon15:c.A1390G:p.I464V,BRCA1:NM_007300:exon16:c.A4765G:p.I1589V	Benign	Uncertain_significance	BRCA1	Not Yet Reviewed
	17:43071213:T:TCC	BRCA1	BRCA1:NM_007297:exon14:c.4559_4560insGG:p.I1521Efs*34,BRCA1:NM_007298:exon14:c.1388_1389insGG:p.I464Efs*34,BRCA1:NM_007294:exon15:c.4700_4701insGG:p.I1568Efs*34,BRCA1:NM_007299:exon15:c.1388_1389insGG:p.I464Efs*34,BRCA1:NM_007300:exon16:c.4763_4764insGG:p.I1589Efs*34	Pathogenic	Pathogenic	BRCA1	Not Yet Reviewed
	17:43071214:C:A	BRCA1	BRCA1:NM_007297:exon14:c.G4559T:p.G1520V,BRCA1:NM_007298:exon14:c.G1388T:p.G463V,BRCA1:NM_007294:exon15:c.G4700T:p.G1567V,BRCA1:NM_007299:exon15:c.G1388T:p.G463V,BRCA1:NM_007300:exon16:c.G4763T:p.G1588V	Benign	Uncertain_significance	BRCA1	Not Yet Reviewed
	17:43071215:C:A	BRCA1	BRCA1:NM_007297:exon14:c.G4558T:p.G1520X,BRCA1:NM_007298:exon14:c.G1387T:p.G463X,BRCA1:NM_007294:exon15:c.G4699T:p.G1567X,BRCA1:NM_007299:exon15:c.G1387T:p.G463X,BRCA1:NM_007300:exon16:c.G4762T:p.G1588X	Pathogenic	Pathogenic	BRCA1	Not Yet Reviewed
	17:43071215:C:T	BRCA1	BRCA1:NM_007297:exon14:c.G4558A:p.G1520R,BRCA1:NM_007298:exon14:c.G1387A:p.G463R,BRCA1:NM_007294:exon15:c.G4699A:p.G1567R,BRCA1:NM_007299:exon15:c.G1387A:p.G463R,BRCA1:NM_007300:exon16:c.G4762A:p.G1588R	Benign	Uncertain_significance	BRCA1	Not Yet Reviewed
	17:43071216:A:AT	BRCA1	BRCA1:NM_007297:exon14:c.4556_4557insA:p.G1520Wfs*7,BRCA1:NM_007298:exon14:c.1385_1386insA:p.G463Wfs*7,BRCA1:NM_007294:exon15:c.4697_4698insA:p.G1567Wfs*7,BRCA1:NM_007299:exon15:c.1385_1386insA:p.G463Wfs*7,BRCA1:NM_007300:exon16:c.4760_4761insA:p.G1588Wfs*7	Pathogenic	Pathogenic	BRCA1	Pathogenic
	17:43071216:A:C	BRCA1	BRCA1:NM_007297:exon14:c.T4557G:p.S1519S,BRCA1:NM_007298:exon14:c.T1386G:p.S462S,BRCA1:NM_007294:exon15:c.T4698G:p.S1566S,BRCA1:NM_007299:exon15:c.T1386G:p.S462S,BRCA1:NM_007300:exon16:c.T4761G:p.S1587S	Benign	Conflicting_interpretations_of_pathogenicity	BRCA1	Not Yet Reviewed
	17:43071217:G:C	BRCA1	BRCA1:NM_007297:exon14:c.C4556G:p.S1519C,BRCA1:NM_007298:exon14:c.C1385G:p.S462C,BRCA1:NM_007294:exon15:c.C4697G:p.S1566C,BRCA1:NM_007299:exon15:c.C1385G:p.S462C,BRCA1:NM_007300:exon16:c.C4760G:p.S1587C	Benign	Uncertain_significance	BRCA1	Not Yet Reviewed
	17:43071217:G:GT	BRCA1	BRCA1:NM_007297:exon14:c.4555_4556insA:p.S1519Yfs*8,BRCA1:NM_007298:exon14:c.1384_1385insA:p.S462Yfs*8,BRCA1:NM_007294:exon15:c.4696_4697insA:p.S1566Yfs*8,BRCA1:NM_007299:exon15:c.1384_1385insA:p.S462Yfs*8,BRCA1:NM_007300:exon16:c.4759_4760insA:p.S1587Yfs*8	Pathogenic	Pathogenic	BRCA1	Pathogenic
	17:43071217:G:T	BRCA1	BRCA1:NM_007297:exon14:c.C4556A:p.S1519Y,BRCA1:NM_007298:exon14:c.C1385A:p.S462Y,BRCA1:NM_007294:exon15:c.C4697A:p.S1566Y,BRCA1:NM_007299:exon15:c.C1385A:p.S462Y,BRCA1:NM_007300:exon16:c.C4760A:p.S1587Y	Benign	Uncertain_significance	BRCA1	Not Yet Reviewed
	17:43071218:A:AT	BRCA1	BRCA1:NM_007297:exon14:c.4554dupA:p.S1519Ifs*8,BRCA1:NM_007298:exon14:c.1383dupA:p.S462Ifs*8,BRCA1:NM_007294:exon15:c.4695dupA:p.S1566Ifs*8,BRCA1:NM_007299:exon15:c.1383dupA:p.S462Ifs*8,BRCA1:NM_007300:exon16:c.4758dupA:p.S1587Ifs*8	Pathogenic	Pathogenic	BRCA1	Pathogenic
	17:43071218:A:C	BRCA1	BRCA1:NM_007297:exon14:c.T4555G:p.S1519A,BRCA1:NM_007298:exon14:c.T1384G:p.S462A,BRCA1:NM_007294:exon15:c.T4696G:p.S1566A,BRCA1:NM_007299:exon15:c.T1384G:p.S462A,BRCA1:NM_007300:exon16:c.T4759G:p.S1587A	Benign	Uncertain_significance	BRCA1	Not Yet Reviewed
	17:43071218:A:G	BRCA1	BRCA1:NM_007297:exon14:c.T4555C:p.S1519P,BRCA1:NM_007298:exon14:c.T1384C:p.S462P,BRCA1:NM_007294:exon15:c.T4696C:p.S1566P,BRCA1:NM_007299:exon15:c.T1384C:p.S462P,BRCA1:NM_007300:exon16:c.T4759C:p.S1587P	Pathogenic		BRCA1	Not Yet Reviewed
	17:43071220:TCCAGGT:C	BRCA1	BRCA1:NM_007297:exon14:c.4547_4553delinsG:p.Y1516_Y1816del,BRCA1:NM_007298:exon14:c.1376_1382delinsG:p.Y459_Y759del,BRCA1:NM_007294:exon15:c.4688_4694delinsG:p.Y1563_Y1863del,BRCA1:NM_007299:exon15:c.1376_1382delinsG:p.Y459_V699del,BRCA1:NM_007300:exon16:c.4751_4757delinsG:p.Y1584_Y1884del	Pathogenic	Pathogenic	BRCA1	Not Yet Reviewed
	17:43071221:C:T	BRCA1	BRCA1:NM_007297:exon14:c.G4552A:p.E1518K,BRCA1:NM_007298:exon14:c.G1381A:p.E461K,BRCA1:NM_007294:exon15:c.G4693A:p.E1565K,BRCA1:NM_007299:exon15:c.G1381A:p.E461K,BRCA1:NM_007300:exon16:c.G4756A:p.E1586K	Benign	Uncertain_significance	BRCA1	Not Yet Reviewed
	17:43071225:G:C	BRCA1	BRCA1:NM_007297:exon14:c.C4548G:p.Y1516X,BRCA1:NM_007298:exon14:c.C1377G:p.Y459X,BRCA1:NM_007294:exon15:c.C4689G:p.Y1563X,BRCA1:NM_007299:exon15:c.C1377G:p.Y459X,BRCA1:NM_007300:exon16:c.C4752G:p.Y1584X	Pathogenic	Pathogenic	BRCA1	Pathogenic
	17:43071225:G:GT	BRCA1	BRCA1:NM_007297:exon14:c.4547dupA:p.Y1516*,BRCA1:NM_007298:exon14:c.1376dupA:p.Y459*,BRCA1:NM_007294:exon15:c.4688dupA:p.Y1563*,BRCA1:NM_007299:exon15:c.1376dupA:p.Y459*,BRCA1:NM_007300:exon16:c.4751dupA:p.Y1584*	Pathogenic	Pathogenic	BRCA1	Pathogenic
	17:43071225:G:T	BRCA1	BRCA1:NM_007297:exon14:c.C4548A:p.Y1516X,BRCA1:NM_007298:exon14:c.C1377A:p.Y459X,BRCA1:NM_007294:exon15:c.C4689A:p.Y1563X,BRCA1:NM_007299:exon15:c.C1377A:p.Y459X,BRCA1:NM_007300:exon16:c.C4752A:p.Y1584X	Pathogenic		BRCA1	Not Yet Reviewed
	17:43071226:T:C	BRCA1	BRCA1:NM_007297:exon14:c.A4547G:p.Y1516C,BRCA1:NM_007298:exon14:c.A1376G:p.Y459C,BRCA1:NM_007294:exon15:c.A4688G:p.Y1563C,BRCA1:NM_007299:exon15:c.A1376G:p.Y459C,BRCA1:NM_007300:exon16:c.A4751G:p.Y1584C	Benign		BRCA1	Not Yet Reviewed
	17:43071228:AGG:A	BRCA1	BRCA1:NM_007297:exon14:c.4543_4544del:p.P1515Lfs*11,BRCA1:NM_007298:exon14:c.1372_1373del:p.P458Lfs*11,BRCA1:NM_007294:exon15:c.4684_4685del:p.P1562Lfs*11,BRCA1:NM_007299:exon15:c.1372_1373del:p.P458Lfs*11,BRCA1:NM_007300:exon16:c.4747_4748del:p.P1583Lfs*11	Pathogenic	Pathogenic	BRCA1	Pathogenic
	17:43071229:G:A	BRCA1	BRCA1:NM_007297:exon14:c.C4544T:p.P1515L,BRCA1:NM_007298:exon14:c.C1373T:p.P458L,BRCA1:NM_007294:exon15:c.C4685T:p.P1562L,BRCA1:NM_007299:exon15:c.C1373T:p.P458L,BRCA1:NM_007300:exon16:c.C4748T:p.P1583L	Benign	Uncertain_significance	BRCA1	Not Yet Reviewed
	17:43071229:G:C	BRCA1	BRCA1:NM_007297:exon14:c.C4544G:p.P1515R,BRCA1:NM_007298:exon14:c.C1373G:p.P458R,BRCA1:NM_007294:exon15:c.C4685G:p.P1562R,BRCA1:NM_007299:exon15:c.C1373G:p.P458R,BRCA1:NM_007300:exon16:c.C4748G:p.P1583R	Benign	Uncertain_significance	BRCA1	Not Yet Reviewed
	17:43071231:G:C	BRCA1	BRCA1:NM_007297:exon14:c.C4542G:p.T1514T,BRCA1:NM_007298:exon14:c.C1371G:p.T457T,BRCA1:NM_007294:exon15:c.C4683G:p.T1561T,BRCA1:NM_007299:exon15:c.C1371G:p.T457T,BRCA1:NM_007300:exon16:c.C4746G:p.T1582T	Benign	Conflicting_interpretations_of_pathogenicity	BRCA1	Not Yet Reviewed
	17:43071232:G:T	BRCA1	BRCA1:NM_007297:exon14:c.C4541A:p.T1514N,BRCA1:NM_007298:exon14:c.C1370A:p.T457N,BRCA1:NM_007294:exon15:c.C4682A:p.T1561N,BRCA1:NM_007299:exon15:c.C1370A:p.T457N,BRCA1:NM_007300:exon16:c.C4745A:p.T1582N	Benign	Uncertain_significance	BRCA1	Not Yet Reviewed
	17:43071232:GT:G	BRCA1	BRCA1:NM_007297:exon14:c.4540delA:p.T1514Pfs*40,BRCA1:NM_007298:exon14:c.1369delA:p.T457Pfs*40,BRCA1:NM_007294:exon15:c.4681delA:p.T1561Pfs*40,BRCA1:NM_007299:exon15:c.1369delA:p.T457Pfs*40,BRCA1:NM_007300:exon16:c.4744delA:p.T1582Pfs*40	Pathogenic	Pathogenic	BRCA1	Pathogenic
	17:43071234:TCC:T	BRCA1	BRCA1:NM_007297:exon14:c.4537_4538del:p.G1513Nfs*13,BRCA1:NM_007298:exon14:c.1366_1367del:p.G456Nfs*13,BRCA1:NM_007294:exon15:c.4678_4679del:p.G1560Nfs*13,BRCA1:NM_007299:exon15:c.1366_1367del:p.G456Nfs*13,BRCA1:NM_007300:exon16:c.4741_4742del:p.G1581Nfs*13	Pathogenic	Pathogenic	BRCA1	Pathogenic
	17:43071235:C:A	BRCA1	BRCA1:NM_007297:exon14:c.G4538T:p.G1513V,BRCA1:NM_007298:exon14:c.G1367T:p.G456V,BRCA1:NM_007294:exon15:c.G4679T:p.G1560V,BRCA1:NM_007299:exon15:c.G1367T:p.G456V,BRCA1:NM_007300:exon16:c.G4742T:p.G1581V	Benign	Uncertain_significance	BRCA1	Not Yet Reviewed
	17:43071235:CCCT:C	BRCA1	BRCA1:NM_007297:exon14:c.4535_4537del:p.E1512del,BRCA1:NM_007298:exon14:c.1364_1366del:p.E455del,BRCA1:NM_007294:exon15:c.4676_4678del:p.E1559del,BRCA1:NM_007299:exon15:c.1364_1366del:p.E455del,BRCA1:NM_007300:exon16:c.4739_4741del:p.E1580del	Pathogenic	Uncertain_significance	BRCA1	Not Yet Reviewed
	17:43071235:C:T	BRCA1	BRCA1:NM_007297:exon14:c.G4538A:p.G1513E,BRCA1:NM_007298:exon14:c.G1367A:p.G456E,BRCA1:NM_007294:exon15:c.G4679A:p.G1560E,BRCA1:NM_007299:exon15:c.G1367A:p.G456E,BRCA1:NM_007300:exon16:c.G4742A:p.G1581E	Benign	Uncertain_significance	BRCA1	Not Yet Reviewed
	17:43071236:C:A	BRCA1	BRCA1:NM_007297:exon14:c.G4537T:p.G1513X,BRCA1:NM_007298:exon14:c.G1366T:p.G456X,BRCA1:NM_007294:exon15:c.G4678T:p.G1560X,BRCA1:NM_007299:exon15:c.G1366T:p.G456X,BRCA1:NM_007300:exon16:c.G4741T:p.G1581X	Pathogenic	Pathogenic	BRCA1	Pathogenic
	17:43071237:C:G	BRCA1	BRCA1:NM_007297:exon14:c.G4536C:p.E1512D,BRCA1:NM_007298:exon14:c.G1365C:p.E455D,BRCA1:NM_007294:exon15:c.G4677C:p.E1559D,BRCA1:NM_007299:exon15:c.G1365C:p.E455D,BRCA1:NM_007300:exon16:c.G4740C:p.E1580D	Benign	Uncertain_significance	BRCA1	Not Yet Reviewed
	17:43071238:T:A	BRCA1	BRCA1:NM_007297:exon14:c.A4535T:p.E1512V,BRCA1:NM_007298:exon14:c.A1364T:p.E455V,BRCA1:NM_007294:exon15:c.A4676T:p.E1559V,BRCA1:NM_007299:exon15:c.A1364T:p.E455V,BRCA1:NM_007300:exon16:c.A4739T:p.E1580V	Benign	Uncertain_significance	BRCA1	Not Yet Reviewed
	17:43074313:CAGCAGATGAAATATTACCT:C	BRCA1	BRCA1:NM_007297:exon13:c.4533_4534del:p.E1512Gfs*14,BRCA1:NM_007298:exon13:c.1362_1363del:p.E455Gfs*14,BRCA1:NM_007294:exon14:c.4674_4675del:p.E1559Gfs*14,BRCA1:NM_007299:exon14:c.1362_1363del:p.E455Gfs*14,BRCA1:NM_007300:exon15:c.4737_4738del:p.E1580Gfs*14	Pathogenic		BRCA1	Not Yet Reviewed
	17:43074328:TACCTAGATCTTGCCTTGGCAAGTAAGATGTTTCCGTCAAATCGTGTGGCCCAGACTCTTCCAGCTGTTGCTCCTCCACATCAACAACCTTAATGAGCTCCTCTTGAGATGGGTAGTTTCTATTCTGAAGACTCCCAGAGCAACTGTGCATGTACCACCTATCATCTAATGATGGGCATTTAGAAGGGGATG:T	BRCA1	BRCA1:NM_007297:exon13:c.4346_4534del:p.S1449_Y1816del,BRCA1:NM_007298:exon13:c.1175_1363del:p.S392_Y759del,BRCA1:NM_007294:exon14:c.4487_4675del:p.S1496_Y1863del,BRCA1:NM_007299:exon14:c.1175_1363del:p.S392_V699del,BRCA1:NM_007300:exon15:c.4550_4738del:p.S1517_Y1884del	Pathogenic	Pathogenic	BRCA1	Not Yet Reviewed
	17:43074331:C:CT	BRCA1	BRCA1:NM_007297:exon13:c.4533dupA:p.E1512Rfs*15,BRCA1:NM_007298:exon13:c.1362dupA:p.E455Rfs*15,BRCA1:NM_007294:exon14:c.4674dupA:p.E1559Rfs*15,BRCA1:NM_007299:exon14:c.1362dupA:p.E455Rfs*15,BRCA1:NM_007300:exon15:c.4737dupA:p.E1580Rfs*15	Pathogenic	Pathogenic	BRCA1	Not Yet Reviewed
	17:43074331:C:G	BRCA1	BRCA1:NM_007297:exon13:c.G4534C:p.E1512Q,BRCA1:NM_007298:exon13:c.G1363C:p.E455Q,BRCA1:NM_007294:exon14:c.G4675C:p.E1559Q,BRCA1:NM_007299:exon14:c.G1363C:p.E455Q,BRCA1:NM_007300:exon15:c.G4738C:p.E1580Q	Pathogenic	Pathogenic/Likely_pathogenic	BRCA1	Not Yet Reviewed
	17:43074331:C:T	BRCA1	BRCA1:NM_007297:exon13:c.G4534A:p.E1512K,BRCA1:NM_007298:exon13:c.G1363A:p.E455K,BRCA1:NM_007294:exon14:c.G4675A:p.E1559K,BRCA1:NM_007299:exon14:c.G1363A:p.E455K,BRCA1:NM_007300:exon15:c.G4738A:p.E1580K	Pathogenic	Pathogenic	BRCA1	Pathogenic
	17:43074331:CT:C	BRCA1	BRCA1:NM_007297:exon13:c.4533delA:p.E1512Rfs*42,BRCA1:NM_007298:exon13:c.1362delA:p.E455Rfs*42,BRCA1:NM_007294:exon14:c.4674delA:p.E1559Rfs*42,BRCA1:NM_007299:exon14:c.1362delA:p.E455Rfs*42,BRCA1:NM_007300:exon15:c.4737delA:p.E1580Rfs*42	Pathogenic	Pathogenic	BRCA1	Pathogenic
	17:43074332:TAGATCTTGCCTTGGCAAGTA:T	BRCA1	BRCA1:NM_007297:exon13:c.4513_4532del:p.Y1505Rfs*15,BRCA1:NM_007298:exon13:c.1342_1361del:p.Y448Rfs*15,BRCA1:NM_007294:exon14:c.4654_4673del:p.Y1552Rfs*15,BRCA1:NM_007299:exon14:c.1342_1361del:p.Y448Rfs*15,BRCA1:NM_007300:exon15:c.4717_4736del:p.Y1573Rfs*15	Pathogenic	Pathogenic	BRCA1	Pathogenic
	17:43074332:T:C	BRCA1	BRCA1:NM_007297:exon13:c.A4533G:p.L1511L,BRCA1:NM_007298:exon13:c.A1362G:p.L454L,BRCA1:NM_007294:exon14:c.A4674G:p.L1558L,BRCA1:NM_007299:exon14:c.A1362G:p.L454L,BRCA1:NM_007300:exon15:c.A4737G:p.L1579L	Benign	Uncertain_significance	BRCA1	Not Yet Reviewed
	17:43074333:A:C	BRCA1	BRCA1:NM_007297:exon13:c.T4532G:p.L1511R,BRCA1:NM_007298:exon13:c.T1361G:p.L454R,BRCA1:NM_007294:exon14:c.T4673G:p.L1558R,BRCA1:NM_007299:exon14:c.T1361G:p.L454R,BRCA1:NM_007300:exon15:c.T4736G:p.L1579R	Benign	Uncertain_significance	BRCA1	Not Yet Reviewed
	17:43074333:AG:A	BRCA1	BRCA1:NM_007297:exon13:c.4531delC:p.L1511*,BRCA1:NM_007298:exon13:c.1360delC:p.L454*,BRCA1:NM_007294:exon14:c.4672delC:p.L1558*,BRCA1:NM_007299:exon14:c.1360delC:p.L454*,BRCA1:NM_007300:exon15:c.4735delC:p.L1579*	Pathogenic	Pathogenic	BRCA1	Not Yet Reviewed
	17:43074334:G:C	BRCA1	BRCA1:NM_007297:exon13:c.C4531G:p.L1511V,BRCA1:NM_007298:exon13:c.C1360G:p.L454V,BRCA1:NM_007294:exon14:c.C4672G:p.L1558V,BRCA1:NM_007299:exon14:c.C1360G:p.L454V,BRCA1:NM_007300:exon15:c.C4735G:p.L1579V	Benign	Uncertain_significance	BRCA1	Not Yet Reviewed
	17:43074335:A:C	BRCA1	BRCA1:NM_007297:exon13:c.T4530G:p.D1510E,BRCA1:NM_007298:exon13:c.T1359G:p.D453E,BRCA1:NM_007294:exon14:c.T4671G:p.D1557E,BRCA1:NM_007299:exon14:c.T1359G:p.D453E,BRCA1:NM_007300:exon15:c.T4734G:p.D1578E	Benign	Uncertain_significance	BRCA1	Not Yet Reviewed
	17:43074336:T:C	BRCA1	BRCA1:NM_007297:exon13:c.A4529G:p.D1510G,BRCA1:NM_007298:exon13:c.A1358G:p.D453G,BRCA1:NM_007294:exon14:c.A4670G:p.D1557G,BRCA1:NM_007299:exon14:c.A1358G:p.D453G,BRCA1:NM_007300:exon15:c.A4733G:p.D1578G	Benign	Uncertain_significance	BRCA1	Not Yet Reviewed
	17:43074336:TC:T	BRCA1	BRCA1:NM_007297:exon13:c.4528delG:p.D1510Ifs*2,BRCA1:NM_007298:exon13:c.1357delG:p.D453Ifs*2,BRCA1:NM_007294:exon14:c.4669delG:p.D1557Ifs*2,BRCA1:NM_007299:exon14:c.1357delG:p.D453Ifs*2,BRCA1:NM_007300:exon15:c.4732delG:p.D1578Ifs*2	Pathogenic	Pathogenic	BRCA1	Not Yet Reviewed
	17:43074337:C:A	BRCA1	BRCA1:NM_007297:exon13:c.G4528T:p.D1510Y,BRCA1:NM_007298:exon13:c.G1357T:p.D453Y,BRCA1:NM_007294:exon14:c.G4669T:p.D1557Y,BRCA1:NM_007299:exon14:c.G1357T:p.D453Y,BRCA1:NM_007300:exon15:c.G4732T:p.D1578Y	Benign	Uncertain_significance	BRCA1	Not Yet Reviewed
	17:43074337:C:CT	BRCA1	BRCA1:NM_007297:exon13:c.4527dupA:p.D1510Rfs*17,BRCA1:NM_007298:exon13:c.1356dupA:p.D453Rfs*17,BRCA1:NM_007294:exon14:c.4668dupA:p.D1557Rfs*17,BRCA1:NM_007299:exon14:c.1356dupA:p.D453Rfs*17,BRCA1:NM_007300:exon15:c.4731dupA:p.D1578Rfs*17	Pathogenic	Pathogenic	BRCA1	Pathogenic
	17:43074337:C:G	BRCA1	BRCA1:NM_007297:exon13:c.G4528C:p.D1510H,BRCA1:NM_007298:exon13:c.G1357C:p.D453H,BRCA1:NM_007294:exon14:c.G4669C:p.D1557H,BRCA1:NM_007299:exon14:c.G1357C:p.D453H,BRCA1:NM_007300:exon15:c.G4732C:p.D1578H	Benign	Conflicting_interpretations_of_pathogenicity	BRCA1	Not Yet Reviewed
	17:43074337:C:T	BRCA1	BRCA1:NM_007297:exon13:c.G4528A:p.D1510N,BRCA1:NM_007298:exon13:c.G1357A:p.D453N,BRCA1:NM_007294:exon14:c.G4669A:p.D1557N,BRCA1:NM_007299:exon14:c.G1357A:p.D453N,BRCA1:NM_007300:exon15:c.G4732A:p.D1578N	Benign	Uncertain_significance	BRCA1	Not Yet Reviewed
	17:43074337:CT:C	BRCA1	BRCA1:NM_007297:exon13:c.4527delA:p.D1510Ifs*2,BRCA1:NM_007298:exon13:c.1356delA:p.D453Ifs*2,BRCA1:NM_007294:exon14:c.4668delA:p.D1557Ifs*2,BRCA1:NM_007299:exon14:c.1356delA:p.D453Ifs*2,BRCA1:NM_007300:exon15:c.4731delA:p.D1578Ifs*2	Pathogenic	Pathogenic	BRCA1	Not Yet Reviewed
	17:43074338:T:A	BRCA1	BRCA1:NM_007297:exon13:c.A4527T:p.Q1509H,BRCA1:NM_007298:exon13:c.A1356T:p.Q452H,BRCA1:NM_007294:exon14:c.A4668T:p.Q1556H,BRCA1:NM_007299:exon14:c.A1356T:p.Q452H,BRCA1:NM_007300:exon15:c.A4731T:p.Q1577H	Benign		BRCA1	Not Yet Reviewed
	17:43074338:T:G	BRCA1	BRCA1:NM_007297:exon13:c.A4527C:p.Q1509H,BRCA1:NM_007298:exon13:c.A1356C:p.Q452H,BRCA1:NM_007294:exon14:c.A4668C:p.Q1556H,BRCA1:NM_007299:exon14:c.A1356C:p.Q452H,BRCA1:NM_007300:exon15:c.A4731C:p.Q1577H	Benign	Uncertain_significance	BRCA1	Not Yet Reviewed
	17:43074339:T:C	BRCA1	BRCA1:NM_007297:exon13:c.A4526G:p.Q1509R,BRCA1:NM_007298:exon13:c.A1355G:p.Q452R,BRCA1:NM_007294:exon14:c.A4667G:p.Q1556R,BRCA1:NM_007299:exon14:c.A1355G:p.Q452R,BRCA1:NM_007300:exon15:c.A4730G:p.Q1577R	Benign	Uncertain_significance	BRCA1	Not Yet Reviewed
	17:43074340:G:A	BRCA1	BRCA1:NM_007297:exon13:c.C4525T:p.Q1509X,BRCA1:NM_007298:exon13:c.C1354T:p.Q452X,BRCA1:NM_007294:exon14:c.C4666T:p.Q1556X,BRCA1:NM_007299:exon14:c.C1354T:p.Q452X,BRCA1:NM_007300:exon15:c.C4729T:p.Q1577X	Pathogenic	Pathogenic	BRCA1	Pathogenic
	17:43074340:G:C	BRCA1	BRCA1:NM_007297:exon13:c.C4525G:p.Q1509E,BRCA1:NM_007298:exon13:c.C1354G:p.Q452E,BRCA1:NM_007294:exon14:c.C4666G:p.Q1556E,BRCA1:NM_007299:exon14:c.C1354G:p.Q452E,BRCA1:NM_007300:exon15:c.C4729G:p.Q1577E	Benign		BRCA1	Not Yet Reviewed
	17:43074340:GCCTTGGCAAGTAAGATGTTT:G	BRCA1	BRCA1:NM_007297:exon13:c.4505_4524del:p.E1502Afs*18,BRCA1:NM_007298:exon13:c.1334_1353del:p.E445Afs*18,BRCA1:NM_007294:exon14:c.4646_4665del:p.E1549Afs*18,BRCA1:NM_007299:exon14:c.1334_1353del:p.E445Afs*18,BRCA1:NM_007300:exon15:c.4709_4728del:p.E1570Afs*18	Pathogenic	Pathogenic	BRCA1	Pathogenic
	17:43074340:G:T	BRCA1	BRCA1:NM_007297:exon13:c.C4525A:p.Q1509K,BRCA1:NM_007298:exon13:c.C1354A:p.Q452K,BRCA1:NM_007294:exon14:c.C4666A:p.Q1556K,BRCA1:NM_007299:exon14:c.C1354A:p.Q452K,BRCA1:NM_007300:exon15:c.C4729A:p.Q1577K	Benign		BRCA1	Not Yet Reviewed
	17:43074342:C:G	BRCA1	BRCA1:NM_007297:exon13:c.G4523C:p.R1508T,BRCA1:NM_007298:exon13:c.G1352C:p.R451T,BRCA1:NM_007294:exon14:c.G4664C:p.R1555T,BRCA1:NM_007299:exon14:c.G1352C:p.R451T,BRCA1:NM_007300:exon15:c.G4727C:p.R1576T	Benign	Uncertain_significance	BRCA1	Not Yet Reviewed
	17:43074342:C:T	BRCA1	BRCA1:NM_007297:exon13:c.G4523A:p.R1508K,BRCA1:NM_007298:exon13:c.G1352A:p.R451K,BRCA1:NM_007294:exon14:c.G4664A:p.R1555K,BRCA1:NM_007299:exon14:c.G1352A:p.R451K,BRCA1:NM_007300:exon15:c.G4727A:p.R1576K	Benign	Uncertain_significance	BRCA1	Not Yet Reviewed
	17:43074342:CT:C	BRCA1	BRCA1:NM_007297:exon13:c.4522delA:p.R1508Gfs*4,BRCA1:NM_007298:exon13:c.1351delA:p.R451Gfs*4,BRCA1:NM_007294:exon14:c.4663delA:p.R1555Gfs*4,BRCA1:NM_007299:exon14:c.1351delA:p.R451Gfs*4,BRCA1:NM_007300:exon15:c.4726delA:p.R1576Gfs*4	Pathogenic	Pathogenic	BRCA1	Not Yet Reviewed
	17:43074346:G:T	BRCA1	BRCA1:NM_007297:exon13:c.C4519A:p.P1507T,BRCA1:NM_007298:exon13:c.C1348A:p.P450T,BRCA1:NM_007294:exon14:c.C4660A:p.P1554T,BRCA1:NM_007299:exon14:c.C1348A:p.P450T,BRCA1:NM_007300:exon15:c.C4723A:p.P1575T	Benign	Uncertain_significance	BRCA1	Not Yet Reviewed
	17:43074347:CAAGT:C	BRCA1	BRCA1:NM_007297:exon13:c.4514_4517del:p.Y1505Cfs*6,BRCA1:NM_007298:exon13:c.1343_1346del:p.Y448Cfs*6,BRCA1:NM_007294:exon14:c.4655_4658del:p.Y1552Cfs*6,BRCA1:NM_007299:exon14:c.1343_1346del:p.Y448Cfs*6,BRCA1:NM_007300:exon15:c.4718_4721del:p.Y1573Cfs*6	Pathogenic	Pathogenic	BRCA1	Pathogenic
	17:43074347:CA:C	BRCA1	BRCA1:NM_007297:exon13:c.4517delT:p.L1506Cfs*6,BRCA1:NM_007298:exon13:c.1346delT:p.L449Cfs*6,BRCA1:NM_007294:exon14:c.4658delT:p.L1553Cfs*6,BRCA1:NM_007299:exon14:c.1346delT:p.L449Cfs*6,BRCA1:NM_007300:exon15:c.4721delT:p.L1574Cfs*6	Pathogenic	Pathogenic	BRCA1	Not Yet Reviewed
	17:43074349:AG:A	BRCA1	BRCA1:NM_007297:exon13:c.4515delC:p.L1506Cfs*6,BRCA1:NM_007298:exon13:c.1344delC:p.L449Cfs*6,BRCA1:NM_007294:exon14:c.4656delC:p.L1553Cfs*6,BRCA1:NM_007299:exon14:c.1344delC:p.L449Cfs*6,BRCA1:NM_007300:exon15:c.4719delC:p.L1574Cfs*6	Pathogenic	Pathogenic	BRCA1	Not Yet Reviewed
	17:43074349:A:T	BRCA1	BRCA1:NM_007297:exon13:c.T4516A:p.L1506M,BRCA1:NM_007298:exon13:c.T1345A:p.L449M,BRCA1:NM_007294:exon14:c.T4657A:p.L1553M,BRCA1:NM_007299:exon14:c.T1345A:p.L449M,BRCA1:NM_007300:exon15:c.T4720A:p.L1574M	Benign	Conflicting_interpretations_of_pathogenicity	BRCA1	Not Yet Reviewed
	17:43074350:G:C	BRCA1	BRCA1:NM_007297:exon13:c.C4515G:p.Y1505X,BRCA1:NM_007298:exon13:c.C1344G:p.Y448X,BRCA1:NM_007294:exon14:c.C4656G:p.Y1552X,BRCA1:NM_007299:exon14:c.C1344G:p.Y448X,BRCA1:NM_007300:exon15:c.C4719G:p.Y1573X	Pathogenic	Pathogenic	BRCA1	Pathogenic
	17:43074350:G:GT	BRCA1	BRCA1:NM_007297:exon13:c.4514dupA:p.Y1505*,BRCA1:NM_007298:exon13:c.1343dupA:p.Y448*,BRCA1:NM_007294:exon14:c.4655dupA:p.Y1552*,BRCA1:NM_007299:exon14:c.1343dupA:p.Y448*,BRCA1:NM_007300:exon15:c.4718dupA:p.Y1573*	Pathogenic	Pathogenic	BRCA1	Pathogenic
	17:43074351:TA:T	BRCA1	BRCA1:NM_007297:exon13:c.4513delT:p.Y1505Tfs*7,BRCA1:NM_007298:exon13:c.1342delT:p.Y448Tfs*7,BRCA1:NM_007294:exon14:c.4654delT:p.Y1552Tfs*7,BRCA1:NM_007299:exon14:c.1342delT:p.Y448Tfs*7,BRCA1:NM_007300:exon15:c.4717delT:p.Y1573Tfs*7	Pathogenic	Pathogenic	BRCA1	Not Yet Reviewed
	17:43074351:T:C	BRCA1	BRCA1:NM_007297:exon13:c.A4514G:p.Y1505C,BRCA1:NM_007298:exon13:c.A1343G:p.Y448C,BRCA1:NM_007294:exon14:c.A4655G:p.Y1552C,BRCA1:NM_007299:exon14:c.A1343G:p.Y448C,BRCA1:NM_007300:exon15:c.A4718G:p.Y1573C	Benign	Uncertain_significance	BRCA1	Not Yet Reviewed
	17:43074351:T:TC	BRCA1	BRCA1:NM_007297:exon13:c.4513_4514insG:p.Y1505*,BRCA1:NM_007298:exon13:c.1342_1343insG:p.Y448*,BRCA1:NM_007294:exon14:c.4654_4655insG:p.Y1552*,BRCA1:NM_007299:exon14:c.1342_1343insG:p.Y448*,BRCA1:NM_007300:exon15:c.4717_4718insG:p.Y1573*	Pathogenic	Pathogenic	BRCA1	Not Yet Reviewed
	17:43074351:T:TG	BRCA1	BRCA1:NM_007297:exon13:c.4513_4514insC:p.Y1505Sfs*22,BRCA1:NM_007298:exon13:c.1342_1343insC:p.Y448Sfs*22,BRCA1:NM_007294:exon14:c.4654_4655insC:p.Y1552Sfs*22,BRCA1:NM_007299:exon14:c.1342_1343insC:p.Y448Sfs*22,BRCA1:NM_007300:exon15:c.4717_4718insC:p.Y1573Sfs*22	Pathogenic	Pathogenic	BRCA1	Not Yet Reviewed
	17:43074352:A:G	BRCA1	BRCA1:NM_007297:exon13:c.T4513C:p.Y1505H,BRCA1:NM_007298:exon13:c.T1342C:p.Y448H,BRCA1:NM_007294:exon14:c.T4654C:p.Y1552H,BRCA1:NM_007299:exon14:c.T1342C:p.Y448H,BRCA1:NM_007300:exon15:c.T4717C:p.Y1573H	Benign	Conflicting_interpretations_of_pathogenicity	BRCA1	Not Yet Reviewed
	17:43074354:G:A	BRCA1	BRCA1:NM_007297:exon13:c.C4511T:p.S1504F,BRCA1:NM_007298:exon13:c.C1340T:p.S447F,BRCA1:NM_007294:exon14:c.C4652T:p.S1551F,BRCA1:NM_007299:exon14:c.C1340T:p.S447F,BRCA1:NM_007300:exon15:c.C4715T:p.S1572F	Benign	Uncertain_significance	BRCA1	Not Yet Reviewed
	17:43074357:G:A	BRCA1	BRCA1:NM_007297:exon13:c.C4508T:p.T1503I,BRCA1:NM_007298:exon13:c.C1337T:p.T446I,BRCA1:NM_007294:exon14:c.C4649T:p.T1550I,BRCA1:NM_007299:exon14:c.C1337T:p.T446I,BRCA1:NM_007300:exon15:c.C4712T:p.T1571I	Benign	Uncertain_significance	BRCA1	Not Yet Reviewed
	17:43074358:T:C	BRCA1	BRCA1:NM_007297:exon13:c.A4507G:p.T1503A,BRCA1:NM_007298:exon13:c.A1336G:p.T446A,BRCA1:NM_007294:exon14:c.A4648G:p.T1550A,BRCA1:NM_007299:exon14:c.A1336G:p.T446A,BRCA1:NM_007300:exon15:c.A4711G:p.T1571A	Benign	Uncertain_significance	BRCA1	Not Yet Reviewed
	17:43074359:T:G	BRCA1	BRCA1:NM_007297:exon13:c.A4506C:p.E1502D,BRCA1:NM_007298:exon13:c.A1335C:p.E445D,BRCA1:NM_007294:exon14:c.A4647C:p.E1549D,BRCA1:NM_007299:exon14:c.A1335C:p.E445D,BRCA1:NM_007300:exon15:c.A4710C:p.E1570D	Benign	Uncertain_significance	BRCA1	Not Yet Reviewed
	17:43074359:T:TTC	BRCA1	BRCA1:NM_007297:exon13:c.4505_4506insGA:p.T1503Kfs*10,BRCA1:NM_007298:exon13:c.1334_1335insGA:p.T446Kfs*10,BRCA1:NM_007294:exon14:c.4646_4647insGA:p.T1550Kfs*10,BRCA1:NM_007299:exon14:c.1334_1335insGA:p.T446Kfs*10,BRCA1:NM_007300:exon15:c.4709_4710insGA:p.T1571Kfs*10	Pathogenic	Pathogenic/Likely_pathogenic	BRCA1	Not Yet Reviewed
	17:43074360:T:A	BRCA1	BRCA1:NM_007297:exon13:c.A4505T:p.E1502V,BRCA1:NM_007298:exon13:c.A1334T:p.E445V,BRCA1:NM_007294:exon14:c.A4646T:p.E1549V,BRCA1:NM_007299:exon14:c.A1334T:p.E445V,BRCA1:NM_007300:exon15:c.A4709T:p.E1570V	Benign	Uncertain_significance	BRCA1	Not Yet Reviewed
	17:43074362:CG:C	BRCA1	BRCA1:NM_007297:exon13:c.4502delC:p.T1501Rfs*11,BRCA1:NM_007298:exon13:c.1331delC:p.T444Rfs*11,BRCA1:NM_007294:exon14:c.4643delC:p.T1548Rfs*11,BRCA1:NM_007299:exon14:c.1331delC:p.T444Rfs*11,BRCA1:NM_007300:exon15:c.4706delC:p.T1569Rfs*11	Pathogenic	Likely_pathogenic	BRCA1	Not Yet Reviewed
	17:43074363:G:A	BRCA1	BRCA1:NM_007297:exon13:c.C4502T:p.T1501M,BRCA1:NM_007298:exon13:c.C1331T:p.T444M,BRCA1:NM_007294:exon14:c.C4643T:p.T1548M,BRCA1:NM_007299:exon14:c.C1331T:p.T444M,BRCA1:NM_007300:exon15:c.C4706T:p.T1569M	Benign	Conflicting_interpretations_of_pathogenicity	BRCA1	Not Yet Reviewed
	17:43074365:C:A	BRCA1	BRCA1:NM_007297:exon13:c.G4500T:p.L1500F,BRCA1:NM_007298:exon13:c.G1329T:p.L443F,BRCA1:NM_007294:exon14:c.G4641T:p.L1547F,BRCA1:NM_007299:exon14:c.G1329T:p.L443F,BRCA1:NM_007300:exon15:c.G4704T:p.L1568F	Benign	Uncertain_significance	BRCA1	Not Yet Reviewed
	17:43074365:C:G	BRCA1	BRCA1:NM_007297:exon13:c.G4500C:p.L1500F,BRCA1:NM_007298:exon13:c.G1329C:p.L443F,BRCA1:NM_007294:exon14:c.G4641C:p.L1547F,BRCA1:NM_007299:exon14:c.G1329C:p.L443F,BRCA1:NM_007300:exon15:c.G4704C:p.L1568F	Benign	Uncertain_significance	BRCA1	Not Yet Reviewed
	17:43074367:A:C	BRCA1	BRCA1:NM_007297:exon13:c.T4498G:p.L1500V,BRCA1:NM_007298:exon13:c.T1327G:p.L443V,BRCA1:NM_007294:exon14:c.T4639G:p.L1547V,BRCA1:NM_007299:exon14:c.T1327G:p.L443V,BRCA1:NM_007300:exon15:c.T4702G:p.L1568V	Benign	Uncertain_significance	BRCA1	Not Yet Reviewed
	17:43074367:A:T	BRCA1	BRCA1:NM_007297:exon13:c.T4498A:p.L1500M,BRCA1:NM_007298:exon13:c.T1327A:p.L443M,BRCA1:NM_007294:exon14:c.T4639A:p.L1547M,BRCA1:NM_007299:exon14:c.T1327A:p.L443M,BRCA1:NM_007300:exon15:c.T4702A:p.L1568M	Benign	Uncertain_significance	BRCA1	Not Yet Reviewed
	17:43074368:A:C	BRCA1	BRCA1:NM_007297:exon13:c.T4497G:p.D1499E,BRCA1:NM_007298:exon13:c.T1326G:p.D442E,BRCA1:NM_007294:exon14:c.T4638G:p.D1546E,BRCA1:NM_007299:exon14:c.T1326G:p.D442E,BRCA1:NM_007300:exon15:c.T4701G:p.D1567E	Benign	Conflicting_interpretations_of_pathogenicity	BRCA1	Not Yet Reviewed
	17:43074370:C:G	BRCA1	BRCA1:NM_007297:exon13:c.G4495C:p.D1499H,BRCA1:NM_007298:exon13:c.G1324C:p.D442H,BRCA1:NM_007294:exon14:c.G4636C:p.D1546H,BRCA1:NM_007299:exon14:c.G1324C:p.D442H,BRCA1:NM_007300:exon15:c.G4699C:p.D1567H	Benign	Uncertain_significance	BRCA1	Not Yet Reviewed
	17:43074370:CG:C	BRCA1	BRCA1:NM_007297:exon13:c.4494delC:p.H1498Qfs*3,BRCA1:NM_007298:exon13:c.1323delC:p.H441Qfs*3,BRCA1:NM_007294:exon14:c.4635delC:p.H1545Qfs*3,BRCA1:NM_007299:exon14:c.1323delC:p.H441Qfs*3,BRCA1:NM_007300:exon15:c.4698delC:p.H1566Qfs*3	Pathogenic	Pathogenic	BRCA1	Not Yet Reviewed
	17:43074371:G:C	BRCA1	BRCA1:NM_007297:exon13:c.C4494G:p.H1498Q,BRCA1:NM_007298:exon13:c.C1323G:p.H441Q,BRCA1:NM_007294:exon14:c.C4635G:p.H1545Q,BRCA1:NM_007299:exon14:c.C1323G:p.H441Q,BRCA1:NM_007300:exon15:c.C4698G:p.H1566Q	Benign	Conflicting_interpretations_of_pathogenicity	BRCA1	Not Yet Reviewed
	17:43074372:T:C	BRCA1	BRCA1:NM_007297:exon13:c.A4493G:p.H1498R,BRCA1:NM_007298:exon13:c.A1322G:p.H441R,BRCA1:NM_007294:exon14:c.A4634G:p.H1545R,BRCA1:NM_007299:exon14:c.A1322G:p.H441R,BRCA1:NM_007300:exon15:c.A4697G:p.H1566R	Benign	Uncertain_significance	BRCA1	Not Yet Reviewed
	17:43074373:G:A	BRCA1	BRCA1:NM_007297:exon13:c.C4492T:p.H1498Y,BRCA1:NM_007298:exon13:c.C1321T:p.H441Y,BRCA1:NM_007294:exon14:c.C4633T:p.H1545Y,BRCA1:NM_007299:exon14:c.C1321T:p.H441Y,BRCA1:NM_007300:exon15:c.C4696T:p.H1566Y	Benign	Uncertain_significance	BRCA1	Not Yet Reviewed
	17:43074373:GTGGCCCAGAC:G	BRCA1	BRCA1:NM_007297:exon13:c.4482_4491del:p.E1494Dfs*4,BRCA1:NM_007298:exon13:c.1311_1320del:p.E437Dfs*4,BRCA1:NM_007294:exon14:c.4623_4632del:p.E1541Dfs*4,BRCA1:NM_007299:exon14:c.1311_1320del:p.E437Dfs*4,BRCA1:NM_007300:exon15:c.4686_4695del:p.E1562Dfs*4	Pathogenic	Likely_pathogenic	BRCA1	Not Yet Reviewed
	17:43074374:TG:T	BRCA1	BRCA1:NM_007297:exon13:c.4490delC:p.P1497Hfs*4,BRCA1:NM_007298:exon13:c.1319delC:p.P440Hfs*4,BRCA1:NM_007294:exon14:c.4631delC:p.P1544Hfs*4,BRCA1:NM_007299:exon14:c.1319delC:p.P440Hfs*4,BRCA1:NM_007300:exon15:c.4694delC:p.P1565Hfs*4	Pathogenic	Pathogenic	BRCA1	Not Yet Reviewed
	17:43074375:G:A	BRCA1	BRCA1:NM_007297:exon13:c.C4490T:p.P1497L,BRCA1:NM_007298:exon13:c.C1319T:p.P440L,BRCA1:NM_007294:exon14:c.C4631T:p.P1544L,BRCA1:NM_007299:exon14:c.C1319T:p.P440L,BRCA1:NM_007300:exon15:c.C4694T:p.P1565L	Benign	Conflicting_interpretations_of_pathogenicity	BRCA1	Not Yet Reviewed
	17:43074377:CCCAGA:C	BRCA1	BRCA1:NM_007297:exon13:c.4483_4487del:p.S1495Afs*30,BRCA1:NM_007298:exon13:c.1312_1316del:p.S438Afs*30,BRCA1:NM_007294:exon14:c.4624_4628del:p.S1542Afs*30,BRCA1:NM_007299:exon14:c.1312_1316del:p.S438Afs*30,BRCA1:NM_007300:exon15:c.4687_4691del:p.S1563Afs*30	Pathogenic	Pathogenic	BRCA1	Not Yet Reviewed
	17:43074379:CAG:C	BRCA1	BRCA1:NM_007297:exon13:c.4484_4485del:p.S1495Wfs*31,BRCA1:NM_007298:exon13:c.1313_1314del:p.S438Wfs*31,BRCA1:NM_007294:exon14:c.4625_4626del:p.S1542Wfs*31,BRCA1:NM_007299:exon14:c.1313_1314del:p.S438Wfs*31,BRCA1:NM_007300:exon15:c.4688_4689del:p.S1563Wfs*31	Pathogenic	Pathogenic	BRCA1	Pathogenic
	17:43074381:G:C	BRCA1	BRCA1:NM_007297:exon13:c.C4484G:p.S1495C,BRCA1:NM_007298:exon13:c.C1313G:p.S438C,BRCA1:NM_007294:exon14:c.C4625G:p.S1542C,BRCA1:NM_007299:exon14:c.C1313G:p.S438C,BRCA1:NM_007300:exon15:c.C4688G:p.S1563C	Benign	Conflicting_interpretations_of_pathogenicity	BRCA1	Not Yet Reviewed
	17:43074382:A:C	BRCA1	BRCA1:NM_007297:exon13:c.T4483G:p.S1495A,BRCA1:NM_007298:exon13:c.T1312G:p.S438A,BRCA1:NM_007294:exon14:c.T4624G:p.S1542A,BRCA1:NM_007299:exon14:c.T1312G:p.S438A,BRCA1:NM_007300:exon15:c.T4687G:p.S1563A	Benign		BRCA1	Not Yet Reviewed
	17:43074382:ACT:A	BRCA1	BRCA1:NM_007297:exon13:c.4481_4482del:p.E1494Vfs*32,BRCA1:NM_007298:exon13:c.1310_1311del:p.E437Vfs*32,BRCA1:NM_007294:exon14:c.4622_4623del:p.E1541Vfs*32,BRCA1:NM_007299:exon14:c.1310_1311del:p.E437Vfs*32,BRCA1:NM_007300:exon15:c.4685_4686del:p.E1562Vfs*32	Pathogenic	Pathogenic	BRCA1	Pathogenic
	17:43074382:A:G	BRCA1	BRCA1:NM_007297:exon13:c.T4483C:p.S1495P,BRCA1:NM_007298:exon13:c.T1312C:p.S438P,BRCA1:NM_007294:exon14:c.T4624C:p.S1542P,BRCA1:NM_007299:exon14:c.T1312C:p.S438P,BRCA1:NM_007300:exon15:c.T4687C:p.S1563P	Benign	Uncertain_significance	BRCA1	Not Yet Reviewed
	17:43074385:C:A	BRCA1	BRCA1:NM_007297:exon13:c.G4480T:p.E1494X,BRCA1:NM_007298:exon13:c.G1309T:p.E437X,BRCA1:NM_007294:exon14:c.G4621T:p.E1541X,BRCA1:NM_007299:exon14:c.G1309T:p.E437X,BRCA1:NM_007300:exon15:c.G4684T:p.E1562X	Pathogenic	Pathogenic	BRCA1	Pathogenic
	17:43074385:CTTC:TTT	BRCA1	BRCA1:NM_007297:exon13:c.4477_4480delinsAAA:p.E1493Kfs*8,BRCA1:NM_007298:exon13:c.1306_1309delinsAAA:p.E436Kfs*8,BRCA1:NM_007294:exon14:c.4618_4621delinsAAA:p.E1540Kfs*8,BRCA1:NM_007299:exon14:c.1306_1309delinsAAA:p.E436Kfs*8,BRCA1:NM_007300:exon15:c.4681_4684delinsAAA:p.E1561Kfs*8	Pathogenic	Pathogenic	BRCA1	Pathogenic
	17:43074388:C:A	BRCA1	BRCA1:NM_007297:exon13:c.G4477T:p.E1493X,BRCA1:NM_007298:exon13:c.G1306T:p.E436X,BRCA1:NM_007294:exon14:c.G4618T:p.E1540X,BRCA1:NM_007299:exon14:c.G1306T:p.E436X,BRCA1:NM_007300:exon15:c.G4681T:p.E1561X	Pathogenic	Pathogenic	BRCA1	Pathogenic
	17:43074388:CC:AA	BRCA1	BRCA1:NM_007297:exon13:c.4476_4477delinsTT:p.E1493_Y1816del,BRCA1:NM_007298:exon13:c.1305_1306delinsTT:p.E436_Y759del,BRCA1:NM_007294:exon14:c.4617_4618delinsTT:p.E1540_Y1863del,BRCA1:NM_007299:exon14:c.1305_1306delinsTT:p.E436_V699del,BRCA1:NM_007300:exon15:c.4680_4681delinsTT:p.E1561_Y1884del	Pathogenic		BRCA1	Not Yet Reviewed
	17:43074388:C:G	BRCA1	BRCA1:NM_007297:exon13:c.G4477C:p.E1493Q,BRCA1:NM_007298:exon13:c.G1306C:p.E436Q,BRCA1:NM_007294:exon14:c.G4618C:p.E1540Q,BRCA1:NM_007299:exon14:c.G1306C:p.E436Q,BRCA1:NM_007300:exon15:c.G4681C:p.E1561Q	Benign	Uncertain_significance	BRCA1	Not Yet Reviewed
	17:43074389:C:CA	BRCA1	BRCA1:NM_007297:exon13:c.4475dupT:p.E1493Gfs*34,BRCA1:NM_007298:exon13:c.1304dupT:p.E436Gfs*34,BRCA1:NM_007294:exon14:c.4616dupT:p.E1540Gfs*34,BRCA1:NM_007299:exon14:c.1304dupT:p.E436Gfs*34,BRCA1:NM_007300:exon15:c.4679dupT:p.E1561Gfs*34	Pathogenic	Pathogenic	BRCA1	Not Yet Reviewed
	17:43074390:A:G	BRCA1	BRCA1:NM_007297:exon13:c.T4475C:p.L1492P,BRCA1:NM_007298:exon13:c.T1304C:p.L435P,BRCA1:NM_007294:exon14:c.T4616C:p.L1539P,BRCA1:NM_007299:exon14:c.T1304C:p.L435P,BRCA1:NM_007300:exon15:c.T4679C:p.L1560P	Benign	Uncertain_significance	BRCA1	Not Yet Reviewed
	17:43074391:GC:AA	BRCA1	BRCA1:NM_007297:exon13:c.4473_4474delinsTT:p.Q1491H,BRCA1:NM_007298:exon13:c.1302_1303delinsTT:p.Q434H,BRCA1:NM_007294:exon14:c.4614_4615delinsTT:p.Q1538H,BRCA1:NM_007299:exon14:c.1302_1303delinsTT:p.Q434H,BRCA1:NM_007300:exon15:c.4677_4678delinsTT:p.Q1559H	Benign	Uncertain_significance	BRCA1	Not Yet Reviewed
	17:43074393:T:TC	BRCA1	BRCA1:NM_007297:exon13:c.4471_4472insG:p.Q1491Rfs*36,BRCA1:NM_007298:exon13:c.1300_1301insG:p.Q434Rfs*36,BRCA1:NM_007294:exon14:c.4612_4613insG:p.Q1538Rfs*36,BRCA1:NM_007299:exon14:c.1300_1301insG:p.Q434Rfs*36,BRCA1:NM_007300:exon15:c.4675_4676insG:p.Q1559Rfs*36	Pathogenic	Pathogenic	BRCA1	Pathogenic
	17:43074394:G:A	BRCA1	BRCA1:NM_007297:exon13:c.C4471T:p.Q1491X,BRCA1:NM_007298:exon13:c.C1300T:p.Q434X,BRCA1:NM_007294:exon14:c.C4612T:p.Q1538X,BRCA1:NM_007299:exon14:c.C1300T:p.Q434X,BRCA1:NM_007300:exon15:c.C4675T:p.Q1559X	Pathogenic	Pathogenic	BRCA1	Pathogenic
	17:43074394:G:GC	BRCA1	BRCA1:NM_007297:exon13:c.4470_4471insG:p.Q1491Afs*36,BRCA1:NM_007298:exon13:c.1299_1300insG:p.Q434Afs*36,BRCA1:NM_007294:exon14:c.4611_4612insG:p.Q1538Afs*36,BRCA1:NM_007299:exon14:c.1299_1300insG:p.Q434Afs*36,BRCA1:NM_007300:exon15:c.4674_4675insG:p.Q1559Afs*36	Pathogenic	Pathogenic	BRCA1	Pathogenic
	17:43074395:T:TGG	BRCA1	BRCA1:NM_007297:exon13:c.4469_4470insCC:p.Q1490Hfs*12,BRCA1:NM_007298:exon13:c.1298_1299insCC:p.Q433Hfs*12,BRCA1:NM_007294:exon14:c.4610_4611insCC:p.Q1537Hfs*12,BRCA1:NM_007299:exon14:c.1298_1299insCC:p.Q433Hfs*12,BRCA1:NM_007300:exon15:c.4673_4674insCC:p.Q1558Hfs*12	Pathogenic	Pathogenic	BRCA1	Pathogenic
	17:43074396:T:C	BRCA1	BRCA1:NM_007297:exon13:c.A4469G:p.Q1490R,BRCA1:NM_007298:exon13:c.A1298G:p.Q433R,BRCA1:NM_007294:exon14:c.A4610G:p.Q1537R,BRCA1:NM_007299:exon14:c.A1298G:p.Q433R,BRCA1:NM_007300:exon15:c.A4673G:p.Q1558R	Benign	Conflicting_interpretations_of_pathogenicity	BRCA1	Not Yet Reviewed
	17:43074396:T:TGG	BRCA1	BRCA1:NM_007297:exon13:c.4468_4469insCC:p.Q1490Pfs*12,BRCA1:NM_007298:exon13:c.1297_1298insCC:p.Q433Pfs*12,BRCA1:NM_007294:exon14:c.4609_4610insCC:p.Q1537Pfs*12,BRCA1:NM_007299:exon14:c.1297_1298insCC:p.Q433Pfs*12,BRCA1:NM_007300:exon15:c.4672_4673insCC:p.Q1558Pfs*12	Pathogenic	Pathogenic	BRCA1	Pathogenic
	17:43074397:G:A	BRCA1	BRCA1:NM_007297:exon13:c.C4468T:p.Q1490X,BRCA1:NM_007298:exon13:c.C1297T:p.Q433X,BRCA1:NM_007294:exon14:c.C4609T:p.Q1537X,BRCA1:NM_007299:exon14:c.C1297T:p.Q433X,BRCA1:NM_007300:exon15:c.C4672T:p.Q1558X	Pathogenic	Pathogenic	BRCA1	Pathogenic
	17:43074398:C:A	BRCA1	BRCA1:NM_007297:exon13:c.G4467T:p.E1489D,BRCA1:NM_007298:exon13:c.G1296T:p.E432D,BRCA1:NM_007294:exon14:c.G4608T:p.E1536D,BRCA1:NM_007299:exon14:c.G1296T:p.E432D,BRCA1:NM_007300:exon15:c.G4671T:p.E1557D	Benign	Uncertain_significance	BRCA1	Not Yet Reviewed
	17:43074398:C:G	BRCA1	BRCA1:NM_007297:exon13:c.G4467C:p.E1489D,BRCA1:NM_007298:exon13:c.G1296C:p.E432D,BRCA1:NM_007294:exon14:c.G4608C:p.E1536D,BRCA1:NM_007299:exon14:c.G1296C:p.E432D,BRCA1:NM_007300:exon15:c.G4671C:p.E1557D	Benign		BRCA1	Not Yet Reviewed
	17:43074400:C:A	BRCA1	BRCA1:NM_007297:exon13:c.G4465T:p.E1489X,BRCA1:NM_007298:exon13:c.G1294T:p.E432X,BRCA1:NM_007294:exon14:c.G4606T:p.E1536X,BRCA1:NM_007299:exon14:c.G1294T:p.E432X,BRCA1:NM_007300:exon15:c.G4669T:p.E1557X	Pathogenic	Pathogenic	BRCA1	Not Yet Reviewed
	17:43074400:C:G	BRCA1	BRCA1:NM_007297:exon13:c.G4465C:p.E1489Q,BRCA1:NM_007298:exon13:c.G1294C:p.E432Q,BRCA1:NM_007294:exon14:c.G4606C:p.E1536Q,BRCA1:NM_007299:exon14:c.G1294C:p.E432Q,BRCA1:NM_007300:exon15:c.G4669C:p.E1557Q	Benign	Uncertain_significance	BRCA1	Not Yet Reviewed
	17:43074403:C:A	BRCA1	BRCA1:NM_007297:exon13:c.G4462T:p.E1488X,BRCA1:NM_007298:exon13:c.G1291T:p.E431X,BRCA1:NM_007294:exon14:c.G4603T:p.E1535X,BRCA1:NM_007299:exon14:c.G1291T:p.E431X,BRCA1:NM_007300:exon15:c.G4666T:p.E1556X	Pathogenic	Pathogenic	BRCA1	Pathogenic
	17:43074403:C:T	BRCA1	BRCA1:NM_007297:exon13:c.G4462A:p.E1488K,BRCA1:NM_007298:exon13:c.G1291A:p.E431K,BRCA1:NM_007294:exon14:c.G4603A:p.E1535K,BRCA1:NM_007299:exon14:c.G1291A:p.E431K,BRCA1:NM_007300:exon15:c.G4666A:p.E1556K	Benign	Uncertain_significance	BRCA1	Not Yet Reviewed
	17:43074404:C:CA	BRCA1	BRCA1:NM_007297:exon13:c.4460dupT:p.E1488Gfs*39,BRCA1:NM_007298:exon13:c.1289dupT:p.E431Gfs*39,BRCA1:NM_007294:exon14:c.4601dupT:p.E1535Gfs*39,BRCA1:NM_007299:exon14:c.1289dupT:p.E431Gfs*39,BRCA1:NM_007300:exon15:c.4664dupT:p.E1556Gfs*39	Pathogenic		BRCA1	Not Yet Reviewed
	17:43074404:C:CG	BRCA1	BRCA1:NM_007297:exon13:c.4460_4461insC:p.E1488Gfs*39,BRCA1:NM_007298:exon13:c.1289_1290insC:p.E431Gfs*39,BRCA1:NM_007294:exon14:c.4601_4602insC:p.E1535Gfs*39,BRCA1:NM_007299:exon14:c.1289_1290insC:p.E431Gfs*39,BRCA1:NM_007300:exon15:c.4664_4665insC:p.E1556Gfs*39	Pathogenic		BRCA1	Not Yet Reviewed
	17:43074404:C:T	BRCA1	BRCA1:NM_007297:exon13:c.G4461A:p.V1487V,BRCA1:NM_007298:exon13:c.G1290A:p.V430V,BRCA1:NM_007294:exon14:c.G4602A:p.V1534V,BRCA1:NM_007299:exon14:c.G1290A:p.V430V,BRCA1:NM_007300:exon15:c.G4665A:p.V1555V	Benign		BRCA1	Not Yet Reviewed
	17:43074408:TCAA:T	BRCA1	BRCA1:NM_007297:exon13:c.4454_4456del:p.V1485del,BRCA1:NM_007298:exon13:c.1283_1285del:p.V428del,BRCA1:NM_007294:exon14:c.4595_4597del:p.V1532del,BRCA1:NM_007299:exon14:c.1283_1285del:p.V428del,BRCA1:NM_007300:exon15:c.4658_4660del:p.V1553del	Pathogenic	Uncertain_significance	BRCA1	Not Yet Reviewed
	17:43074409:C:A	BRCA1	BRCA1:NM_007297:exon13:c.G4456T:p.D1486Y,BRCA1:NM_007298:exon13:c.G1285T:p.D429Y,BRCA1:NM_007294:exon14:c.G4597T:p.D1533Y,BRCA1:NM_007299:exon14:c.G1285T:p.D429Y,BRCA1:NM_007300:exon15:c.G4660T:p.D1554Y	Benign	Uncertain_significance	BRCA1	Not Yet Reviewed
	17:43074409:C:CAG	BRCA1	BRCA1:NM_007297:exon13:c.4455_4456insCT:p.D1486Lfs*16,BRCA1:NM_007298:exon13:c.1284_1285insCT:p.D429Lfs*16,BRCA1:NM_007294:exon14:c.4596_4597insCT:p.D1533Lfs*16,BRCA1:NM_007299:exon14:c.1284_1285insCT:p.D429Lfs*16,BRCA1:NM_007300:exon15:c.4659_4660insCT:p.D1554Lfs*16	Pathogenic	Pathogenic	BRCA1	Pathogenic
	17:43074409:C:T	BRCA1	BRCA1:NM_007297:exon13:c.G4456A:p.D1486N,BRCA1:NM_007298:exon13:c.G1285A:p.D429N,BRCA1:NM_007294:exon14:c.G4597A:p.D1533N,BRCA1:NM_007299:exon14:c.G1285A:p.D429N,BRCA1:NM_007300:exon15:c.G4660A:p.D1554N	Benign	Uncertain_significance	BRCA1	Not Yet Reviewed
	17:43074410:A:AAG	BRCA1	BRCA1:NM_007297:exon13:c.4454_4455insCT:p.D1486Lfs*16,BRCA1:NM_007298:exon13:c.1283_1284insCT:p.D429Lfs*16,BRCA1:NM_007294:exon14:c.4595_4596insCT:p.D1533Lfs*16,BRCA1:NM_007299:exon14:c.1283_1284insCT:p.D429Lfs*16,BRCA1:NM_007300:exon15:c.4658_4659insCT:p.D1554Lfs*16	Pathogenic	Pathogenic	BRCA1	Pathogenic
	17:43074411:A:G	BRCA1	BRCA1:NM_007297:exon13:c.T4454C:p.V1485A,BRCA1:NM_007298:exon13:c.T1283C:p.V428A,BRCA1:NM_007294:exon14:c.T4595C:p.V1532A,BRCA1:NM_007299:exon14:c.T1283C:p.V428A,BRCA1:NM_007300:exon15:c.T4658C:p.V1553A	Benign	Uncertain_significance	BRCA1	Not Yet Reviewed
	17:43074412:C:CA	BRCA1	BRCA1:NM_007297:exon13:c.4452dupT:p.V1485Cfs*2,BRCA1:NM_007298:exon13:c.1281dupT:p.V428Cfs*2,BRCA1:NM_007294:exon14:c.4593dupT:p.V1532Cfs*2,BRCA1:NM_007299:exon14:c.1281dupT:p.V428Cfs*2,BRCA1:NM_007300:exon15:c.4656dupT:p.V1553Cfs*2	Pathogenic	Pathogenic	BRCA1	Pathogenic
	17:43074412:C:T	BRCA1	BRCA1:NM_007297:exon13:c.G4453A:p.V1485I,BRCA1:NM_007298:exon13:c.G1282A:p.V428I,BRCA1:NM_007294:exon14:c.G4594A:p.V1532I,BRCA1:NM_007299:exon14:c.G1282A:p.V428I,BRCA1:NM_007300:exon15:c.G4657A:p.V1553I	Benign	Uncertain_significance	BRCA1	Not Yet Reviewed
	17:43074414:AC:A	BRCA1	BRCA1:NM_007297:exon13:c.4450delG:p.V1484Lfs*17,BRCA1:NM_007298:exon13:c.1279delG:p.V427Lfs*17,BRCA1:NM_007294:exon14:c.4591delG:p.V1531Lfs*17,BRCA1:NM_007299:exon14:c.1279delG:p.V427Lfs*17,BRCA1:NM_007300:exon15:c.4654delG:p.V1552Lfs*17	Pathogenic	Pathogenic	BRCA1	Pathogenic
	17:43074415:C:A	BRCA1	BRCA1:NM_007297:exon13:c.G4450T:p.V1484F,BRCA1:NM_007298:exon13:c.G1279T:p.V427F,BRCA1:NM_007294:exon14:c.G4591T:p.V1531F,BRCA1:NM_007299:exon14:c.G1279T:p.V427F,BRCA1:NM_007300:exon15:c.G4654T:p.V1552F	Benign	Uncertain_significance	BRCA1	Not Yet Reviewed
	17:43074415:CCTTA:C	BRCA1	BRCA1:NM_007297:exon13:c.4446_4449del:p.I1482Mfs*18,BRCA1:NM_007298:exon13:c.1275_1278del:p.I425Mfs*18,BRCA1:NM_007294:exon14:c.4587_4590del:p.I1529Mfs*18,BRCA1:NM_007299:exon14:c.1275_1278del:p.I425Mfs*18,BRCA1:NM_007300:exon15:c.4650_4653del:p.I1550Mfs*18	Pathogenic	Pathogenic	BRCA1	Pathogenic
	17:43074415:C:T	BRCA1	BRCA1:NM_007297:exon13:c.G4450A:p.V1484I,BRCA1:NM_007298:exon13:c.G1279A:p.V427I,BRCA1:NM_007294:exon14:c.G4591A:p.V1531I,BRCA1:NM_007299:exon14:c.G1279A:p.V427I,BRCA1:NM_007300:exon15:c.G4654A:p.V1552I	Benign	Uncertain_significance	BRCA1	Not Yet Reviewed
	17:43074416:C:A	BRCA1	BRCA1:NM_007297:exon13:c.G4449T:p.K1483N,BRCA1:NM_007298:exon13:c.G1278T:p.K426N,BRCA1:NM_007294:exon14:c.G4590T:p.K1530N,BRCA1:NM_007299:exon14:c.G1278T:p.K426N,BRCA1:NM_007300:exon15:c.G4653T:p.K1551N	Benign	Uncertain_significance	BRCA1	Not Yet Reviewed
	17:43074416:C:CTTAATGA	BRCA1	BRCA1:NM_007297:exon13:c.4448_4449insTCATTAA:p.K1483Nfs*3,BRCA1:NM_007298:exon13:c.1277_1278insTCATTAA:p.K426Nfs*3,BRCA1:NM_007294:exon14:c.4589_4590insTCATTAA:p.K1530Nfs*3,BRCA1:NM_007299:exon14:c.1277_1278insTCATTAA:p.K426Nfs*3,BRCA1:NM_007300:exon15:c.4652_4653insTCATTAA:p.K1551Nfs*3	Pathogenic	Pathogenic	BRCA1	Not Yet Reviewed
	17:43074417:T:A	BRCA1	BRCA1:NM_007297:exon13:c.A4448T:p.K1483M,BRCA1:NM_007298:exon13:c.A1277T:p.K426M,BRCA1:NM_007294:exon14:c.A4589T:p.K1530M,BRCA1:NM_007299:exon14:c.A1277T:p.K426M,BRCA1:NM_007300:exon15:c.A4652T:p.K1551M	Benign		BRCA1	Not Yet Reviewed
	17:43074417:T:G	BRCA1	BRCA1:NM_007297:exon13:c.A4448C:p.K1483T,BRCA1:NM_007298:exon13:c.A1277C:p.K426T,BRCA1:NM_007294:exon14:c.A4589C:p.K1530T,BRCA1:NM_007299:exon14:c.A1277C:p.K426T,BRCA1:NM_007300:exon15:c.A4652C:p.K1551T	Benign	Uncertain_significance	BRCA1	Not Yet Reviewed
	17:43074418:T:A	BRCA1	BRCA1:NM_007297:exon13:c.A4447T:p.K1483X,BRCA1:NM_007298:exon13:c.A1276T:p.K426X,BRCA1:NM_007294:exon14:c.A4588T:p.K1530X,BRCA1:NM_007299:exon14:c.A1276T:p.K426X,BRCA1:NM_007300:exon15:c.A4651T:p.K1551X	Pathogenic	Pathogenic	BRCA1	Not Yet Reviewed
	17:43074418:TA:T	BRCA1	BRCA1:NM_007297:exon13:c.4446delT:p.K1483Rfs*18,BRCA1:NM_007298:exon13:c.1275delT:p.K426Rfs*18,BRCA1:NM_007294:exon14:c.4587delT:p.K1530Rfs*18,BRCA1:NM_007299:exon14:c.1275delT:p.K426Rfs*18,BRCA1:NM_007300:exon15:c.4650delT:p.K1551Rfs*18	Pathogenic	Pathogenic	BRCA1	Not Yet Reviewed
	17:43074418:T:C	BRCA1	BRCA1:NM_007297:exon13:c.A4447G:p.K1483E,BRCA1:NM_007298:exon13:c.A1276G:p.K426E,BRCA1:NM_007294:exon14:c.A4588G:p.K1530E,BRCA1:NM_007299:exon14:c.A1276G:p.K426E,BRCA1:NM_007300:exon15:c.A4651G:p.K1551E	Benign		BRCA1	Not Yet Reviewed
	17:43074418:T:G	BRCA1	BRCA1:NM_007297:exon13:c.A4447C:p.K1483Q,BRCA1:NM_007298:exon13:c.A1276C:p.K426Q,BRCA1:NM_007294:exon14:c.A4588C:p.K1530Q,BRCA1:NM_007299:exon14:c.A1276C:p.K426Q,BRCA1:NM_007300:exon15:c.A4651C:p.K1551Q	Benign	Uncertain_significance	BRCA1	Not Yet Reviewed
	17:43074419:A:AT	BRCA1	BRCA1:NM_007297:exon13:c.4445_4446insA:p.K1483*,BRCA1:NM_007298:exon13:c.1274_1275insA:p.K426*,BRCA1:NM_007294:exon14:c.4586_4587insA:p.K1530*,BRCA1:NM_007299:exon14:c.1274_1275insA:p.K426*,BRCA1:NM_007300:exon15:c.4649_4650insA:p.K1551*	Pathogenic		BRCA1	Not Yet Reviewed
	17:43074420:A:AT	BRCA1	BRCA1:NM_007297:exon13:c.4444dupA:p.I1482Nfs*2,BRCA1:NM_007298:exon13:c.1273dupA:p.I425Nfs*2,BRCA1:NM_007294:exon14:c.4585dupA:p.I1529Nfs*2,BRCA1:NM_007299:exon14:c.1273dupA:p.I425Nfs*2,BRCA1:NM_007300:exon15:c.4648dupA:p.I1550Nfs*2	Pathogenic		BRCA1	Not Yet Reviewed
	17:43074420:A:C	BRCA1	BRCA1:NM_007297:exon13:c.T4445G:p.I1482S,BRCA1:NM_007298:exon13:c.T1274G:p.I425S,BRCA1:NM_007294:exon14:c.T4586G:p.I1529S,BRCA1:NM_007299:exon14:c.T1274G:p.I425S,BRCA1:NM_007300:exon15:c.T4649G:p.I1550S	Benign	Uncertain_significance	BRCA1	Not Yet Reviewed
	17:43074420:ATGAGCTCCTCT:A	BRCA1	BRCA1:NM_007297:exon13:c.4434_4444del:p.Q1478Hfs*2,BRCA1:NM_007298:exon13:c.1263_1273del:p.Q421Hfs*2,BRCA1:NM_007294:exon14:c.4575_4585del:p.Q1525Hfs*2,BRCA1:NM_007299:exon14:c.1263_1273del:p.Q421Hfs*2,BRCA1:NM_007300:exon15:c.4638_4648del:p.Q1546Hfs*2	Pathogenic	Pathogenic	BRCA1	Pathogenic
	17:43074421:T:C	BRCA1	BRCA1:NM_007297:exon13:c.A4444G:p.I1482V,BRCA1:NM_007298:exon13:c.A1273G:p.I425V,BRCA1:NM_007294:exon14:c.A4585G:p.I1529V,BRCA1:NM_007299:exon14:c.A1273G:p.I425V,BRCA1:NM_007300:exon15:c.A4648G:p.I1550V	Benign	Conflicting_interpretations_of_pathogenicity	BRCA1	Not Yet Reviewed
	17:43074423:A:G	BRCA1	BRCA1:NM_007297:exon13:c.T4442C:p.L1481P,BRCA1:NM_007298:exon13:c.T1271C:p.L424P,BRCA1:NM_007294:exon14:c.T4583C:p.L1528P,BRCA1:NM_007299:exon14:c.T1271C:p.L424P,BRCA1:NM_007300:exon15:c.T4646C:p.L1549P	Benign	Uncertain_significance	BRCA1	Not Yet Reviewed
	17:43074424:G:C	BRCA1	BRCA1:NM_007297:exon13:c.C4441G:p.L1481V,BRCA1:NM_007298:exon13:c.C1270G:p.L424V,BRCA1:NM_007294:exon14:c.C4582G:p.L1528V,BRCA1:NM_007299:exon14:c.C1270G:p.L424V,BRCA1:NM_007300:exon15:c.C4645G:p.L1549V	Benign	Uncertain_significance	BRCA1	Not Yet Reviewed
	17:43074425:C:A	BRCA1	BRCA1:NM_007297:exon13:c.G4440T:p.E1480D,BRCA1:NM_007298:exon13:c.G1269T:p.E423D,BRCA1:NM_007294:exon14:c.G4581T:p.E1527D,BRCA1:NM_007299:exon14:c.G1269T:p.E423D,BRCA1:NM_007300:exon15:c.G4644T:p.E1548D	Benign	Uncertain_significance	BRCA1	Not Yet Reviewed
	17:43074426:T:A	BRCA1	BRCA1:NM_007297:exon13:c.A4439T:p.E1480V,BRCA1:NM_007298:exon13:c.A1268T:p.E423V,BRCA1:NM_007294:exon14:c.A4580T:p.E1527V,BRCA1:NM_007299:exon14:c.A1268T:p.E423V,BRCA1:NM_007300:exon15:c.A4643T:p.E1548V	Benign	Uncertain_significance	BRCA1	Not Yet Reviewed
	17:43074426:T:C	BRCA1	BRCA1:NM_007297:exon13:c.A4439G:p.E1480G,BRCA1:NM_007298:exon13:c.A1268G:p.E423G,BRCA1:NM_007294:exon14:c.A4580G:p.E1527G,BRCA1:NM_007299:exon14:c.A1268G:p.E423G,BRCA1:NM_007300:exon15:c.A4643G:p.E1548G	Benign	Uncertain_significance	BRCA1	Not Yet Reviewed
	17:43074426:TC:AT	BRCA1	BRCA1:NM_007297:exon13:c.4438_4439delinsAT:p.E1480M,BRCA1:NM_007298:exon13:c.1267_1268delinsAT:p.E423M,BRCA1:NM_007294:exon14:c.4579_4580delinsAT:p.E1527M,BRCA1:NM_007299:exon14:c.1267_1268delinsAT:p.E423M,BRCA1:NM_007300:exon15:c.4642_4643delinsAT:p.E1548M	Benign	Uncertain_significance	BRCA1	Not Yet Reviewed
	17:43074426:T:G	BRCA1	BRCA1:NM_007297:exon13:c.A4439C:p.E1480A,BRCA1:NM_007298:exon13:c.A1268C:p.E423A,BRCA1:NM_007294:exon14:c.A4580C:p.E1527A,BRCA1:NM_007299:exon14:c.A1268C:p.E423A,BRCA1:NM_007300:exon15:c.A4643C:p.E1548A	Benign		BRCA1	Not Yet Reviewed
	17:43074427:C:A	BRCA1	BRCA1:NM_007297:exon13:c.G4438T:p.E1480X,BRCA1:NM_007298:exon13:c.G1267T:p.E423X,BRCA1:NM_007294:exon14:c.G4579T:p.E1527X,BRCA1:NM_007299:exon14:c.G1267T:p.E423X,BRCA1:NM_007300:exon15:c.G4642T:p.E1548X	Pathogenic	Pathogenic	BRCA1	Not Yet Reviewed
	17:43074427:C:T	BRCA1	BRCA1:NM_007297:exon13:c.G4438A:p.E1480K,BRCA1:NM_007298:exon13:c.G1267A:p.E423K,BRCA1:NM_007294:exon14:c.G4579A:p.E1527K,BRCA1:NM_007299:exon14:c.G1267A:p.E423K,BRCA1:NM_007300:exon15:c.G4642A:p.E1548K	Benign	Uncertain_significance	BRCA1	Not Yet Reviewed
	17:43074430:C:A	BRCA1	BRCA1:NM_007297:exon13:c.G4435T:p.E1479X,BRCA1:NM_007298:exon13:c.G1264T:p.E422X,BRCA1:NM_007294:exon14:c.G4576T:p.E1526X,BRCA1:NM_007299:exon14:c.G1264T:p.E422X,BRCA1:NM_007300:exon15:c.G4639T:p.E1547X	Pathogenic	Pathogenic	BRCA1	Pathogenic
	17:43074430:C:T	BRCA1	BRCA1:NM_007297:exon13:c.G4435A:p.E1479K,BRCA1:NM_007298:exon13:c.G1264A:p.E422K,BRCA1:NM_007294:exon14:c.G4576A:p.E1526K,BRCA1:NM_007299:exon14:c.G1264A:p.E422K,BRCA1:NM_007300:exon15:c.G4639A:p.E1547K	Benign	Conflicting_interpretations_of_pathogenicity	BRCA1	Not Yet Reviewed
	17:43074430:CTT:C	BRCA1	BRCA1:NM_007297:exon13:c.4433_4434del:p.Q1478Rfs*5,BRCA1:NM_007298:exon13:c.1262_1263del:p.Q421Rfs*5,BRCA1:NM_007294:exon14:c.4574_4575del:p.Q1525Rfs*5,BRCA1:NM_007299:exon14:c.1262_1263del:p.Q421Rfs*5,BRCA1:NM_007300:exon15:c.4637_4638del:p.Q1546Rfs*5	Pathogenic	Pathogenic	BRCA1	Pathogenic
	17:43074432:T:C	BRCA1	BRCA1:NM_007297:exon13:c.A4433G:p.Q1478R,BRCA1:NM_007298:exon13:c.A1262G:p.Q421R,BRCA1:NM_007294:exon14:c.A4574G:p.Q1525R,BRCA1:NM_007299:exon14:c.A1262G:p.Q421R,BRCA1:NM_007300:exon15:c.A4637G:p.Q1546R	Benign	Uncertain_significance	BRCA1	Not Yet Reviewed
	17:43074432:TGAGA:T	BRCA1	BRCA1:NM_007297:exon13:c.4429_4432del:p.S1477Kfs*23,BRCA1:NM_007298:exon13:c.1258_1261del:p.S420Kfs*23,BRCA1:NM_007294:exon14:c.4570_4573del:p.S1524Kfs*23,BRCA1:NM_007299:exon14:c.1258_1261del:p.S420Kfs*23,BRCA1:NM_007300:exon15:c.4633_4636del:p.S1545Kfs*23	Pathogenic		BRCA1	Not Yet Reviewed
	17:43074433:G:A	BRCA1	BRCA1:NM_007297:exon13:c.C4432T:p.Q1478X,BRCA1:NM_007298:exon13:c.C1261T:p.Q421X,BRCA1:NM_007294:exon14:c.C4573T:p.Q1525X,BRCA1:NM_007299:exon14:c.C1261T:p.Q421X,BRCA1:NM_007300:exon15:c.C4636T:p.Q1546X	Pathogenic	Pathogenic	BRCA1	Pathogenic
	17:43074433:GAGAT:G	BRCA1	BRCA1:NM_007297:exon13:c.4428_4431del:p.S1477Kfs*23,BRCA1:NM_007298:exon13:c.1257_1260del:p.S420Kfs*23,BRCA1:NM_007294:exon14:c.4569_4572del:p.S1524Kfs*23,BRCA1:NM_007299:exon14:c.1257_1260del:p.S420Kfs*23,BRCA1:NM_007300:exon15:c.4632_4635del:p.S1545Kfs*23	Pathogenic	Pathogenic	BRCA1	Pathogenic
	17:43074434:A:AGG	BRCA1	BRCA1:NM_007297:exon13:c.4430_4431insCC:p.Q1478Lfs*24,BRCA1:NM_007298:exon13:c.1259_1260insCC:p.Q421Lfs*24,BRCA1:NM_007294:exon14:c.4571_4572insCC:p.Q1525Lfs*24,BRCA1:NM_007299:exon14:c.1259_1260insCC:p.Q421Lfs*24,BRCA1:NM_007300:exon15:c.4634_4635insCC:p.Q1546Lfs*24	Pathogenic	Pathogenic	BRCA1	Pathogenic
	17:43074435:G:A	BRCA1	BRCA1:NM_007297:exon13:c.C4430T:p.S1477F,BRCA1:NM_007298:exon13:c.C1259T:p.S420F,BRCA1:NM_007294:exon14:c.C4571T:p.S1524F,BRCA1:NM_007299:exon14:c.C1259T:p.S420F,BRCA1:NM_007300:exon15:c.C4634T:p.S1545F	Benign		BRCA1	Not Yet Reviewed
	17:43074435:GA:G	BRCA1	BRCA1:NM_007297:exon13:c.4429delT:p.S1477Lfs*24,BRCA1:NM_007298:exon13:c.1258delT:p.S420Lfs*24,BRCA1:NM_007294:exon14:c.4570delT:p.S1524Lfs*24,BRCA1:NM_007299:exon14:c.1258delT:p.S420Lfs*24,BRCA1:NM_007300:exon15:c.4633delT:p.S1545Lfs*24	Pathogenic	Pathogenic	BRCA1	Pathogenic
	17:43074435:G:C	BRCA1	BRCA1:NM_007297:exon13:c.C4430G:p.S1477C,BRCA1:NM_007298:exon13:c.C1259G:p.S420C,BRCA1:NM_007294:exon14:c.C4571G:p.S1524C,BRCA1:NM_007299:exon14:c.C1259G:p.S420C,BRCA1:NM_007300:exon15:c.C4634G:p.S1545C	Benign	Uncertain_significance	BRCA1	Not Yet Reviewed
	17:43074436:A:AGG	BRCA1	BRCA1:NM_007297:exon13:c.4428_4429insCC:p.S1477Pfs*25,BRCA1:NM_007298:exon13:c.1257_1258insCC:p.S420Pfs*25,BRCA1:NM_007294:exon14:c.4569_4570insCC:p.S1524Pfs*25,BRCA1:NM_007299:exon14:c.1257_1258insCC:p.S420Pfs*25,BRCA1:NM_007300:exon15:c.4632_4633insCC:p.S1545Pfs*25	Pathogenic	Pathogenic	BRCA1	Pathogenic
	17:43074436:A:C	BRCA1	BRCA1:NM_007297:exon13:c.T4429G:p.S1477A,BRCA1:NM_007298:exon13:c.T1258G:p.S420A,BRCA1:NM_007294:exon14:c.T4570G:p.S1524A,BRCA1:NM_007299:exon14:c.T1258G:p.S420A,BRCA1:NM_007300:exon15:c.T4633G:p.S1545A	Benign		BRCA1	Not Yet Reviewed
	17:43074438:G:A	BRCA1	BRCA1:NM_007297:exon13:c.C4427T:p.P1476L,BRCA1:NM_007298:exon13:c.C1256T:p.P419L,BRCA1:NM_007294:exon14:c.C4568T:p.P1523L,BRCA1:NM_007299:exon14:c.C1256T:p.P419L,BRCA1:NM_007300:exon15:c.C4631T:p.P1544L	Benign	Uncertain_significance	BRCA1	Not Yet Reviewed
	17:43074439:G:A	BRCA1	BRCA1:NM_007297:exon13:c.C4426T:p.P1476S,BRCA1:NM_007298:exon13:c.C1255T:p.P419S,BRCA1:NM_007294:exon14:c.C4567T:p.P1523S,BRCA1:NM_007299:exon14:c.C1255T:p.P419S,BRCA1:NM_007300:exon15:c.C4630T:p.P1544S	Benign	Uncertain_significance	BRCA1	Not Yet Reviewed
	17:43074439:G:C	BRCA1	BRCA1:NM_007297:exon13:c.C4426G:p.P1476A,BRCA1:NM_007298:exon13:c.C1255G:p.P419A,BRCA1:NM_007294:exon14:c.C4567G:p.P1523A,BRCA1:NM_007299:exon14:c.C1255G:p.P419A,BRCA1:NM_007300:exon15:c.C4630G:p.P1544A	Benign	Uncertain_significance	BRCA1	Not Yet Reviewed
	17:43074440:G:C	BRCA1	BRCA1:NM_007297:exon13:c.C4425G:p.Y1475X,BRCA1:NM_007298:exon13:c.C1254G:p.Y418X,BRCA1:NM_007294:exon14:c.C4566G:p.Y1522X,BRCA1:NM_007299:exon14:c.C1254G:p.Y418X,BRCA1:NM_007300:exon15:c.C4629G:p.Y1543X	Pathogenic	Pathogenic	BRCA1	Pathogenic
	17:43074440:G:T	BRCA1	BRCA1:NM_007297:exon13:c.C4425A:p.Y1475X,BRCA1:NM_007298:exon13:c.C1254A:p.Y418X,BRCA1:NM_007294:exon14:c.C4566A:p.Y1522X,BRCA1:NM_007299:exon14:c.C1254A:p.Y418X,BRCA1:NM_007300:exon15:c.C4629A:p.Y1543X	Pathogenic	Pathogenic	BRCA1	Pathogenic
	17:43074441:T:C	BRCA1	BRCA1:NM_007297:exon13:c.A4424G:p.Y1475C,BRCA1:NM_007298:exon13:c.A1253G:p.Y418C,BRCA1:NM_007294:exon14:c.A4565G:p.Y1522C,BRCA1:NM_007299:exon14:c.A1253G:p.Y418C,BRCA1:NM_007300:exon15:c.A4628G:p.Y1543C	Benign	Conflicting_interpretations_of_pathogenicity	BRCA1	Not Yet Reviewed
	17:43074442:A:G	BRCA1	BRCA1:NM_007297:exon13:c.T4423C:p.Y1475H,BRCA1:NM_007298:exon13:c.T1252C:p.Y418H,BRCA1:NM_007294:exon14:c.T4564C:p.Y1522H,BRCA1:NM_007299:exon14:c.T1252C:p.Y418H,BRCA1:NM_007300:exon15:c.T4627C:p.Y1543H	Benign	Uncertain_significance	BRCA1	Not Yet Reviewed
	17:43074447:C:G	BRCA1	BRCA1:NM_007297:exon13:c.G4418C:p.R1473T,BRCA1:NM_007298:exon13:c.G1247C:p.R416T,BRCA1:NM_007294:exon14:c.G4559C:p.R1520T,BRCA1:NM_007299:exon14:c.G1247C:p.R416T,BRCA1:NM_007300:exon15:c.G4622C:p.R1541T	Benign	Uncertain_significance	BRCA1	Not Yet Reviewed
	17:43074447:CT:C	BRCA1	BRCA1:NM_007297:exon13:c.4417delA:p.R1473Efs*28,BRCA1:NM_007298:exon13:c.1246delA:p.R416Efs*28,BRCA1:NM_007294:exon14:c.4558delA:p.R1520Efs*28,BRCA1:NM_007299:exon14:c.1246delA:p.R416Efs*28,BRCA1:NM_007300:exon15:c.4621delA:p.R1541Efs*28	Pathogenic		BRCA1	Not Yet Reviewed
	17:43074450:T:C	BRCA1	BRCA1:NM_007297:exon13:c.A4415G:p.N1472S,BRCA1:NM_007298:exon13:c.A1244G:p.N415S,BRCA1:NM_007294:exon14:c.A4556G:p.N1519S,BRCA1:NM_007299:exon14:c.A1244G:p.N415S,BRCA1:NM_007300:exon15:c.A4619G:p.N1540S	Benign		BRCA1	Not Yet Reviewed
	17:43074451:T:C	BRCA1	BRCA1:NM_007297:exon13:c.A4414G:p.N1472D,BRCA1:NM_007298:exon13:c.A1243G:p.N415D,BRCA1:NM_007294:exon14:c.A4555G:p.N1519D,BRCA1:NM_007299:exon14:c.A1243G:p.N415D,BRCA1:NM_007300:exon15:c.A4618G:p.N1540D	Benign	Uncertain_significance	BRCA1	Not Yet Reviewed
	17:43074452:C:G	BRCA1	BRCA1:NM_007297:exon13:c.G4413C:p.Q1471H,BRCA1:NM_007298:exon13:c.G1242C:p.Q414H,BRCA1:NM_007294:exon14:c.G4554C:p.Q1518H,BRCA1:NM_007299:exon14:c.G1242C:p.Q414H,BRCA1:NM_007300:exon15:c.G4617C:p.Q1539H	Benign	Uncertain_significance	BRCA1	Not Yet Reviewed
	17:43074454:G:A	BRCA1	BRCA1:NM_007297:exon13:c.C4411T:p.Q1471X,BRCA1:NM_007298:exon13:c.C1240T:p.Q414X,BRCA1:NM_007294:exon14:c.C4552T:p.Q1518X,BRCA1:NM_007299:exon14:c.C1240T:p.Q414X,BRCA1:NM_007300:exon15:c.C4615T:p.Q1539X	Pathogenic	Pathogenic	BRCA1	Pathogenic
	17:43074454:G:C	BRCA1	BRCA1:NM_007297:exon13:c.C4411G:p.Q1471E,BRCA1:NM_007298:exon13:c.C1240G:p.Q414E,BRCA1:NM_007294:exon14:c.C4552G:p.Q1518E,BRCA1:NM_007299:exon14:c.C1240G:p.Q414E,BRCA1:NM_007300:exon15:c.C4615G:p.Q1539E	Benign	Uncertain_significance	BRCA1	Not Yet Reviewed
	17:43074454:G:T	BRCA1	BRCA1:NM_007297:exon13:c.C4411A:p.Q1471K,BRCA1:NM_007298:exon13:c.C1240A:p.Q414K,BRCA1:NM_007294:exon14:c.C4552A:p.Q1518K,BRCA1:NM_007299:exon14:c.C1240A:p.Q414K,BRCA1:NM_007300:exon15:c.C4615A:p.Q1539K	Benign	Uncertain_significance	BRCA1	Not Yet Reviewed
	17:43074456:A:G	BRCA1	BRCA1:NM_007297:exon13:c.T4409C:p.L1470P,BRCA1:NM_007298:exon13:c.T1238C:p.L413P,BRCA1:NM_007294:exon14:c.T4550C:p.L1517P,BRCA1:NM_007299:exon14:c.T1238C:p.L413P,BRCA1:NM_007300:exon15:c.T4613C:p.L1538P	Benign	Uncertain_significance	BRCA1	Not Yet Reviewed
	17:43074457:G:A	BRCA1	BRCA1:NM_007297:exon13:c.C4408T:p.L1470F,BRCA1:NM_007298:exon13:c.C1237T:p.L413F,BRCA1:NM_007294:exon14:c.C4549T:p.L1517F,BRCA1:NM_007299:exon14:c.C1237T:p.L413F,BRCA1:NM_007300:exon15:c.C4612T:p.L1538F	Benign	Uncertain_significance	BRCA1	Not Yet Reviewed
	17:43074457:G:C	BRCA1	BRCA1:NM_007297:exon13:c.C4408G:p.L1470V,BRCA1:NM_007298:exon13:c.C1237G:p.L413V,BRCA1:NM_007294:exon14:c.C4549G:p.L1517V,BRCA1:NM_007299:exon14:c.C1237G:p.L413V,BRCA1:NM_007300:exon15:c.C4612G:p.L1538V	Benign	Uncertain_significance	BRCA1	Not Yet Reviewed
	17:43074460:T:TCC	BRCA1	BRCA1:NM_007297:exon13:c.4404_4405insGG:p.S1469Gfs*33,BRCA1:NM_007298:exon13:c.1233_1234insGG:p.S412Gfs*33,BRCA1:NM_007294:exon14:c.4545_4546insGG:p.S1516Gfs*33,BRCA1:NM_007299:exon14:c.1233_1234insGG:p.S412Gfs*33,BRCA1:NM_007300:exon15:c.4608_4609insGG:p.S1537Gfs*33	Pathogenic	Pathogenic	BRCA1	Not Yet Reviewed
	17:43074465:G:A	BRCA1	BRCA1:NM_007297:exon13:c.C4400T:p.S1467F,BRCA1:NM_007298:exon13:c.C1229T:p.S410F,BRCA1:NM_007294:exon14:c.C4541T:p.S1514F,BRCA1:NM_007299:exon14:c.C1229T:p.S410F,BRCA1:NM_007300:exon15:c.C4604T:p.S1535F	Benign	Uncertain_significance	BRCA1	Not Yet Reviewed
	17:43074467:G:GCT	BRCA1	BRCA1:NM_007297:exon13:c.4397_4398insAG:p.C1466*,BRCA1:NM_007298:exon13:c.1226_1227insAG:p.C409*,BRCA1:NM_007294:exon14:c.4538_4539insAG:p.C1513*,BRCA1:NM_007299:exon14:c.1226_1227insAG:p.C409*,BRCA1:NM_007300:exon15:c.4601_4602insAG:p.C1534*	Pathogenic		BRCA1	Not Yet Reviewed
	17:43074467:G:T	BRCA1	BRCA1:NM_007297:exon13:c.C4398A:p.C1466X,BRCA1:NM_007298:exon13:c.C1227A:p.C409X,BRCA1:NM_007294:exon14:c.C4539A:p.C1513X,BRCA1:NM_007299:exon14:c.C1227A:p.C409X,BRCA1:NM_007300:exon15:c.C4602A:p.C1534X	Pathogenic	Pathogenic	BRCA1	Not Yet Reviewed
	17:43074468:C:T	BRCA1	BRCA1:NM_007297:exon13:c.G4397A:p.C1466Y,BRCA1:NM_007298:exon13:c.G1226A:p.C409Y,BRCA1:NM_007294:exon14:c.G4538A:p.C1513Y,BRCA1:NM_007299:exon14:c.G1226A:p.C409Y,BRCA1:NM_007300:exon15:c.G4601A:p.C1534Y	Benign		BRCA1	Not Yet Reviewed
	17:43074470:ACT:A	BRCA1	BRCA1:NM_007297:exon13:c.4393_4394del:p.S1465Lfs*8,BRCA1:NM_007298:exon13:c.1222_1223del:p.S408Lfs*8,BRCA1:NM_007294:exon14:c.4534_4535del:p.S1512Lfs*8,BRCA1:NM_007299:exon14:c.1222_1223del:p.S408Lfs*8,BRCA1:NM_007300:exon15:c.4597_4598del:p.S1533Lfs*8	Pathogenic	Pathogenic	BRCA1	Pathogenic
	17:43074471:CT:C	BRCA1	BRCA1:NM_007297:exon13:c.4393delA:p.S1465Vfs*36,BRCA1:NM_007298:exon13:c.1222delA:p.S408Vfs*36,BRCA1:NM_007294:exon14:c.4534delA:p.S1512Vfs*36,BRCA1:NM_007299:exon14:c.1222delA:p.S408Vfs*36,BRCA1:NM_007300:exon15:c.4597delA:p.S1533Vfs*36	Pathogenic	Pathogenic/Likely_pathogenic	BRCA1	Not Yet Reviewed
	17:43074471:CTG:C	BRCA1	BRCA1:NM_007297:exon13:c.4392_4393del:p.H1464Qfs*9,BRCA1:NM_007298:exon13:c.1221_1222del:p.H407Qfs*9,BRCA1:NM_007294:exon14:c.4533_4534del:p.H1511Qfs*9,BRCA1:NM_007299:exon14:c.1221_1222del:p.H407Qfs*9,BRCA1:NM_007300:exon15:c.4596_4597del:p.H1532Qfs*9	Pathogenic	Pathogenic	BRCA1	Pathogenic
	17:43074472:T:A	BRCA1	BRCA1:NM_007297:exon13:c.A4393T:p.S1465C,BRCA1:NM_007298:exon13:c.A1222T:p.S408C,BRCA1:NM_007294:exon14:c.A4534T:p.S1512C,BRCA1:NM_007299:exon14:c.A1222T:p.S408C,BRCA1:NM_007300:exon15:c.A4597T:p.S1533C	Benign	Uncertain_significance	BRCA1	Not Yet Reviewed
	17:43074472:T:C	BRCA1	BRCA1:NM_007297:exon13:c.A4393G:p.S1465G,BRCA1:NM_007298:exon13:c.A1222G:p.S408G,BRCA1:NM_007294:exon14:c.A4534G:p.S1512G,BRCA1:NM_007299:exon14:c.A1222G:p.S408G,BRCA1:NM_007300:exon15:c.A4597G:p.S1533G	Benign	Uncertain_significance	BRCA1	Not Yet Reviewed
	17:43074473:G:C	BRCA1	BRCA1:NM_007297:exon13:c.C4392G:p.H1464Q,BRCA1:NM_007298:exon13:c.C1221G:p.H407Q,BRCA1:NM_007294:exon14:c.C4533G:p.H1511Q,BRCA1:NM_007299:exon14:c.C1221G:p.H407Q,BRCA1:NM_007300:exon15:c.C4596G:p.H1532Q	Benign		BRCA1	Not Yet Reviewed
	17:43074473:G:GT	BRCA1	BRCA1:NM_007297:exon13:c.4391dupA:p.H1464Qfs*10,BRCA1:NM_007298:exon13:c.1220dupA:p.H407Qfs*10,BRCA1:NM_007294:exon14:c.4532dupA:p.H1511Qfs*10,BRCA1:NM_007299:exon14:c.1220dupA:p.H407Qfs*10,BRCA1:NM_007300:exon15:c.4595dupA:p.H1532Qfs*10	Pathogenic	Pathogenic	BRCA1	Pathogenic
	17:43074473:G:T	BRCA1	BRCA1:NM_007297:exon13:c.C4392A:p.H1464Q,BRCA1:NM_007298:exon13:c.C1221A:p.H407Q,BRCA1:NM_007294:exon14:c.C4533A:p.H1511Q,BRCA1:NM_007299:exon14:c.C1221A:p.H407Q,BRCA1:NM_007300:exon15:c.C4596A:p.H1532Q	Benign	Uncertain_significance	BRCA1	Not Yet Reviewed
	17:43074474:T:G	BRCA1	BRCA1:NM_007297:exon13:c.A4391C:p.H1464P,BRCA1:NM_007298:exon13:c.A1220C:p.H407P,BRCA1:NM_007294:exon14:c.A4532C:p.H1511P,BRCA1:NM_007299:exon14:c.A1220C:p.H407P,BRCA1:NM_007300:exon15:c.A4595C:p.H1532P	Benign	Uncertain_significance	BRCA1	Not Yet Reviewed
	17:43074475:G:A	BRCA1	BRCA1:NM_007297:exon13:c.C4390T:p.H1464Y,BRCA1:NM_007298:exon13:c.C1219T:p.H407Y,BRCA1:NM_007294:exon14:c.C4531T:p.H1511Y,BRCA1:NM_007299:exon14:c.C1219T:p.H407Y,BRCA1:NM_007300:exon15:c.C4594T:p.H1532Y	Benign	Uncertain_significance	BRCA1	Not Yet Reviewed
	17:43074476:C:A	BRCA1	BRCA1:NM_007297:exon13:c.G4389T:p.M1463I,BRCA1:NM_007298:exon13:c.G1218T:p.M406I,BRCA1:NM_007294:exon14:c.G4530T:p.M1510I,BRCA1:NM_007299:exon14:c.G1218T:p.M406I,BRCA1:NM_007300:exon15:c.G4593T:p.M1531I	Benign	Uncertain_significance	BRCA1	Not Yet Reviewed
	17:43074476:C:T	BRCA1	BRCA1:NM_007297:exon13:c.G4389A:p.M1463I,BRCA1:NM_007298:exon13:c.G1218A:p.M406I,BRCA1:NM_007294:exon14:c.G4530A:p.M1510I,BRCA1:NM_007299:exon14:c.G1218A:p.M406I,BRCA1:NM_007300:exon15:c.G4593A:p.M1531I	Benign	Uncertain_significance	BRCA1	Not Yet Reviewed
	17:43074477:A:G	BRCA1	BRCA1:NM_007297:exon13:c.T4388C:p.M1463T,BRCA1:NM_007298:exon13:c.T1217C:p.M406T,BRCA1:NM_007294:exon14:c.T4529C:p.M1510T,BRCA1:NM_007299:exon14:c.T1217C:p.M406T,BRCA1:NM_007300:exon15:c.T4592C:p.M1531T	Benign	Uncertain_significance	BRCA1	Not Yet Reviewed
	17:43074477:AT:A	BRCA1	BRCA1:NM_007297:exon13:c.4387delA:p.M1463Cfs*38,BRCA1:NM_007298:exon13:c.1216delA:p.M406Cfs*38,BRCA1:NM_007294:exon14:c.4528delA:p.M1510Cfs*38,BRCA1:NM_007299:exon14:c.1216delA:p.M406Cfs*38,BRCA1:NM_007300:exon15:c.4591delA:p.M1531Cfs*38	Pathogenic	Pathogenic	BRCA1	Pathogenic
	17:43074478:T:A	BRCA1	BRCA1:NM_007297:exon13:c.A4387T:p.M1463L,BRCA1:NM_007298:exon13:c.A1216T:p.M406L,BRCA1:NM_007294:exon14:c.A4528T:p.M1510L,BRCA1:NM_007299:exon14:c.A1216T:p.M406L,BRCA1:NM_007300:exon15:c.A4591T:p.M1531L	Benign		BRCA1	Not Yet Reviewed
	17:43074478:T:C	BRCA1	BRCA1:NM_007297:exon13:c.A4387G:p.M1463V,BRCA1:NM_007298:exon13:c.A1216G:p.M406V,BRCA1:NM_007294:exon14:c.A4528G:p.M1510V,BRCA1:NM_007299:exon14:c.A1216G:p.M406V,BRCA1:NM_007300:exon15:c.A4591G:p.M1531V	Benign	Conflicting_interpretations_of_pathogenicity	BRCA1	Not Yet Reviewed
	17:43074479:G:T	BRCA1	BRCA1:NM_007297:exon13:c.C4386A:p.Y1462X,BRCA1:NM_007298:exon13:c.C1215A:p.Y405X,BRCA1:NM_007294:exon14:c.C4527A:p.Y1509X,BRCA1:NM_007299:exon14:c.C1215A:p.Y405X,BRCA1:NM_007300:exon15:c.C4590A:p.Y1530X	Pathogenic	Pathogenic	BRCA1	Pathogenic
	17:43074479:GT:G	BRCA1	BRCA1:NM_007297:exon13:c.4385delA:p.Y1462Sfs*39,BRCA1:NM_007298:exon13:c.1214delA:p.Y405Sfs*39,BRCA1:NM_007294:exon14:c.4526delA:p.Y1509Sfs*39,BRCA1:NM_007299:exon14:c.1214delA:p.Y405Sfs*39,BRCA1:NM_007300:exon15:c.4589delA:p.Y1530Sfs*39	Pathogenic	Likely_pathogenic	BRCA1	Not Yet Reviewed
	17:43074480:TACC:CTCATCTAATGATGGGCA	BRCA1	BRCA1:NM_007297:exon13:c.4382_4385delinsTGCCCATCATTAGATGAG:p.W1461Lfs*6,BRCA1:NM_007298:exon13:c.1211_1214delinsTGCCCATCATTAGATGAG:p.W404Lfs*6,BRCA1:NM_007294:exon14:c.4523_4526delinsTGCCCATCATTAGATGAG:p.W1508Lfs*6,BRCA1:NM_007299:exon14:c.1211_1214delinsTGCCCATCATTAGATGAG:p.W404Lfs*6,BRCA1:NM_007300:exon15:c.4586_4589delinsTGCCCATCATTAGATGAG:p.W1529Lfs*6	Pathogenic	Pathogenic	BRCA1	Pathogenic
	17:43074480:T:C	BRCA1	BRCA1:NM_007297:exon13:c.A4385G:p.Y1462C,BRCA1:NM_007298:exon13:c.A1214G:p.Y405C,BRCA1:NM_007294:exon14:c.A4526G:p.Y1509C,BRCA1:NM_007299:exon14:c.A1214G:p.Y405C,BRCA1:NM_007300:exon15:c.A4589G:p.Y1530C	Benign	Uncertain_significance	BRCA1	Not Yet Reviewed
	17:43074482:C:T	BRCA1	BRCA1:NM_007297:exon13:c.G4383A:p.W1461X,BRCA1:NM_007298:exon13:c.G1212A:p.W404X,BRCA1:NM_007294:exon14:c.G4524A:p.W1508X,BRCA1:NM_007299:exon14:c.G1212A:p.W404X,BRCA1:NM_007300:exon15:c.G4587A:p.W1529X	Pathogenic	Pathogenic	BRCA1	Pathogenic
	17:43074483:C:T	BRCA1	BRCA1:NM_007297:exon13:c.G4382A:p.W1461X,BRCA1:NM_007298:exon13:c.G1211A:p.W404X,BRCA1:NM_007294:exon14:c.G4523A:p.W1508X,BRCA1:NM_007299:exon14:c.G1211A:p.W404X,BRCA1:NM_007300:exon15:c.G4586A:p.W1529X	Pathogenic	Pathogenic	BRCA1	Pathogenic
	17:43074485:C:A	BRCA1	BRCA1:NM_007297:exon13:c.G4380T:p.R1460S,BRCA1:NM_007298:exon13:c.G1209T:p.R403S,BRCA1:NM_007294:exon14:c.G4521T:p.R1507S,BRCA1:NM_007299:exon14:c.G1209T:p.R403S,BRCA1:NM_007300:exon15:c.G4584T:p.R1528S	Benign	Uncertain_significance	BRCA1	Not Yet Reviewed
	17:43074487:T:C	BRCA1	BRCA1:NM_007297:exon13:c.A4378G:p.R1460G,BRCA1:NM_007298:exon13:c.A1207G:p.R403G,BRCA1:NM_007294:exon14:c.A4519G:p.R1507G,BRCA1:NM_007299:exon14:c.A1207G:p.R403G,BRCA1:NM_007300:exon15:c.A4582G:p.R1528G	Benign	Uncertain_significance	BRCA1	Not Yet Reviewed
	17:43074489:TC:T	BRCA1	BRCA1:NM_007297:exon13:c.4375delG:p.D1459Ifs*42,BRCA1:NM_007298:exon13:c.1204delG:p.D402Ifs*42,BRCA1:NM_007294:exon14:c.4516delG:p.D1506Ifs*42,BRCA1:NM_007299:exon14:c.1204delG:p.D402Ifs*42,BRCA1:NM_007300:exon15:c.4579delG:p.D1527Ifs*42	Pathogenic	Pathogenic	BRCA1	Pathogenic
	17:43074490:CA:C	BRCA1	BRCA1:NM_007297:exon13:c.4374delT:p.D1458Efs*43,BRCA1:NM_007298:exon13:c.1203delT:p.D401Efs*43,BRCA1:NM_007294:exon14:c.4515delT:p.D1505Efs*43,BRCA1:NM_007299:exon14:c.1203delT:p.D401Efs*43,BRCA1:NM_007300:exon15:c.4578delT:p.D1526Efs*43	Pathogenic	Pathogenic	BRCA1	Not Yet Reviewed
	17:43074490:C:T	BRCA1	BRCA1:NM_007297:exon13:c.G4375A:p.D1459N,BRCA1:NM_007298:exon13:c.G1204A:p.D402N,BRCA1:NM_007294:exon14:c.G4516A:p.D1506N,BRCA1:NM_007299:exon14:c.G1204A:p.D402N,BRCA1:NM_007300:exon15:c.G4579A:p.D1527N	Benign	Uncertain_significance	BRCA1	Not Yet Reviewed
	17:43074491:A:T	BRCA1	BRCA1:NM_007297:exon13:c.T4374A:p.D1458E,BRCA1:NM_007298:exon13:c.T1203A:p.D401E,BRCA1:NM_007294:exon14:c.T4515A:p.D1505E,BRCA1:NM_007299:exon14:c.T1203A:p.D401E,BRCA1:NM_007300:exon15:c.T4578A:p.D1526E	Benign	Conflicting_interpretations_of_pathogenicity	BRCA1	Not Yet Reviewed
	17:43074492:T:A	BRCA1	BRCA1:NM_007297:exon13:c.A4373T:p.D1458V,BRCA1:NM_007298:exon13:c.A1202T:p.D401V,BRCA1:NM_007294:exon14:c.A4514T:p.D1505V,BRCA1:NM_007299:exon14:c.A1202T:p.D401V,BRCA1:NM_007300:exon15:c.A4577T:p.D1526V	Benign	Uncertain_significance	BRCA1	Not Yet Reviewed
	17:43074492:T:C	BRCA1	BRCA1:NM_007297:exon13:c.A4373G:p.D1458G,BRCA1:NM_007298:exon13:c.A1202G:p.D401G,BRCA1:NM_007294:exon14:c.A4514G:p.D1505G,BRCA1:NM_007299:exon14:c.A1202G:p.D401G,BRCA1:NM_007300:exon15:c.A4577G:p.D1526G	Benign	Uncertain_significance	BRCA1	Not Yet Reviewed
	17:43074492:TC:T	BRCA1	BRCA1:NM_007297:exon13:c.4372delG:p.D1458Mfs*43,BRCA1:NM_007298:exon13:c.1201delG:p.D401Mfs*43,BRCA1:NM_007294:exon14:c.4513delG:p.D1505Mfs*43,BRCA1:NM_007299:exon14:c.1201delG:p.D401Mfs*43,BRCA1:NM_007300:exon15:c.4576delG:p.D1526Mfs*43	Pathogenic	Pathogenic	BRCA1	Not Yet Reviewed
	17:43074493:C:G	BRCA1	BRCA1:NM_007297:exon13:c.G4372C:p.D1458H,BRCA1:NM_007298:exon13:c.G1201C:p.D401H,BRCA1:NM_007294:exon14:c.G4513C:p.D1505H,BRCA1:NM_007299:exon14:c.G1201C:p.D401H,BRCA1:NM_007300:exon15:c.G4576C:p.D1526H	Benign	Uncertain_significance	BRCA1	Not Yet Reviewed
	17:43074493:C:T	BRCA1	BRCA1:NM_007297:exon13:c.G4372A:p.D1458N,BRCA1:NM_007298:exon13:c.G1201A:p.D401N,BRCA1:NM_007294:exon14:c.G4513A:p.D1505N,BRCA1:NM_007299:exon14:c.G1201A:p.D401N,BRCA1:NM_007300:exon15:c.G4576A:p.D1526N	Benign	Uncertain_significance	BRCA1	Not Yet Reviewed
	17:43074493:CTAA:C	BRCA1	BRCA1:NM_007297:exon13:c.4369_4371del:p.L1457del,BRCA1:NM_007298:exon13:c.1198_1200del:p.L400del,BRCA1:NM_007294:exon14:c.4510_4512del:p.L1504del,BRCA1:NM_007299:exon14:c.1198_1200del:p.L400del,BRCA1:NM_007300:exon15:c.4573_4575del:p.L1525del	Pathogenic		BRCA1	Not Yet Reviewed
	17:43074494:TAATGA:T	BRCA1	BRCA1:NM_007297:exon13:c.4366_4370del:p.S1456Rfs*2,BRCA1:NM_007298:exon13:c.1195_1199del:p.S399Rfs*2,BRCA1:NM_007294:exon14:c.4507_4511del:p.S1503Rfs*2,BRCA1:NM_007299:exon14:c.1195_1199del:p.S399Rfs*2,BRCA1:NM_007300:exon15:c.4570_4574del:p.S1524Rfs*2	Pathogenic	Pathogenic	BRCA1	Pathogenic
	17:43074496:A:C	BRCA1	BRCA1:NM_007297:exon13:c.T4369G:p.L1457V,BRCA1:NM_007298:exon13:c.T1198G:p.L400V,BRCA1:NM_007294:exon14:c.T4510G:p.L1504V,BRCA1:NM_007299:exon14:c.T1198G:p.L400V,BRCA1:NM_007300:exon15:c.T4573G:p.L1525V	Benign	Uncertain_significance	BRCA1	Not Yet Reviewed
	17:43074498:G:C	BRCA1	BRCA1:NM_007297:exon13:c.C4367G:p.S1456X,BRCA1:NM_007298:exon13:c.C1196G:p.S399X,BRCA1:NM_007294:exon14:c.C4508G:p.S1503X,BRCA1:NM_007299:exon14:c.C1196G:p.S399X,BRCA1:NM_007300:exon15:c.C4571G:p.S1524X	Pathogenic	Pathogenic	BRCA1	Pathogenic
	17:43074498:G:T	BRCA1	BRCA1:NM_007297:exon13:c.C4367A:p.S1456X,BRCA1:NM_007298:exon13:c.C1196A:p.S399X,BRCA1:NM_007294:exon14:c.C4508A:p.S1503X,BRCA1:NM_007299:exon14:c.C1196A:p.S399X,BRCA1:NM_007300:exon15:c.C4571A:p.S1524X	Pathogenic	Pathogenic	BRCA1	Pathogenic
	17:43074500:TG:T	BRCA1	BRCA1:NM_007297:exon13:c.4364delC:p.P1455Hfs*3,BRCA1:NM_007298:exon13:c.1193delC:p.P398Hfs*3,BRCA1:NM_007294:exon14:c.4505delC:p.P1502Hfs*3,BRCA1:NM_007299:exon14:c.1193delC:p.P398Hfs*3,BRCA1:NM_007300:exon15:c.4568delC:p.P1523Hfs*3	Pathogenic	Pathogenic	BRCA1	Not Yet Reviewed
	17:43074501:G:A	BRCA1	BRCA1:NM_007297:exon13:c.C4364T:p.P1455L,BRCA1:NM_007298:exon13:c.C1193T:p.P398L,BRCA1:NM_007294:exon14:c.C4505T:p.P1502L,BRCA1:NM_007299:exon14:c.C1193T:p.P398L,BRCA1:NM_007300:exon15:c.C4568T:p.P1523L	Benign	Uncertain_significance	BRCA1	Not Yet Reviewed
	17:43074501:G:T	BRCA1	BRCA1:NM_007297:exon13:c.C4364A:p.P1455Q,BRCA1:NM_007298:exon13:c.C1193A:p.P398Q,BRCA1:NM_007294:exon14:c.C4505A:p.P1502Q,BRCA1:NM_007299:exon14:c.C1193A:p.P398Q,BRCA1:NM_007300:exon15:c.C4568A:p.P1523Q	Benign	Conflicting_interpretations_of_pathogenicity	BRCA1	Not Yet Reviewed
	17:43074502:G:A	BRCA1	BRCA1:NM_007297:exon13:c.C4363T:p.P1455S,BRCA1:NM_007298:exon13:c.C1192T:p.P398S,BRCA1:NM_007294:exon14:c.C4504T:p.P1502S,BRCA1:NM_007299:exon14:c.C1192T:p.P398S,BRCA1:NM_007300:exon15:c.C4567T:p.P1523S	Benign	Uncertain_significance	BRCA1	Not Yet Reviewed
	17:43074503:G:T	BRCA1	BRCA1:NM_007297:exon13:c.C4362A:p.C1454X,BRCA1:NM_007298:exon13:c.C1191A:p.C397X,BRCA1:NM_007294:exon14:c.C4503A:p.C1501X,BRCA1:NM_007299:exon14:c.C1191A:p.C397X,BRCA1:NM_007300:exon15:c.C4566A:p.C1522X	Pathogenic	Pathogenic	BRCA1	Pathogenic
	17:43074504:C:T	BRCA1	BRCA1:NM_007297:exon13:c.G4361A:p.C1454Y,BRCA1:NM_007298:exon13:c.G1190A:p.C397Y,BRCA1:NM_007294:exon14:c.G4502A:p.C1501Y,BRCA1:NM_007299:exon14:c.G1190A:p.C397Y,BRCA1:NM_007300:exon15:c.G4565A:p.C1522Y	Benign	Uncertain_significance	BRCA1	Not Yet Reviewed
	17:43074505:A:T	BRCA1	BRCA1:NM_007297:exon13:c.T4360A:p.C1454S,BRCA1:NM_007298:exon13:c.T1189A:p.C397S,BRCA1:NM_007294:exon14:c.T4501A:p.C1501S,BRCA1:NM_007299:exon14:c.T1189A:p.C397S,BRCA1:NM_007300:exon15:c.T4564A:p.C1522S	Benign		BRCA1	Not Yet Reviewed
	17:43074510:G:A	BRCA1	BRCA1:NM_007297:exon13:c.C4355T:p.S1452F,BRCA1:NM_007298:exon13:c.C1184T:p.S395F,BRCA1:NM_007294:exon14:c.C4496T:p.S1499F,BRCA1:NM_007299:exon14:c.C1184T:p.S395F,BRCA1:NM_007300:exon15:c.C4559T:p.S1520F	Benign		BRCA1	Not Yet Reviewed
	17:43074512:A:G	BRCA1	BRCA1:NM_007297:exon13:c.T4353C:p.P1451P,BRCA1:NM_007298:exon13:c.T1182C:p.P394P,BRCA1:NM_007294:exon14:c.T4494C:p.P1498P,BRCA1:NM_007299:exon14:c.T1182C:p.P394P,BRCA1:NM_007300:exon15:c.T4557C:p.P1519P	Benign		BRCA1	Not Yet Reviewed
	17:43074512:AG:A	BRCA1	BRCA1:NM_007297:exon13:c.4352delC:p.P1451Lfs*7,BRCA1:NM_007298:exon13:c.1181delC:p.P394Lfs*7,BRCA1:NM_007294:exon14:c.4493delC:p.P1498Lfs*7,BRCA1:NM_007299:exon14:c.1181delC:p.P394Lfs*7,BRCA1:NM_007300:exon15:c.4556delC:p.P1519Lfs*7	Pathogenic	Pathogenic	BRCA1	Pathogenic
	17:43074513:G:A	BRCA1	BRCA1:NM_007297:exon13:c.C4352T:p.P1451L,BRCA1:NM_007298:exon13:c.C1181T:p.P394L,BRCA1:NM_007294:exon14:c.C4493T:p.P1498L,BRCA1:NM_007299:exon14:c.C1181T:p.P394L,BRCA1:NM_007300:exon15:c.C4556T:p.P1519L	Benign		BRCA1	Not Yet Reviewed
	17:43074513:G:C	BRCA1	BRCA1:NM_007297:exon13:c.C4352G:p.P1451R,BRCA1:NM_007298:exon13:c.C1181G:p.P394R,BRCA1:NM_007294:exon14:c.C4493G:p.P1498R,BRCA1:NM_007299:exon14:c.C1181G:p.P394R,BRCA1:NM_007300:exon15:c.C4556G:p.P1519R	Benign	Uncertain_significance	BRCA1	Not Yet Reviewed
	17:43074514:G:A	BRCA1	BRCA1:NM_007297:exon13:c.C4351T:p.P1451S,BRCA1:NM_007298:exon13:c.C1180T:p.P394S,BRCA1:NM_007294:exon14:c.C4492T:p.P1498S,BRCA1:NM_007299:exon14:c.C1180T:p.P394S,BRCA1:NM_007300:exon15:c.C4555T:p.P1519S	Benign	Uncertain_significance	BRCA1	Not Yet Reviewed
	17:43074517:A:C	BRCA1	BRCA1:NM_007297:exon13:c.T4348G:p.S1450A,BRCA1:NM_007298:exon13:c.T1177G:p.S393A,BRCA1:NM_007294:exon14:c.T4489G:p.S1497A,BRCA1:NM_007299:exon14:c.T1177G:p.S393A,BRCA1:NM_007300:exon15:c.T4552G:p.S1518A	Benign	Uncertain_significance	BRCA1	Not Yet Reviewed
	17:43074517:A:G	BRCA1	BRCA1:NM_007297:exon13:c.T4348C:p.S1450P,BRCA1:NM_007298:exon13:c.T1177C:p.S393P,BRCA1:NM_007294:exon14:c.T4489C:p.S1497P,BRCA1:NM_007299:exon14:c.T1177C:p.S393P,BRCA1:NM_007300:exon15:c.T4552C:p.S1518P	Benign		BRCA1	Not Yet Reviewed
	17:43074519:GA:G	BRCA1	BRCA1:NM_007297:exon13:c.4345delT:p.S1449Hfs*9,BRCA1:NM_007298:exon13:c.1174delT:p.S392Hfs*9,BRCA1:NM_007294:exon14:c.4486delT:p.S1496Hfs*9,BRCA1:NM_007299:exon14:c.1174delT:p.S392Hfs*9,BRCA1:NM_007300:exon15:c.4549delT:p.S1517Hfs*9	Pathogenic	Pathogenic	BRCA1	Not Yet Reviewed
	17:43074519:G:C	BRCA1	BRCA1:NM_007297:exon13:c.C4346G:p.S1449X,BRCA1:NM_007298:exon13:c.C1175G:p.S392X,BRCA1:NM_007294:exon14:c.C4487G:p.S1496X,BRCA1:NM_007299:exon14:c.C1175G:p.S392X,BRCA1:NM_007300:exon15:c.C4550G:p.S1517X	Pathogenic	Pathogenic	BRCA1	Pathogenic
	17:43074519:G:T	BRCA1	BRCA1:NM_007297:exon13:c.C4346A:p.S1449X,BRCA1:NM_007298:exon13:c.C1175A:p.S392X,BRCA1:NM_007294:exon14:c.C4487A:p.S1496X,BRCA1:NM_007299:exon14:c.C1175A:p.S392X,BRCA1:NM_007300:exon15:c.C4550A:p.S1517X	Pathogenic	Pathogenic	BRCA1	Pathogenic
	17:43074520:A:G	BRCA1	BRCA1:NM_007297:exon13:c.T4345C:p.S1449P,BRCA1:NM_007298:exon13:c.T1174C:p.S392P,BRCA1:NM_007294:exon14:c.T4486C:p.S1496P,BRCA1:NM_007299:exon14:c.T1174C:p.S392P,BRCA1:NM_007300:exon15:c.T4549C:p.S1517P	Benign		BRCA1	Not Yet Reviewed
	17:43074521:C:G	BRCA1	BRCA1:NM_007297:exon13:c.G4344C:p.R1448S,BRCA1:NM_007298:exon13:c.G1173C:p.R391S,BRCA1:NM_007294:exon14:c.G4485C:p.R1495S,BRCA1:NM_007299:exon14:c.G1173C:p.R391S,BRCA1:NM_007300:exon15:c.G4548C:p.R1516S	Benign	Uncertain_significance	BRCA1	Not Yet Reviewed
	17:43074858:TTGCAGTGAGCCGAGATCACGCCACTGCACTCCAGCCTGAGTGACAGAGCAAGACTCTGTCAAGAAAGAAAGGAAAGGAAAGAAAGGAAAGAAAAGGAAAGGAAAGAAAGAAAAGAAAAGGAAGGGAGGAAGGAAAGAAAGGAAGAAAGGAAAGAAAGGAAAGAAAGAAGGAAAGAAGGAAGGAAGGGAGGGAAAGGAAAGGAAAGGACGGAAGGAAGGAAGGAAGGAAAGGAAGAAAGAAAGGAGGAAAGAATAAAAGCAGGTCAGCAAATTTTTACCAAATTACTCACTGCCACTCACTCTATACACAATATTCTACTTGAGTCTAAATGGATATGTTAGAATCAGATCTCTTATGAAGATAGAAAGTTGATCAATGTCGACATCTCTACACTCATTCTTTCTACTCAGTTTTAGCAGAATTCACAGAATCATCCCTATTGCCTGCCTTTTCAATGTTCAAATTCATTCTAAAAACAAAAGCCAGCTATAAAATATTGTTAGAAAAGCATACACACCCAGTAAATAGTTCCTCTGCTCTTCCAAGTGCTTAGGACTTTGCAAAATAAGATACTTATCAACAGATTTAAAGGGCCTCAGAGGTTAATTAATTTAAACAATTATTGGGTGCTTACTATGGGTCAAATACTAAGGCTAGGCCCCCTGGATTGAAGATGGGTGAGACCTGAATTACTGCTCTCTCTCTCTTTTTTTTTTTGTTTTGAGACGGAGTCTTGCTCTGTCGCCCAGGCTGGAGTGCAATGGCACGGTCCCAGCTCACTGCAACCTCTGCCTCCCAGGTTCAAGCAATTCTCCTGCCTCAGCCTCCTGAGTAGCTGGGATTACAGGCACCTGCCACCACGCCTGGCCCTCCAGTAAGGAAAAGAATAGTACTGGACTACATAGTCCAGTACTGGACTGCTATACAGCCCTGTGTTAATAGTGGTGTAAATACACATCTCTGAAAGATATTCTAAATGTTTTCTGGCTTTGGGAGGGCAAGGCGGGCGGACTACTTGAGTCCAGGAATTTGAGACCAGCCTGGGCAACAAGGTAAAACTCCATCTCTACCAAAAATACAAAAACTTAGTGGGTGTGGGTGGCGCATGCTTGTGGACCCAGCTACTCAGGAGGCTAAGGTGGGAGGATTGCTTGAGCCTGAAAAACGGAGGATGCAGTGAGCCATGACTGCACCACTGCAATCTAGGTGACACAGGGCGACCCTGTCTCAAAAAATAATAATAATAGTAATTATTATTATTATTTTCTGTGGTAAATCAACAGCTAGACTTTTTCTAGAAAGACAAGAATTTTAATTAGGGCAAGGGCTGCCTTGAAGAAGTCTACCATCAGTTTCCAAGCTTGTTCAGGTTTTACCTCCATTATATTTTTTTCTGACCTTCAGAAGGGACATATCTATCTAACCGCACATTTCTCATGTTGTAGCTTATGTTATAGGTTCAAAAAACCTATATAGGATTAAACAAAAGAAGTATCCTAGAGCAATAAAAGTGTATAAATGCCTGTATGCAAAAAACTGGAGAAAGTATGGTGAAAAAAATTAACAATCAGAGTTCAATATAAATAAAGATGTCAGATACCACAGCATCTTTACATTGATGTTTCTTACCTTTCCACTCCTGGTTCTTTATTTTTACTGGTAGAACTATCTGCAGACACCTCAAACTTGTCAGCAGAAAGGCCTTCTGGATTCTGGCTTATAGGGTATTCACTACTTTTCTGTGAAGTTAATACTGCTTTAAATGGAATGAGAAAACAAATCTACTTTACTGCTTTGTTCTGATAGTGATAATTCAGGTTAGAATACTGATTTTTTTCAAAAGCATCAATCTATGATACACAAATTGGTTTTTAAACAAGTATATCAGGCAGAATTTTATAAACACAAGCAATGCAACAGACAGATGCTAGCACCAAATGGAATTCAATGATTAAAAAATAATAATGATAATAAAAGGAACACTTTAAGACAGAGTAAATAAAGACACCCAGCTGAGACAAGGCTGAAAAAAAAAATCTATATTCCTTGGCCCTGAATGATAAAAAATATATATAACAAATTTTTATCTCTGCAGCAAAATAAATTATGCCCAAATCCCCTCAGACAATAGGAAAGAAAGAGTACCGGAGAGCACAAAGTACATTATTTTCTCCATCCCTACTGCCTCCACATTGAAGACTGTATGAAATGGGGATTTCAGCTTCTGCATGTCGGGGGTAAACAAGACATGAGTGTCAGACATGAAAGAAAAAACAGGTGACATTTTGCTTCACATTTTCAATTACCGAAAAAAAAGAAAAAAACAAATAAACCCCCTAAACCAACACATACACAAAAAAATCCCAAGGTGCTGGTTGATAAGAAATCTTAAATAATACATGGAACTAATGATGAAATGGCACAAGAAGGGAAAAATCACAAAACATACTGAAGGCAAAGTTCTGGCATGTTAGTTCTTTTTTTTTTTTTGAGACGGAGTCTCACTCTGTTGCCCAAGCTGAAGTGCAATGGTGCAATCTTGGCTCACTGCAACCTCCACCTCCTGGGTTCAAGCGATTCTCCTGCCTCAGCCTTCCTAGTAGCTGACATTACAGGTGCCTGCCACCACGCCCAGCTAGTTTTTTTGGTATTTTTAGTAGAGATGGGATTTTACCCTGTTGATCAGGCTAGTCTCGAACTCCTGACCTCAAGTGATCCACCCGCCTTGGCCTCCCAAAGTGCGGGGATTACAGACATGAGCCACTGCGCCCAGCCTAATTCATTTTGTAATATATTTACTCCTCCAAATGTATCACTTTGTGCCACTGCCTTCTAGGAAGTGGCTTAAAGGCAGAAGTACTTATTTATTTATTTTTATTTATTTATTTTTTTTGAGATGGAGTTTGCTCTTGTTGCCCAGGCTGCAGTGCAATGGCATGATCTTGGCTCACCACAACCTCTCTGCCTCCCAGGTTCAAGCTGTTCTCCTGCCTCAGCCTCCCAAGTAGTTGGGATTACAGGTATGCACCACCTCGCCCAACTAATTTTGTATTTTTAGTAGAGATGGGGTTTCTCCATGTTGGTCACGCTGGTCTCGAACTCCCGACCTCAGGTGATCTGCCTGCCTCGGCCTCCCAAAGTGATGGGATTACAGGCGTGAGCCACTGCGCCCGACCGTTATTTTTCAACGAGATGGGTGTCTTGCTGTGTTGACCAGGCTGGTTTCAAACTTTTTTTTTTTTTTGAGACAGAGTCTTGCTCTGTTACCCAGGCTGGAATACAGTGGCATGATCTCGGCTCACTGCAACCTCTGCCTCCAGGTTCAAGCGATTCTCCTGCCTTAGCCTCCCAAGAAGATGGGATTATAGGTGCCCACCACCACCCCTTGGCTAATTTTTGTATTTTTTGTAGAGATGGGGTTTTACCATGTTGGCCAGGCTGGTCTTAAACTCCTGACCTCAGGTGATCCGCCAACCTTGGCCTCACAAAGTGCTGGGATTATAGGCATGAGCCACCATACCCAGCCTGGTCTAGAACTCTTAAACTCAAGTGATCCTCCTGCCTTGGCATCTCACAGTGCTGGGATTATAGGCGTGAGCCACCATGCCTGGCCAAGGCGGAAATATTTAATAAGTAAAAACAAATAGTTAAAAATTGCAAAAGTCTTCTATTCATTAAAAAGTCACTGATGACTGTAATTCATTTTGAGCTTTTATTAGAAAAGCTAAAAGCCATAAATATAGGTAGAAAATTGAAACAAAAGATTGTATTAATTAAACTGTTTTTTTAAGACACTGGGTAGCCTGGGGGGAAATAATCATTGATTTCCTGAGTTAGTCTTCAAATGCATTATTTATAGTTTCCTTTATGCTTGTCTTTTCTGGACCTGTGAGTTTCTAGGATTGTTAAGAACTCTGTTGAAAGTAAGTAGGATCTAACTATGAAGAGAGGTATCATCCTCCCCACCCCCAATACAGGGTGATAATTGATAAAGGGTAATGTGCAAGTTCCAAGGAACCATATCAAACGGAATTAACCATTGGAAAGAGTTAAAAAAGTGGCCAGGTGATGTGGCTCACGCCTACAATCCCAGCACTTTGAGAGGCCGAGGTGGACAGATCACCTGAGGTCAGGAGTTTGAGACCAGCCCGGCCAACATGGTGAAACCCTGTCTCTACTAAAAATACAAAAATTAGCTGGGCGTGGTGGCGGGTGCCTGTAATCCCAGCTACCCAGGAGGCTGAGGCGGACATTGTAATGAGCCGAAATCACACCATTGCACTCCAGCCTGGGCAACAAAAGTGAAACTTCATCTCAAACAAAAACAAAACAAAACAAAACAAAAAAAATGAAAGGCAGAGGGAAGGCTCAGATACAAACACAGCTATTAAAAAGTCATTCCTCCTTTTGGCCAGAACCACCATCTTTCAGTAATTTGCCAAAATGACGAACACAAAGGGAAAGAGGAGAGGCACCTGATATATGTTCTCTAGGCCTTTTAGAAAACATGGAGTTGTTCCTTTGGCCATGTATATGCGAATCTGTAAGAAAGGTGAAATTGTAGACATCAAGGGAACGGGTACTGTTCAAAAAGGAATGCCCCACAAGTGTTACCATGGCAAAACTGGAAAAGTCTACAACGTGACCCAGCATGCTGTTGGCATCGCTGTAAACAAGTTAAGGGCAAGATTCTTGCCAAGAGAATTAATGTGCGTATTGAGCACATTAAACACTCTAAGAGCCAAGACAGCTTCCTGAAACGCGTGAAGGAAAATGATCAGAAAAAGAAAGAAGCCAAAGAGAAAGGTACGTGGGTTCAACTGAAGCACCAGCCTGCTCCACCCAGAGAAGCACACTTTGTGAGAACCAATGGGAAGGAGCCTGAGCAGCTGGAACCTATTCCCTATGAATTCATGGCATAATAGGTGTTAAAAAAAAAAAAAAAAGACCTTTGGACTGTAAAAAAAAAGAAAAGTCATTCTATCACCAGAACATTTAGCATATAAATTCCTCTTCTTACTACAATGGGCCTCATGCAATGAAGCAAATAAGATAACTTGTTAGAAGTTAACAACTCAATAGAACCTGAAAAACAGAGCAAAACCTTTCTGCTTTTTTTTCTCCTTAATCCTTAATTCATTCTCTGAACAGCAAGCCCAACCTAAGCCTTGTGACATGATGATCTACTTGCTGGCTGGTTTAGGAAAGTCTAAATGCAGAGATCCAGAGTCCAAGTTTCAGAATATTATTGTAGTTCCTCTTAAATCATTCCCTCATCTAGATGTCTTAACATGTTACATTCTTTGTGGATAGGAAGTATGGGCCACACCAAACATTTAATAAACTTACAGACTGCCCACTGTGTGCTAAGCATTGTACAGGGTATTGTGAAGAATTAAGGAAGACACTGGAAGACAACAGATATTAAGAAATAATAAACTAGGCCAGGCACCGTAGCTCCCAAGTAGGTGGGATTACAGGCATGTGCCACCACGCCCGGCTAATTTTTTGTAGTTTTAGTAGAGATGTGGTTTCTCCATGTTGGTCAGGCTGGTCTCGAGCTCCCGACCTCAGGTGATTCGCCTGCCTTGGCCTCCCAAAGTGCTGGGGTTACAGGCGTGAGCCACCGTACCCGGCAACAATATTCTTTTTACTAGAAGTTCTGGCCAGGTGCCATGGCTCACACCTGTAACCCCAGCACTTTGGGAGGCTGAGGTGAGAGGACTGCTTGAGTCCAGGAGTTTGAGACCAACTTGGGCAACATAGGGAGACCTTGTCTCTACAAAAAATAAAAAAAAAAATTAGCTGGGTATGGTGGTGGACGCCTATAGTCCCAGCTACTTGGGAGGCTAAGGCAGGAGGATCGCTTGAGGAGGTCGAGAGGC:T	BRCA1	BRCA1:NM_007297:exon12:c.4217_4343del:p.A1406Gfs*10,BRCA1:NM_007298:exon12:c.1049_1172del:p.V350Gfs*10,BRCA1:NM_007294:exon13:c.4358_4484del:p.A1453Gfs*10,BRCA1:NM_007299:exon13:c.1049_1172del:p.V350Gfs*10,BRCA1:NM_007300:exon13:c.4358_4547del:p.D1453Gfs*10	Pathogenic		BRCA1	Not Yet Reviewed
	17:43075433:TATCAACAGATTTAAAGGGCCTCAGAGGTTAATTAATTTAAACAATTATTGGGTGCTTACTATGGGTCAAATACTAAGGCTAGGCCCCCTGGATTGAAGATGGGTGAGACCTGAATTACTGCTCTCTCTCTCTTTTTTTTTTTGTTTTGAGACGGAGTCTTGCTCTGTCGCCCAGGCTGGAGTGCAATGGCACGGTCCCAGCTCACTGCAACCTCTGCCTCCCAGGTTCAAGCAATTCTCCTGCCTCAGCCTCCTGAGTAGCTGGGATTACAGGCACCTGCCACCACGCCTGGCCCTCCAGTAAGGAAAAGAATAGTACTGGACTACATAGTCCAGTACTGGACTGCTATACAGCCCTGTGTTAATAGTGGTGTAAATACACATCTCTGAAAGATATTCTAAATGTTTTCTGGCTTTGGGAGGGCAAGGCGGGCGGACTACTTGAGTCCAGGAATTTGAGACCAGCCTGGGCAACAAGGTAAAACTCCATCTCTACCAAAAATACAAAAACTTAGTGGGTGTGGGTGGCGCATGCTTGTGGACCCAGCTACTCAGGAGGCTAAGGTGGGAGGATTGCTTGAGCCTGAAAAACGGAGGATGCAGTGAGCCATGACTGCACCACTGCAATCTAGGTGACACAGGGCGACCCTGTCTCAAAAAATAATAATAATAGTAATTATTATTATTATTTTCTGTGGTAAATCAACAGCTAGACTTTTTCTAGAAAGACAAGAATTTTAATTAGGGCAAGGGCTGCCTTGAAGAAGTCTACCATCAGTTTCCAAGCTTGTTCAGGTTTTACCTCCATTATATTTTTTTCTGACCTTCAGAAGGGACATATCTATCTAACCGCACATTTCTCATGTTGTAGCTTATGTTATAGGTTCAAAAAACCTATATAGGATTAAACAAAAGAAGTATCCTAGAGCAATAAAAGTGTATAAATGCCTGTATGCAAAAAACTGGAGAAAGTATGGTGAAAAAAATTAACAATCAGAGTTCAATATAAATAAAGATGTCAGATACCACAGCATCTTTACATTGATGTTTCTTACCTTTCCACTCCTGGTTCTTTATTTTTACTGGTAGAACTATCTGCAGACACCTCAAACTTGTCAGCAGAAAGGCCTTCTGGATTCTGGCTTATAGGGTATTCACTACTTTTCTGTGAAGTTAATACTGCTTTAAATGGAATGAGAAAACAAATCTACTTTACTGCTTTGTTCTGATAGTGATAATTCAGGTTAGAATACTGATTTTTTTCAAAAGCATCAATCTATGATACACAAATTGGTTTTTAAACAAGTATATCAGGCAGAATTTTATAAACACAAGCAATGCAACAGACAGATGCTAGCACCAAATGGAATTCAATGATTAAAAAATAATAATGATAATAAAAGGAACACTTTAAGACAGAGTAAATAAAGACACCCAGCTGAGACAAGGCTGAAAAAAAAAATCTATATTCCTTGGCCCTGAATGATAAAAAATATATATAACAAATTTTTATCTCTGCAGCAAAATAAATTATGCCCAAATCCCCTCAGACAATAGGAAAGAAAGAGTACCGGAGAGCACAAAGTACATTATTTTCTCCATCCCTACTGCCTCCACATTGAAGACTGTATGAAATGGGGATTTCAGCTTCTGCATGTCGGGGGTAAACAAGACATGAGTGTCAGACATGAAAGAAAAAACAGGTGACATTTTGCTTCACATTTTCAATTACCGAAAAAAAAGAAAAAAACAAATAAACCCCCTAAACCAACACATACACAAAAAAATCCCAAGGTGCTGGTTGATAAGAAATCTTAAATAATACATGGAACTAATGATGAAATGGCACAAGAAGGGAAAAATCACAAAACATACTGAAGGCAAAGTTCTGGCATGTTAGTTCTTTTTTTTTTTTTGAGACGGAGTCTCACTCTGTTGCCCAAGCTGAAGTGCAATGGTGCAATCTTGGCTCACTGCAACCTCCACCTCCTGGGTTCAAGCGATTCTCCTGCCTCAGCCTTCCTAGTAGCTGACATTACAGGTGCCTGCCACCACGCCCAGCTAGTTTTTTTGGTATTTTTAGTAGAGATGGGATTTTACCCTGTTGATCAGGCTAGTCTCGAACTCCTGACCTCAAGTGATCCACCCGCCTTGGCCTCCCAAAGTGCGGGGATTACAGACATGAGCCACTGCGCCCAGCCTAATTCATTTTGTAATATATTTACTCCTCCAAATGTATCACTTTGTGCCACTGCCTTCTAGGAAGTGGCTTAAAGGCAGAAGTACTTATTTATTTATTTTTATTTATTTATTTTTTTTGAGATGGAGTTTGCTCTTGTTGCCCAGGCTGCAGTGCAATGGCATGATCTTGGCTCACCACAACCTCTCTGCCTCCCAGGTTCAAGCTGTTCTCCTGCCTCAGCCTCCCAAGTAGTTGGGATTACAGGTATGCACCACCTCGCCCAACTAATTTTGTATTTTTAGTAGAGATGGGGTTTCTCCATGTTGGTCACGCTGGTCTCGAACTCCCGACCTCAGGTGATCTGCCTGCCTCGGCCTCCCAAAGTGATGGGATTACAGGCGTGAGCCACTGCGCCCGACCGTTATTTTTCAACGAGATGGGTGTCTTGCTGTGTTGACCAGGCTGGTTTCAAACTTTTTTTTTTTTTTGAGACAGAGTCTTGCTCTGTTACCCAGGCTGGAATACAGTGGCATGATCTCGGCTCACTGCAACCTCTGCCTCCAGGTTCAAGCGATTCTCCTGCCTTAGCCTCCCAAGAAGATGGGATTATAGGTGCCCACCACCACCCCTTGGCTAATTTTTGTATTTTTTGTAGAGATGGGGTTTTACCATGTTGGCCAGGCTGGTCTTAAACTCCTGACCTCAGGTGATCCGCCAACCTTGGCCTCACAAAGTGCTGGGATTATAGGCATGAGCCACCATACCCAGCCTGGTCTAGAACTCTTAAACTCAAGTGATCCTCCTGCCTTGGCATCTCACAGTGCTGGGATTATAGGCGTGAGCCACCATGCCTGGCCAAGGCGGAAATATTTAATAAGTAAAAACAAATAGTTAAAAATTGCAAAAGTCTTCTATTCATTAAAAAGTCACTGATGACTGTAATTCATTTTGAGCTTTTATTAGAAAAGCTAAAAGCCATAAATATAGGTAGAAAATTGAAACAAAAGATTGTATTAATTAAACTGTTTTTTTAAGACACTGGGTAGCCTGGGGGGAAATAATCATTGATTTCCTGAGTTAGTCTTCAAATGCATTATTTATAGTTTCCTTTATGCTTGTCTTTTCTGGACCTGTGAGTTTCTAGGATTGTTAAGAACTCTGTTGAAAGTAAGTAGGATCTAACTATGAAGAGAGGTATCATCCTCCCCACCCCCAATACAGGGTGATAATTGATAAAGGGTAATGTGCAAGTTCCAAGGAACCATATCAAACGGAATTAACCATTGGAAAGAGTTAAAAAAGTGGCCAGGTGATGTGGCTCACGCCTACAATCCCAGCACTTTGAGAGGCCGAGGTGGACAGATCACCTGAGGTCAGGAGTTTGAGACCAGCCCGGCCAACATGGTGAAACCCTGTCTCTACTAAAAATACAAAAATTAGCTGGGCGTGGTGGCGGGTGCCTGTAATCCCAGCTACCCAGGAGGCTGAGGCGGACATTGTAATGAGCCGAAATCACACCATTGCACTCCAGCCTGGGCAACAAAAGTGAAACTTCATCTCAAACAAAAACAAAACAAAACAAAACAAAAAAAATGAAAGGCAGAGGGAAGGCTCAGATACAAACACAGCTATTAAAAAGTCATTCCTCCTTTTGGCCAGAACCACCATCTTTCAGTAATTTGCCAAAATGACGAACACAAAGGGAAAGAGGAGAGGCACCTGATATATGTTCTCTAGGCCTTTTAGAAAACATGGAGTTGTTCCTTTGGCCATGTATATGCGAATCTGTAAGAAAGGTGAAATTGTAGACATCAAGGGAACGGGTACTGTTCAAAAAGGAATGCCCCACAAGTGTTACCATGGCAAAACTGGAAAAGTCTACAACGTGACCCAGCATGCTGTTGGCATCGCTGTAAACAAGTTAAGGGCAAGATTCTTGCCAAGAGAATTAATGTGCGTATTGAGCACATTAAACACTCTAAGAGCCAAGACAGCTTCCTGAAACGCGTGAAGGAAAATGATCAGAAAAAGAAAGAAGCCAAAGAGAAAGGTACGTGGGTTCAACTGAAGCACCAGCCTGCTCCACCCAGAGAAGCACACTTTGTGAGAACCAATGGGAAGGAGCCTGAGCAGCTGGAACCTATTCCCTATGAATTCATGGCATAATAGGTGTTAAAAAAAAAAAAAAAAGACCTTTGGACTGTAAAAAAAAAGAAAAGTCATTCTATCACCAGAACATTTAGCATATAAATTCCTCTTCTTACTACAATGGGCCTCATGCAATGAAGCAAATAAGATAACTTGTTAGAAGTTAACAACTCAATAGAACCTGAAAAACAGAGCAAAACCTTTCTGCTTTTTTTTCTCCTTAATCCTTAATTCATTCTCTGAACAGCAAGCCCAACCTAAGCCTTGTGACATGATGATCTACTTGCTGGCTGGTTTAGGAAAGTCTAAATGCAGAGATCCAGAGTCCAAGTTTCAGAATATTATTGTAGTTCCTCTTAAATCATTCCCTCATCTAGATGTCTTAACATGTTACATTCTTTGTGGATAGGAAGTATGGGCCACACCAAACATTTAATAAACTTACAGACTGCCCACTGTGTGCTAAGCATTGTACAGGGTATTGTGAAGAATTAAGGAAGACACTGGAAGACAACAGATATTAAGAAATAATAAACTAGGCCAGGCACCGTAGCTCCCAAGTAGGTGGGATTACAGGCATGTGCCACCACGCCCGGCTAATTTTTTGTAGTTTTAGTAGAGATGTGGTTTCTCCATGTTGGTCAGGCTGGTCTCGAGCTCCCGACCTCAGGTGATTCGCCTGCCTTGGCCTCCCAAAGTGCTGGGGTTACAGGCGTGAGCCACCGTACCCGGCAACAATATTCTTTTTACTAGAAGTTCTGGCCAGGTGCCATGGCTCACACCTGTAACCCCAGCACTTTGGGAGGCTGAGGTGAGAGGACTGCTTGAGTCCAGGAGTTTGAGACCAACTTGGGCAACATAGGGAGACCTTGTCTCTACAAAAAATAAAAAAAAAAATTAGCTGGGTATGGTGGTGGACGCCTATAGTCCCAGCTACTTGGGAGGCTAAGGCAGGAGGATCGCTTGAGGAGGTCGAGAGGCTGCAGTGAGCTGTGATTATGCCACTGCCCTCCAGCTTGGGCAACAGAGCAAGACCCTCTCTATAAGGTGAGGCTCAGGTCGGGGAGGATGGCTCAAGATCAGGAGTTCAAGACCAGCCTAGTTAACAGTGCGTCCCTGTCTCTACTTAAAAAAAAAATTAAAGAAAAGAAAAAATTATTTTTAAAAAGTTCATTTGAGTTTCAGTTAGACTCACACCAGATTTAGGGAGAAAAAGGCTCAAAACTTATGTTGGTATTAAGTTGTGATATCCAAAACAATTCAGAAATTAAGCATTTCAGTTACAGATCTCCAGAAAAAAATAAACACACGTATATACCAAAGAGGAGATAGTAGATTTACACAGATATTCAAAGTCACACAATAATAACATTTTAAATCTTACACATTATAATTGAAAGTCTAGTCTGTGTTTAGACTGAAGATGGTGAAAGTACCCTAAAGAAGAGTATTATACTGGGGATGGGACTCTGATCTCTCATTATCTGAGAGATGAACTAAATGAAGATAGTTACAAAGAAAGCATTTAAGGAAATACATTTTGAAGCACTGCCATAGCAACAGAGTTTCTAGCTAGCTTCTTTATCCAAGAGCTACTGTTTCTTCCTGAACACAAAAATACTGCAAGGCACAACTGGGGACCAAAGCCACTGTTCTGTATAAGTAGCAGACTTGAGTTCCTAGAAAGACTCCAAGAAAGGTCTTAAAGTTCCCAGTTGGACTGTGGAACGGGGTGCTGAAGAAGGAACTTTAACACTCAGATAAGAATCACTGAGCTAGGAATGAAGTGTACTTTGGGAGTACTCACCACCCCTGCATGTTTCTAAGCAGCATCCTAGTGGGGACCCCATGCCTAGCATCTCCTATGTGTCTGTTTGTTTGCCCCTATTTAAAAATCTGCCTGATGTATTGTCTTTCCAATTAAAAACTCAAATTTCCATCTCACTTTCCTTCATTTATGCCATTATTCCTCAGCTCAGTGCTCACTTCTTATAGGAAGTCAGCTCTGATCAACTGCATCTGCCTGGTTACTCCAATGGCATCCTCTCAGAGGTCCATCTGGATTTTTTTTGATAACTGTAACATTGCTATAAAGCACTTGACTCTATTGCATAATTAGGCTTTCTGTGTTGTTCTTTTCTTTTCCTTTTGAACTAACAGGAGCTCTACATCACTAGGCTTTCTGTGGATCAAAGTGCAGTTCCTGAAGTATAGGATGTCTCTCCCTATAAATCAGAAGCACATTAAATAGGTCTTTGTGATGTGACACCAGTGTTATAAGGAATATGTCTGAGTACTTTTTCATAGCTTTCTGAAATTATGGGGTTGCCTGTCACCAATTTCTCCCATTCCACTTAGCTTCCAATAGAGCAAGAGCTATGTTGTATACCATGTATCTTCCATGGGCTCCCCATAGCATCTACTTGTTGTAGGTACTCAGATGACAACATGAATGACTGCCTTGGGTCCCTCTGACTGGTATATTAGTTGTGAGCAGGGACAAGAACCAAGGCTCCATAATTACCCATGTGCTGAGCAAGGATCATAAAATGTTGGAGCTAGGTCCTTACTCTTCAGAAGGAGATAAAGGGGAAGGAAAGAATTTTGCTTAAGATATCAGTGTTTGGCCAACAATACACACCTTTTTCTGATGTGCTTTGTTCTGGATTTCGCAGGTCCTCAAGGGCAGAAGAGTCACTTATGATGGAAGGGTAGCTGTTAGAAGGCTGGCTCCCATGCTGTTCTAACACAGCTTCTAGTTCAGCCATTTCCTGCTGGAGCTTTATCAGGTTATGTTGCATGGTATCCCTCTGCTTCAAAAACGATAAATGGCACCAAGAAAATGAAATACTTTGAGAAGCTTTCCATTAAATGAAAATATATCATACAAATTAATTTTAGCACAGGAATTGAAATCACCTAGTATGGAACTACAAGTTCTAGCTGAACACCTTTTAATCTAACCACATTCATGCAATTAATGCCCATGAAATTATTTCCAAATGATGTTAGTGAGGGAAAAAATCCTCAAATTCCCCCAAATAGACTTGATGTTATTGTGATGTCCTTTTGAAGTTGGTTATTTTCTTTTAAAGCTAGGGAGTGAAAAAATAATTAAGGCATTTAAACACTATCGATATTTAAAATTAGCATGAATCTGTTAACATTTTATTTATATGGGCACATTTCAAAGACTTGGTGTTGTGAGATTCATCAGACATTTAGGTTAGTTCATATAAAAATGTGTGATTTTTAGACTGATGTAATGTTGAAAAAAGCCCTCTATCTATGGCATTTTATAAAAATACAACAAATATAAAAATACTATCAGTAATCCTGCCTAGATTACTGGCTTGTGAGGACTCTTCCTTTTCTGGGATTCTTTGAACCTTTAGTTTCTTTTCTTTCTTTCTTTCTTTTTTTTTTTAAGTCTCCCTCTGTCACCCAGGTTGGCACCATCTCGGCTCACTGCAACCTCTTCCTCCCAGGTTCAAGCGATTCTCCCACCTCAGCCTCTCAAGTAGCTGGCATTACAGGTGCTTGCCAAGACGCCCGGCTAATTTTGGTAATTTTTGTAGAAACAGGGTTTTACTATGTTGGCCAGGCTGGTCTTGAACTCCTGACCTCAAGTGATCAGCCCGCCTCGGCCTCCCAAAGTGCTGGGATTAGAGACATGCGCCATTGTGCCTGACCTGAACCTTTAGTTTCTAACAGAAAAAGCAAAAAGCTAATTCATGAATCTATCTGTTTGCTCAGTTAATTAGACAACTATTTACTATCTATTAAGCACCAGGCGCTGTCCTAGTACTGAGGATATAGCCCTCATGGTGCTGCCATTCTAGACAGGGACATCTCATCTAGAATGTGTCCACCTAGAGATCATTAGCAAGGACCTGTGAGAGGGAAGGATCCAACAGAAAGAGCCCTGAGAAAGCCTGTAAGGATAGTTACTGTTTTTAAAATAATGAGTTCTTTTTGCTTATGGGCTCCTGTTGTTTATTGGTCCATTTCAAAGAAGAGTGTGCTAAGTCCAAGTATTTGATAAACAAAGAATTTAGGTATGTAAGGAGTTTTCCAAAATATCCTTCTTAAGAATTTATTTTATTTATTTATTTTTTTTGAGACAGTCTTGCTCTGTTGCCCCAGGCTGGAGTGCAGTGGTGCGATCTTGGCTCACTGCAACCTCCGCCTACCTGGTTCAAGCAATTCTCCCTGCCTCAGCCTCTCAAGTAGCTGGGATTACAGGCACCTGTTACCATGCCCGACTAATTTTTTTTTTTTTTTTTGAGACGGAGTCTCACTTTGTTGCCCAGGCTGGAGTGCAGTGGCGCAATCTTGGTTCACTGCAAGCTCCGCCTCCCAGGTTCAAGCCATTCTTCTGCTTCAGCCTCCTGAGTAGCTGGGATTACAGGCGCCCGCCACCATGCCCAGCTAATTTTTTGTATTTTTAGTAGAAATGGTGTTTCACCGTGTTAGCCAGGATGGTCTGGATCTCCTGACCACATGATCCTCCCGCCTCGGCCTCCCAAAGTGCTGGGATTACAGGCGTGAGCCACCACACCTGGCCTAATTTTTGTATTTTTAGTAGAGACGGGGTTTCACCATGTTGGCCAGGCTGGTCTTGAACTCCTGACCTCAGGTGATCTGCCCGCCTCGGCCTCCCAAAGTGCTGGGATTACAGACGTGAGTCACTGTGCCTGGCTTCAAAATATACATGTTTAAAAATCACTTTTAGAAGGAACAGCAATGGTTGCCAAAAAGTCCAGTGGGGGAGTAGGGCAGGAACACATTGTTTCACTCTCCGTTTCTTCTTCTGATCCTTAAAAATGACTTTGCCCTTTACTAAAAACAAGCCATCTTCTTTCTCCTGCTACACTGAGTTCACAATTTTCAGGAGGTTTTTATGACCAGAAAATGTATTCCTAGCTTCACAAAGGTTTCTACTGCTACTCTAACACTGCTTTGCTGCCAAGGTCTGCAGCAATGCCATTGCCACCACGTGGTACTCGTGAGTAGTTACATCACTGATCAAACCCTAGCCAAAGTCTTGCCTCAGTCAACCTGGAATGAAAGCACATAGATATCTGACCAAAATGCTTCACAGGCTGTATTAGTCACTACTGTCACAACCATCACATCTAACCTCTACGTGGCCATTACATAAATCAGAAAAAGTAGTGGGGTAATTATTAATAGATAACTTTCCTTTGGGTTTCCCAAAGGAATTATTTTTTATAACTTAGACAAATTCCCCAGCAGGTAAGTGGCCAAATACATTAGGGAGAATAAAACCAATAGGTTTCTAAGACTTCTTGATTCTAATTCTGAAGTGCTCCTTCAATTAGCTCTAGCCTTCTACTTCTACTATGCTGCTCTGATCTCTACTTTTAATACAGCTACATTACTGTAGAAGTTCCCTAAAAGCCTTGTTTATCATGTCTTTTTCTTCCATAAAGACCCTTAGTGCTCCATCCTGGCCATCACAGTGAAACACTGGCTGAGGCAGAAGAATCACTTGAACCCAGGTGGCGGAAGTGCAGTGAGCTGAGATCGTGCCACGGCACTCCAGCCTGGGCAACAGAGCAAAACTCTGTCTCAAAAAAAAAAAGAAAAGAAAAAAACCCTTAGTGGTATACCACTGCTGATTTATACTTTTTGAACACTATATAATTGTTAGTCATTACTGCCATTAGGATAAAATTCCTCAACATAGCATTCAAAAGGCCCTTTATACCCTGGTATTATCTCTCATTTCTCCCAACACCCCTCACACAAGTTGTTTTCCTATAACACATGACAACTTTACGTTTCCTGGGAATTCCATGACTCTGTACCTTTACCTTACTTGCTGCCACTCCTCTTTTTCCACTTGGAAAAATTCTCATCTTTCAAGGCCTAGTTTGAATGTCTCCTTAAGTCCCCACCAGGAGGAGTTGTGAAATATGAGAAGTAAGGGCAAGTGGGCAGAATGTGGCTAATTCTAATAAGACTCCTGAAATGTGCAGCAGAGCAGCCGGAACTGGTCTGGAGGGAAGCAGAGTGTATATCTGACCCTTGTTTGTTCACATTCATTACATATAAATATATATATAAAACCTTCCCATAAAACATGTGTATTTAATGAGTTAAAACTATTTCTAATGTTCCTACTACTACATAATAAGCCTAATCCAGATACAAGCTGAAGTCTTAGCACAAATAGTGGCTTTATCATGCTAGTTTTGTCGACATGTTGTGAATATTTTCAAATATACAGAAAACTTGAAGCAACTTTGCAATGAGTGTTTATATATCTACTACTTAGAATCTATAATTAACATTTCCTATATTTATTTTATCACATACATACACACACACACACACACACACACACACACACACACACAGAAGTCCCCACCAATAATCCATCTCCTATCGGGAACAGATGATCTCTCACTACTTGATTTACATTGCTAATGCATTAGTATACCCAAATGGAACACATGACCTTGATAGGAGGAAGCTTCCCTTAATCATATTTGTCTCCCTAATGCCTAGCAGACAGTAAGCACTCAGCAAGTGTTTATTAATGAGAAGATAAATTAATAAATAAGTATAGTTAATCAGTCTTCTGTAAAAACAAACAAAAACCCAGATATCAATGATACCAAATTAGGAATTCTCTATCATCTATATACTTTTTCTCGGTTCAGTACAAAAAGGGAAAAAAAAATCCCACTTCAATAGTTTTTCCTGCCTGTGCTACTTTAGACGTAAGACAGCCTGAAATCTGACTTCAACGGTTTTGGGTAGATGCTTAGTAAAAACACGTTGCAAAATGAATCCTGAACAAATAGACACATCTCTGGGAATAAGATTAGAAATACAGAAAAACAAGGACATTGTATATTGAATGTCAAATATAATACAGTATGGCTAAGGCAGATGTAATCAGAAATTGCAACCTTAAACTTTAAAACACAATGGACAGAATTAGATGATGGGTATATTGACAGAGTCCCAAACCCACATTCAAAAAGGATCATAGGAATTGCAAAGAGAGAAAAGGCCTCCTAAATCTTTTCATCAATTTAGTTGCCATGGCAATCCTGAAGAAGTGGAGAATACTGGTGACAGCTCAGATACAGAGTGGGGAGTCATCTCAAAGGTTTCTTGACAACTCCAAGGGGCTTCAGGTCTAGAGGGATTTGCTCTGTACAGAGAATGGGCAGTAGAAGATAAGCCTTCTCTAATTGTAGTTCTCATAGCAATGCAAGATTTAGATTTTAAAACTGGATATCACCCAGTGTTGGCAAGGTACAGGAAAATGGGAACTATCATATACCACAGGGGCTGGAAGAGCATAAACTGGTTTAATCTTTCTAAAAAACAATTTAGTAACATGTATCAAACACCAAAATCCTAGTCCCAGTAATTTAGACTAAGGAAATAATCAGGGATGTAGGCAAATATTTAGCTATCAGGATGCCACTATAGTGATGTACATAATAGCAAACTGTGCCTCTTACCCTGAAACCTCCAACATTCAGCAATAGGTCAAATAAATCATGATACACTGGAAAGATAGAATCCCATATAGTAATTAAAAATGAAGTCACTTAAGAATTTTAACGACCCAGGCTGAGTGCGGTGGCTCACGCCTGTAACCCCAGCACTTTGGGAGGCCGAGGTGGGTGGATCACTTGAGGCCAGGAGTTTGAGACCAGCCTGGTCAACATGGAGAAACCCTGTCTCTACTAAAAATACAAAGTTAGCTGGGCATGGTGGCACATGCCTGTAATCCCAGCTACTCGGGAGGCTGAGGCAGGAGAATCGCATGAACCCGGGAGGCAGAGGATGCGGTGAGCCAAGGTCACACCACTGCACTCCAGCCTGGGCAACAAGAGTGAAACTCCATCTCAGAAAAAAAAAAAAAAAAAGAAAAAAGAATTTTAATGATCCAGTAAAAGCTAGATTATAATGCACAGAATTATCTGGATTTCTTGTTTTTGAGACAGGGTCTCACCATATCACCCAGGATGGAGTGCAGTGGCACCATCATGGCTCACCACGGCCTCAACTTGCTGGGATCAAGCAATCCTACCCCAGCCACTCAAGTAGCTGAGACTACAGGTGTGCACCACTAAGCCTCACTAATTTTTTTTTTTTTCCCAGACAGGGGTTGCCCAGAACAGAGTGCAGTAGCGTGATCACAACTCACTGCAGCCTTGACCTCCGGGGCTCAGGCAATCTTCCTGCCTCACCCTCCCAAAGTGCTGGGATTACAGGTGTAAGCCACTGTGCCTAGCTTCCTGGATATATTTTAAAGATAAAGTATATACAAGCACCCCTGTGCACACACAGGAATACTAAAAGAATATACACCAATAAATTGCTAACCATTTCTGGATAACACAAATTACAATTAACTTATCATTTTAATCATTTTAAGTGTACAGTTCAGTGGCATTATTTTCACACTGTTGTGTTACCATTGCCACTATCTATCTCCAGAACTTTTTCATCATCCCAAACTGAAATCTGCACTCATCAAACAGTAACTCCCCATTTCCCCCTCCCCAAGTCCCTAGTAACCACTATTCTACCTTCCATCCTATGAATTTATCTTTTTTTTTTTTTTAACTGCTCCTTGTGGAGCAAGGCTTATCTATAGGCAATGTACCCAGAGTAACCAAATGTAACTATTCTAGGTATCTCATATAAGTGGAAGCATATAACATGTGTCCTTTGGTGTCCGGTTTATTTCAGTTAACACAATGTCTTCAAGGTTCGTCCATGGATGATTTTTGTTTATCTGTATTTTCTAAGTTTTCTATGATGCACATATATAACTTTATAAGAATATCAGGCTTTTCTCAACTTCATCTAATCTGACTTCAGAAAGTTCATAAAAAAACATCATTCACTTACTAGCAGCTAAAAGGGTATTTAAGATTTAGGTGGGAAAAAGAAGCCACAGCAGGATGAATCGAGGGGGTCTGAACAGCTTCATTTTAAGAATGTGCCTACGGCAGGTCAGAGAACATAAGCAAACTGTCTAAGATCACATAGCCCAGTACAGAACTCTCACCAATATTATTGCCAGCAACTGCTGTGTGTGTATTCTGCATAGAACCCTGTGCTGGGAATACAAAGAACCAACCTAATTATTAGAAGTTGTCAATTTAGTGGGAGATAAATAAATGAAAAAAATAAACTGAGATGAGCCTGAATTTTTGCATGAGAACTTGGAAAATTTTGGTGCCACTTCTACAAATAAAAATTAGGAGGCCAGGCCTGGTGGCTCACGCCTGTAATCTCAGCACTTTGGGAGGCTGAGACGGGTGGATTATTTGAGGTCAGGAGTTCGAGACGAGCCTGGCCAACATGGTGAAACCCTCTCTCTACTAAAAAAATACAAAAAAATGAGCTGGGTGTGGTGGCAGTCACCTGTAATCCCAGCTACTTAGAAGGCTGAAGCACGAAAATCACTTGATCCTGAACCTGGGAGCTGAAGGTTGCAGTGAGCCAAAATTGTGCCACTGCATTCCAGCCTGGGTGACAGAGCAAAACTCCATCTCAAAAAAAAAAATTAGGAGAAAGAGCCTGGTTCTATGATGAAGATGATATTCATTTTTAGACGTTGTGATACAGAATGTTTTTTCTAGACTATTCTGCCTTTAGTACATAAACATTTCATATTACATTATCAAATGGTCATATATATGGTAAAGCTTTTATTTATTTCATAGGTGACCAAATTATTGGCCTTGACCATTAGGTCCAGAAAGTAAAATTGTGTACTTTCTTTTTTTTTTTTTTTGAGATGGAGTTTCACTCTTGTTGCCCAGGCTGGAGAGCAGCAGCATGATCTCAGCTCACTGCAACCTCCGCCTCCTGGGTTCAAGTGATTCTCCTGCTTTAGCCTCCCATCTTTCTTTTTTTTAAAGAAAAAAGATGATTTATGAGCAATTAAAAAAAAAATAGGCCAGGCGTGGTTGCACACACCTGTAATCCCAGCATTTTGGGAGGCTGAGGTGGGATCACTTGAGCCCAGGATTTTGAGACCAGCCTGGGCAACATAGTGAGATGTTGTCTCTAGTAAAAACTTAAAAATTAGCTGGAGGTGTTGGTGGGCGCCTGTGGTCCCAGCTACTCGGGAAGCTGAGGTAGGAGGATCGCTTGAGCCCAGGAAGTCAAAGCTACAGTGAACCATGACTGCACTACTCCATTCCAGCCTGGGTAACAGAGTAAGAGACCCTGTGTCAAAGAAACCAAAAAGAAAAAAATAACTAGATTTTAAAAGGGAAAAAAAAAAAGAAGAAGAGAAAGAAGTATCCACAAAACAGTGAAAGGCTAGATGGTCTCTATTAGGAAGAGAACCCTATAGTCTCCAACTTGGTACCAAGAATAAACACCAAAATTGCGATTGCTGGCAATAATATTGGTGAGAGTTCTGTACCTGGCTGTGTGGCCTTAGGCAGTTTGCTTACCTTCTCTGACCTGCAGTAGGCATATTCTTAAAATGGAGCTATGCAGAGTCCCTTGAATCATCCTGCTGTGGCTCCTTTTTCTCACCTCTCTTGATACAGTAAGTGCCGTCATGTTTTTGCTATAGGGGAAATGATGTGTTTTTGTTTGTTTGTTTTTGAGATGGAGTCTCACTTTGTCACCCAGGCTGGAGTGCAGTGGTACAATCCCAGCTCAGTGCAACCTCCGCCTCCCAGGTTCAGGCGATTCTCCTGTCTCAGCCTCCAGAATAGCTGGGATTACAAGGCATTGGCCACCACGCCCAGCTAATTTTTGTATTTTTAGTAGATGTGGGGTTTCACCATGTTGGCCAGGCTGGTCTCAAACTTCTGACCTGAGGTGATCCACCCACCTTGGCCTCCCAAAGTGCTGGGATTAGCAAATGGGTTTCGAAGGTTTAGCTTATTCATTAAAATCAGTATTTAGTATGCTACAATGAGCTAGGCAGTGTATGTGTAGGCTGTGTGTGCGCGTGTGCGTGTGTGTGAAATAAAAGGTAGTATGAGTTCCATCAAGGTGCTTACAGTCTAATTTAAGGAGACAATGAACCACAAACAATTGTGCCATTAATTCAAAGAGATGATGTCAGCAAACCTAAGAATGTGGGATACATACTACTGAATGCAAAGGACACCACACACACGCATGTGCACACACACACACGCTTTTTACCTGAGTGGTTAAAATGTCACTCTGAGAGGATAGCCCTGAGCAGTCTTCAGAGACGCTTGTTTCACTCTCACACCCAGATGCTGCTTCACCTTAAATAACAAAAACAGAGGTTCAGATGTAAAAGCAGACTATAAACGCTGCAACTTGCTGTGTCTTTTTCTTCTCATTGGCAGGACTGGATTTACTTTCATGTCACACAAAATGATTAAATTCCTTGCTTTGGGACACCTGGATTTGCTTTTATAAAATGAAACCAGAAGTAAGTCCACCAGTAATTAGGATGTTAAAGCTCATTCAGTCAAAGATGACGTCCTAGCTGTGTGAAGGACTTTTTTCTATGAAAAGCACCTTAGGAGGAACATGTTTCAAGTTTAAGAAGCAGTTCCTTTAACTATACTTGGAAATTTGTAAAATGTGCTCCCCAAAAGCATAAACATTTAGCTCACTTCTATAAATAGACTGGGGCAAACACAAAAACCTGGTTCCAATACCTAAGTTTGAATCCATGCTTTGCTCTTCTTGATTATTTTCTTCCAAGCCCGTTCCTCTTTCTTCATCATCTGAAACCAATTCCTTGTCACTCAGACCAACTCCCTGGCTTTCAGACTGATGCCTCATTTGTTTGGAAGAACCAATCAAGAAAGGATCCTGGGTGTTTGTATTTGCAGTCAAGTCTTCCAATTCACTGCACTGTGAAGAAAACAAGCTAGCAGAACATTTTGTTTCCTCACTAAGGTGATGTTCCTGAGATGCCTTTGCCAATATTACCTGGTTACTGCAGTCATTTAAGCTATTCTTCAATGATAATAAATTCTCCTCTGTGTTCTTAGACAGACACTCGGTAGCAACGGTGCTATGCCTAGTAGACTGAGAAGGTATATTGTTTACTTTACCAAATAACAAGTGTTGGAAGCAGGGAAGCTCTTCATCCTCACTAGATAAGTTCTCTTCTGAGGACTCTAATTTCTTGGCCCCTCTTCGGTAACCCTGAGCCAAATGTGTATGGGTGAAAGGGCTAGGACTCCTGCTAAGCTCTCCTTTCTGGACGCTTTTGCTAAAAACAGCAGAACTTTCCTTAATGTCATTTTCAGCAAAACTAGTATCTTCCTTTATTTCACCATCATCTAACAGGTCATCAGGTGTCTCAGAACAAACCTGAGATGCATGACTACTTCCCATAGGCTGTTCTAAGTTATCTGAAATCAGATATGGAGAGAAATCTGTATTAACAGTCTGAACTACTTCTTCATATTCTTGCTTTTTTATTTCAGGATGCTTACAATTACTTCCAGGAAGACTTTGTTTATAGACCTCAGGTTGCAAAACCCCTAATCTAAGCATAGCATTCAATTTTGGCCCTCTGTTTCTACCTAGTTCTGCTTGAATGTTTTCATCACTGGAACCTATTTCATTAATACTGGAGCCCACTTCATTAGTACTGGAACCTACTTCATTAATATTGCTTGAGCTGGCTTCTTTAAAAACATTTTCTCTAATGTTATTACGGCTAATTGTGCTCACTGTACTTGGAATGTTCTCATTTCCCATTTCTCTTTCAGGTGACATTGAATGTTCCTCAAAGTTTTCCTCTAGCAGATTTTTCTTACATTTAGTTTTAACAAATGACTTGATGGGAAAAAGTGGTGGTATACGATATGGGTTTTGTAAAAGTCCATGTTTATTTGGAGTAATGAGTCCAGTTTCGTTGCCTCTGAACTGAGATGATAGACAAAACCTAGAGCCTCCTTTGATACTACATTTGGCATTATCAACTGGCTTATCTTTCTGACCAACCACAGGAAAGCCTGCAGTGATATTAACTGTCTGTACAGGCTTGATATTAGACTCATTCTTTCCTTGATTTTCTTCCTTTTGTTCACATTCAAAAGTGACTTTTGGACTTTGTTTCTTTAAGGACCCAGAGTGGGCAGAGAATGTTGCACATTCCTCTTCTGCATTTCCTGGATTTGAAAACGGAGCAAATGACTGGCGCTTTGAAACCTTGAATGTATTCTGCAAATACTGAGCATCAAGTTCACTTTCTTCCATTTCTATGCTTGTTTCCCGACTGTGGTTAACTTCATGTCCCAATGGATACTTAAAGCCTTCTGTGTCATTTCTATTATCTTTGGAACAACCATGAATTAGTCCCTTGGGGTTTTCAAATGCTGCACACTGACTCACACATTTATTTGGTTCTGTTTTTGCCTTCCCTAGAGTGCTAACTTCCAGTAACGAGATACTTTCCTGAGTGCCATAATCAGTACCAGGTACCAATGAAATACTGCTACTCTCTACAGATCTTTCAGTTTGCAAAACCCTTTCTCCACTTAACATGAGATCTTTGGGGTCTTCAGCATTATTAGACACTTTAACTGTTTCTAGTTTCTCTTCTTTTTCTTCTCTTGGAAGGCTAGGATTGACAAATTCTTTAAGTTCACTGGTATTTGAACACTTAGTAAAAGAACCAGGTGCATTTGTTAACTTCAGCTCTGGGAAAGTATCGCTGTCATGTCTTTTACTTGTCTGTTCATTTGGCTTGTTACTCTTCTTGGCTCCAGTTGCAGGTTCTTTACCTTCCATGAGTTGTAGGTTTCTGCTGTGCCTGACTGGCATTTGGTTGTACTTTTTTTTCTTTATCTCTTCACTGCTAGAACAACTATCAATTTGCAATTCAGTACAATTAGGTGGGCTTAGATTTCTACTGACTACTAGTTCAAGCGCATGAATATGCCTGGTAGAAGACTTCCTCCTCAGCCTATTCTTTTTAGGTGCTTTTGAATTGTGGATATTTAATTCGAGTTCCATATTGCTTATACTGCTGCTTATAGGTTCAGCTTTCGTTTTGAAAGCAGATTCTTTTTCGAGTGATTCTATTGGGTTAGGATTTTTCTCATTCTGAATAGAATCACCTTTTGTTTTATTCTCATGACCACTATTAGTAATATTCATCACTTGACCATTCTGCTCCGTTTGGTTAGTTCCCTGATTTATCATTTCAGGAGTCTTTTGAACTGCCAAATCTGCTTTCTTGATAAAATCCTCAGGATGAAGGCCTGATGTAGGTCTCCTTTTACGCTTTAATTTATTTGTGAGGGGACGCTCTTGTATTATCTGTGGCTCAGTAACAAATGCTCCTATAATTAGATTTTCAGTTACATGGCTTAAGTTGGGGAGGCTTGCCTTCTTCCGATAGGTTTTCCCAAATATTTTGTCTTCAATATTACTCTCTACTGATTTGGAGTGAACTCTTTCACTTTTACATATTAAAGCCTCATGAGGATCACTGGCCAGTAAGTCTATTTTCTCTGAAGAACCAGAATATTCATCTACCTCATTTAGAACGTCCAATACATCAGCTACTTTGGCATTTGATTCAGACTCCCCATCATGTGAGTCATCAGAACCTAACAGTTCATCACTTCTGGAAAACCACTCATTAACTTTCTGAATGCTGCTATTTAGTGTTATCCAAGGAACATCTTCAGTATCTCTAGGATTCTCTGAGCATGGCAGTTTCTGCTTATTCCATTCTTTTCTCTCACACAGGGGATCAGCATTCAGATCTACCTTTTTTTCTGTGCTGGGAGTCCGCCTATCATTACATGTTTCCTTACTTCCAGCCCATCTGTTATGTTGGCTCCTTGCTAAGCCAGGCTGTTTGCTTTTATTACAGAATTCAGCCTTTTCTACATTCATTCTGTCTTTAGTGAGTAATAAACTGCTGTTCTCATGCTGTAATGAGCTGGCATGAGTATTTGTGCCACATGGCTCCACATGCAAGTTTGAAACAGAACTACCCTGATACTTTTCTGGATGCCTCTCAGCTGCACGCTTCTCAGTGGTGTTCAAATCATTATTACTGGGTTGATGATGTTCAGTATTTGTTACATCCGTCTCAGAAAATTCACAAGCAGCTGAAAATATACAAAAATAACAAGGTACTCAAAAACTGAATTGTCATTAAAAAAATACATACTTCATACACCTTGGAGGTGGAAATCAACCAACTGGCTATATTAGAGAAACTAACCTCATAAACTACCAAGTATACTGAAGATGTAGCTCATACTCTTTCATTTAATTCCTATTTACCTAGATTATTTCCACTTAGGATCCATTAAATTTTTAATTTCAGAATTTTCCCTATGCAGAAACCACACCTATTTCTCTAACGTCTAAGAGTGAATTAAAAGCAGATTGGCCATCAGAAAACTGGTTCTGATGTACTCTAAAGATTACTGGCCATTAAGTCTACTTAATACTCTGTTCTATCTACAGACTTACCACTCCCTATATTTAAAAACCAGTAGGTAAAAGATGAAACACAAATACACCAATTAAAAGTAAAGGGCAGGCCAGGCACAGTGGCTCAAGCCTGTAACTGCAGCACTTTGGGAGGCTGAAGTGGGCAGACTGCTTGAGTCCAGGAGTTTGAGACCAGCCTCGGTAACATGGTGAAACCCCATCTCTATAAAACCACAAAAAATTAACCGGGTGTGGTGGCATGCGCCTGTAGTCCCAGCTACTCAGGAGGCTGAAGTGGGAGGATAGCTTGAGCCTTGGAGGTGGAGGTTGCAGTGAGCCAAGATTGCATCACTGCACTCCAGCCTGGGCAACAGAGTGAGACCCCATCTCAAAAAAAAACAAACAAACAAACAAAAAAAAAAACGAAAGGGCAACAATCAGTTACAGAAGGTCTTATTATAGGTACATTAGTCTAGTACCATTTAAATCTATCAGACCATACCACGACATTTGACAGAGAATGATACTCTAACTCTGCCAAGAGATTTTGTGGGTTGTAAAGGTCCCAAATGGTCTTCAGAATAATCTAATTACAGTACTGTATCTACCCACTCTCTTTTCAGTGCCTGTTAAGTTGGCAAACTTTGCCATTACCCTTTTTTGCAGAATCCAAACTGATTTCATCCCTGGTTCCTTGAGGGGTGATTTGTAACAATTCTTGATCTCCCACACTATAGGGAAAAGACAGAGTCCTAATAAGAAACACTAGTTACATGTATGCAGAACTGTCAAATGACCAAGATCAAACATTTTAGCTCTTTCGATTACAGAAAGCTGACCAATCTTATTTAGTTAGTGAAAGCTGCTCTCTCCTTTAGAAACTTCTAGTTGAAATGAAATGGTTGCTGGGCACGGTGGCTCAAGCCTGTAATTCCAGCACTTTGGGAGGCTGAGGCGGGTGGACCACTTGAGGTCATGAGTTCAAGACCAGCCTGGCCAACATGGTGAAACCCCATCTCTACTAAAAATACAAAAATTAGCCGGGTGTGGTGGCGCGCGCCTGTAGTCCCAGCTACTAGAGAGGCTGAGGCAGGAGTATGGCTTCAACCTGGGAGGCAGACGTTGCGGAGAGGTGAGATCACACCTCTGTACTCCAGCCTGGGCAACAGAGCAAGACTCTGTCTCAAAAAAAAAAAAAAAAAAGAGAGAAAGAAAGAAATGGAATGGTCAATTAACCGGGCGTGGTGGTGTATACCTGTAGTCCCAGCTACTCGTGAGATTGAGACAGGAGAATCGCTTGAACCAGGGAGTTGGAGATTGCAGTGAGCCGAGATGGCGCCACTACACTCCATCCTGGCAACAGGGCAAGACCCCGTCTCCAAAAAAAAAAAAAAAAAAACCTGGGTCAAGCAATAATTCCTAAGGAAGGTAGGTAACATAGTTGGGGTTGCTTGTAGTTTATTATATAACATACAGACAAAGCTTGAGAGATATGTGGAAATAAGGAACAGAGGAAAGAAAGAGTTGAAAATGAAGTCCTTGAACATTTTCATCAGTCACAATTACTGCTGTGTCAATATTACTGTATATGAGGAACTTAGAGAACAATCTGCTAGAAGCAAGCATGTGCAGAGTTCTACTGTTATCCTAAATTCCTTTGGACAGTGCTAATAACTAAATCCAACAAACAAAAAGGGTATTTCCTCCACTATAAAATGAGAGAACTAAACTAGATGATCTCTAAGGTTTCTTCCAATACCATGATTCTAGTCTGGAGAAACACCAGCCTACTTGAGGGAGGAAGGTGGGAAGAGGGAGAAATTCAGAAAGAAAGCAAACAAAAAACTGTGGGGTATGCTTAGTACCCGGATGATGAAAAAAATCTATACACCAAATCCCAAGTCGTGTGTTTACCTATATAACAAACTGCACATACATCCCTGAACCTAAAATAAAAGTTAAAATATTTTTAAAAAGAGAGAAACATCAATCCTTAATATTAACTAAATAGGAAAATACCAGCTTCATAGACAAAGGTTCTCTTTGACTCACCTGCAATAAGTTGCCTTATTAACGGTATCTTCAGAAGAATCAGATCCTAAAAAATTTCCCCCCAAAAAATAAATCAATAAAAGTTTTCTTAATTAAAAGGGTTAAAAAAATGTACTTGTTGAAAAACAGATATTCAACTAGAAATATTTACTGAGCATCTACTGTGGCAGGTACAATGCTAGTTAAGCTAGTATGTAATACAGAGAAGTGGTTAAAGGCATGGGCTTCGCCAGGCACAGTGGCTCTCACCTGTAATCCCAGCACTTGAGGAGGCCGAGATGGGTGGATTATTTGAGGTTAGGAGTTCAAGACCAGCCTGGCCAACAAAGTGAGACCCCCGTTTCTACTGAAAACAAAAACAAAAACAAAAAAAAAGCACAGGCTCTGACATCTAACTTCCTAGGTTTGAATCATGGCTCAGCCACTTACTAGGTTTAATACCTTGGAAAAATTTCATAACTTCTCTGTGCCTTAATTTTCTCATCTGTAAAATAAGTATAATAGGAACAATCTCAGAGGTCTGACAAGCATCTAATGAGTTATACAAGAAAAGCACAATAGTGCCTGGAATATAGTTAAGTGCTCCTAAATATCAACTACTATAACTATTTTTACAATGCCTGTTGTCTAGGAATTTATGATCATAAGGGGGGAAAACAGTAAGTGTTATGATAAATAGATGGTGGTGCCTGGGAGCTCAAAAGATGGCTATCCTTTTTAATTATAAATATATTCTAAAAGAAAATCCAATTTGAGAGCCCAGTTTGAATTCTGAGCTCAGCAGCTCTTTTTTTTTTTTTTTTGGAGGTCTTGCTCTGTCACCCAGGTTGGAGTGCAGTGGCATGATCATAGCTCACTACAGCCTCAAACTCCTGGGTTCAATGTATCCACTCACCTCTGCCTCCTGAGTAGCTGGGACTACAGATGCACACCACCACACCCAGCTAATTTAAAAAAGAAATTTTTTTGTAGAGATGAGGTCTTGCTATGTTGCCCAGGCTGGTCTCAAACTCCTGGCTTCAAGCAATCCTCTGCCACTGCTGAGATTACAGATGTGAGCTACTATGCTGGCCTCAACTTTTCTTTTTATAAGCTTAAAAAAATTTATTATTTTTAAAAATTATTATTTTTTTGAGATGCAGTCTCACTCTATTGCCCAGGCTGGAGTGCAGTGGTGTAGTGTTGGCTCATTGTAACCTCCGCCTCCCTGGTTCAAGCGATTCTCCTGCCTCAGCCTCCCAAGTAGCTGGGATTACAAGCATGTGCTACCACACCCAGCTAATTTTTTTTTTTTTTTGTATTTTTAGTAAAGAGGGGTTTCACCAGGTTATCCAGGCTGGTCTCGAACTCTGACCTCAGGTGATCTACCTGCCTCAGCCTCCCAAAGTATTGGGATTACAGGCATGAGCCACCGCACCGGCCAAAAATGTATTATTATTTTAAAAATAGAGACAGGGTTCCCCTATGTTGGCCAGGCTGGTCTTAAACTCGTGGACTCAACCAATCCTTCTGCCTCGGTCTTCCAAAGCGTTAGGATTACAGGCACGAGCCATCCTGCCCAGCCAAGATTCAGCTCTTTTTTTTTTTTTTTGAGATGGAGTTTCACTCTTGTTGCCTAGGCTGGAGTGCAATGGTGCGATCTTGGCTCACTGCAACCTCTGCTTCCTGGGTTCAAGCGATTCTCCTGCCTCAGCCTCCTGAGTAGCTGGGATTACAGGCATAAGCCACCACCCCGGCTAATTTTTTTTTTTTTTTTTTTAGTAGAGATGGGGTTTCTCCATGTTGGTCAGGCTGGTCTTGAACTCCCGACCTCAGGTGATCCGCCCACCTCGGCCTCCCAAAGTGCTGGGATTACAGGCGTGAGCCACTGCGCCTGGCAATTCAGCTCTTCTTAAAAGGCTTCCTCATCTAGTACAATTTATCTTGGAACTAAATACTGTAGCAATCCATCATGTTTTTTCTTATTGCTACTCTCCATCTTTCCAAAACATATTTACACATATTTAAAACCAGATATTCTTTCTTTTGCTCTCTTTTTTTTTTTTAGATGGAGTTTCGCTATTTTTGCCCAGGCTGGAGTGCAATGGTGCGATCTCGGTTCACCGCAACCTCCACCTCCCGGGTTCAAGTGATTCTCCTGCCTCAGCCTCCCGAGTAGCTGGGATTACAGTTATGTGCCACCACACCTGGCTAATTTTTTATTTTTTGGTACAGACAGAGTTTCTCCATGTTGGCTAGGCTGGTCTCGAACTCCCGACCTCAGGTGATCCACCCACTTTGGCCTCCCAAAGTGCTGGGATTACAGGTGTGAGCCACCATGCCTGGCCTCTTTTGCTCCCTTTTTAAAGTAAGATTCTTCAAGGTGGGAACTGCGTCTTTTACATTTTTTATAACTCACCATAGGGCTCATAAAATTCACTTCCCAAAGCTGCCTACCACAAATACAAATTATGACCAAGATTTTTGGCAAAACTATAAGATAAGGAATCCAGCAATTATTATTAAATACTTAAAAAACCTGAGACCCTTACCCAATTCAATGTAGACAGACGTCTTTTGAGGTTGTATCCGCTGCTTTGTCCTCAGAGTTCTCACAGTTCCAAGGTTAGAGAGTTGGACACTGAGACTGGTTTCCTGCTAAACAGTATGGTAAAGAACAGTCAAGCAATTGTTGGCCAGTTCTGTGCTTTTCCTCCTGAAGAGAAACTTGACACCATGGACAAAATAAATTGACCATCATCAGTCAGCTAACATGTATGATGCCTGGAAAAAATGCCCAGGAATTTACACACTAAAATGTCTGGGGCTGGGAGCGGTAGCTCATGCCTATAATCCCAGCACTTTGGGAGGCTGGAGCAGGACTGCTTGAGGCCAGGAGTTCAAGACCAGCATAAGCAACAGAGTGAGACCCAGTCTCTACAAAATAATAGTAGTAGTAATAATAAAATGTGTGGGATATGTGTGATTTGAATTTTTTTTTCTGTTGTCTTAAATTTTTCAAACCTGATTATGTATTATTTGTGTAATTTTTGAAGTATTAATATAGCATATTTTGAAGCTGATACTTGATATACATTCCAATCACATCTGATAACTTTTTTTTTTGTTTTGGGGGGTGTACAGAGTCCTGCTCTGTCACCCAGGCTGGAGTGCAGTGGCGCAATCTCAGCTCACTGCAACCTCCGCCTCCTAAGTTCAAGAGATTCTCCTGCCTCAGCCTCCTGAGTAGCTGGGTCTACAAGCGTGTGCAACTATGCCTGGCTAATTTGTGTGTGTGTGTGTATATATATATACATATATATGTGTGTGTGTGTGTATATATATATATAACATATATATAACATATATATATTATATATATATAACATATATATAACATATATATATGTTATATATATATAACATATATATAACATATATATATATATATATATAATATATATATATATATATATATATGTAATCCCAGCACTTTGGGATATATGTGTATATATGTTTTTTTTTTTTGAGACAGAATCTTGCTCTGTTGCCAGGCTAGAGTGCAGTGGCGTGATCTCGGCACACTGCAACCTCCACCTCCCTGGTTCAGTTGATTCTCCTGCCTCAGCCTCCCGAGTAGCTGGGACTACAGGCGTACACCACCACGCCTAGTTAATTTTTGTATTTTTAGTAGAGACAGGTTTCGCCATGTTGGCCAGGCTGGTCTCACACTCCTGACCTCAGGTGATCTGCCTGCCTCGGCCTCCCAAAGTGCTGGGATTACAGCCATGAGCCACCGTGCCTGGCCAATAACATTTTTAAAAAGGATAAATGATGACAATAAAACCCCAGCACTCCTAAGAACATTTAGTATAGGAACGAGTATTTAAAAGCCCAACATTACTTTTTTTTTCCTTCCTTTTTAGCTCTATATCTTTTGAAAAATGAATGCTGGTACTGTGAGAACTACTTTTATTTTATTTGTATTTTTTTAGACAGAGTCTTGTTCTGTTGCCCAGGCTGGAGCGTGGTGGCGTGATCTCGGTTCACTGCAACCTCTGTCTCCTGGGTTCAAGTGATCCTCCCACCTCAGCCTCCCAAGGAGCTGGGACTACATGCGCACGCCACCATGCCTGGCTAATTTTTGTATTTTTTGTAGCGATGGGGTTTCACCACATTGCCTAGGCTGGTCTTGAACTCTAGGACTCGAGATCCACCCGCCTTGGCCTCCCAAAGTGCTGGGATTACAGGCAAGAGCCACTGCGCCCAGCTAGAACAATTACTTTTTTTTCTTTTTTGAGACAGAGTCTCACTCTACGGCCCAGGCTGGAGTGCAGTGGCGCGATCTTGGCTCGCTGCAACCTCCGCGTCCTAGGTTCAAGCAATTCTTGTGCCTCCGCCTCCCGAGTAGCTGGGATTACAGGTACGTGCCACCACACCCAGCTAATTTTTGTATTTTTAGTAGAGATGGGTTTCACCATGTTGGCCAGGCTGGTCTCAAACTCCTGACCTCAAATTATCTGCCTGCCTCAGCCTCCCGAAGTGCTGGGATTACAGGTGCAAGCTACTACGCCCAGCCCCAGAATGATTACTTTTTAAGATCTCCATCATTCATGCACATATAAGTAACAACAGAGCAAATCACTACATTTTCTTTAACAATTACACCTTTTAAGTTCAAGTAATTTTCCCTTTTTTTAAAAGATAGGGTCTCAGTCACCTGCGCTGGAGTCCAGTGGCACAGTCATAGCTCAACTGCAGCCTTGACTCTCTATGTTAAAGCAATGCTCCAGCCTCAGCCTCCCAAGTAGCTAGGACCACAGGTGCATACCACCACGCCCAGCTAAGTTTTTTTGTTTTTTTTTTGAGACAGAGTCTCACTCTGTCGCCCAGGCTGGATCGCAGTGGCGGGATCTCGGCTCACTGCAAGCTCCACCTCCCGGGTTCATGCTATTCTCCTGCCTCAGCCTCCCGAGTAGCTGGGACTACAGGAGTCCGCCATCACGCTCAGCTAATTTTTCTGTGTTTTTAGTAGAGACGGGCTTTCACCATGTGAGCCAGGATAGTCTTGATCTCCACACCTCGTGATCCACTTGACTCGGCCTCCCAAAGTGCTGGGATTACAGGCGTGAAGCTTTTTTTTTTTTTTTTTTGAGACGGAGTCTCGCTCTGTCGCCAGGCTGGAGTGCAGTGGCGCAATCTCGGCTCACTGCAACCTCCGACTCTCAGGTTCAAGTGATTCTCCATCCTCAGCCTCTGGAGTAGCTGGGATTACAGGCACGTGCCACCACACCCAGCTAATTTTTGTATTTTTAGTAGAGACCGGGTTTCACCATGTTGGCCAGGGTGGTCTCAATCTCCTGACCTCATGATCCACTGGCCTCAGCCTCCCAAGGTGCTGGGATTGCAGGTGTTAGCCGCCGCACCCAGCCAGTTCTTTTTTTTTTTGCAACTAGATCTTGCTTTGCCGCCCACGCTGAAGTGCAGTGGAGTGATCATAGCTCACTGTAGTCTACATCTCCTGGACTCAAGTGATCCTTCTGTCTCAGCTTCCCAAGTAGCTGGGACTACAGGCACACACCACCATGCCCAGATAATTTAAAAAAACTTTTAATATAGACAAGGACTTGCTATGTTGCCCAAACTGGTCTTGAACTCCTGAGCTCAGGCAATCCTCAAGCCTCCTAGTGCTGGAATTACAGGCGTGAGCCACGGCACCCAGCTACTTTTTTTTTTTTTTAATTGCAGAGACAGTGTCTCACTGTGTTGCCCAAGCTGGGCTCAAAGGACCTCCTACCTCAGCCTCCCAAAGGGTTGGGATTATAGGCATGAGCCATGGCACCCAGCTGAAGTAATTTCCAAATGCTTAAAAATATCAGTGACCTTATGGCTATTTTAGATAAGCATCACAGAGCAGATAAAGCTCCAAAGCAAGGAAGGGCCTATAAGAGCTCTCTTTTTTGGCCGGGCTTGGTGGCTCACGCCTGTAATCCCAGCACTCTGGGAGGCCAAGGAGGGTGGATCACCTGAGGTCAGGAGTTCGAGACCAGCCTGACCAATATGGTGAAACCCCGACTCTACTAAAATTACAAAAATTAGCCAGGTCTGGTGTCGTACCCCTGTAGTCCCAACTACTCAGGAGGCTGAGGCAGGAGAATCACTTGAACCTGGGAGGCGGAGGTTGCAGTGAGCTGACATCGTGTCACTGCGCTCCAGCCTGGGCGACAGAGCGAGACTCTGTCTCAAAAAAAAAAAAAAAAAAGAAATCTGTCTTTTTGGTGTATCTGATGGGGATCTTGCTATGTTGCCTGGGCTGGTCTCAAACCTGGACTCAAGTGATCCTCCCATTTCAGCCTCCTAAGTAGCTGGGATTATAGGTACATTCACCTCACCTGGCTGTAAGGTCTCTCTCTTGATTATATCAGGTACCCTGACCTTCTCTGAACTCTAACTGATTAGAACACTTGTCTAACCACTTAATATACCATCTTTCCTTCTTCACTAACTTTTTATATAAATCTATGAGCATCTAGCACATTCACTAACATATTCACAATGCTCAATAAAGAGATGTTGCCAGAATAAATGAAAATGGTTTTACCGGCCGGGCACAGTGGCTCACACCTGTAATCCCAGCAATTTGGGGAGCCGAGGTGGGTGGATCACCTGAGGTTAGGAGTTCGAGACCAGCCTGGCCAACATGATGAAACCCCGTCTCTACTAAAAATACAAAAATTAGCCTGGCATGGTGGCGCGTGCCTGTAATCCCAGCTACTAAGGGGGCTAAGGCAGGAGGACTGCTTCTAGCCTGGGCCACAGAGCAAGACTCCATCTCAAAAAAAAAAAAGAAAAAAAAAAGAAAAGAAGAAGAAGAAGAAGAAGAAAACAAATGGTTTTACCAAGGAAGGATTTTCGGGTTCACTCTGTAGAAGTCTTTTGGCACGGTTTCTGTAGCCCATACTTTGGATGATAGAAACTTCATCTTTTAGATGTTCAGGAGAGTTATTTTCCTTTTTTGCAAAATTATAGCTGTTTGCATCTGTAAAATACAAGGGAAAACATTATGTTTGCAGTTAGAGAAAAATGTATGAATTATAATCAAAGAAACCAAGAGAAACCCTATGTATGCTCTTTGTTGTGTTAAGACAATGCATTAAGGTTACCTGTGATTTTTTTTAAAAATCAAATTTTAAAAAATCAACTGGAAATTTTACTCCTAGGAAACAAAAACAAATACACAGACCATCAAAGTTATTTAGAGTCCTTGTTTTCTACCTTAACACTAAGAAATTTGCCTATCAATACTGTATTTCACTAAAGCTAAGACACCAACAATGTAAGTTGCACTATTATTTTCTGTATCACTAAGAAAGAAAGCACACAAATTAAACAAATGACACACCCTCAATAGTAAAATGTTCCCAATTTCAGAGATGTTAAGATGTGAAAAATGTGCACCTTACGATTGATAAAATAAGGTGTGAGACCAGTGGGAGTAATTTTTTAAAAATAGATTACAGATACAGAACTAAAATTAACCTAGACTAAAAGGTCTTATCACCACGTCATAGAAAGTAATTGTGCAAACTTCCTGAGTTTTCATGGACAGCACTTGAGTGTCATTCTTGGGATATTCAACACTTACACTCCAAACCTGTGTCAAGCTGAAAAGCACAAATGATTTTCAATAGCTCTTCAACAAGTTGACTAAATCTCGTACTTTCTTGTAGGCTCCTGAAATTAAATTGTTTGAGAAACACACTCAGCAAGTGATTATCAACCTTTTAAGGACACTAAAATAAGAAAAGACATGTAAACAAATAAAAATAAGATGCAGCAACAGTAGAAAACCTCTATAATCAATACATCATTGACATCTGTATAAACCGTGTGATGGCAGTGATTTAGTAACTTTTTGTCATTCATTTAAGCCTACCAAATGCCTAAAATTATCTGATATAATACTGCCCTAAATCCACAGCAGATATAATGCATTGCATAGAAAACTAGAGTACTTTTTTTTTTGTTTAATTTAGAGACAGGGTCTTGCTCTATTGCCCAGGCTAGCATGCAGTGCCACAATCATAGCTCACTGCAGCCTCAGACTTCTGTACTCAAGCTATCCTCCCACTATAGCCTCCCAAGTAGCTAGGACTATGGGCATATGCCACCATGTACATTTATTTATTTATTTTGTTGGTAGTGATGGGGTCTCACTATGTTGCCCAGGCTGATTTCAAACTCCTGGCCTCAAGCAATCATCCCACCTCAGCCTCCTAGAGTGCTAGGGTTATAGGCATGAGCAATCACACCCTGCTGAGCTTACTGTTCTTAACATCTGAACCCTGCCCAATCCCTCACTTAGTTCTGCCTCTCAAGGATTTCTGTCAAATTATGATTATACTTCTTTGAAAACACATAGATAACAATGTCCAAAGGGAGATTTGGGTTTAGTAAAGTGGAATTAAAGCACAATTCATTCATTCCTTTAAGCATCTGAGTGCCTACTATGTACCAAACTTAGGAAAAACAGTGTTGAGACAGACAAAATTACTACTCTCATAGAATTTACATTGTAGCAGAAGAGATACACAATATATAAATACATTGTGTTTGTGTAAATAATTAGATAGAAATAAACACACACCTGTGAACCCCAGCACTTTGGGAGGCCGAGGTGGGCAGATCACCTGAGCTCAGGAGTTACCAGCCTGGGCAACATGGTAAAACCTCATCTCTACAAAAAATACAAAAATTGGCCGGGCATGGTAGCGTGTGCCTGTAGTCCCAGCTATTTGGGAGGCTAAGGCAGGAAGAGGCTGGGAGACAGAGGCTACAGTGAGCCGAGATCACGCCACTGCACTCCAGCCTCAGTGACAGAGCAGGACCCTGTCTTAAAAAAAAAAAAAAAAAGAAAAGGAAACACAATCAAAAATATAAAAACAAGATTAACAGACAATGGGGGCACGGCGATACAGCCCTACTTTACATAAGTCTGCAAGTTTTTACACTAGAAGCATTAGAGAAAGGCAGTAAGTTTCTAATACCTGTATAAGGCAGATGTCCCATAAAACTTTCAGGAAAATAACTTTGGAAATAATTTACTGTGTGCTAAAAACTCTTTTATAAATTTTTCTGATGAATGGTTTTATAGGAACGCTATGTTATTAAATAATTTCTACTTTTTCCTACTGTGGTTGCTTCCAACCTAGCATCATTACCAAATTATATACCTTTTGGTTATATCATTCTTACATAAAGGACACTGTGAAGGCCCTTTCTTCTGGTTGAGAAGTTTCAGCATGCAAAATCTATAAATTATAAAGAAAGAAAGAACAATTTAATTTACTTCCTTTTGTAGAAAGAATACTCAAAAGGCAAATAGCCATGAAAAGATAATCTCACAACTGCCCTTAAGAGCCATTTAAAAAGTAATGGCAGGTGAATTACAAGCAATAGTTTCCTAATTGTTTTTGGATGCTGCATAAGCAAAAACCTAAACTACATAAGCAATGATCTATGAAAACTGAACTTACATGCATATGGCTTACTGTTATGATCACATAAAACTTAATAAAAGTTAATATGGCATATTTAATGATATATTCATAATTATTTCATGCTGCATAATCAAATATAAACGGTAAGTAGTTCATGTAAGATGCTTATAATTAGTTTAAAATCTCAACACCTCACCACAAAGCTATAGTAATCAAGAAAGTGTGGTAATAGCATAAGAATAGACACATACATCAATAAAATGGAATTGACAGTACAGAAATAAACTCATACATAC:T	BRCA1	BRCA1:NM_007297:exon3:c.1_4343del:p.M1?	Pathogenic		BRCA1	Not Yet Reviewed
	17:43075940:AAACTTAGTGGGTGTGGGTGGCGCATGCTTGTGGACCCAGCTACTCAGGAGGCTAAGGTGGGAGGATTGCTTGAGCCTGAAAAACGGAGGATGCAGTGAGCCATGACTGCACCACTGCAATCTAGGTGACACAGGGCGACCCTGTCTCAAAAAATAATAATAATAGTAATTATTATTATTATTTTCTGTGGTAAATCAACAGCTAGACTTTTTCTAGAAAGACAAGAATTTTAATTAGGGCAAGGGCTGCCTTGAAGAAGTCTACCATCAGTTTCCAAGCTTGTTCAGGTTTTACCTCCATTATATTTTTTTCTGACCTTCAGAAGGGACATATCTATCTAACCGCACATTTCTCATGTTGTAGCTTATGTTATAGGTTCAAAAAACCTATATAGGATTAAACAAAAGAAGTATCCTAGAGCAATAAAAGTGTATAAATGCCTGTATGCAAAAAACTGGAGAAAGTATGGTGAAAAAAATTAACAATCAGAGTTCAATATAAATAAAGATGTCAGATACCACAGCATCTTTACATTGATGTTTCTTACCTTTCCACTCCTGGTTCTTTATTTTTACTGGTAGAACTATCTGCAGACACCTCAAACTTGTCAGCAGAAAGGCCTTCTGGATTCTGGCTTATAGGGTATTCACTACTTTTCTGTGAAGTTAATACTGCTTTAAATGGAATGAGAAAACAAATCTACTTTACTGCTTTGTTCTGATAGTGATAATTCAGGTTAGAATACTGATTTTTTTCAAAAGCATCAATCTATGATACACAAATTGGTTTTTAAACAAGTATATCAGGCAGAATTTTATAAACACAAGCAATGCAACAGACAGATGCTAGCACCAAATGGAATTCAATGATTAAAAAATAATAATGATAATAAAAGGAACACTTTAAGACAGAGTAAATAAAGACACCCAGCTGAGACAAGGCTGAAAAAAAAAATCTATATTCCTTGGCCCTGAATGATAAAAAATATATATAACAAATTTTTATCTCTGCAGCAAAATAAATTATGCCCAAATCCCCTCAGACAATAGGAAAGAAAGAGTACCGGAGAGCACAAAGTACATTATTTTCTCCATCCCTACTGCCTCCACATTGAAGACTGTATGAAATGGGGATTTCAGCTTCTGCATGTCGGGGGTAAACAAGACATGAGTGTCAGACATGAAAGAAAAAACAGGTGACATTTTGCTTCACATTTTCAATTACCGAAAAAAAAGAAAAAAACAAATAAACCCCCTAAACCAACACATACACAAAAAAATCCCAAGGTGCTGGTTGATAAGAAATCTTAAATAATACATGGAACTAATGATGAAATGGCACAAGAAGGGAAAAATCACAAAACATACTGAAGGCAAAGTTCTGGCATGTTAGTTCTTTTTTTTTTTTTGAGACGGAGTCTCACTCTGTTGCCCAAGCTGAAGTGCAATGGTGCAATCTTGGCTCACTGCAACCTCCACCTCCTGGGTTCAAGCGATTCTCCTGCCTCAGCCTTCCTAGTAGCTGACATTACAGGTGCCTGCCACCACGCCCAGCTAGTTTTTTTGGTATTTTTAGTAGAGATGGGATTTTACCCTGTTGATCAGGCTAGTCTCGAACTCCTGACCTCAAGTGATCCACCCGCCTTGGCCTCCCAAAGTGCGGGGATTACAGACATGAGCCACTGCGCCCAGCCTAATTCATTTTGTAATATATTTACTCCTCCAAATGTATCACTTTGTGCCACTGCCTTCTAGGAAGTGGCTTAAAGGCAGAAGTACTTATTTATTTATTTTTATTTATTTATTTTTTTTGAGATGGAGTTTGCTCTTGTTGCCCAGGCTGCAGTGCAATGGCATGATCTTGGCTCACCACAACCTCTCTGCCTCCCAGGTTCAAGCTGTTCTCCTGCCTCAGCCTCCCAAGTAGTTGGGATTACAGGTATGCACCACCTCGCCCAACTAATTTTGTATTTTTAGTAGAGATGGGGTTTCTCCATGTTGGTCACGCTGGTCTCGAACTCCCGACCTCAGGTGATCTGCCTGCCTCGGCCTCCCAAAGTGATGGGATTACAGGCGTGAGCCACTGCGCCCGACCGTTATTTTTCAACGAGATGGGTGTCTTGCTGTGTTGACCAGGCTGGTTTCAAACTTTTTTTTTTTTTTGAGACAGAGTCTTGCTCTGTTACCCAGGCTGGAATACAGTGGCATGATCTCGGCTCACTGCAACCTCTGCCTCCAGGTTCAAGCGATTCTCCTGCCTTAGCCTCCCAAGAAGATGGGATTATAGGTGCCCACCACCACCCCTTGGCTAATTTTTGTATTTTTTGTAGAGATGGGGTTTTACCATGTTGGCCAGGCTGGTCTTAAACTCCTGACCTCAGGTGATCCGCCAACCTTGGCCTCACAAAGTGCTGGGATTATAGGCATGAGCCACCATACCCAGCCTGGTCTAGAACTCTTAAACTCAAGTGATCCTCCTGCCTTGGCATCTCACAGTGCTGGGATTATAGGCGTGAGCCACCATGCCTGGCCAAGGCGGAAATATTTAATAAGTAAAAACAAATAGTTAAAAATTGCAAAAGTCTTCTATTCATTAAAAAGTCACTGATGACTGTAATTCATTTTGAGCTTTTATTAGAAAAGCTAAAAGCCATAAATATAGGTAGAAAATTGAAACAAAAGATTGTATTAATTAAACTGTTTTTTTAAGACACTGGGTAGCCTGGGGGGAAATAATCATTGATTTCCTGAGTTAGTCTTCAAATGCATTATTTATAGTTTCCTTTATGCTTGTCTTTTCTGGACCTGTGAGTTTCTAGGATTGTTAAGAACTCTGTTGAAAGTAAGTAGGATCTAACTATGAAGAGAGGTATCATCCTCCCCACCCCCAATACAGGGTGATAATTGATAAAGGGTAATGTGCAAGTTCCAAGGAACCATATCAAACGGAATTAACCATTGGAAAGAGTTAAAAAAGTGGCCAGGTGATGTGGCTCACGCCTACAATCCCAGCACTTTGAGAGGCCGAGGTGGACAGATCACCTGAGGTCAGGAGTTTGAGACCAGCCCGGCCAACATGGTGAAACCCTGTCTCTACTAAAAATACAAAAATTAGCTGGGCGTGGTGGCGGGTGCCTGTAATCCCAGCTACCCAGGAGGCTGAGGCGGACATTGTAATGAGCCGAAATCACACCATTGCACTCCAGCCTGGGCAACAAAAGTGAAACTTCATCTCAAACAAAAACAAAACAAAACAAAACAAAAAAAATGAAAGGCAGAGGGAAGGCTCAGATACAAACACAGCTATTAAAAAGTCATTCCTCCTTTTGGCCAGAACCACCATCTTTCAGTAATTTGCCAAAATGACGAACACAAAGGGAAAGAGGAGAGGCACCTGATATATGTTCTCTAGGCCTTTTAGAAAACATGGAGTTGTTCCTTTGGCCATGTATATGCGAATCTGTAAGAAAGGTGAAATTGTAGACATCAAGGGAACGGGTACTGTTCAAAAAGGAATGCCCCACAAGTGTTACCATGGCAAAACTGGAAAAGTCTACAACGTGACCCAGCATGCTGTTGGCATCGCTGTAAACAAGTTAAGGGCAAGATTCTTGCCAAGAGAATTAATGTGCGTATTGAGCACATTAAACACTCTAAGAGCCAAGACAGCTTCCTGAAACGCGTGAAGGAAAATGATCAGAAAAAGAAAGAAGCCAAAGAGAAAGGTACGTGGGTTCAACTGAAGCACCAGCCTGCTCCACCCAGAGAAGCACACTTTGTGAGAACCAATGGGAAGGAGCCTGAGCAGCTGGAACCTATTCCCTATGAATTCATGGCATAATAGGTGTTAAAAAAAAAAAAAAAAGACCTTTGGACTGTAAAAAAAAAGAAAAGTCATTCTATCACCAGAACATTTAGCATATAAATTCCTCTTCTTACTACAATGGGCCTCATGCAATGAAGCAAATAAGATAACTTGTTAGAAGTTAACAACTCAATAGAACCTGAAAAACAGAGCAAAACCTTTCTGCTTTTTTTTCTCCTTAATCCTTAATTCATTCTCTGAACAGCAAGCCCAACCTAAGCCTTGTGACATGATGATCTACTTGCTGGCTGGTTTAGGAAAGTCTAAATGCAGAGATCCAGAGTCCAAGTTTCAGAATATTATTGTAGTTCCTCTTAAATCATTCCCTCATCTAGATGTCTTAACATGTTACATTCTTTGTGGATAGGAAGTATGGGCCACACCAAACATTTAATAAACTTACAGACTGCCCACTGTGTGCTAAGCATTGTACAGGGTATTGTGAAGAATTAAGGAAGACACTGGAAGACAACAGATATTAAGAAATAATAAACTAGGCCAGGCACCGTAGCTCCCAAGTAGGTGGGATTACAGGCATGTGCCACCACGCCCGGCTAATTTTTTGTAGTTTTAGTAGAGATGTGGTTTCTCCATGTTGGTCAGGCTGGTCTCGAGCTCCCGACCTCAGGTGATTCGCCTGCCTTGGCCTCCCAAAGTGCTGGGGTTACAGGCGTGAGCCACCGTACCCGGCAACAATATTCTTTTTACTAGAAGTTCTGGCCAGGTGCCATGGCTCACACCTGTAACCCCAGCACTTTGGGAGGCTGAGGTGAGAGGACTGCTTGAGTCCAGGAGTTTGAGACCAACTTGGGCAACATAGGGAGACCTTGTCTCTACAAAAAATAAAAAAAAAAATTAGCTGGGTATGGTGGTGGACGCCTATAGTCCCAGCTACTTGGGAGGCTAAGGCAGGAGGATCGCTTGAGGAGGTCGAGAGGCTGCAGTGAGCTGTGATTATGCCACTGCCCTCCAGCTTGGGCAACAGAGCAAGACCCTCTCTATAAGGTGAGGCTCAGGTCGGGGAGGATGGCTCAAGATCAGGAGTTCAAGACCAGCCTAGTTAACAGTGCGTCCCTGTCTCTACTT:A	BRCA1	BRCA1:NM_007297:exon12:c.4217_4343del:p.A1406Gfs*10,BRCA1:NM_007298:exon12:c.1049_1172del:p.V350Gfs*10,BRCA1:NM_007294:exon13:c.4358_4484del:p.A1453Gfs*10,BRCA1:NM_007299:exon13:c.1049_1172del:p.V350Gfs*10,BRCA1:NM_007300:exon13:c.4358_4547del:p.D1453Gfs*10	Pathogenic	Pathogenic	BRCA1	Not Yet Reviewed
	17:43076487:CCTTTCCACTCCTGGTTCTTTATTTTTACTGGTAGAACTATCTGCAGACACCTCAAACTTGTCAGCAGAAAGGCCTTCTGGATTCTGGCTTATAGGGTATTCACTACTTTTCTGTGAAGTTAATACTG:C	BRCA1	BRCA1:NM_007297:exon12:c.4217_4343del:p.A1406Gfs*10,BRCA1:NM_007298:exon12:c.1049_1172del:p.V350Gfs*10,BRCA1:NM_007294:exon13:c.4358_4484del:p.A1453Gfs*10,BRCA1:NM_007299:exon13:c.1049_1172del:p.V350Gfs*10,BRCA1:NM_007300:exon14:c.4424_4547del:p.V1475Gfs*10	Pathogenic	Pathogenic	BRCA1	Pathogenic
	17:43076488:C:A	BRCA1	BRCA1:NM_007297:exon12:c.G4343T:p.R1448M,BRCA1:NM_007298:exon12:c.G1172T:p.R391M,BRCA1:NM_007294:exon13:c.G4484T:p.R1495M,BRCA1:NM_007299:exon13:c.G1172T:p.R391M,BRCA1:NM_007300:exon14:c.G4547T:p.R1516M	Pathogenic	Pathogenic	BRCA1	Not Yet Reviewed
	17:43076488:C:G	BRCA1	BRCA1:NM_007297:exon12:c.G4343C:p.R1448T,BRCA1:NM_007298:exon12:c.G1172C:p.R391T,BRCA1:NM_007294:exon13:c.G4484C:p.R1495T,BRCA1:NM_007299:exon13:c.G1172C:p.R391T,BRCA1:NM_007300:exon14:c.G4547C:p.R1516T	Pathogenic	Pathogenic	BRCA1	Pathogenic
	17:43076488:C:T	BRCA1	BRCA1:NM_007297:exon12:c.G4343A:p.R1448K,BRCA1:NM_007298:exon12:c.G1172A:p.R391K,BRCA1:NM_007294:exon13:c.G4484A:p.R1495K,BRCA1:NM_007299:exon13:c.G1172A:p.R391K,BRCA1:NM_007300:exon14:c.G4547A:p.R1516K	Pathogenic	Pathogenic/Likely_pathogenic	BRCA1	Not Yet Reviewed
	17:43076488:CT:C	BRCA1	BRCA1:NM_007297:exon12:c.4342delA:p.R1448Gfs*10,BRCA1:NM_007298:exon12:c.1171delA:p.R391Gfs*10,BRCA1:NM_007294:exon13:c.4483delA:p.R1495Gfs*10,BRCA1:NM_007299:exon13:c.1171delA:p.R391Gfs*10,BRCA1:NM_007300:exon14:c.4546delA:p.R1516Gfs*10	Pathogenic	Pathogenic	BRCA1	Pathogenic
	17:43076488:CTT:C	BRCA1	BRCA1:NM_007297:exon12:c.4341_4342del:p.R1448Vfs*5,BRCA1:NM_007298:exon12:c.1170_1171del:p.R391Vfs*5,BRCA1:NM_007294:exon13:c.4482_4483del:p.R1495Vfs*5,BRCA1:NM_007299:exon13:c.1170_1171del:p.R391Vfs*5,BRCA1:NM_007300:exon14:c.4545_4546del:p.R1516Vfs*5	Pathogenic	Pathogenic	BRCA1	Pathogenic
	17:43076491:T:C	BRCA1	BRCA1:NM_007297:exon12:c.A4340G:p.E1447G,BRCA1:NM_007298:exon12:c.A1169G:p.E390G,BRCA1:NM_007294:exon13:c.A4481G:p.E1494G,BRCA1:NM_007299:exon13:c.A1169G:p.E390G,BRCA1:NM_007300:exon14:c.A4544G:p.E1515G	Benign	Uncertain_significance	BRCA1	Not Yet Reviewed
	17:43076492:C:A	BRCA1	BRCA1:NM_007297:exon12:c.G4339T:p.E1447X,BRCA1:NM_007298:exon12:c.G1168T:p.E390X,BRCA1:NM_007294:exon13:c.G4480T:p.E1494X,BRCA1:NM_007299:exon13:c.G1168T:p.E390X,BRCA1:NM_007300:exon14:c.G4543T:p.E1515X	Pathogenic	Pathogenic	BRCA1	Pathogenic
	17:43076492:C:T	BRCA1	BRCA1:NM_007297:exon12:c.G4339A:p.E1447K,BRCA1:NM_007298:exon12:c.G1168A:p.E390K,BRCA1:NM_007294:exon13:c.G4480A:p.E1494K,BRCA1:NM_007299:exon13:c.G1168A:p.E390K,BRCA1:NM_007300:exon14:c.G4543A:p.E1515K	Benign	Conflicting_interpretations_of_pathogenicity	BRCA1	Not Yet Reviewed
	17:43076494:A:T	BRCA1	BRCA1:NM_007297:exon12:c.T4337A:p.V1446E,BRCA1:NM_007298:exon12:c.T1166A:p.V389E,BRCA1:NM_007294:exon13:c.T4478A:p.V1493E,BRCA1:NM_007299:exon13:c.T1166A:p.V389E,BRCA1:NM_007300:exon14:c.T4541A:p.V1514E	Benign		BRCA1	Not Yet Reviewed
	17:43076495:C:A	BRCA1	BRCA1:NM_007297:exon12:c.G4336T:p.V1446L,BRCA1:NM_007298:exon12:c.G1165T:p.V389L,BRCA1:NM_007294:exon13:c.G4477T:p.V1493L,BRCA1:NM_007299:exon13:c.G1165T:p.V389L,BRCA1:NM_007300:exon14:c.G4540T:p.V1514L	Benign	Uncertain_significance	BRCA1	Not Yet Reviewed
	17:43076495:C:T	BRCA1	BRCA1:NM_007297:exon12:c.G4336A:p.V1446M,BRCA1:NM_007298:exon12:c.G1165A:p.V389M,BRCA1:NM_007294:exon13:c.G4477A:p.V1493M,BRCA1:NM_007299:exon13:c.G1165A:p.V389M,BRCA1:NM_007300:exon14:c.G4540A:p.V1514M	Benign	Uncertain_significance	BRCA1	Not Yet Reviewed
	17:43076497:C:A	BRCA1	BRCA1:NM_007297:exon12:c.G4334T:p.G1445V,BRCA1:NM_007298:exon12:c.G1163T:p.G388V,BRCA1:NM_007294:exon13:c.G4475T:p.G1492V,BRCA1:NM_007299:exon13:c.G1163T:p.G388V,BRCA1:NM_007300:exon14:c.G4538T:p.G1513V	Benign	Uncertain_significance	BRCA1	Not Yet Reviewed
	17:43076497:CCTGGTTCTTTATTTTTACTGGT:C	BRCA1	BRCA1:NM_007297:exon12:c.4312_4333del:p.T1438Efs*13,BRCA1:NM_007298:exon12:c.1141_1162del:p.T381Efs*13,BRCA1:NM_007294:exon13:c.4453_4474del:p.T1485Efs*13,BRCA1:NM_007299:exon13:c.1141_1162del:p.T381Efs*13,BRCA1:NM_007300:exon14:c.4516_4537del:p.T1506Efs*13	Pathogenic	Pathogenic	BRCA1	Pathogenic
	17:43076497:C:T	BRCA1	BRCA1:NM_007297:exon12:c.G4334A:p.G1445E,BRCA1:NM_007298:exon12:c.G1163A:p.G388E,BRCA1:NM_007294:exon13:c.G4475A:p.G1492E,BRCA1:NM_007299:exon13:c.G1163A:p.G388E,BRCA1:NM_007300:exon14:c.G4538A:p.G1513E	Benign	Uncertain_significance	BRCA1	Not Yet Reviewed
	17:43076498:C:A	BRCA1	BRCA1:NM_007297:exon12:c.G4333T:p.G1445X,BRCA1:NM_007298:exon12:c.G1162T:p.G388X,BRCA1:NM_007294:exon13:c.G4474T:p.G1492X,BRCA1:NM_007299:exon13:c.G1162T:p.G388X,BRCA1:NM_007300:exon14:c.G4537T:p.G1513X	Pathogenic	Pathogenic	BRCA1	Pathogenic
	17:43076498:C:T	BRCA1	BRCA1:NM_007297:exon12:c.G4333A:p.G1445R,BRCA1:NM_007298:exon12:c.G1162A:p.G388R,BRCA1:NM_007294:exon13:c.G4474A:p.G1492R,BRCA1:NM_007299:exon13:c.G1162A:p.G388R,BRCA1:NM_007300:exon14:c.G4537A:p.G1513R	Benign	Uncertain_significance	BRCA1	Not Yet Reviewed
	17:43076498:CTGGT:C	BRCA1	BRCA1:NM_007297:exon12:c.4329_4332del:p.P1444Efs*13,BRCA1:NM_007298:exon12:c.1158_1161del:p.P387Efs*13,BRCA1:NM_007294:exon13:c.4470_4473del:p.P1491Efs*13,BRCA1:NM_007299:exon13:c.1158_1161del:p.P387Efs*13,BRCA1:NM_007300:exon14:c.4533_4536del:p.P1512Efs*13	Pathogenic	Pathogenic	BRCA1	Not Yet Reviewed
	17:43076499:T:C	BRCA1	BRCA1:NM_007297:exon12:c.A4332G:p.P1444P,BRCA1:NM_007298:exon12:c.A1161G:p.P387P,BRCA1:NM_007294:exon13:c.A4473G:p.P1491P,BRCA1:NM_007299:exon13:c.A1161G:p.P387P,BRCA1:NM_007300:exon14:c.A4536G:p.P1512P	Benign	Conflicting_interpretations_of_pathogenicity	BRCA1	Not Yet Reviewed
	17:43076500:G:C	BRCA1	BRCA1:NM_007297:exon12:c.C4331G:p.P1444R,BRCA1:NM_007298:exon12:c.C1160G:p.P387R,BRCA1:NM_007294:exon13:c.C4472G:p.P1491R,BRCA1:NM_007299:exon13:c.C1160G:p.P387R,BRCA1:NM_007300:exon14:c.C4535G:p.P1512R	Benign	Uncertain_significance	BRCA1	Not Yet Reviewed
	17:43076501:G:A	BRCA1	BRCA1:NM_007297:exon12:c.C4330T:p.P1444S,BRCA1:NM_007298:exon12:c.C1159T:p.P387S,BRCA1:NM_007294:exon13:c.C4471T:p.P1491S,BRCA1:NM_007299:exon13:c.C1159T:p.P387S,BRCA1:NM_007300:exon14:c.C4534T:p.P1512S	Benign	Uncertain_significance	BRCA1	Not Yet Reviewed
	17:43076501:G:C	BRCA1	BRCA1:NM_007297:exon12:c.C4330G:p.P1444A,BRCA1:NM_007298:exon12:c.C1159G:p.P387A,BRCA1:NM_007294:exon13:c.C4471G:p.P1491A,BRCA1:NM_007299:exon13:c.C1159G:p.P387A,BRCA1:NM_007300:exon14:c.C4534G:p.P1512A	Benign	Uncertain_significance	BRCA1	Not Yet Reviewed
	17:43076501:G:T	BRCA1	BRCA1:NM_007297:exon12:c.C4330A:p.P1444T,BRCA1:NM_007298:exon12:c.C1159A:p.P387T,BRCA1:NM_007294:exon13:c.C4471A:p.P1491T,BRCA1:NM_007299:exon13:c.C1159A:p.P387T,BRCA1:NM_007300:exon14:c.C4534A:p.P1512T	Benign	Uncertain_significance	BRCA1	Not Yet Reviewed
	17:43076501:GTTCT:G	BRCA1	BRCA1:NM_007297:exon12:c.4326_4329del:p.K1442Nfs*15,BRCA1:NM_007298:exon12:c.1155_1158del:p.K385Nfs*15,BRCA1:NM_007294:exon13:c.4467_4470del:p.K1489Nfs*15,BRCA1:NM_007299:exon13:c.1155_1158del:p.K385Nfs*15,BRCA1:NM_007300:exon14:c.4530_4533del:p.K1510Nfs*15	Pathogenic	Pathogenic	BRCA1	Not Yet Reviewed
	17:43076502:T:A	BRCA1	BRCA1:NM_007297:exon12:c.A4329T:p.E1443D,BRCA1:NM_007298:exon12:c.A1158T:p.E386D,BRCA1:NM_007294:exon13:c.A4470T:p.E1490D,BRCA1:NM_007299:exon13:c.A1158T:p.E386D,BRCA1:NM_007300:exon14:c.A4533T:p.E1511D	Benign	Uncertain_significance	BRCA1	Not Yet Reviewed
	17:43076504:C:A	BRCA1	BRCA1:NM_007297:exon12:c.G4327T:p.E1443X,BRCA1:NM_007298:exon12:c.G1156T:p.E386X,BRCA1:NM_007294:exon13:c.G4468T:p.E1490X,BRCA1:NM_007299:exon13:c.G1156T:p.E386X,BRCA1:NM_007300:exon14:c.G4531T:p.E1511X	Pathogenic	Pathogenic	BRCA1	Pathogenic
	17:43076504:C:CTTTAT	BRCA1	BRCA1:NM_007297:exon12:c.4326_4327insATAAA:p.E1443Ifs*17,BRCA1:NM_007298:exon12:c.1155_1156insATAAA:p.E386Ifs*17,BRCA1:NM_007294:exon13:c.4467_4468insATAAA:p.E1490Ifs*17,BRCA1:NM_007299:exon13:c.1155_1156insATAAA:p.E386Ifs*17,BRCA1:NM_007300:exon14:c.4530_4531insATAAA:p.E1511Ifs*17	Pathogenic	Pathogenic	BRCA1	Not Yet Reviewed
	17:43076504:C:T	BRCA1	BRCA1:NM_007297:exon12:c.G4327A:p.E1443K,BRCA1:NM_007298:exon12:c.G1156A:p.E386K,BRCA1:NM_007294:exon13:c.G4468A:p.E1490K,BRCA1:NM_007299:exon13:c.G1156A:p.E386K,BRCA1:NM_007300:exon14:c.G4531A:p.E1511K	Benign		BRCA1	Not Yet Reviewed
	17:43076504:CT:C	BRCA1	BRCA1:NM_007297:exon12:c.4326delA:p.E1443Nfs*15,BRCA1:NM_007298:exon12:c.1155delA:p.E386Nfs*15,BRCA1:NM_007294:exon13:c.4467delA:p.E1490Nfs*15,BRCA1:NM_007299:exon13:c.1155delA:p.E386Nfs*15,BRCA1:NM_007300:exon14:c.4530delA:p.E1511Nfs*15	Pathogenic	Pathogenic	BRCA1	Not Yet Reviewed
	17:43076506:T:A	BRCA1	BRCA1:NM_007297:exon12:c.A4325T:p.K1442I,BRCA1:NM_007298:exon12:c.A1154T:p.K385I,BRCA1:NM_007294:exon13:c.A4466T:p.K1489I,BRCA1:NM_007299:exon13:c.A1154T:p.K385I,BRCA1:NM_007300:exon14:c.A4529T:p.K1510I	Benign	Uncertain_significance	BRCA1	Not Yet Reviewed
	17:43076506:T:C	BRCA1	BRCA1:NM_007297:exon12:c.A4325G:p.K1442R,BRCA1:NM_007298:exon12:c.A1154G:p.K385R,BRCA1:NM_007294:exon13:c.A4466G:p.K1489R,BRCA1:NM_007299:exon13:c.A1154G:p.K385R,BRCA1:NM_007300:exon14:c.A4529G:p.K1510R	Benign	Uncertain_significance	BRCA1	Not Yet Reviewed
	17:43076507:T:C	BRCA1	BRCA1:NM_007297:exon12:c.A4324G:p.K1442E,BRCA1:NM_007298:exon12:c.A1153G:p.K385E,BRCA1:NM_007294:exon13:c.A4465G:p.K1489E,BRCA1:NM_007299:exon13:c.A1153G:p.K385E,BRCA1:NM_007300:exon14:c.A4528G:p.K1510E	Benign	Uncertain_significance	BRCA1	Not Yet Reviewed
	17:43076508:A:AT	BRCA1	BRCA1:NM_007297:exon12:c.4322dupA:p.N1441Kfs*2,BRCA1:NM_007298:exon12:c.1151dupA:p.N384Kfs*2,BRCA1:NM_007294:exon13:c.4463dupA:p.N1488Kfs*2,BRCA1:NM_007299:exon13:c.1151dupA:p.N384Kfs*2,BRCA1:NM_007300:exon14:c.4526dupA:p.N1509Kfs*2	Pathogenic	Pathogenic	BRCA1	Pathogenic
	17:43076509:T:G	BRCA1	BRCA1:NM_007297:exon12:c.A4322C:p.N1441T,BRCA1:NM_007298:exon12:c.A1151C:p.N384T,BRCA1:NM_007294:exon13:c.A4463C:p.N1488T,BRCA1:NM_007299:exon13:c.A1151C:p.N384T,BRCA1:NM_007300:exon14:c.A4526C:p.N1509T	Benign	Uncertain_significance	BRCA1	Not Yet Reviewed
	17:43076512:T:C	BRCA1	BRCA1:NM_007297:exon12:c.A4319G:p.K1440R,BRCA1:NM_007298:exon12:c.A1148G:p.K383R,BRCA1:NM_007294:exon13:c.A4460G:p.K1487R,BRCA1:NM_007299:exon13:c.A1148G:p.K383R,BRCA1:NM_007300:exon14:c.A4523G:p.K1508R	Benign	Uncertain_significance	BRCA1	Not Yet Reviewed
	17:43076514:AC:A	BRCA1	BRCA1:NM_007297:exon12:c.4316delG:p.S1439Ifs*19,BRCA1:NM_007298:exon12:c.1145delG:p.S382Ifs*19,BRCA1:NM_007294:exon13:c.4457delG:p.S1486Ifs*19,BRCA1:NM_007299:exon13:c.1145delG:p.S382Ifs*19,BRCA1:NM_007300:exon14:c.4520delG:p.S1507Ifs*19	Pathogenic	Pathogenic	BRCA1	Pathogenic
	17:43076515:CT:C	BRCA1	BRCA1:NM_007297:exon12:c.4315delA:p.S1439Vfs*19,BRCA1:NM_007298:exon12:c.1144delA:p.S382Vfs*19,BRCA1:NM_007294:exon13:c.4456delA:p.S1486Vfs*19,BRCA1:NM_007299:exon13:c.1144delA:p.S382Vfs*19,BRCA1:NM_007300:exon14:c.4519delA:p.S1507Vfs*19	Pathogenic	Pathogenic	BRCA1	Pathogenic
	17:43076516:T:A	BRCA1	BRCA1:NM_007297:exon12:c.A4315T:p.S1439C,BRCA1:NM_007298:exon12:c.A1144T:p.S382C,BRCA1:NM_007294:exon13:c.A4456T:p.S1486C,BRCA1:NM_007299:exon13:c.A1144T:p.S382C,BRCA1:NM_007300:exon14:c.A4519T:p.S1507C	Benign	Uncertain_significance	BRCA1	Not Yet Reviewed
	17:43076516:T:C	BRCA1	BRCA1:NM_007297:exon12:c.A4315G:p.S1439G,BRCA1:NM_007298:exon12:c.A1144G:p.S382G,BRCA1:NM_007294:exon13:c.A4456G:p.S1486G,BRCA1:NM_007299:exon13:c.A1144G:p.S382G,BRCA1:NM_007300:exon14:c.A4519G:p.S1507G	Benign		BRCA1	Not Yet Reviewed
	17:43076516:TGGTA:T	BRCA1	BRCA1:NM_007297:exon12:c.4311_4314del:p.T1438Vfs*19,BRCA1:NM_007298:exon12:c.1140_1143del:p.T381Vfs*19,BRCA1:NM_007294:exon13:c.4452_4455del:p.T1485Vfs*19,BRCA1:NM_007299:exon13:c.1140_1143del:p.T381Vfs*19,BRCA1:NM_007300:exon14:c.4515_4518del:p.T1506Vfs*19	Pathogenic	Pathogenic	BRCA1	Pathogenic
	17:43076516:TG:T	BRCA1	BRCA1:NM_007297:exon12:c.4314delC:p.S1439Vfs*19,BRCA1:NM_007298:exon12:c.1143delC:p.S382Vfs*19,BRCA1:NM_007294:exon13:c.4455delC:p.S1486Vfs*19,BRCA1:NM_007299:exon13:c.1143delC:p.S382Vfs*19,BRCA1:NM_007300:exon14:c.4518delC:p.S1507Vfs*19	Pathogenic		BRCA1	Not Yet Reviewed
	17:43076518:G:A	BRCA1	BRCA1:NM_007297:exon12:c.C4313T:p.T1438I,BRCA1:NM_007298:exon12:c.C1142T:p.T381I,BRCA1:NM_007294:exon13:c.C4454T:p.T1485I,BRCA1:NM_007299:exon13:c.C1142T:p.T381I,BRCA1:NM_007300:exon14:c.C4517T:p.T1506I	Benign	Conflicting_interpretations_of_pathogenicity	BRCA1	Not Yet Reviewed
	17:43076518:G:C	BRCA1	BRCA1:NM_007297:exon12:c.C4313G:p.T1438S,BRCA1:NM_007298:exon12:c.C1142G:p.T381S,BRCA1:NM_007294:exon13:c.C4454G:p.T1485S,BRCA1:NM_007299:exon13:c.C1142G:p.T381S,BRCA1:NM_007300:exon14:c.C4517G:p.T1506S	Benign	Uncertain_significance	BRCA1	Not Yet Reviewed
	17:43076518:GT:C	BRCA1	BRCA1:NM_007297:exon12:c.4312_4313delinsG:p.T1438Afs*20,BRCA1:NM_007298:exon12:c.1141_1142delinsG:p.T381Afs*20,BRCA1:NM_007294:exon13:c.4453_4454delinsG:p.T1485Afs*20,BRCA1:NM_007299:exon13:c.1141_1142delinsG:p.T381Afs*20,BRCA1:NM_007300:exon14:c.4516_4517delinsG:p.T1506Afs*20	Pathogenic		BRCA1	Not Yet Reviewed
	17:43076521:G:GAACT	BRCA1	BRCA1:NM_007297:exon12:c.4309_4310insAGTT:p.S1437*,BRCA1:NM_007298:exon12:c.1138_1139insAGTT:p.S380*,BRCA1:NM_007294:exon13:c.4450_4451insAGTT:p.S1484*,BRCA1:NM_007299:exon13:c.1138_1139insAGTT:p.S380*,BRCA1:NM_007300:exon14:c.4513_4514insAGTT:p.S1505*	Pathogenic	Pathogenic	BRCA1	Not Yet Reviewed
	17:43076522:A:C	BRCA1	BRCA1:NM_007297:exon12:c.T4309G:p.S1437A,BRCA1:NM_007298:exon12:c.T1138G:p.S380A,BRCA1:NM_007294:exon13:c.T4450G:p.S1484A,BRCA1:NM_007299:exon13:c.T1138G:p.S380A,BRCA1:NM_007300:exon14:c.T4513G:p.S1505A	Benign	Uncertain_significance	BRCA1	Not Yet Reviewed
	17:43076522:A:T	BRCA1	BRCA1:NM_007297:exon12:c.T4309A:p.S1437T,BRCA1:NM_007298:exon12:c.T1138A:p.S380T,BRCA1:NM_007294:exon13:c.T4450A:p.S1484T,BRCA1:NM_007299:exon13:c.T1138A:p.S380T,BRCA1:NM_007300:exon14:c.T4513A:p.S1505T	Benign	Uncertain_significance	BRCA1	Not Yet Reviewed
	17:43076523:A:T	BRCA1	BRCA1:NM_007297:exon12:c.T4308A:p.S1436R,BRCA1:NM_007298:exon12:c.T1137A:p.S379R,BRCA1:NM_007294:exon13:c.T4449A:p.S1483R,BRCA1:NM_007299:exon13:c.T1137A:p.S379R,BRCA1:NM_007300:exon14:c.T4512A:p.S1504R	Benign	Uncertain_significance	BRCA1	Not Yet Reviewed
	17:43076524:CT:C	BRCA1	BRCA1:NM_007297:exon12:c.4306delA:p.S1436Vfs*22,BRCA1:NM_007298:exon12:c.1135delA:p.S379Vfs*22,BRCA1:NM_007294:exon13:c.4447delA:p.S1483Vfs*22,BRCA1:NM_007299:exon13:c.1135delA:p.S379Vfs*22,BRCA1:NM_007300:exon14:c.4510delA:p.S1504Vfs*22	Pathogenic	Pathogenic	BRCA1	Pathogenic
	17:43076525:T:G	BRCA1	BRCA1:NM_007297:exon12:c.A4306C:p.S1436R,BRCA1:NM_007298:exon12:c.A1135C:p.S379R,BRCA1:NM_007294:exon13:c.A4447C:p.S1483R,BRCA1:NM_007299:exon13:c.A1135C:p.S379R,BRCA1:NM_007300:exon14:c.A4510C:p.S1504R	Benign	Uncertain_significance	BRCA1	Not Yet Reviewed
	17:43076526:A:C	BRCA1	BRCA1:NM_007297:exon12:c.T4305G:p.D1435E,BRCA1:NM_007298:exon12:c.T1134G:p.D378E,BRCA1:NM_007294:exon13:c.T4446G:p.D1482E,BRCA1:NM_007299:exon13:c.T1134G:p.D378E,BRCA1:NM_007300:exon14:c.T4509G:p.D1503E	Benign	Uncertain_significance	BRCA1	Not Yet Reviewed
	17:43076527:T:A	BRCA1	BRCA1:NM_007297:exon12:c.A4304T:p.D1435V,BRCA1:NM_007298:exon12:c.A1133T:p.D378V,BRCA1:NM_007294:exon13:c.A4445T:p.D1482V,BRCA1:NM_007299:exon13:c.A1133T:p.D378V,BRCA1:NM_007300:exon14:c.A4508T:p.D1503V	Benign	Uncertain_significance	BRCA1	Not Yet Reviewed
	17:43076527:T:C	BRCA1	BRCA1:NM_007297:exon12:c.A4304G:p.D1435G,BRCA1:NM_007298:exon12:c.A1133G:p.D378G,BRCA1:NM_007294:exon13:c.A4445G:p.D1482G,BRCA1:NM_007299:exon13:c.A1133G:p.D378G,BRCA1:NM_007300:exon14:c.A4508G:p.D1503G	Benign	Uncertain_significance	BRCA1	Not Yet Reviewed
	17:43076527:T:G	BRCA1	BRCA1:NM_007297:exon12:c.A4304C:p.D1435A,BRCA1:NM_007298:exon12:c.A1133C:p.D378A,BRCA1:NM_007294:exon13:c.A4445C:p.D1482A,BRCA1:NM_007299:exon13:c.A1133C:p.D378A,BRCA1:NM_007300:exon14:c.A4508C:p.D1503A	Benign	Uncertain_significance	BRCA1	Not Yet Reviewed
	17:43076528:C:T	BRCA1	BRCA1:NM_007297:exon12:c.G4303A:p.D1435N,BRCA1:NM_007298:exon12:c.G1132A:p.D378N,BRCA1:NM_007294:exon13:c.G4444A:p.D1482N,BRCA1:NM_007299:exon13:c.G1132A:p.D378N,BRCA1:NM_007300:exon14:c.G4507A:p.D1503N	Benign	Uncertain_significance	BRCA1	Not Yet Reviewed
	17:43076530:G:A	BRCA1	BRCA1:NM_007297:exon12:c.C4301T:p.A1434V,BRCA1:NM_007298:exon12:c.C1130T:p.A377V,BRCA1:NM_007294:exon13:c.C4442T:p.A1481V,BRCA1:NM_007299:exon13:c.C1130T:p.A377V,BRCA1:NM_007300:exon14:c.C4505T:p.A1502V	Benign	Uncertain_significance	BRCA1	Not Yet Reviewed
	17:43076530:G:C	BRCA1	BRCA1:NM_007297:exon12:c.C4301G:p.A1434G,BRCA1:NM_007298:exon12:c.C1130G:p.A377G,BRCA1:NM_007294:exon13:c.C4442G:p.A1481G,BRCA1:NM_007299:exon13:c.C1130G:p.A377G,BRCA1:NM_007300:exon14:c.C4505G:p.A1502G	Benign		BRCA1	Not Yet Reviewed
	17:43076530:GC:AG	BRCA1	BRCA1:NM_007297:exon12:c.4300_4301delinsCT:p.A1434L,BRCA1:NM_007298:exon12:c.1129_1130delinsCT:p.A377L,BRCA1:NM_007294:exon13:c.4441_4442delinsCT:p.A1481L,BRCA1:NM_007299:exon13:c.1129_1130delinsCT:p.A377L,BRCA1:NM_007300:exon14:c.4504_4505delinsCT:p.A1502L	Benign	Uncertain_significance	BRCA1	Not Yet Reviewed
	17:43076531:C:T	BRCA1	BRCA1:NM_007297:exon12:c.G4300A:p.A1434T,BRCA1:NM_007298:exon12:c.G1129A:p.A377T,BRCA1:NM_007294:exon13:c.G4441A:p.A1481T,BRCA1:NM_007299:exon13:c.G1129A:p.A377T,BRCA1:NM_007300:exon14:c.G4504A:p.A1502T	Benign	Uncertain_significance	BRCA1	Not Yet Reviewed
	17:43076533:G:A	BRCA1	BRCA1:NM_007297:exon12:c.C4298T:p.S1433F,BRCA1:NM_007298:exon12:c.C1127T:p.S376F,BRCA1:NM_007294:exon13:c.C4439T:p.S1480F,BRCA1:NM_007299:exon13:c.C1127T:p.S376F,BRCA1:NM_007300:exon14:c.C4502T:p.S1501F	Benign		BRCA1	Not Yet Reviewed
	17:43076533:G:GA	BRCA1	BRCA1:NM_007297:exon12:c.4297dupT:p.S1433Ffs*4,BRCA1:NM_007298:exon12:c.1126dupT:p.S376Ffs*4,BRCA1:NM_007294:exon13:c.4438dupT:p.S1480Ffs*4,BRCA1:NM_007299:exon13:c.1126dupT:p.S376Ffs*4,BRCA1:NM_007300:exon14:c.4501dupT:p.S1501Ffs*4	Pathogenic	Pathogenic	BRCA1	Not Yet Reviewed
	17:43076534:A:G	BRCA1	BRCA1:NM_007297:exon12:c.T4297C:p.S1433P,BRCA1:NM_007298:exon12:c.T1126C:p.S376P,BRCA1:NM_007294:exon13:c.T4438C:p.S1480P,BRCA1:NM_007299:exon13:c.T1126C:p.S376P,BRCA1:NM_007300:exon14:c.T4501C:p.S1501P	Benign	Uncertain_significance	BRCA1	Not Yet Reviewed
	17:43076536:AC:A	BRCA1	BRCA1:NM_007297:exon12:c.4294delG:p.V1432Cfs*26,BRCA1:NM_007298:exon12:c.1123delG:p.V375Cfs*26,BRCA1:NM_007294:exon13:c.4435delG:p.V1479Cfs*26,BRCA1:NM_007299:exon13:c.1123delG:p.V375Cfs*26,BRCA1:NM_007300:exon14:c.4498delG:p.V1500Cfs*26	Pathogenic	Pathogenic	BRCA1	Pathogenic
	17:43076537:C:G	BRCA1	BRCA1:NM_007297:exon12:c.G4294C:p.V1432L,BRCA1:NM_007298:exon12:c.G1123C:p.V375L,BRCA1:NM_007294:exon13:c.G4435C:p.V1479L,BRCA1:NM_007299:exon13:c.G1123C:p.V375L,BRCA1:NM_007300:exon14:c.G4498C:p.V1500L	Benign	Uncertain_significance	BRCA1	Not Yet Reviewed
	17:43076538:C:A	BRCA1	BRCA1:NM_007297:exon12:c.G4293T:p.E1431D,BRCA1:NM_007298:exon12:c.G1122T:p.E374D,BRCA1:NM_007294:exon13:c.G4434T:p.E1478D,BRCA1:NM_007299:exon13:c.G1122T:p.E374D,BRCA1:NM_007300:exon14:c.G4497T:p.E1499D	Benign	Uncertain_significance	BRCA1	Not Yet Reviewed
	17:43076538:C:G	BRCA1	BRCA1:NM_007297:exon12:c.G4293C:p.E1431D,BRCA1:NM_007298:exon12:c.G1122C:p.E374D,BRCA1:NM_007294:exon13:c.G4434C:p.E1478D,BRCA1:NM_007299:exon13:c.G1122C:p.E374D,BRCA1:NM_007300:exon14:c.G4497C:p.E1499D	Benign	Uncertain_significance	BRCA1	Not Yet Reviewed
	17:43076540:C:A	BRCA1	BRCA1:NM_007297:exon12:c.G4291T:p.E1431X,BRCA1:NM_007298:exon12:c.G1120T:p.E374X,BRCA1:NM_007294:exon13:c.G4432T:p.E1478X,BRCA1:NM_007299:exon13:c.G1120T:p.E374X,BRCA1:NM_007300:exon14:c.G4495T:p.E1499X	Pathogenic	Pathogenic	BRCA1	Pathogenic
	17:43076542:A:C	BRCA1	BRCA1:NM_007297:exon12:c.T4289G:p.F1430C,BRCA1:NM_007298:exon12:c.T1118G:p.F373C,BRCA1:NM_007294:exon13:c.T4430G:p.F1477C,BRCA1:NM_007299:exon13:c.T1118G:p.F373C,BRCA1:NM_007300:exon14:c.T4493G:p.F1498C	Benign		BRCA1	Not Yet Reviewed
	17:43076542:A:G	BRCA1	BRCA1:NM_007297:exon12:c.T4289C:p.F1430S,BRCA1:NM_007298:exon12:c.T1118C:p.F373S,BRCA1:NM_007294:exon13:c.T4430C:p.F1477S,BRCA1:NM_007299:exon13:c.T1118C:p.F373S,BRCA1:NM_007300:exon14:c.T4493C:p.F1498S	Benign	Uncertain_significance	BRCA1	Not Yet Reviewed
	17:43076543:A:C	BRCA1	BRCA1:NM_007297:exon12:c.T4288G:p.F1430V,BRCA1:NM_007298:exon12:c.T1117G:p.F373V,BRCA1:NM_007294:exon13:c.T4429G:p.F1477V,BRCA1:NM_007299:exon13:c.T1117G:p.F373V,BRCA1:NM_007300:exon14:c.T4492G:p.F1498V	Benign	Uncertain_significance	BRCA1	Not Yet Reviewed
	17:43076543:A:G	BRCA1	BRCA1:NM_007297:exon12:c.T4288C:p.F1430L,BRCA1:NM_007298:exon12:c.T1117C:p.F373L,BRCA1:NM_007294:exon13:c.T4429C:p.F1477L,BRCA1:NM_007299:exon13:c.T1117C:p.F373L,BRCA1:NM_007300:exon14:c.T4492C:p.F1498L	Benign		BRCA1	Not Yet Reviewed
	17:43076544:C:CT	BRCA1	BRCA1:NM_007297:exon12:c.4286dupA:p.F1430Vfs*2,BRCA1:NM_007298:exon12:c.1115dupA:p.F373Vfs*2,BRCA1:NM_007294:exon13:c.4427dupA:p.F1477Vfs*2,BRCA1:NM_007299:exon13:c.1115dupA:p.F373Vfs*2,BRCA1:NM_007300:exon14:c.4490dupA:p.F1498Vfs*2	Pathogenic	Pathogenic	BRCA1	Pathogenic
	17:43076545:T:G	BRCA1	BRCA1:NM_007297:exon12:c.A4286C:p.K1429T,BRCA1:NM_007298:exon12:c.A1115C:p.K372T,BRCA1:NM_007294:exon13:c.A4427C:p.K1476T,BRCA1:NM_007299:exon13:c.A1115C:p.K372T,BRCA1:NM_007300:exon14:c.A4490C:p.K1497T	Benign	Uncertain_significance	BRCA1	Not Yet Reviewed
	17:43076546:T:C	BRCA1	BRCA1:NM_007297:exon12:c.A4285G:p.K1429E,BRCA1:NM_007298:exon12:c.A1114G:p.K372E,BRCA1:NM_007294:exon13:c.A4426G:p.K1476E,BRCA1:NM_007299:exon13:c.A1114G:p.K372E,BRCA1:NM_007300:exon14:c.A4489G:p.K1497E	Benign	Uncertain_significance	BRCA1	Not Yet Reviewed
	17:43076549:C:A	BRCA1	BRCA1:NM_007297:exon12:c.G4282T:p.D1428Y,BRCA1:NM_007298:exon12:c.G1111T:p.D371Y,BRCA1:NM_007294:exon13:c.G4423T:p.D1475Y,BRCA1:NM_007299:exon13:c.G1111T:p.D371Y,BRCA1:NM_007300:exon14:c.G4486T:p.D1496Y	Benign	Uncertain_significance	BRCA1	Not Yet Reviewed
	17:43076549:C:T	BRCA1	BRCA1:NM_007297:exon12:c.G4282A:p.D1428N,BRCA1:NM_007298:exon12:c.G1111A:p.D371N,BRCA1:NM_007294:exon13:c.G4423A:p.D1475N,BRCA1:NM_007299:exon13:c.G1111A:p.D371N,BRCA1:NM_007300:exon14:c.G4486A:p.D1496N	Benign		BRCA1	Not Yet Reviewed
	17:43076551:G:A	BRCA1	BRCA1:NM_007297:exon12:c.C4280T:p.A1427V,BRCA1:NM_007298:exon12:c.C1109T:p.A370V,BRCA1:NM_007294:exon13:c.C4421T:p.A1474V,BRCA1:NM_007299:exon13:c.C1109T:p.A370V,BRCA1:NM_007300:exon14:c.C4484T:p.A1495V	Benign		BRCA1	Not Yet Reviewed
	17:43076551:G:C	BRCA1	BRCA1:NM_007297:exon12:c.C4280G:p.A1427G,BRCA1:NM_007298:exon12:c.C1109G:p.A370G,BRCA1:NM_007294:exon13:c.C4421G:p.A1474G,BRCA1:NM_007299:exon13:c.C1109G:p.A370G,BRCA1:NM_007300:exon14:c.C4484G:p.A1495G	Benign		BRCA1	Not Yet Reviewed
	17:43076552:C:T	BRCA1	BRCA1:NM_007297:exon12:c.G4279A:p.A1427T,BRCA1:NM_007298:exon12:c.G1108A:p.A370T,BRCA1:NM_007294:exon13:c.G4420A:p.A1474T,BRCA1:NM_007299:exon13:c.G1108A:p.A370T,BRCA1:NM_007300:exon14:c.G4483A:p.A1495T	Benign	Uncertain_significance	BRCA1	Not Yet Reviewed
	17:43076554:GAAAGGCCTTCTGGATTCT:AAA	BRCA1	BRCA1:NM_007297:exon12:c.4259_4277delinsTTT:p.Q1420Lfs*33,BRCA1:NM_007298:exon12:c.1088_1106delinsTTT:p.Q363Lfs*33,BRCA1:NM_007294:exon13:c.4400_4418delinsTTT:p.Q1467Lfs*33,BRCA1:NM_007299:exon13:c.1088_1106delinsTTT:p.Q363Lfs*33,BRCA1:NM_007300:exon14:c.4463_4481delinsTTT:p.Q1488Lfs*33	Pathogenic	Pathogenic	BRCA1	Not Yet Reviewed
	17:43076554:GA:G	BRCA1	BRCA1:NM_007297:exon12:c.4276delT:p.S1426Lfs*32,BRCA1:NM_007298:exon12:c.1105delT:p.S369Lfs*32,BRCA1:NM_007294:exon13:c.4417delT:p.S1473Lfs*32,BRCA1:NM_007299:exon13:c.1105delT:p.S369Lfs*32,BRCA1:NM_007300:exon14:c.4480delT:p.S1494Lfs*32	Pathogenic	Pathogenic	BRCA1	Pathogenic
	17:43076555:AA:C	BRCA1	BRCA1:NM_007297:exon12:c.4275_4276delinsG:p.S1426Lfs*32,BRCA1:NM_007298:exon12:c.1104_1105delinsG:p.S369Lfs*32,BRCA1:NM_007294:exon13:c.4416_4417delinsG:p.S1473Lfs*32,BRCA1:NM_007299:exon13:c.1104_1105delinsG:p.S369Lfs*32,BRCA1:NM_007300:exon14:c.4479_4480delinsG:p.S1494Lfs*32;BRCA1:NM_007297:exon12:c.4275_4276delinsG:p.S1426Lfs*32,BRCA1:NM_007298:exon12:c.1104_1105delinsG:p.S369Lfs*32,BRCA1:NM_007294:exon13:c.4416_4417delinsG:p.S1473Lfs*32,BRCA1:NM_007299:exon13:c.1104_1105delinsG:p.S369Lfs*32,BRCA1:NM_007300:exon14:c.4479_4480delinsG:p.S1494Lfs*32	Pathogenic	Pathogenic	BRCA1	Pathogenic
	17:43076555:A:G	BRCA1	BRCA1:NM_007297:exon12:c.T4276C:p.S1426P,BRCA1:NM_007298:exon12:c.T1105C:p.S369P,BRCA1:NM_007294:exon13:c.T4417C:p.S1473P,BRCA1:NM_007299:exon13:c.T1105C:p.S369P,BRCA1:NM_007300:exon14:c.T4480C:p.S1494P	Benign	Uncertain_significance	BRCA1	Not Yet Reviewed
	17:43076557:AG:A	BRCA1	BRCA1:NM_007297:exon12:c.4273delC:p.L1425Ffs*33,BRCA1:NM_007298:exon12:c.1102delC:p.L368Ffs*33,BRCA1:NM_007294:exon13:c.4414delC:p.L1472Ffs*33,BRCA1:NM_007299:exon13:c.1102delC:p.L368Ffs*33,BRCA1:NM_007300:exon14:c.4477delC:p.L1493Ffs*33	Pathogenic	Pathogenic	BRCA1	Not Yet Reviewed
	17:43076558:G:A	BRCA1	BRCA1:NM_007297:exon12:c.C4273T:p.L1425F,BRCA1:NM_007298:exon12:c.C1102T:p.L368F,BRCA1:NM_007294:exon13:c.C4414T:p.L1472F,BRCA1:NM_007299:exon13:c.C1102T:p.L368F,BRCA1:NM_007300:exon14:c.C4477T:p.L1493F	Benign	Uncertain_significance	BRCA1	Not Yet Reviewed
	17:43076558:G:C	BRCA1	BRCA1:NM_007297:exon12:c.C4273G:p.L1425V,BRCA1:NM_007298:exon12:c.C1102G:p.L368V,BRCA1:NM_007294:exon13:c.C4414G:p.L1472V,BRCA1:NM_007299:exon13:c.C1102G:p.L368V,BRCA1:NM_007300:exon14:c.C4477G:p.L1493V	Benign		BRCA1	Not Yet Reviewed
	17:43076558:G:T	BRCA1	BRCA1:NM_007297:exon12:c.C4273A:p.L1425I,BRCA1:NM_007298:exon12:c.C1102A:p.L368I,BRCA1:NM_007294:exon13:c.C4414A:p.L1472I,BRCA1:NM_007299:exon13:c.C1102A:p.L368I,BRCA1:NM_007300:exon14:c.C4477A:p.L1493I	Benign		BRCA1	Not Yet Reviewed
	17:43076559:GC:G	BRCA1	BRCA1:NM_007297:exon12:c.4271delG:p.G1424Afs*34,BRCA1:NM_007298:exon12:c.1100delG:p.G367Afs*34,BRCA1:NM_007294:exon13:c.4412delG:p.G1471Afs*34,BRCA1:NM_007299:exon13:c.1100delG:p.G367Afs*34,BRCA1:NM_007300:exon14:c.4475delG:p.G1492Afs*34	Pathogenic	Pathogenic	BRCA1	Pathogenic
	17:43076560:C:A	BRCA1	BRCA1:NM_007297:exon12:c.G4271T:p.G1424V,BRCA1:NM_007298:exon12:c.G1100T:p.G367V,BRCA1:NM_007294:exon13:c.G4412T:p.G1471V,BRCA1:NM_007299:exon13:c.G1100T:p.G367V,BRCA1:NM_007300:exon14:c.G4475T:p.G1492V	Benign	Uncertain_significance	BRCA1	Not Yet Reviewed
	17:43076560:C:G	BRCA1	BRCA1:NM_007297:exon12:c.G4271C:p.G1424A,BRCA1:NM_007298:exon12:c.G1100C:p.G367A,BRCA1:NM_007294:exon13:c.G4412C:p.G1471A,BRCA1:NM_007299:exon13:c.G1100C:p.G367A,BRCA1:NM_007300:exon14:c.G4475C:p.G1492A	Benign	Uncertain_significance	BRCA1	Not Yet Reviewed
	17:43076560:C:T	BRCA1	BRCA1:NM_007297:exon12:c.G4271A:p.G1424D,BRCA1:NM_007298:exon12:c.G1100A:p.G367D,BRCA1:NM_007294:exon13:c.G4412A:p.G1471D,BRCA1:NM_007299:exon13:c.G1100A:p.G367D,BRCA1:NM_007300:exon14:c.G4475A:p.G1492D	Benign	Uncertain_significance	BRCA1	Not Yet Reviewed
	17:43076561:C:CT	BRCA1	BRCA1:NM_007297:exon12:c.4269dupA:p.G1424Rfs*5,BRCA1:NM_007298:exon12:c.1098dupA:p.G367Rfs*5,BRCA1:NM_007294:exon13:c.4410dupA:p.G1471Rfs*5,BRCA1:NM_007299:exon13:c.1098dupA:p.G367Rfs*5,BRCA1:NM_007300:exon14:c.4473dupA:p.G1492Rfs*5	Pathogenic	Pathogenic	BRCA1	Not Yet Reviewed
	17:43076561:C:T	BRCA1	BRCA1:NM_007297:exon12:c.G4270A:p.G1424S,BRCA1:NM_007298:exon12:c.G1099A:p.G367S,BRCA1:NM_007294:exon13:c.G4411A:p.G1471S,BRCA1:NM_007299:exon13:c.G1099A:p.G367S,BRCA1:NM_007300:exon14:c.G4474A:p.G1492S	Benign	Uncertain_significance	BRCA1	Not Yet Reviewed
	17:43076562:T:A	BRCA1	BRCA1:NM_007297:exon12:c.A4269T:p.E1423D,BRCA1:NM_007298:exon12:c.A1098T:p.E366D,BRCA1:NM_007294:exon13:c.A4410T:p.E1470D,BRCA1:NM_007299:exon13:c.A1098T:p.E366D,BRCA1:NM_007300:exon14:c.A4473T:p.E1491D	Benign	Conflicting_interpretations_of_pathogenicity	BRCA1	Not Yet Reviewed
	17:43076562:T:G	BRCA1	BRCA1:NM_007297:exon12:c.A4269C:p.E1423D,BRCA1:NM_007298:exon12:c.A1098C:p.E366D,BRCA1:NM_007294:exon13:c.A4410C:p.E1470D,BRCA1:NM_007299:exon13:c.A1098C:p.E366D,BRCA1:NM_007300:exon14:c.A4473C:p.E1491D	Benign		BRCA1	Not Yet Reviewed
	17:43076563:T:C	BRCA1	BRCA1:NM_007297:exon12:c.A4268G:p.E1423G,BRCA1:NM_007298:exon12:c.A1097G:p.E366G,BRCA1:NM_007294:exon13:c.A4409G:p.E1470G,BRCA1:NM_007299:exon13:c.A1097G:p.E366G,BRCA1:NM_007300:exon14:c.A4472G:p.E1491G	Benign		BRCA1	Not Yet Reviewed
	17:43076564:C:A	BRCA1	BRCA1:NM_007297:exon12:c.G4267T:p.E1423X,BRCA1:NM_007298:exon12:c.G1096T:p.E366X,BRCA1:NM_007294:exon13:c.G4408T:p.E1470X,BRCA1:NM_007299:exon13:c.G1096T:p.E366X,BRCA1:NM_007300:exon14:c.G4471T:p.E1491X	Pathogenic	Pathogenic	BRCA1	Pathogenic
	17:43076565:T:TG	BRCA1	BRCA1:NM_007297:exon12:c.4265dupC:p.E1423Rfs*6,BRCA1:NM_007298:exon12:c.1094dupC:p.E366Rfs*6,BRCA1:NM_007294:exon13:c.4406dupC:p.E1470Rfs*6,BRCA1:NM_007299:exon13:c.1094dupC:p.E366Rfs*6,BRCA1:NM_007300:exon14:c.4469dupC:p.E1491Rfs*6	Pathogenic	Pathogenic	BRCA1	Not Yet Reviewed
	17:43076566:G:A	BRCA1	BRCA1:NM_007297:exon12:c.C4265T:p.P1422L,BRCA1:NM_007298:exon12:c.C1094T:p.P365L,BRCA1:NM_007294:exon13:c.C4406T:p.P1469L,BRCA1:NM_007299:exon13:c.C1094T:p.P365L,BRCA1:NM_007300:exon14:c.C4469T:p.P1490L	Benign	Uncertain_significance	BRCA1	Not Yet Reviewed
	17:43076567:G:A	BRCA1	BRCA1:NM_007297:exon12:c.C4264T:p.P1422S,BRCA1:NM_007298:exon12:c.C1093T:p.P365S,BRCA1:NM_007294:exon13:c.C4405T:p.P1469S,BRCA1:NM_007299:exon13:c.C1093T:p.P365S,BRCA1:NM_007300:exon14:c.C4468T:p.P1490S	Benign	Uncertain_significance	BRCA1	Not Yet Reviewed
	17:43076567:G:T	BRCA1	BRCA1:NM_007297:exon12:c.C4264A:p.P1422T,BRCA1:NM_007298:exon12:c.C1093A:p.P365T,BRCA1:NM_007294:exon13:c.C4405A:p.P1469T,BRCA1:NM_007299:exon13:c.C1093A:p.P365T,BRCA1:NM_007300:exon14:c.C4468A:p.P1490T	Benign	Uncertain_significance	BRCA1	Not Yet Reviewed
	17:43076569:T:C	BRCA1	BRCA1:NM_007297:exon12:c.A4262G:p.N1421S,BRCA1:NM_007298:exon12:c.A1091G:p.N364S,BRCA1:NM_007294:exon13:c.A4403G:p.N1468S,BRCA1:NM_007299:exon13:c.A1091G:p.N364S,BRCA1:NM_007300:exon14:c.A4466G:p.N1489S	Benign		BRCA1	Not Yet Reviewed
	17:43076569:T:G	BRCA1	BRCA1:NM_007297:exon12:c.A4262C:p.N1421T,BRCA1:NM_007298:exon12:c.A1091C:p.N364T,BRCA1:NM_007294:exon13:c.A4403C:p.N1468T,BRCA1:NM_007299:exon13:c.A1091C:p.N364T,BRCA1:NM_007300:exon14:c.A4466C:p.N1489T	Benign	Uncertain_significance	BRCA1	Not Yet Reviewed
	17:43076569:TTCTGGCTTATAG:AA	BRCA1	BRCA1:NM_007297:exon12:c.4250_4262delinsTT:p.P1417Lfs*8,BRCA1:NM_007298:exon12:c.1079_1091delinsTT:p.P360Lfs*8,BRCA1:NM_007294:exon13:c.4391_4403delinsTT:p.P1464Lfs*8,BRCA1:NM_007299:exon13:c.1079_1091delinsTT:p.P360Lfs*8,BRCA1:NM_007300:exon14:c.4454_4466delinsTT:p.P1485Lfs*8	Pathogenic	Pathogenic	BRCA1	Pathogenic
	17:43076570:T:C	BRCA1	BRCA1:NM_007297:exon12:c.A4261G:p.N1421D,BRCA1:NM_007298:exon12:c.A1090G:p.N364D,BRCA1:NM_007294:exon13:c.A4402G:p.N1468D,BRCA1:NM_007299:exon13:c.A1090G:p.N364D,BRCA1:NM_007300:exon14:c.A4465G:p.N1489D	Benign	Uncertain_significance	BRCA1	Not Yet Reviewed
	17:43076570:TC:T	BRCA1	BRCA1:NM_007297:exon12:c.4260delG:p.N1421Ifs*37,BRCA1:NM_007298:exon12:c.1089delG:p.N364Ifs*37,BRCA1:NM_007294:exon13:c.4401delG:p.N1468Ifs*37,BRCA1:NM_007299:exon13:c.1089delG:p.N364Ifs*37,BRCA1:NM_007300:exon14:c.4464delG:p.N1489Ifs*37	Pathogenic	Pathogenic	BRCA1	Pathogenic
	17:43076573:G:A	BRCA1	BRCA1:NM_007297:exon12:c.C4258T:p.Q1420X,BRCA1:NM_007298:exon12:c.C1087T:p.Q363X,BRCA1:NM_007294:exon13:c.C4399T:p.Q1467X,BRCA1:NM_007299:exon13:c.C1087T:p.Q363X,BRCA1:NM_007300:exon14:c.C4462T:p.Q1488X	Pathogenic	Pathogenic	BRCA1	Pathogenic
	17:43076573:G:GT	BRCA1	BRCA1:NM_007297:exon12:c.4257_4258insA:p.Q1420Tfs*9,BRCA1:NM_007298:exon12:c.1086_1087insA:p.Q363Tfs*9,BRCA1:NM_007294:exon13:c.4398_4399insA:p.Q1467Tfs*9,BRCA1:NM_007299:exon13:c.1086_1087insA:p.Q363Tfs*9,BRCA1:NM_007300:exon14:c.4461_4462insA:p.Q1488Tfs*9	Pathogenic	Pathogenic	BRCA1	Pathogenic
	17:43076574:G:GT	BRCA1	BRCA1:NM_007297:exon12:c.4256_4257insA:p.S1419Rfs*10,BRCA1:NM_007298:exon12:c.1085_1086insA:p.S362Rfs*10,BRCA1:NM_007294:exon13:c.4397_4398insA:p.S1466Rfs*10,BRCA1:NM_007299:exon13:c.1085_1086insA:p.S362Rfs*10,BRCA1:NM_007300:exon14:c.4460_4461insA:p.S1487Rfs*10	Pathogenic	Pathogenic	BRCA1	Pathogenic
	17:43076575:C:A	BRCA1	BRCA1:NM_007297:exon12:c.G4256T:p.S1419I,BRCA1:NM_007298:exon12:c.G1085T:p.S362I,BRCA1:NM_007294:exon13:c.G4397T:p.S1466I,BRCA1:NM_007299:exon13:c.G1085T:p.S362I,BRCA1:NM_007300:exon14:c.G4460T:p.S1487I	Benign	Uncertain_significance	BRCA1	Not Yet Reviewed
	17:43076575:C:CT	BRCA1	BRCA1:NM_007297:exon12:c.4255dupA:p.S1419Kfs*10,BRCA1:NM_007298:exon12:c.1084dupA:p.S362Kfs*10,BRCA1:NM_007294:exon13:c.4396dupA:p.S1466Kfs*10,BRCA1:NM_007299:exon13:c.1084dupA:p.S362Kfs*10,BRCA1:NM_007300:exon14:c.4459dupA:p.S1487Kfs*10	Pathogenic	Pathogenic/Likely_pathogenic	BRCA1	Not Yet Reviewed
	17:43076575:CT:C	BRCA1	BRCA1:NM_007297:exon12:c.4255delA:p.S1419Afs*39,BRCA1:NM_007298:exon12:c.1084delA:p.S362Afs*39,BRCA1:NM_007294:exon13:c.4396delA:p.S1466Afs*39,BRCA1:NM_007299:exon13:c.1084delA:p.S362Afs*39,BRCA1:NM_007300:exon14:c.4459delA:p.S1487Afs*39	Pathogenic	not_provided	BRCA1	Not Yet Reviewed
	17:43076576:T:A	BRCA1	BRCA1:NM_007297:exon12:c.A4255T:p.S1419C,BRCA1:NM_007298:exon12:c.A1084T:p.S362C,BRCA1:NM_007294:exon13:c.A4396T:p.S1466C,BRCA1:NM_007299:exon13:c.A1084T:p.S362C,BRCA1:NM_007300:exon14:c.A4459T:p.S1487C	Benign	Uncertain_significance	BRCA1	Not Yet Reviewed
	17:43076577:T:TA	BRCA1	BRCA1:NM_007297:exon12:c.4253dupT:p.S1419Kfs*10,BRCA1:NM_007298:exon12:c.1082dupT:p.S362Kfs*10,BRCA1:NM_007294:exon13:c.4394dupT:p.S1466Kfs*10,BRCA1:NM_007299:exon13:c.1082dupT:p.S362Kfs*10,BRCA1:NM_007300:exon14:c.4457dupT:p.S1487Kfs*10	Pathogenic	Pathogenic	BRCA1	Pathogenic
	17:43076578:AT:A	BRCA1	BRCA1:NM_007297:exon12:c.4252delA:p.I1418*,BRCA1:NM_007298:exon12:c.1081delA:p.I361*,BRCA1:NM_007294:exon13:c.4393delA:p.I1465*,BRCA1:NM_007299:exon13:c.1081delA:p.I361*,BRCA1:NM_007300:exon14:c.4456delA:p.I1486*	Pathogenic	Pathogenic	BRCA1	Pathogenic
	17:43076579:TAG:AA	BRCA1	BRCA1:NM_007297:exon12:c.4250_4252delinsTT:p.P1417Lfs*2,BRCA1:NM_007298:exon12:c.1079_1081delinsTT:p.P360Lfs*2,BRCA1:NM_007294:exon13:c.4391_4393delinsTT:p.P1464Lfs*2,BRCA1:NM_007299:exon13:c.1079_1081delinsTT:p.P360Lfs*2,BRCA1:NM_007300:exon14:c.4454_4456delinsTT:p.P1485Lfs*2;BRCA1:NM_007297:exon12:c.4250_4252delinsTT:p.P1417Lfs*2,BRCA1:NM_007298:exon12:c.1079_1081delinsTT:p.P360Lfs*2,BRCA1:NM_007294:exon13:c.4391_4393delinsTT:p.P1464Lfs*2,BRCA1:NM_007299:exon13:c.1079_1081delinsTT:p.P360Lfs*2,BRCA1:NM_007300:exon14:c.4454_4456delinsTT:p.P1485Lfs*2	Pathogenic	Pathogenic	BRCA1	Pathogenic
	17:43076579:TA:T	BRCA1	BRCA1:NM_007297:exon12:c.4251delT:p.I1418*,BRCA1:NM_007298:exon12:c.1080delT:p.I361*,BRCA1:NM_007294:exon13:c.4392delT:p.I1465*,BRCA1:NM_007299:exon13:c.1080delT:p.I361*,BRCA1:NM_007300:exon14:c.4455delT:p.I1486*	Pathogenic	Pathogenic	BRCA1	Pathogenic
	17:43076579:T:C	BRCA1	BRCA1:NM_007297:exon12:c.A4252G:p.I1418V,BRCA1:NM_007298:exon12:c.A1081G:p.I361V,BRCA1:NM_007294:exon13:c.A4393G:p.I1465V,BRCA1:NM_007299:exon13:c.A1081G:p.I361V,BRCA1:NM_007300:exon14:c.A4456G:p.I1486V	Benign	Conflicting_interpretations_of_pathogenicity	BRCA1	Not Yet Reviewed
	17:43076579:T:G	BRCA1	BRCA1:NM_007297:exon12:c.A4252C:p.I1418L,BRCA1:NM_007298:exon12:c.A1081C:p.I361L,BRCA1:NM_007294:exon13:c.A4393C:p.I1465L,BRCA1:NM_007299:exon13:c.A1081C:p.I361L,BRCA1:NM_007300:exon14:c.A4456C:p.I1486L	Benign	Uncertain_significance	BRCA1	Not Yet Reviewed
	17:43076579:T:TAGGG	BRCA1	BRCA1:NM_007297:exon12:c.4251_4252insCCCT:p.I1418Pfs*12,BRCA1:NM_007298:exon12:c.1080_1081insCCCT:p.I361Pfs*12,BRCA1:NM_007294:exon13:c.4392_4393insCCCT:p.I1465Pfs*12,BRCA1:NM_007299:exon13:c.1080_1081insCCCT:p.I361Pfs*12,BRCA1:NM_007300:exon14:c.4455_4456insCCCT:p.I1486Pfs*12	Pathogenic	Pathogenic	BRCA1	Pathogenic
	17:43076580:A:AG	BRCA1	BRCA1:NM_007297:exon12:c.4250dupC:p.I1418Yfs*11,BRCA1:NM_007298:exon12:c.1079dupC:p.I361Yfs*11,BRCA1:NM_007294:exon13:c.4391dupC:p.I1465Yfs*11,BRCA1:NM_007299:exon13:c.1079dupC:p.I361Yfs*11,BRCA1:NM_007300:exon14:c.4454dupC:p.I1486Yfs*11	Pathogenic	Pathogenic	BRCA1	Pathogenic
	17:43076580:AG:A	BRCA1	BRCA1:NM_007297:exon12:c.4250delC:p.P1417Lfs*2,BRCA1:NM_007298:exon12:c.1079delC:p.P360Lfs*2,BRCA1:NM_007294:exon13:c.4391delC:p.P1464Lfs*2,BRCA1:NM_007299:exon13:c.1079delC:p.P360Lfs*2,BRCA1:NM_007300:exon14:c.4454delC:p.P1485Lfs*2	Pathogenic	Pathogenic	BRCA1	Pathogenic
	17:43076581:G:A	BRCA1	BRCA1:NM_007297:exon12:c.C4250T:p.P1417L,BRCA1:NM_007298:exon12:c.C1079T:p.P360L,BRCA1:NM_007294:exon13:c.C4391T:p.P1464L,BRCA1:NM_007299:exon13:c.C1079T:p.P360L,BRCA1:NM_007300:exon14:c.C4454T:p.P1485L	Benign	Uncertain_significance	BRCA1	Not Yet Reviewed
	17:43076581:G:C	BRCA1	BRCA1:NM_007297:exon12:c.C4250G:p.P1417R,BRCA1:NM_007298:exon12:c.C1079G:p.P360R,BRCA1:NM_007294:exon13:c.C4391G:p.P1464R,BRCA1:NM_007299:exon13:c.C1079G:p.P360R,BRCA1:NM_007300:exon14:c.C4454G:p.P1485R	Benign	Uncertain_significance	BRCA1	Not Yet Reviewed
	17:43076582:G:A	BRCA1	BRCA1:NM_007297:exon12:c.C4249T:p.P1417S,BRCA1:NM_007298:exon12:c.C1078T:p.P360S,BRCA1:NM_007294:exon13:c.C4390T:p.P1464S,BRCA1:NM_007299:exon13:c.C1078T:p.P360S,BRCA1:NM_007300:exon14:c.C4453T:p.P1485S	Benign	Uncertain_significance	BRCA1	Not Yet Reviewed
	17:43076582:G:C	BRCA1	BRCA1:NM_007297:exon12:c.C4249G:p.P1417A,BRCA1:NM_007298:exon12:c.C1078G:p.P360A,BRCA1:NM_007294:exon13:c.C4390G:p.P1464A,BRCA1:NM_007299:exon13:c.C1078G:p.P360A,BRCA1:NM_007300:exon14:c.C4453G:p.P1485A	Benign	Uncertain_significance	BRCA1	Not Yet Reviewed
	17:43076582:GGTATTCACTACTTTTCT:G	BRCA1	BRCA1:NM_007297:exon12:c.4232_4248del:p.Q1411Pfs*12,BRCA1:NM_007298:exon12:c.1061_1077del:p.Q354Pfs*12,BRCA1:NM_007294:exon13:c.4373_4389del:p.Q1458Pfs*12,BRCA1:NM_007299:exon13:c.1061_1077del:p.Q354Pfs*12,BRCA1:NM_007300:exon14:c.4436_4452del:p.Q1479Pfs*12	Pathogenic	Pathogenic	BRCA1	Pathogenic
	17:43076582:G:T	BRCA1	BRCA1:NM_007297:exon12:c.C4249A:p.P1417T,BRCA1:NM_007298:exon12:c.C1078A:p.P360T,BRCA1:NM_007294:exon13:c.C4390A:p.P1464T,BRCA1:NM_007299:exon13:c.C1078A:p.P360T,BRCA1:NM_007300:exon14:c.C4453A:p.P1485T	Benign	Uncertain_significance	BRCA1	Not Yet Reviewed
	17:43076583:G:C	BRCA1	BRCA1:NM_007297:exon12:c.C4248G:p.Y1416X,BRCA1:NM_007298:exon12:c.C1077G:p.Y359X,BRCA1:NM_007294:exon13:c.C4389G:p.Y1463X,BRCA1:NM_007299:exon13:c.C1077G:p.Y359X,BRCA1:NM_007300:exon14:c.C4452G:p.Y1484X	Pathogenic	Pathogenic	BRCA1	Pathogenic
	17:43076583:G:GTAT	BRCA1	BRCA1:NM_007297:exon12:c.4247_4248insATA:p.Y1416_Y1816del,BRCA1:NM_007298:exon12:c.1076_1077insATA:p.Y359_Y759del,BRCA1:NM_007294:exon13:c.4388_4389insATA:p.Y1463_Y1863del,BRCA1:NM_007299:exon13:c.1076_1077insATA:p.Y359_V699del,BRCA1:NM_007300:exon14:c.4451_4452insATA:p.Y1484_Y1884del	Pathogenic		BRCA1	Not Yet Reviewed
	17:43076583:G:GTATTCAC	BRCA1	BRCA1:NM_007297:exon12:c.4247_4248insGTGAATA:p.Y1416*,BRCA1:NM_007298:exon12:c.1076_1077insGTGAATA:p.Y359*,BRCA1:NM_007294:exon13:c.4388_4389insGTGAATA:p.Y1463*,BRCA1:NM_007299:exon13:c.1076_1077insGTGAATA:p.Y359*,BRCA1:NM_007300:exon14:c.4451_4452insGTGAATA:p.Y1484*	Pathogenic	Pathogenic	BRCA1	Not Yet Reviewed
	17:43076583:G:T	BRCA1	BRCA1:NM_007297:exon12:c.C4248A:p.Y1416X,BRCA1:NM_007298:exon12:c.C1077A:p.Y359X,BRCA1:NM_007294:exon13:c.C4389A:p.Y1463X,BRCA1:NM_007299:exon13:c.C1077A:p.Y359X,BRCA1:NM_007300:exon14:c.C4452A:p.Y1484X	Pathogenic	Pathogenic	BRCA1	Pathogenic
	17:43076584:T:A	BRCA1	BRCA1:NM_007297:exon12:c.A4247T:p.Y1416F,BRCA1:NM_007298:exon12:c.A1076T:p.Y359F,BRCA1:NM_007294:exon13:c.A4388T:p.Y1463F,BRCA1:NM_007299:exon13:c.A1076T:p.Y359F,BRCA1:NM_007300:exon14:c.A4451T:p.Y1484F	Benign	Uncertain_significance	BRCA1	Not Yet Reviewed
	17:43076584:TA:T	BRCA1	BRCA1:NM_007297:exon12:c.4246delT:p.Y1416Tfs*3,BRCA1:NM_007298:exon12:c.1075delT:p.Y359Tfs*3,BRCA1:NM_007294:exon13:c.4387delT:p.Y1463Tfs*3,BRCA1:NM_007299:exon13:c.1075delT:p.Y359Tfs*3,BRCA1:NM_007300:exon14:c.4450delT:p.Y1484Tfs*3	Pathogenic	Pathogenic	BRCA1	Pathogenic
	17:43076585:A:AT	BRCA1	BRCA1:NM_007297:exon12:c.4245dupA:p.Y1416Ifs*13,BRCA1:NM_007298:exon12:c.1074dupA:p.Y359Ifs*13,BRCA1:NM_007294:exon13:c.4386dupA:p.Y1463Ifs*13,BRCA1:NM_007299:exon13:c.1074dupA:p.Y359Ifs*13,BRCA1:NM_007300:exon14:c.4449dupA:p.Y1484Ifs*13	Pathogenic	Pathogenic	BRCA1	Pathogenic
	17:43076585:A:G	BRCA1	BRCA1:NM_007297:exon12:c.T4246C:p.Y1416H,BRCA1:NM_007298:exon12:c.T1075C:p.Y359H,BRCA1:NM_007294:exon13:c.T4387C:p.Y1463H,BRCA1:NM_007299:exon13:c.T1075C:p.Y359H,BRCA1:NM_007300:exon14:c.T4450C:p.Y1484H	Benign	Uncertain_significance	BRCA1	Not Yet Reviewed
	17:43076585:A:T	BRCA1	BRCA1:NM_007297:exon12:c.T4246A:p.Y1416N,BRCA1:NM_007298:exon12:c.T1075A:p.Y359N,BRCA1:NM_007294:exon13:c.T4387A:p.Y1463N,BRCA1:NM_007299:exon13:c.T1075A:p.Y359N,BRCA1:NM_007300:exon14:c.T4450A:p.Y1484N	Benign	Uncertain_significance	BRCA1	Not Yet Reviewed
	17:43076587:T:A	BRCA1	BRCA1:NM_007297:exon12:c.A4244T:p.E1415V,BRCA1:NM_007298:exon12:c.A1073T:p.E358V,BRCA1:NM_007294:exon13:c.A4385T:p.E1462V,BRCA1:NM_007299:exon13:c.A1073T:p.E358V,BRCA1:NM_007300:exon14:c.A4448T:p.E1483V	Benign	Uncertain_significance	BRCA1	Not Yet Reviewed
	17:43076588:C:T	BRCA1	BRCA1:NM_007297:exon12:c.G4243A:p.E1415K,BRCA1:NM_007298:exon12:c.G1072A:p.E358K,BRCA1:NM_007294:exon13:c.G4384A:p.E1462K,BRCA1:NM_007299:exon13:c.G1072A:p.E358K,BRCA1:NM_007300:exon14:c.G4447A:p.E1483K	Benign	Uncertain_significance	BRCA1	Not Yet Reviewed
	17:43076589:A:T	BRCA1	BRCA1:NM_007297:exon12:c.T4242A:p.S1414R,BRCA1:NM_007298:exon12:c.T1071A:p.S357R,BRCA1:NM_007294:exon13:c.T4383A:p.S1461R,BRCA1:NM_007299:exon13:c.T1071A:p.S357R,BRCA1:NM_007300:exon14:c.T4446A:p.S1482R	Benign	Uncertain_significance	BRCA1	Not Yet Reviewed
	17:43076590:C:G	BRCA1	BRCA1:NM_007297:exon12:c.G4241C:p.S1414T,BRCA1:NM_007298:exon12:c.G1070C:p.S357T,BRCA1:NM_007294:exon13:c.G4382C:p.S1461T,BRCA1:NM_007299:exon13:c.G1070C:p.S357T,BRCA1:NM_007300:exon14:c.G4445C:p.S1482T	Benign	Uncertain_significance	BRCA1	Not Yet Reviewed
	17:43076592:AC:A	BRCA1	BRCA1:NM_007297:exon12:c.4238delG:p.S1413Ifs*6,BRCA1:NM_007298:exon12:c.1067delG:p.S356Ifs*6,BRCA1:NM_007294:exon13:c.4379delG:p.S1460Ifs*6,BRCA1:NM_007299:exon13:c.1067delG:p.S356Ifs*6,BRCA1:NM_007300:exon14:c.4442delG:p.S1481Ifs*6	Pathogenic	Pathogenic	BRCA1	Pathogenic
	17:43076592:ACTT:A	BRCA1	BRCA1:NM_007297:exon12:c.4236_4238del:p.K1412_S1413delinsN,BRCA1:NM_007298:exon12:c.1065_1067del:p.K355_S356delinsN,BRCA1:NM_007294:exon13:c.4377_4379del:p.K1459_S1460delinsN,BRCA1:NM_007299:exon13:c.1065_1067del:p.K355_S356delinsN,BRCA1:NM_007300:exon14:c.4440_4442del:p.K1480_S1481delinsN	Pathogenic	Uncertain_significance	BRCA1	Not Yet Reviewed
	17:43076593:C:T	BRCA1	BRCA1:NM_007297:exon12:c.G4238A:p.S1413N,BRCA1:NM_007298:exon12:c.G1067A:p.S356N,BRCA1:NM_007294:exon13:c.G4379A:p.S1460N,BRCA1:NM_007299:exon13:c.G1067A:p.S356N,BRCA1:NM_007300:exon14:c.G4442A:p.S1481N	Benign	Uncertain_significance	BRCA1	Not Yet Reviewed
	17:43076594:T:C	BRCA1	BRCA1:NM_007297:exon12:c.A4237G:p.S1413G,BRCA1:NM_007298:exon12:c.A1066G:p.S356G,BRCA1:NM_007294:exon13:c.A4378G:p.S1460G,BRCA1:NM_007299:exon13:c.A1066G:p.S356G,BRCA1:NM_007300:exon14:c.A4441G:p.S1481G	Benign		BRCA1	Not Yet Reviewed
	17:43076595:T:A	BRCA1	BRCA1:NM_007297:exon12:c.A4236T:p.K1412N,BRCA1:NM_007298:exon12:c.A1065T:p.K355N,BRCA1:NM_007294:exon13:c.A4377T:p.K1459N,BRCA1:NM_007299:exon13:c.A1065T:p.K355N,BRCA1:NM_007300:exon14:c.A4440T:p.K1480N	Benign	Uncertain_significance	BRCA1	Not Yet Reviewed
	17:43076596:T:A	BRCA1	BRCA1:NM_007297:exon12:c.A4235T:p.K1412I,BRCA1:NM_007298:exon12:c.A1064T:p.K355I,BRCA1:NM_007294:exon13:c.A4376T:p.K1459I,BRCA1:NM_007299:exon13:c.A1064T:p.K355I,BRCA1:NM_007300:exon14:c.A4439T:p.K1480I	Benign	Uncertain_significance	BRCA1	Not Yet Reviewed
	17:43076596:T:C	BRCA1	BRCA1:NM_007297:exon12:c.A4235G:p.K1412R,BRCA1:NM_007298:exon12:c.A1064G:p.K355R,BRCA1:NM_007294:exon13:c.A4376G:p.K1459R,BRCA1:NM_007299:exon13:c.A1064G:p.K355R,BRCA1:NM_007300:exon14:c.A4439G:p.K1480R	Benign	Uncertain_significance	BRCA1	Not Yet Reviewed
	17:43076597:T:A	BRCA1	BRCA1:NM_007297:exon12:c.A4234T:p.K1412X,BRCA1:NM_007298:exon12:c.A1063T:p.K355X,BRCA1:NM_007294:exon13:c.A4375T:p.K1459X,BRCA1:NM_007299:exon13:c.A1063T:p.K355X,BRCA1:NM_007300:exon14:c.A4438T:p.K1480X	Pathogenic	Pathogenic	BRCA1	Pathogenic
	17:43076597:T:C	BRCA1	BRCA1:NM_007297:exon12:c.A4234G:p.K1412E,BRCA1:NM_007298:exon12:c.A1063G:p.K355E,BRCA1:NM_007294:exon13:c.A4375G:p.K1459E,BRCA1:NM_007299:exon13:c.A1063G:p.K355E,BRCA1:NM_007300:exon14:c.A4438G:p.K1480E	Benign	Uncertain_significance	BRCA1	Not Yet Reviewed
	17:43076598:CTG:C	BRCA1	BRCA1:NM_007297:exon12:c.4231_4232del:p.Q1411Efs*3,BRCA1:NM_007298:exon12:c.1060_1061del:p.Q354Efs*3,BRCA1:NM_007294:exon13:c.4372_4373del:p.Q1458Efs*3,BRCA1:NM_007299:exon13:c.1060_1061del:p.Q354Efs*3,BRCA1:NM_007300:exon14:c.4435_4436del:p.Q1479Efs*3	Pathogenic	Pathogenic	BRCA1	Pathogenic
	17:43076599:T:A	BRCA1	BRCA1:NM_007297:exon12:c.A4232T:p.Q1411L,BRCA1:NM_007298:exon12:c.A1061T:p.Q354L,BRCA1:NM_007294:exon13:c.A4373T:p.Q1458L,BRCA1:NM_007299:exon13:c.A1061T:p.Q354L,BRCA1:NM_007300:exon14:c.A4436T:p.Q1479L	Benign	Uncertain_significance	BRCA1	Not Yet Reviewed
	17:43076600:G:A	BRCA1	BRCA1:NM_007297:exon12:c.C4231T:p.Q1411X,BRCA1:NM_007298:exon12:c.C1060T:p.Q354X,BRCA1:NM_007294:exon13:c.C4372T:p.Q1458X,BRCA1:NM_007299:exon13:c.C1060T:p.Q354X,BRCA1:NM_007300:exon14:c.C4435T:p.Q1479X	Pathogenic	Pathogenic	BRCA1	Pathogenic
	17:43076600:G:C	BRCA1	BRCA1:NM_007297:exon12:c.C4231G:p.Q1411E,BRCA1:NM_007298:exon12:c.C1060G:p.Q354E,BRCA1:NM_007294:exon13:c.C4372G:p.Q1458E,BRCA1:NM_007299:exon13:c.C1060G:p.Q354E,BRCA1:NM_007300:exon14:c.C4435G:p.Q1479E	Benign	Uncertain_significance	BRCA1	Not Yet Reviewed
	17:43076601:T:C	BRCA1	BRCA1:NM_007297:exon12:c.A4230G:p.S1410S,BRCA1:NM_007298:exon12:c.A1059G:p.S353S,BRCA1:NM_007294:exon13:c.A4371G:p.S1457S,BRCA1:NM_007299:exon13:c.A1059G:p.S353S,BRCA1:NM_007300:exon14:c.A4434G:p.S1478S	Benign		BRCA1	Not Yet Reviewed
	17:43076602:G:A	BRCA1	BRCA1:NM_007297:exon12:c.C4229T:p.S1410L,BRCA1:NM_007298:exon12:c.C1058T:p.S353L,BRCA1:NM_007294:exon13:c.C4370T:p.S1457L,BRCA1:NM_007299:exon13:c.C1058T:p.S353L,BRCA1:NM_007300:exon14:c.C4433T:p.S1478L	Benign	Uncertain_significance	BRCA1	Not Yet Reviewed
	17:43076602:G:C	BRCA1	BRCA1:NM_007297:exon12:c.C4229G:p.S1410X,BRCA1:NM_007298:exon12:c.C1058G:p.S353X,BRCA1:NM_007294:exon13:c.C4370G:p.S1457X,BRCA1:NM_007299:exon13:c.C1058G:p.S353X,BRCA1:NM_007300:exon14:c.C4433G:p.S1478X	Pathogenic	Pathogenic	BRCA1	Pathogenic
	17:43076602:G:T	BRCA1	BRCA1:NM_007297:exon12:c.C4229A:p.S1410X,BRCA1:NM_007298:exon12:c.C1058A:p.S353X,BRCA1:NM_007294:exon13:c.C4370A:p.S1457X,BRCA1:NM_007299:exon13:c.C1058A:p.S353X,BRCA1:NM_007300:exon14:c.C4433A:p.S1478X	Pathogenic	Pathogenic	BRCA1	Pathogenic
	17:43076603:A:C	BRCA1	BRCA1:NM_007297:exon12:c.T4228G:p.S1410A,BRCA1:NM_007298:exon12:c.T1057G:p.S353A,BRCA1:NM_007294:exon13:c.T4369G:p.S1457A,BRCA1:NM_007299:exon13:c.T1057G:p.S353A,BRCA1:NM_007300:exon14:c.T4432G:p.S1478A	Benign		BRCA1	Not Yet Reviewed
	17:43076605:G:A	BRCA1	BRCA1:NM_007297:exon12:c.C4226T:p.T1409I,BRCA1:NM_007298:exon12:c.C1055T:p.T352I,BRCA1:NM_007294:exon13:c.C4367T:p.T1456I,BRCA1:NM_007299:exon13:c.C1055T:p.T352I,BRCA1:NM_007300:exon14:c.C4430T:p.T1477I	Benign	Uncertain_significance	BRCA1	Not Yet Reviewed
	17:43076606:T:C	BRCA1	BRCA1:NM_007297:exon12:c.A4225G:p.T1409A,BRCA1:NM_007298:exon12:c.A1054G:p.T352A,BRCA1:NM_007294:exon13:c.A4366G:p.T1456A,BRCA1:NM_007299:exon13:c.A1054G:p.T352A,BRCA1:NM_007300:exon14:c.A4429G:p.T1477A	Benign	Uncertain_significance	BRCA1	Not Yet Reviewed
	17:43076607:T:A	BRCA1	BRCA1:NM_007297:exon12:c.A4224T:p.L1408F,BRCA1:NM_007298:exon12:c.A1053T:p.L351F,BRCA1:NM_007294:exon13:c.A4365T:p.L1455F,BRCA1:NM_007299:exon13:c.A1053T:p.L351F,BRCA1:NM_007300:exon14:c.A4428T:p.L1476F	Benign		BRCA1	Not Yet Reviewed
	17:43076608:A:C	BRCA1	BRCA1:NM_007297:exon12:c.T4223G:p.L1408X,BRCA1:NM_007298:exon12:c.T1052G:p.L351X,BRCA1:NM_007294:exon13:c.T4364G:p.L1455X,BRCA1:NM_007299:exon13:c.T1052G:p.L351X,BRCA1:NM_007300:exon14:c.T4427G:p.L1476X	Pathogenic	Pathogenic	BRCA1	Pathogenic
	17:43076611:A:G	BRCA1	BRCA1:NM_007297:exon12:c.T4220C:p.V1407A,BRCA1:NM_007298:exon12:c.T1049C:p.V350A,BRCA1:NM_007294:exon13:c.T4361C:p.V1454A,BRCA1:NM_007299:exon13:c.T1049C:p.V350A,BRCA1:NM_007300:exon14:c.T4424C:p.V1475A	Benign	Conflicting_interpretations_of_pathogenicity	BRCA1	Not Yet Reviewed
	17:43076614:G:A	BRCA1	BRCA1:NM_007297:exon12:c.C4217T:p.A1406V,BRCA1:NM_007294:exon13:c.C4358T:p.A1453V	Benign	Uncertain_significance	BRCA1	Not Yet Reviewed
	17:43076614:G:C	BRCA1	BRCA1:NM_007297:exon12:c.C4217G:p.A1406G,BRCA1:NM_007294:exon13:c.C4358G:p.A1453G	Benign	Uncertain_significance	BRCA1	Not Yet Reviewed
	17:43076614:G:T	BRCA1	BRCA1:NM_007297:exon12:c.C4217A:p.A1406E,BRCA1:NM_007294:exon13:c.C4358A:p.A1453E	Benign	Uncertain_significance	BRCA1	Not Yet Reviewed
	17:43077898:ACTAATTTTGTATTTTTAGTAGAGATGGGGTTTCTCCATGTTGGTCACGCTGGTCTCGAACTCCCGACCTCAGGTGATCTGCCTGCCTCGGCCTCCCAAAGTGATGGGATTACAGGCGTGAGCCACTGCGCCCGACCGTTATTTTTCAACGAGATGGGTGTCTTGCTGTGTTGACCAGGCTGGTTTCAAACTTTTTTTTTTTTTTGAGACAGAGTCTTGCTCTGTTACCCAGGCTGGAATACAGTGGCATGATCTCGGCTCACTGCAACCTCTGCCTCCAGGTTCAAGCGATTCTCCTGCCTTAGCCTCCCAAGAAGATGGGATTATAGGTGCCCACCACCACCCCTTGGCTAATTTTTGTATTTTTTGTAGAGATGGGGTTTTACCATGTTGGCCAGGCTGGTCTTAAACTCCTGACCTCAGGTGATCCGCCAACCTTGGCCTCACAAAGTGCTGGGATTATAGGCATGAGCCACCATACCCAGCCTGGTCTAGAACTCTTAAACTCAAGTGATCCTCCTGCCTTGGCATCTCACAGTGCTGGGATTATAGGCGTGAGCCACCATGCCTGGCCAAGGCGGAAATATTTAATAAGTAAAAACAAATAGTTAAAAATTGCAAAAGTCTTCTATTCATTAAAAAGTCACTGATGACTGTAATTCATTTTGAGCTTTTATTAGAAAAGCTAAAAGCCATAAATATAGGTAGAAAATTGAAACAAAAGATTGTATTAATTAAACTGTTTTTTTAAGACACTGGGTAGCCTGGGGGGAAATAATCATTGATTTCCTGAGTTAGTCTTCAAATGCATTATTTATAGTTTCCTTTATGCTTGTCTTTTCTGGACCTGTGAGTTTCTAGGATTGTTAAGAACTCTGTTGAAAGTAAGTAGGATCTAACTATGAAGAGAGGTATCATCCTCCCCACCCCCAATACAGGGTGATAATTGATAAAGGGTAATGTGCAAGTTCCAAGGAACCATATCAAACGGAATTAACCATTGGAAAGAGTTAAAAAAGTGGCCAGGTGATGTGGCTCACGCCTACAATCCCAGCACTTTGAGAGGCCGAGGTGGACAGATCACCTGAGGTCAGGAGTTTGAGACCAGCCCGGCCAACATGGTGAAACCCTGTCTCTACTAAAAATACAAAAATTAGCTGGGCGTGGTGGCGGGTGCCTGTAATCCCAGCTACCCAGGAGGCTGAGGCGGACATTGTAATGAGCCGAAATCACACCATTGCACTCCAGCCTGGGCAACAAAAGTGAAACTTCATCTCAAACAAAAACAAAACAAAACAAAACAAAAAAAATGAAAGGCAGAGGGAAGGCTCAGATACAAACACAGCTATTAAAAAGTCATTCCTCCTTTTGGCCAGAACCACCATCTTTCAGTAATTTGCCAAAATGACGAACACAAAGGGAAAGAGGAGAGGCACCTGATATATGTTCTCTAGGCCTTTTAGAAAACATGGAGTTGTTCCTTTGGCCATGTATATGCGAATCTGTAAGAAAGGTGAAATTGTAGACATCAAGGGAACGGGTACTGTTCAAAAAGGAATGCCCCACAAGTGTTACCATGGCAAAACTGGAAAAGTCTACAACGTGACCCAGCATGCTGTTGGCATCGCTGTAAACAAGTTAAGGGCAAGATTCTTGCCAAGAGAATTAATGTGCGTATTGAGCACATTAAACACTCTAAGAGCCAAGACAGCTTCCTGAAACGCGTGAAGGAAAATGATCAGAAAAAGAAAGAAGCCAAAGAGAAAGGTACGTGGGTTCAACTGAAGCACCAGCCTGCTCCACCCAGAGAAGCACACTTTGTGAGAACCAATGGGAAGGAGCCTGAGCAGCTGGAACCTATTCCCTATGAATTCATGGCATAATAGGTGTTAAAAAAAAAAAAAAAAGACCTTTGGACTGTAAAAAAAAAGAAAAGTCATTCTATCACCAGAACATTTAGCATATAAATTCCTCTTCTTACTACAATGGGCCTCATGCAATGAAGCAAATAAGATAACTTGTTAGAAGTTAACAACTCAATAGAACCTGAAAAACAGAGCAAAACCTTTCTGCTTTTTTTTCTCCTTAATCCTTAATTCATTCTCTGAACAGCAAGCCCAACCTAAGCCTTGTGACATGATGATCTACTTGCTGGCTGGTTTAGGAAAGTCTAAATGCAGAGATCCAGAGTCCAAGTTTCAGAATATTATTGTAGTTCCTCTTAAATCATTCCCTCATCTAGATGTCTTAACATGTTACATTCTTTGTGGATAGGAAGTATGGGCCACACCAAACATTTAATAAACTTACAGACTGCCCACTGTGTGCTAAGCATTGTACAGGGTATTGTGAAGAATTAAGGAAGACACTGGAAGACAACAGATATTAAGAAATAATAAACTAGGCCAGGCACCGTAGCTCCCAAGTAGGTGGGATTACAGGCATGTGCCACCACGCCCGGCTAATTTTTTGTAGTTTTAGTAGAGATGTGGTTTCTCCATGTTGGTCAGGCTGGTCTCGAGCTCCCGACCTCAGGTGATTCGCCTGCCTTGGCCTCCCAAAGTGCTGGGGTTACAGGCGTGAGCCACCGTACCCGGCAACAATATTCTTTTTACTAGAAGTTCTGGCCAGGTGCCATGGCTCACACCTGTAACCCCAGCACTTTGGGAGGCTGAGGTGAGAGGACTGCTTGAGTCCAGGAGTTTGAGACCAACTTGGGCAACATAGGGAGACCTTGTCTCTACAAAAAATAAAAAAAAAAATTAGCTGGGTATGGTGGTGGACGCCTATAGTCCCAGCTACTTGGGAGGCTAAGGCAGGAGGATCGCTTGAGGAGGTCGAGAGGCTGCAGTGAGCTGTGATTATGCCACTGCCCTCCAGCTTGGGCAACAGAGCAAGACCCTCTCTATAAGGTGAGGCTCAGGTCGGGGAGGATGGCTCAAGATCAGGAGTTCAAGACCAGCCTAGTTAACAGTGCGTCCCTGTCTCTACTTAAAAAAAAAATTAAAGAAAAGAAAAAATTATTTTTAAAAAGTTCATTTGAGTTTCAGTTAGACTCACACCAGATTTAGGGAGAAAAAGGCTCAAAACTTATGTTGGTATTAAGTTGTGATATCCAAAACAATTCAGAAATTAAGCATTTCAGTTACAGATCTCCAGAAAAAAATAAACACACGTATATACCAAAGAGGAGATAGTAGATTTACACAGATATTCAAAGTCACACAATAATAACATTTTAAATCTTACACATTATAATTGAAAGTCTAGTCTGTGTTTAGACTGAAGATGGTGAAAGTACCCTAAAGAAGAGTATTATACTGGGGATGGGACTCTGATCTCTCATTATCTGAGAGATGAACTAAATGAAGATAGTTACAAAGAAAGCATTTAAGGAAATACATTTTGAAGCACTGCCATAGCAACAGAGTTTCTAGCTAGCTTCTTTATCCAAGAGCTACTGTTTCTTCCTGAACACAAAAATACTGCAAGGCACAACTGGGGACCAAAGCCACTGTTCTGTATAAGTAGCAGACTTGAGTTCCTAGAAAGACTCCAAGAAAGGTCTTAAAGTTCCCAGTTGGACTGTGGAACGGGGTGCTGAAGAAGGAACTTTAACACTCAGATAAGAATCACTGAGCTAGGAATGAAGTGTACTTTGGGAGTACTCACCACCCCTGCATGTTTCTAAGCAGCATCCTAGTGGGGACCCCATGCCTAGCATCTCCTATGTGTCTGTTTGTTTGCCCCTATTTAAAAATCTGCCTGATGTATTGTCTTTCCAATTAAAAACTCAAATTTCCATCTCACTTTCCTTCATTTATGCCATTATTCCTCAGCTCAGTGCTCACTTCTTATAGGAAGTCAGCTCTGATCAACTGCATCTGCCTGGTTACTCCAATGGCATCCTCTCAGAGGTCCATCTGGATTTTTTTTGATAACTGTAACATTGCTATAAAGCACTTGACTCTATTGCATAATTAGGCTTTCTGTGTTGTTCTTTTCTTTTCCTTTTGAACTAACAGGAGCTCTACATCACTAGGCTTTCTGTGGATCAAAGTGCAGTTCCTGAAGTATAGGATGTCTCTCCCTATAAATCAGAAGCACATTAAATAGGTCTTTGTGATGTGACACCAGTGTTATAAGGAATATGTCTGAGTACTTTTTCATAGCTTTCTGAAATTATGGGGTTGCCTGTCACCAATTTCTCCCATTCCACTTAGCTTCCAATAGAGCAAGAGCTATGTTGTATACCATGTATCTTCCATGGGCTCCCCATAGCATCTACTTGTTGTAGGTACTCAGATGACAACATGAATGACTGCCTTGGGTCCCTCTGACTGGTATATTAGTTGTGAGCAGGGACAAGAACCAAGGCTCCATAATTACCCATGTGCTGAGCAAGGATCATAAAATGTTGGAGCTAGGTCCTTACTCTTCAGAAGGAGATAAAGGGGAAGGAAAGAATTTTGCTTAAGATATCAGTGTTTGGCCAACAATACACACCTTTTTCTGATGTGCTTTGTTCTGGATTTCGCAGGTCCTCAAGGGCAGAAGAGTCACTTATGATGGAAGGGTAGCTGTTAGAAGGCTGGCTCCCATGCTGTTCTAACACAGCTTCTAGTTCAGCCATTTCCTGCTGGAGCTTTATCAGGTTATGTTGCATGGTATCCCTCTGCTTCAAAAACGATAAATGGCACCAAGAAAATGAAATACTTTGAGAAGCTTTCCATTAAATGAAAATATATCATACAAATTAATTTTAGCACAGGAATTGAAATCACCTAGTATGGAACTACAAGTTCTAGCTGAACACCTTTTAATCTAACCACATTCATGCAATTAATGCCCATGAAATTATTTCCAAATGATGTTAGTGAGGGAAAAAATCCTCAAATTCCCCCAAATAGACTTGATGTTATTGTGATGTCCTTTTGAAGTTGGTTATTTTCTTTTAAAGCTAGGGAGTGAAAAAATAATTAAGGCATTTAAACACTATCGATATTTAAAATTAGCATGAATCTGTTAACATTTTATTTATATGGGCACATTTCAAAGACTTGGTGTTGTGAGATTCATCAGACATTTAGGTTAGTTCATATAAAAATGTGTGATTTTTAGACTGATGTAATGTTGAAAAAAGCCCTCTATCTATGGCATTTTATAAAAATACAACAAATATAAAAATACTATCAGTAATCCTGCCTAGATTACTGGCTTGTGAGGACTCTTCCTTTTCTGGGATTCTTTGAACCTTTAGTTTCTTTTCTTTCTTTCTTTCTTTTTTTTTTTAAGTCTCCCTCTGTCACCCAGGTTGGCACCATCTCGGCTCACTGCAACCTCTTCCTCCCAGGTTCAAGCGATTCTCCCACCTCAGCCTCTCAAGTAGCTGGCATTACAGGTGCTTGCCAAGACGCCCGGCTAATTTTGGTAATTTTTGTAGAAACAGGGTTTTACTATGTTGGCCAGGCTGGTCTTGAACTCCTGACCTCAAGTGATCAGCCCGCCTCGGCCTCCCAAAGTGCTGGGATTAGAGACATGCGCCATTGTGCCTGACCTGAACCTTTAGTTTCTAACAGAAAAAGCAAAAAGCTAATTCATGAATCTATCTGTTTGCTCAGTTAATTAGACAACTATTTACTATCTATTAAGCACCAGGCGCTGTCCTAGTACTGAGGATATAGCCCTCATGGTGCTGCCATTCTAGACAGGGACATCTCATCTAGAATGTGTCCACCTAGAGATCATTAGCAAGGACCTGTGAGAGGGAAGGATCCAACAGAAAGAGCCCTGAGAAAGCCTGTAAGGATAGTTACTGTTTTTAAAATAATGAGTTCTTTTTGCTTATGGGCTCCTGTTGTTTATTGGTCCATTTCAAAGAAGAGTGTGCTAAGTCCAAGTATTTGATAAACAAAGAATTTAGGTATGTAAGGAGTTTTCCAAAATATCCTTCTTAAGAATTTATTTTATTTATTTATTTTTTTTGAGACAGTCTTGCTCTGTTGCCCCAGGCTGGAGTGCAGTGGTGCGATCTTGGCTCACTGCAACCTCCGCCTACCTGGTTCAAGCAATTCTCCCTGCCTCAGCCTCTCAAGTAGCTGGGATTACAGGCACCTGTTACCATGCCCGACTAATTTTTTTTTTTTTTTTTGAGACGGAGTCTCACTTTGTTGCCCAGGCTGGAGTGCAGTGGCGCAATCTTGGTTCACTGCAAGCTCCGCCTCCCAGGTTCAAGCCATTCTTCTGCTTCAGCCTCCTGAGTAGCTGGGATTACAGGCGCCCGCCACCATGCCCAGCTAATTTTTTGTATTTTTAGTAGAAATGGTGTTTCACCGTGTTAGCCAGGATGGTCTGGATCTCCTGACCACATGATCCTCCCGCCTCGGCCTCCCAAAGTGCTGGGATTACAGGCGTGAGCCACCACACCTGGCCTAATTTTTGTATTTTTAGTAGAGACGGGGTTTCACCATGTTGGCCAGGCTGGTCTTGAACTCCTGACCTCAGGTGATCTGCCCGCCTCGGCCTCCCAAAGTGCTGGGATTACAGACGTGAGTCACTGTGCCTGGCTTCAAAATATACATGTTTAAAAATCACTTTTAGAAGGAACAGCAATGGTTGCCAAAAAGTCCAGTGGGGGAGTAGGGCAGGAACACATTGTTTCACTCTCCGTTTCTTCTTCTGATCCTTAAAAATGACTTTGCCCTTTACTAAAAACAAGCCATCTTCTTTCTCCTGCTACACTGAGTTCACAATTTTCAGGAGGTTTTTATGACCAGAAAATGTATTCCTAGCTTCACAAAGGTTTCTACTGCTACTCTAACACTGCTTTGCTGCCAAGGTCTGCAGCAATGCCATTGCCACCACGTGGTACTCGTGAGTAGTTACATCACTGATCAAACCCTAGCCAAAGTCTTGCCTCAGTCAACCTGGAATGAAAGCACATAGATATCTGACCAAAATGCTTCACAGGCTGTATTAGTCACTACTGTCACAACCATCACATCTAACCTCTACGTGGCCATTACATAAATCAGAAAAAGTAGTGGGGTAATTATTAATAGATAACTTTCCTTTGGGTTTCCCAAAGGAATTATTTTTTATAACTTAGACAAATTCCCCAGCAGGTAAGTGGCCAAATACATTAGGGAGAATAAAACCAATAGGTTTCTAAGACTTCTTGATTCTAATTCTGAAGTGCTCCTTCAATTAGCTCTAGCCTTCTACTTCTACTATGCTGCTCTGATCTCTACTTTTAATACAGCTACATTACTGTAGAAGTTCCCTAAAAGCCTTGTTTATCATGTCTTTTTCTTCCATAAAGACCCTTAGTGCTCCATCCTGGCCATCACAGTGAAACACTGGCTGAGGCAGAAGAATCACTTGAACCCAGGTGGCGGAAGTGCAGTGAGCTGAGATCGTGCCACGGCACTCCAGCCTGGGCAACAGAGCAAAACTCTGTCTCAAAAAAAAAAAGAAAAGAAAAAAACCCTTAGTGGTATACCACTGCTGATTTATACTTTTTGAACACTATATAATTGTTAGTCATTACTGCCATTAGGATAAAATTCCTCAACATAGCATTCAAAAGGCCCTTTATACCCTGGTATTATCTCTCATTTCTCCCAACACCCCTCACACAAGTTGTTTTCCTATAACACATGACAACTTTACGTTTCCTGGGAATTCCATGACTCTGTACCTTTACCTTACTTGCTGCCACTCCTCTTTTTCCACTTGGAAAAATTCTCATCTTTCAAGGCCTAGTTTGAATGTCTCCTTAAGTCCCCACCAGGAGGAGTTGTGAAATATGAGAAGTAAGGGCAAGTGGGCAGAATGTGGCTAATTCTAATAAGACTCCTGAAATGTGCAGCAGAGCAGCCGGAACTGGTCTGGAGGGAAGCAGAGTGTATATCTGACCCTTGTTTGTTCACATTCATTACATATAAATATATATATAAAACCTTCCCATAAAACATGTGTATTTAATGAGTTAAAACTATTTCTAATGTTCCTACTACTACATAATAAGCCTAATCCAGATACAAGCTGAAGTCTTAGCACAAATAGTGGCTTTATCATGCTAGTTTTGTCGACATGTTGTGAATATTTTCAAATATACAGAAAACTTGAAGCAACTTTGCAATGAGTGTTTATATATCTACTACTTAGAATCTATAATTAACATTTCCTATATTTATTTTATCACATACATACACACACACACACACACACACACACACACACACACACAGAAGTCCCCACCAATAATCCATCTCCTATCGGGAACAGATGATCTCTCACTACTTGATTTACATTGCTAATGCATTAGTATACCCAAATGGAACACATGACCTTGATAGGAGGAAGCTTCCCTTAATCATATTTGTCTCCCTAATGCCTAGCAGACAGTAAGCACTCAGCAAGTGTTTATTAATGAGAAGATAAATTAATAAATAAGTATAGTTAATCAGTCTTCTGTAAAAACAAACAAAAACCCAGATATCAATGATACCAAATTAGGAATTCTCTATCATCTATATACTTTTTCTCGGTTCAGTACAAAAAGGGAAAAAAAAATCCCACTTCAATAGTTTTTCCTGCCTGTGCTACTTTAGACGTAAGACAGCCTGAAATCTGACTTCAACGGTTTTGGGTAGATGCTTAGTAAAAACACGTTGCAAAATGAATCCTGAACAAATAGACACATCTCTGGGAATAAGATTAGAAATACAGAAAAACAAGGACATTGTATATTGAATGTCAAATATAATACAGTATGGCTAAGGCAGATGTAATCAGAAATTGCAACCTTAAACTTTAAAACACAATGGACAGAATTAGATGATGGGTATATTGACAGAGTCCCAAACCCACATTCAAAAAGGATCATAGGAATTGCAAAGAGAGAAAAGGCCTCCTAAATCTTTTCATCAATTTAGTTGCCATGGCAATCCTGAAGAAGTGGAGAATACTGGTGACAGCTCAGATACAGAGTGGGGAGTCATCTCAAAGGTTTCTTGACAACTCCAAGGGGCTTCAGGTCTAGAGGGATTTGCTCTGTACAGAGAATGGGCAGTAGAAGATAAGCCTTCTCTAATTGTAGTTCTCATAGCAATGCAAGATTTAGATTTTAAAACTGGATATCACCCAGTGTTGGCAAGGTACAGGAAAATGGGAACTATCATATACCACAGGGGCTGGAAGAGCATAAACTGGTTTAATCTTTCTAAAAAACAATTTAGTAACATGTATCAAACACCAAAATCCTAGTCCCAGTAATTTAGACTAAGGAAATAATCAGGGATGTAGGCAAATATTTAGCTATCAGGATGCCACTATAGTGATGTACATAATAGCAAACTGTGCCTCTTACCCTGAAACCTCCAACATTCAGCAATAGGTCAAATAAATCATGATACACTGGAAAGATAGAATCCCATATAGTAATTAAAAATGAAGTCACTTAAGAATTTTAACGACCCAGGCTGAGTGCGGTGGCTCACGCCTGTAACCCCAGCACTTTGGGAGGCCGAGGTGGGTGGATCACTTGAGGCCAGGAGTTTGAGACCAGCCTGGTCAACATGGAGAAACCCTGTCTCTACTAAAAATACAAAGTTAGCTGGGCATGGTGGCACATGCCTGTAATCCCAGCTACTCGGGAGGCTGAGGCAGGAGAATCGCATGAACCCGGGAGGCAGAGGATGCGGTGAGCCAAGGTCACACCACTGCACTCCAGCCTGGGCAACAAGAGTGAAACTCCATCTCAGAAAAAAAAAAAAAAAAAGAAAAAAGAATTTTAATGATCCAGTAAAAGCTAGATTATAATGCACAGAATTATCTGGATTTCTTGTTTTTGAGACAGGGTCTCACCATATCACCCAGGATGGAGTGCAGTGGCACCATCATGGCTCACCACGGCCTCAACTTGCTGGGATCAAGCAATCCTACCCCAGCCACTCAAGTAGCTGAGACTACAGGTGTGCACCACTAAGCCTCACTAATTTTTTTTTTTTTCCCAGACAGGGGTTGCCCAGAACAGAGTGCAGTAGCGTGATCACAACTCACTGCAGCCTTGACCTCCGGGGCTCAGGCAATCTTCCTGCCTCACCCTCCCAAAGTGCTGGGATTACAGGTGTAAGCCACTGTGCCTAGCTTCCTGGATATATTTTAAAGATAAAGTATATACAAGCACCCCTGTGCACACACAGGAATACTAAAAGAATATACACCAATAAATTGCTAACCATTTCTGGATAACACAAATTACAATTAACTTATCATTTTAATCATTTTAAGTGTACAGTTCAGTGGCATTATTTTCACACTGTTGTGTTACCATTGCCACTATCTATCTCCAGAACTTTTTCATCATCCCAAACTGAAATCTGCACTCATCAAACAGTAACTCCCCATTTCCCCCTCCCCAAGTCCCTAGTAACCACTATTCTACCTTCCATCCTATGAATTTATCTTTTTTTTTTTTTTAACTGCTCCTTGTGGAGCAAGGCTTATCTATAGGCAATGTACCCAGAGTAACCAAATGTAACTATTCTAGGTATCTCATATAAGTGGAAGCATATAACATGTGTCCTTTGGTGTCCGGTTTATTTCAGTTAACACAATGTCTTCAAGGTTCGTCCATGGATGATTTTTGTTTATCTGTATTTTCTAAGTTTTCTATGATGCACATATATAACTTTATAAGAATATCAGGCTTTTCTCAACTTCATCTAATCTGACTTCAGAAAGTTCATAAAAAAACATCATTCACTTACTAGCAGCTAAAAGGGTATTTAAGATTTAGGTGGGAAAAAGAAGCCACAGCAGGATGAATCGAGGGGGTCTGAACAGCTTCATTTTAAGAATGTGCCTACGGCAGGTCAGAGAACATAAGCAAACTGTCTAAGATCACATAGCCCAGTACAGAACTCTCACCAATATTATTGCCAGCAACTGCTGTGTGTGTATTCTGCATAGAACCCTGTGCTGGGAATACAAAGAACCAACCTAATTATTAGAAGTTGTCAATTTAGTGGGAGATAAATAAATGAAAAAAATAAACTGAGATGAGCCTGAATTTTTGCATGAGAACTTGGAAAATTTTGGTGCCACTTCTACAAATAAAAATTAGGAGGCCAGGCCTGGTGGCTCACGCCTGTAATCTCAGCACTTTGGGAGGCTGAGACGGGTGGATTATTTGAGGTCAGGAGTTCGAGACGAGCCTGGCCAACATGGTGAAACCCTCTCTCTACTAAAAAAATACAAAAAAATGAGCTGGGTGTGGTGGCAGTCACCTGTAATCCCAGCTACTTAGAAGGCTGAAGCACGAAAATCACTTGATCCTGAACCTGGGAGCTGAAGGTTGCAGTGAGCCAAAATTGTGCCACTGCATTCCAGCCTGGGTGACAGAGCAAAACTCCATCTCAAAAAAAAAAATTAGGAGAAAGAGCCTGGTTCTATGATGAAGATGATATTCATTTTTAGACGTTGTGATACAGAATGTTTTTTCTAGACTATTCTGCCTTTAGTACATAAACATTTCATATTACATTATCAAATGGTCATATATATGGTAAAGCTTTTATTTATTTCATAGGTGACCAAATTATTGGCCTTGACCATTAGGTCCAGAAAGTAAAATTGTGTACTTTCTTTTTTTTTTTTTTTGAGATGGAGTTTCACTCTTGTTGCCCAGGCTGGAGAGCAGCAGCATGATCTCAGCTCACTGCAACCTCCGCCTCCTGGGTTCAAGTGATTCTCCTGCTTTAGCCTCCCATCTTTCTTTTTTTTAAAGAAAAAAGATGATTTATGAGCAATTAAAAAAAAAATAGGCCAGGCGTGGTTGCACACACCTGTAATCCCAGCATTTTGGGAGGCTGAGGTGGGATCACTTGAGCCCAGGATTTTGAGACCAGCCTGGGCAACATAGTGAGATGTTGTCTCTAGTAAAAACTTAAAAATTAGCTGGAGGTGTTGGTGGGCGCCTGTGGTCCCAGCTACTCGGGAAGCTGAGGTAGGAGGATCGCTTGAGCCCAGGAAGTCAAAGCTACAGTGAACCATGACTGCACTACTCCATTCCAGCCTGGGTAACAGAGTAAGAGACCCTGTGTCAAAGAAACCAAAAAGAAAAAAATAACTAGATTTTAAAAGGGAAAAAAAAAAAGAAGAAGAGAAAGAAGTATCCACAAAACAGTGAAAGGCTAGATGGTCTCTATTAGGAAGAGAACCCTATAGTCTCCAACTTGGTACCAAGAATAAACACCAAAATTGCGATTGCTGGCAATAATATTGGTGAGAGTTCTGTACCTGGCTGTGTGGCCTTAGGCAGTTTGCTTACCTTCTCTGACCTGCAGTAGGCATATTCTTAAAATGGAGCTATGCAGAGTCCCTTGAATCATCCTGCTGTGGCTCCTTTTTCTCACCTCTCTTGATACAGTAAGTGCCGTCATGTTTTTGCTATAGGGGAAATGATGTGTTTTTGTTTGTTTGTTTTTGAGATGGAGTCTCACTTTGTCACCCAGGCTGGAGTGCAGTGGTACAATCCCAGCTCAGTGCAACCTCCGCCTCCCAGGTTCAGGCGATTCTCCTGTCTCAGCCTCCAGAATAGCTGGGATTACAAGGCATTGGCCACCACGCCCAGCTAATTTTTGTATTTTTAGTAGATGTGGGGTTTCACCATGTTGGCCAGGCTGGTCTCAAACTTCTGACCTGAGGTGATCCACCCACCTTGGCCTCCCAAAGTGCTGGGATTAGCAAATGGGTTTCGAAGGTTTAGCTTATTCATTAAAATCAGTATTTAGTATGCTACAATGAGCTAGGCAGTGTATGTGTAGGCTGTGTGTGCGCGTGTGCGTGTGTGTGAAATAAAAGGTAGTATGAGTTCCATCAAGGTGCTTACAGTCTAATTTAAGGAGACAATGAACCACAAACAATTGTGCCATTAATTCAAAGAGATGATGTCAGCAAACCTAAGAATGTGGGATACATACTACTGAATGCAAAGGACACCACACACACGCATGTGCACACACACACACGCTTTTTACCTGAGTGGTTAAAATGTCACTCTGAGAGGATAGCCCTGAGCAGTCTTCAGAGACGCTTGTTTCACTCTCACACCCAGATGCTGCTTCACCTTAAATAACAAAAACAGAGGTTCAGATGTAAAAGCAGACTATAAACGCTGCAACTTGCTGTGTCTTTTTCTTCTCATTGGCAGGACTGGATTTACTTTCATGTCACACAAAATGATTAAATTCCTTGCTTTGGGACACCTGGATTTGCTTTTATAAAATGAAACCAGAAGTAAGTCCACCAGTAATTAGGATGTTAAAGCTCATTCAGTCAAAGATGACGTCCTAGCTGTGTGAAGGACTTTTTTCTATGAAAAGCACCTTAGGAGGAACATGTTTCAAGTTTAAGAAGCAGTTCCTTTAACTATACTTGGAAATTTGTAAAATGTGCTCCCCAAAAGCATAAACATTTAGCTCACTTCTATAAATAGACTGGGGCAAACACAAAAACCTGGTTCCAATACCTAAGTTTGAATCCATGCTTTGCTCTTCTTGATTATTTTCTTCCAAGCCCGTTCCTCTTTCTTCATCATCTGAAACCAATTCCTTGTCACTCAGACCAACTCCCTGGCTTTCAGACTGATGCCTCATTTGTTTGGAAGAACCAATCAAGAAAGGATCCTGGGTGTTTGTATTTGCAGTCAAGTCTTCCAATTCACTGCACTGTGAAGAAAACAAGCTAGCAGAACATTTTGTTTCCTCACTAAGGTGATGTTCCTGAGATGCCTTTGCCAATATTACCTGGTTACTGCAGTCATTTAAGCTATTCTTCAATGATAATAAATTCTCCTCTGTGTTCTTAGACAGACACTCGGTAGCAACGGTGCTATGCCTAGTAGACTGAGAAGGTATATTGTTTACTTTACCAAATAACAAGTGTTGGAAGCAGGGAAGCTCTTCATCCTCACTAGATAAGTTCTCTTCTGAGGACTCTAATTTCTTGGCCCCTCTTCGGTAACCCTGAGCCAAATGTGTATGGGTGAAAGGGCTAGGACTCCTGCTAAGCTCTCCTTTCTGGACGCTTTTGCTAAAAACAGCAGAACTTTCCTTAATGTCATTTTCAGCAAAACTAGTATCTTCCTTTATTTCACCATCATCTAACAGGTCATCAGGTGTCTCAGAACAAACCTGAGATGCATGACTACTTCCCATAGGCTGTTCTAAGTTATCTGAAATCAGATATGGAGAGAAATCTGTATTAACAGTCTGAACTACTTCTTCATATTCTTGCTTTTTTATTTCAGGATGCTTACAATTACTTCCAGGAAGACTTTGTTTATAGACCTCAGGTTGCAAAACCCCTAATCTAAGCATAGCATTCAATTTTGGCCCTCTGTTTCTACCTAGTTCTGCTTGAATGTTTTCATCACTGGAACCTATTTCATTAATACTGGAGCCCACTTCATTAGTACTGGAACCTACTTCATTAATATTGCTTGAGCTGGCTTCTTTAAAAACATTTTCTCTAATGTTATTACGGCTAATTGTGCTCACTGTACTTGGAATGTTCTCATTTCCCATTTCTCTTTCAGGTGACATTGAATGTTCCTCAAAGTTTTCCTCTAGCAGATTTTTCTTACATTTAGTTTTAACAAATGACTTGATGGGAAAAAGTGGTGGTATACGATATGGGTTTTGTAAAAGTCCATGTTTATTTGGAGTAATGAGTCCAGTTTCGTTGCCTCTGAACTGAGATGATAGACAAAACCTAGAGCCTCCTTTGATACTACATTTGGCATTATCAACTGGCTTATCTTTCTGACCAACCACAGGAAAGCCTGCAGTGATATTAACTGTCTGTACAGGCTTGATATTAGACTCATTCTTTCCTTGATTTTCTTCCTTTTGTTCACATTCAAAAGTGACTTTTGGACTTTGTTTCTTTAAGGACCCAGAGTGGGCAGAGAATGTTGCACATTCCTCTTCTGCATTTCCTGGATTTGAAAACGGAGCAAATGACTGGCGCTTTGAAACCTTGAATGTATTCTGCAAATACTGAGCATCAAGTTCACTTTCTTCCATTTCTATGCTTGTTTCCCGACTGTGGTTAACTTCATGTCCCAATGGATACTTAAAGCCTTCTGTGTCATTTCTATTATCTTTGGAACAACCATGAATTAGTCCCTTGGGGTTTTCAAATGCTGCACACTGACTCACACATTTATTTGGTTCTGTTTTTGCCTTCCCTAGAGTGCTAACTTCCAGTAACGAGATACTTTCCTGAGTGCCATAATCAGTACCAGGTACCAATGAAATACTGCTACTCTCTACAGATCTTTCAGTTTGCAAAACCCTTTCTCCACTTAACATGAGATCTTTGGGGTCTTCAGCATTATTAGACACTTTAACTGTTTCTAGTTTCTCTTCTTTTTCTTCTCTTGGAAGGCTAGGATTGACAAATTCTTTAAGTTCACTGGTATTTGAACACTTAGTAAAAGAACCAGGTGCATTTGTTAACTTCAGCTCTGGGAAAGTATCGCTGTCATGTCTTTTACTTGTCTGTTCATTTGGCTTGTTACTCTTCTTGGCTCCAGTTGCAGGTTCTTTACCTTCCATGAGTTGTAGGTTTCTGCTGTGCCTGACTGGCATTTGGTTGTACTTTTTTTTCTTTATCTCTTCACTGCTAGAACAACTATCAATTTGCAATTCAGTACAATTAGGTGGGCTTAGATTTCTACTGACTACTAGTTCAAGCGCATGAATATGCCTGGTAGAAGACTTCCTCCTCAGCCTATTCTTTTTAGGTGCTTTTGAATTGTGGATATTTAATTCGAGTTCCATATTGCTTATACTGCTGCTTATAGGTTCAGCTTTCGTTTTGAAAGCAGATTCTTTTTCGAGTGATTCTATTGGGTTAGGATTTTTCTCATTCTGAATAGAATCACCTTTTGTTTTATTCTCATGACCACTATTAGTAATATTCATCACTTGACCATTCTGCTCCGTTTGGTTAGTTCCCTGATTTATCATTTCAGGAGTCTTTTGAACTGCCAAATCTGCTTTCTTGATAAAATCCTCAGGATGAAGGCCTGATGTAGGTCTCCTTTTACGCTTTAATTTATTTGTGAGGGGACGCTCTTGTATTATCTGTGGCTCAGTAACAAATGCTCCTATAATTAGATTTTCAGTTACATGGCTTAAGTTGGGGAGGCTTGCCTTCTTCCGATAGGTTTTCCCAAATATTTTGTCTTCAATATTACTCTCTACTGATTTGGAGTGAACTCTTTCACTTTTACATATTAAAGCCTCATGAGGATCACTGGCCAGTAAGTCTATTTTCTCTGAAGAACCAGAATATTCATCTACCTCATTTAGAACGTCCAATACATCAGCTACTTTGGCATTTGATTCAGACTCCCCATCATGTGAGTCATCAGAACCTAACAGTTCATCACTTCTGGAAAACCACTCATTAACTTTCTGAATGCTGCTATTTAGTGTTATCCAAGGAACATCTTCAGTATCTCTAGGATTCTCTGAGCATGGCAGTTTCTGCTTATTCCATTCTTTTCTCTCACACAGGGGATCAGCATTCAGATCTACCTTTTTTTCTGTGCTGGGAGTCCGCCTATCATTACATGTTTCCTTACTTCCAGCCCATCTGTTATGTTGGCTCCTTGCTAAGCCAGGCTGTTTGCTTTTATTACAGAATTCAGCCTTTTCTACATTCATTCTGTCTTTAGTGAGTAATAAACTGCTGTTCTCATGCTGTAATGAGCTGGCATGAGTATTTGTGCCACATGGCTCCACATGCAAGTTTGAAACAGAACTACCCTGATACTTTTCTGGATGCCTCTCAGCTGCACGCTTCTCAGTGGTGTTCAAATCATTATTACTGGGTTGATGATGTTCAGTATTTGTTACATCCGTCTCAGAAAATTCACAAGCAGCTGAAAATATACAAAAATAACAAGGTACTCAAAAACTGAATTGTCATTAAAAAAATACATACTTCATACACCTTGGAGGTGGAAATCAACCAACTGGCTATATTAGAGAAACTAACCTCATAAACTACCAAGTATACTGAAGATGTAGCTCATACTCTTTCATTTAATTCCTATTTACCTAGATTATTTCCACTTAGGATCCATTAAATTTTTAATTTCAGAATTTTCCCTATGCAGAAACCACACCTATTTCTCTAACGTCTAAGAGTGAATTAAAAGCAGATTGGCCATCAGAAAACTGGTTCTGATGTACTCTAAAGATTACTGGCCATTAAGTCTACTTAATACTCTGTTCTATCTACAGACTTACCACTCCCTATATTTAAAAACCAGTAGGTAAAAGATGAAACACAAATACACCAATTAAAAGTAAAGGGCAGGCCAGGCACAGTGGCTCAAGCCTGTAACTGCAGCACTTTGGGAGGCTGAAGTGGGCAGACTGCTTGAGTCCAGGAGTTTGAGACCAGCCTCGGTAACATGGTGAAACCCCATCTCTATAAAACCACAAAAAATTAACCGGGTGTGGTGGCATGCGCCTGTAGTCCCAGCTACTCAGGAGGCTGAAGTGGGAGGATAGCTTGAGCCTTGGAGGTGGAGGTTGCAGTGAGCCAAGATTGCATCACTGCACTCCAGCCTGGGCAACAGAGTGAGACCCCATCTCAAAAAAAAACAAACAAACAAACAAAAAAAAAAACGAAAGGGCAACAATCAGTTACAGAAGGTCTTATTATAGGTACATTAGTCTAGTACCATTTAAATCTATCAGACCATACCACGACATTTGACAGAGAATGATACTCTAACTCTGCCAAGAGATTTTGTGGGTTGTAAAGGTCCCAAATGGTCTTCAGAATAATCTAATTACAGTACTGTATCTACCCACTCTCTTTTCAGTGCCTGTTAAGTTGGCAAACTTTGCCATTACCCTTTTTTGCAGAATCCAAACTGATTTCATCCCTGGTTCCTTGAGGGGTGATTTGTAACAATTCTTGATCTCCCACACTATAGGGAAAAGACAGAGTCCTAATAAGAAACACTAGTTACATGTATGCAGAACTGTCAAATGACCAAGATCAAACATTTTAGCTCTTTCGATTACAGAAAGCTGACCAATCTTATTTAGTTAGTGAAAGCTGCTCTCTCCTTTAGAAACTTCTAGTTGAAATGAAATGGTTGCTGGGCACGGTGGCTCAAGCCTGTAATTCCAGCACTTTGGGAGGCTGAGGCGGGTGGACCACTTGAGGTCATGAGTTCAAGACCAGCCTGGCCAACATGGTGAAACCCCATCTCTACTAAAAATACAAAAATTAGCCGGGTGTGGTGGCGCGCGCCTGTAGTCCCAGCTACTAGAGAGGCTGAGGCAGGAGTATGGCTTCAACCTGGGAGGCAGACGTTGCGGAGAGGTGAGATCACACCTCTGTACTCCAGCCTGGGCAACAGAGCAAGACTCTGTCTCAAAAAAAAAAAAAAAAAAGAGAGAAAGAAAGAAATGGAATGGTCAATTAACCGGGCGTGGTGGTGTATACCTGTAGTCCCAGCTACTCGTGAGATTGAGACAGGAGAATCGCTTGAACCAGGGAGTTGGAGATTGCAGTGAGCCGAGATGGCGCCACTACACTCCATCCTGGCAACAGGGCAAGACCCCGTCTCCAAAAAAAAAAAAAAAAAAACCTGGGTCAAGCAATAATTCCTAAGGAAGGTAGGTAACATAGTTGGGGTTGCTTGTAGTTTATTATATAACATACAGACAAAGCTTGAGAGATATGTGGAAATAAGGAACAGAGGAAAGAAAGAGTTGAAAATGAAGTCCTTGAACATTTTCATCAGTCACAATTACTGCTGTGTCAATATTACTGTATATGAGGAACTTAGAGAACAATCTGCTAGAAGCAAGCATGTGCAGAGTTCTACTGTTATCCTAAATTCCTTTGGACAGTGCTAATAACTAAATCCAACAAACAAAAAGGGTATTTCCTCCACTATAAAATGAGAGAACTAAACTAGATGATCTCTAAGGTTTCTTCCAATACCATGATTCTAGTCTGGAGAAACACCAGCCTACTTGAGGGAGGAAGGTGGGAAGAGGGAGAAATTCAGAAAGAAAGCAAACAAAAAACTGTGGGGTATGCTTAGTACCCGGATGATGAAAAAAATCTATACACCAAATCCCAAGTCGTGTGTTTACCTATATAACAAACTGCACATACATCCCTGAACCTAAAATAAAAGTTAAAATATTTTTAAAAAGAGAGAAACATCAATCCTTAATATTAACTAAATAGGAAAATACCAGCTTCATAGACAAAGGTTCTCTTTGACTCACCTGCAATAAGTTGCCTTATTAACGGTATCTTCAGAAGAATCAGATCCTAAAAAATTTCCCCCCAAAAAATAAATCAATAAAAGTTTTCTTAATTAAAAGGGTTAAAAAAATGTACTTGTTGAAAAACAGATATTCAACTAGAAATATTTACTGAGCATCTACTGTGGCAGGTACAATGCTAGTTAAGCTAGTATGTAATACAGAGAAGTGGTTAAAGGCATGGGCTTCGCCAGGCACAGTGGCTCTCACCTGTAATCCCAGCACTTGAGGAGGCCGAGATGGGTGGATTATTTGAGGTTAGGAGTTCAAGACCAGCCTGGCCAACAAAGTGAGACCCCCGTTTCTACTGAAAACAAAAACAAAAACAAAAAAAAAGCACAGGCTCTGACATCTAACTTCCTAGGTTTGAATCATGGCTCAGCCACTTACTAGGTTTAATACCTTGGAAAAATTTCATAACTTCTCTGTGCCTTAATTTTCTCATCTGTAAAATAAGTATAATAGGAACAATCTCAGAGGTCTGACAAGCATCTAATGAGTTATACAAGAAAAGCACAATAGTGCCTGGAATATAGTTAAGTGCTCCTAAATATCAACTACTATAACTATTTTTACAATGCCTGTTGTCTAGGAATTTATGATCATAAGGGGGGAAAACAGTAAGTGTTATGATAAATAGATGGTGGTGCCTGGGAGCTCAAAAGATGGCTATCCTTTTTAATTATAAATATATTCTAAAAGAAAATCCAATTTGAGAGCCCAGTTTGAATTCTGAGCTCAGCAGCTCTTTTTTTTTTTTTTTTGGAGGTCTTGCTCTGTCACCCAGGTTGGAGTGCAGTGGCATGATCATAGCTCACTACAGCCTCAAACTCCTGGGTTCAATGTATCCACTCACCTCTGCCTCCTGAGTAGCTGGGACTACAGATGCACACCACCACACCCAGCTAATTTAAAAAAGAAATTTTTTTGTAGAGATGAGGTCTTGCTATGTTGCCCAGGCTGGTCTCAAACTCCTGGCTTCAAGCAATCCTCTGCCACTGCTGAGATTACAGATGTGAGCTACTATGCTGGCCTCAACTTTTCTTTTTATAAGCTTAAAAAAATTTATTATTTTTAAAAATTATTATTTTTTTGAGATGCAGTCTCACTCTATTGCCCAGGCTGGAGTGCAGTGGTGTAGTGTTGGCTCATTGTAACCTCCGCCTCCCTGGTTCAAGCGATTCTCCTGCCTCAGCCTCCCAAGTAGCTGGGATTACAAGCATGTGCTACCACACCCAGCTAATTTTTTTTTTTTTTTGTATTTTTAGTAAAGAGGGGTTTCACCAGGTTATCCAGGCTGGTCTCGAACTCTGACCTCAGGTGATCTACCTGCCTCAGCCTCCCAAAGTATTGGGATTACAGGCATGAGCCACCGCACCGGCCAAAAATGTATTATTATTTTAAAAATAGAGACAGGGTTCCCCTATGTTGGCCAGGCTGGTCTTAAACTCGTGGACTCAACCAATCCTTCTGCCTCGGTCTTCCAAAGCGTTAGGATTACAGGCACGAGCCATCCTGCCCAGCCAAGATTCAGCTCTTTTTTTTTTTTTTTGAGATGGAGTTTCACTCTTGTTGCCTAGGCTGGAGTGCAATGGTGCGATCTTGGCTCACTGCAACCTCTGCTTCCTGGGTTCAAGCGATTCTCCTGCCTCAGCCTCCTGAGTAGCTGGGATTACAGGCATAAGCCACCACCCCGGCTAATTTTTTTTTTTTTTTTTTTAGTAGAGATGGGGTTTCTCCATGTTGGTCAGGCTGGTCTTGAACTCCCGACCTCAGGTGATCCGCCCACCTCGGCCTCCCAAAGTGCTGGGATTACAGGCGTGAGCCACTGCGCCTGGCAATTCAGCTCTTCTTAAAAGGCTTCCTCATCTAGTACAATTTATCTTGGAACTAAATACTGTAGCAATCCATCATGTTTTTTCTTATTGCTACTCTCCATCTTTCCAAAACATATTTACACATATTTAAAACCAGATATTCTTTCTTTTGCTCTCTTTTTTTTTTTTAGATGGAGTTTCGCTATTTTTGCCCAGGCTGGAGTGCAATGGTGCGATCTCGGTTCACCGCAACCTCCACCTCCCGGGTTCAAGTGATTCTCCTGCCTCAGCCTCCCGAGTAGCTGGGATTACAGTTATGTGCCACCACACCTGGCTAATTTTTTATTTTTTGGTACAGACAGAGTTTCTCCATGTTGGCTAGGCTGGTCTCGAACTCCCGACCTCAGGTGATCCACCCACTTTGGCCTCCCAAAGTGCTGGGATTACAGGTGTGAGCCACCATGCCTGGCCTCTTTTGCTCCCTTTTTAAAGTAAGATTCTTCAAGGTGGGAACTGCGTCTTTTACATTTTTTATAACTCACCATAGGGCTCATAAAATTCACTTCCCAAAGCTGCCTACCACAAATACAAATTATGACCAAGATTTTTGGCAAAACTATAAGATAAGGAATCCAGCAATTATTATTAAATACTTAAAAAACCTGAGACCCTTACCCAATTCAATGTAGACAGACGTCTTTTGAGGTTGTATCCGCTGCTTTGTCCTCAGAGTTCTCACAGTTCCAAGGTTAGAGAGTTGGACACTGAGACTGGTTTCCTGCTAAACAGTATGGTAAAGAACAGTCAAGCAATTGTTGGCCAGTTCTGTGCTTTTCCTCCTGAAGAGAAACTTGACACCATGGACAAAATAAATTGACCATCATCAGTCAGCTAACATGTATGATGCCTGGAAAAAATGCCCAGGAATTTACACACTAAAATGTCTGGGGCTGGGAGCGGTAGCTCATGCCTATAATCCCAGCACTTTGGGAGGCTGGAGCAGGACTGCTTGAGGCCAGGAGTTCAAGACCAGCATAAGCAACAGAGTGAGACCCAGTCTCTACAAAATAATAGTAGTAGTAATAATAAAATGTGTGGGATATGTGTGATTTGAATTTTTTTTTCTGTTGTCTTAAATTTTTCAAACCTGATTATGTATTATTTGTGTAATTTTTGAAGTATTAATATAGCATATTTTGAAGCTGATACTTGATATACATTCCAATCACATCTGATAACTTTTTTTTTTGTTTTGGGGGGTGTACAGAGTCCTGCTCTGTCACCCAGGCTGGAGTGCAGTGGCGCAATCTCAGCTCACTGCAACCTCCGCCTCCTAAGTTCAAGAGATTCTCCTGCCTCAGCCTCCTGAGTAGCTGGGTCTACAAGCGTGTGCAACTATGCCTGGCTAATTTGTGTGTGTGTGTGTATATATATATACATATATATGTGTGTGTGTGTGTATATATATATATAACATATATATAACATATATATATTATATATATATAACATATATATAACATATATATATGTTATATATATATAACATATATATAACATATATATATATATATATATAATATATATATATATATATATATATGTAATCCCAGCACTTTGGGATATATGTGTATATATGTTTTTTTTTTTTGAGACAGAATCTTGCTCTGTTGCCAGGCTAGAGTGCAGTGGCGTGATCTCGGCACACTGCAACCTCCACCTCCCTGGTTCAGTTGATTCTCCTGCCTCAGCCTCCCGAGTAGCTGGGACTACAGGCGTACACCACCACGCCTAGTTAATTTTTGTATTTTTAGTAGAGACAGGTTTCGCCATGTTGGCCAGGCTGGTCTCACACTCCTGACCTCAGGTGATCTGCCTGCCTCGGCCTCCCAAAGTGCTGGGATTACAGCCATGAGCCACCGTGCCTGGCCAATAACATTTTTAAAAAGGATAAATGATGACAATAAAACCCCAGCACTCCTAAGAACATTTAGTATAGGAACGAGTATTTAAAAGCCCAACATTACTTTTTTTTTCCTTCCTTTTTAGCTCTATATCTTTTGAAAAATGAATGCTGGTACTGTGAGAACTACTTTTATTTTATTTGTATTTTTTTAGACAGAGTCTTGTTCTGTTGCCCAGGCTGGAGCGTGGTGGCGTGATCTCGGTTCACTGCAACCTCTGTCTCCTGGGTTCAAGTGATCCTCCCACCTCAGCCTCCCAAGGAGCTGGGACTACATGCGCACGCCACCATGCCTGGCTAATTTTTGTATTTTTTGTAGCGATGGGGTTTCACCACATTGCCTAGGCTGGTCTTGAACTCTAGGACTCGAGATCCACCCGCCTTGGCCTCCCAAAGTGCTGGGATTACAGGCAAGAGCCACTGCGCCCAGCTAGAACAATTACTTTTTTTTCTTTTTTGAGACAGAGTCTCACTCTACGGCCCAGGCTGGAGTGCAGTGGCGCGATCTTGGCTCGCTGCAACCTCCGCGTCCTAGGTTCAAGCAATTCTTGTGCCTCCGCCTCCCGAGTAGCTGGGATTACAGGTACGTGCCACCACACCC:A	BRCA1	BRCA1:NM_007297:exon6:c.301_4216del:p.E102Yfs*2,BRCA1:NM_007298:exon6:c.442_1048del:p.Q148Yfs*2,BRCA1:NM_007294:exon7:c.442_4357del:p.E149Yfs*2,BRCA1:NM_007299:exon7:c.442_1048del:p.Q148Yfs*2,BRCA1:NM_007300:exon7:c.442_4423del:p.Q148Yfs*2	Pathogenic		BRCA1	Not Yet Reviewed
	17:43077983:CCTCGGCCTCCCAAAGTGATGGGATTACAGGCGTGAGCCACTGCGCCCGACCGTTATTTTTCAACGAGATGGGTGTCTTGCTGTGTTGACCAGGCTGGTTTCAAACTTTTTTTTTTTTTTGAGACAGAGTCTTGCTCTGTTACCCAGGCTGGAATACAGTGGCATGATCTCGGCTCACTGCAACCTCTGCCTCCAGGTTCAAGCGATTCTCCTGCCTTAGCCTCCCAAGAAGATGGGATTATAGGTGCCCACCACCACCCCTTGGCTAATTTTTGTATTTTTTGTAGAGATGGGGTTTTACCATGTTGGCCAGGCTGGTCTTAAACTCCTGACCTCAGGTGATCCGCCAACCTTGGCCTCACAAAGTGCTGGGATTATAGGCATGAGCCACCATACCCAGCCTGGTCTAGAACTCTTAAACTCAAGTGATCCTCCTGCCTTGGCATCTCACAGTGCTGGGATTATAGGCGTGAGCCACCATGCCTGGCCAAGGCGGAAATATTTAATAAGTAAAAACAAATAGTTAAAAATTGCAAAAGTCTTCTATTCATTAAAAAGTCACTGATGACTGTAATTCATTTTGAGCTTTTATTAGAAAAGCTAAAAGCCATAAATATAGGTAGAAAATTGAAACAAAAGATTGTATTAATTAAACTGTTTTTTTAAGACACTGGGTAGCCTGGGGGGAAATAATCATTGATTTCCTGAGTTAGTCTTCAAATGCATTATTTATAGTTTCCTTTATGCTTGTCTTTTCTGGACCTGTGAGTTTCTAGGATTGTTAAGAACTCTGTTGAAAGTAAGTAGGATCTAACTATGAAGAGAGGTATCATCCTCCCCACCCCCAATACAGGGTGATAATTGATAAAGGGTAATGTGCAAGTTCCAAGGAACCATATCAAACGGAATTAACCATTGGAAAGAGTTAAAAAAGTGGCCAGGTGATGTGGCTCACGCCTACAATCCCAGCACTTTGAGAGGCCGAGGTGGACAGATCACCTGAGGTCAGGAGTTTGAGACCAGCCCGGCCAACATGGTGAAACCCTGTCTCTACTAAAAATACAAAAATTAGCTGGGCGTGGTGGCGGGTGCCTGTAATCCCAGCTACCCAGGAGGCTGAGGCGGACATTGTAATGAGCCGAAATCACACCATTGCACTCCAGCCTGGGCAACAAAAGTGAAACTTCATCTCAAACAAAAACAAAACAAAACAAAACAAAAAAAATGAAAGGCAGAGGGAAGGCTCAGATACAAACACAGCTATTAAAAAGTCATTCCTCCTTTTGGCCAGAACCACCATCTTTCAGTAATTTGCCAAAATGACGAACACAAAGGGAAAGAGGAGAGGCACCTGATATATGTTCTCTAGGCCTTTTAGAAAACATGGAGTTGTTCCTTTGGCCATGTATATGCGAATCTGTAAGAAAGGTGAAATTGTAGACATCAAGGGAACGGGTACTGTTCAAAAAGGAATGCCCCACAAGTGTTACCATGGCAAAACTGGAAAAGTCTACAACGTGACCCAGCATGCTGTTGGCATCGCTGTAAACAAGTTAAGGGCAAGATTCTTGCCAAGAGAATTAATGTGCGTATTGAGCACATTAAACACTCTAAGAGCCAAGACAGCTTCCTGAAACGCGTGAAGGAAAATGATCAGAAAAAGAAAGAAGCCAAAGAGAAAGGTACGTGGGTTCAACTGAAGCACCAGCCTGCTCCACCCAGAGAAGCACACTTTGTGAGAACCAATGGGAAGGAGCCTGAGCAGCTGGAACCTATTCCCTATGAATTCATGGCATAATAGGTGTTAAAAAAAAAAAAAAAAGACCTTTGGACTGTAAAAAAAAAGAAAAGTCATTCTATCACCAGAACATTTAGCATATAAATTCCTCTTCTTACTACAATGGGCCTCATGCAATGAAGCAAATAAGATAACTTGTTAGAAGTTAACAACTCAATAGAACCTGAAAAACAGAGCAAAACCTTTCTGCTTTTTTTTCTCCTTAATCCTTAATTCATTCTCTGAACAGCAAGCCCAACCTAAGCCTTGTGACATGATGATCTACTTGCTGGCTGGTTTAGGAAAGTCTAAATGCAGAGATCCAGAGTCCAAGTTTCAGAATATTATTGTAGTTCCTCTTAAATCATTCCCTCATCTAGATGTCTTAACATGTTACATTCTTTGTGGATAGGAAGTATGGGCCACACCAAACATTTAATAAACTTACAGACTGCCCACTGTGTGCTAAGCATTGTACAGGGTATTGTGAAGAATTAAGGAAGACACTGGAAGACAACAGATATTAAGAAATAATAAACTAGGCCAGGCACCGTAGCTCCCAAGTAGGTGGGATTACAGGCATGTGCCACCACGCCCGGCTAATTTTTTGTAGTTTTAGTAGAGATGTGGTTTCTCCATGTTGGTCAGGCTGGTCTCGAGCTCCCGACCTCAGGTGATTCGCCTGCCTTGGCCTCCCAAAGTGCTGGGGTTACAGGCGTGAGCCACCGTACCCGGCAACAATATTCTTTTTACTAGAAGTTCTGGCCAGGTGCCATGGCTCACACCTGTAACCCCAGCACTTTGGGAGGCTGAGGTGAGAGGACTGCTTGAGTCCAGGAGTTTGAGACCAACTTGGGCAACATAGGGAGACCTTGTCTCTACAAAAAATAAAAAAAAAAATTAGCTGGGTATGGTGGTGGACGCCTATAGTCCCAGCTACTTGGGAGGCTAAGGCAGGAGGATCGCTTGAGGAGGTCGAGAGGCTGCAGTGAGCTGTGATTATGCCACTGCCCTCCAGCTTGGGCAACAGAGCAAGACCCTCTCTATAAGGTGAGGCTCAGGTCGGGGAGGATGGCTCAAGATCAGGAGTTCAAGACCAGCCTAGTTAACAGTGCGTCCCTGTCTCTACTTAAAAAAAAAATTAAAGAAAAGAAAAAATTATTTTTAAAAAGTTCATTTGAGTTTCAGTTAGACTCACACCAGATTTAGGGAGAAAAAGGCTCAAAACTTATGTTGGTATTAAGTTGTGATATCCAAAACAATTCAGAAATTAAGCATTTCAGTTACAGATCTCCAGAAAAAAATAAACACACGTATATACCAAAGAGGAGATAGTAGATTTACACAGATATTCAAAGTCACACAATAATAACATTTTAAATCTTACACATTATAATTGAAAGTCTAGTCTGTGTTTAGACTGAAGATGGTGAAAGTACCCTAAAGAAGAGTATTATACTGGGGATGGGACTCTGATCTCTCATTATCTGAGAGATGAACTAAATGAAGATAGTTACAAAGAAAGCATTTAAGGAAATACATTTTGAAGCACTGCCATAGCAACAGAGTTTCTAGCTAGCTTCTTTATCCAAGAGCTACTGTTTCTTCCTGAACACAAAAATACTGCAAGGCACAACTGGGGACCAAAGCCACTGTTCTGTATAAGTAGCAGACTTGAGTTCCTAGAAAGACTCCAAGAAAGGTCTTAAAGTTCCCAGTTGGACTGTGGAACGGGGTGCTGAAGAAGGAACTTTAACACTCAGATAAGAATCACTGAGCTAGGAATGAAGTGTACTTTGGGAGTACTCACCACCCCTGCATGTTTCTAAGCAGCATCCTAGTGGGGACCCCATGCCTAGCATCTCCTATGTGTCTGTTTGTTTGCCCCTATTTAAAAATCTGCCTGATGTATTGTCTTTCCAATTAAAAACTCAAATTTCCATCTCACTTTCCTTCATTTATGCCATTATTCCTCAGCTCAGTGCTCACTTCTTATAGGAAGTCAGCTCTGATCAACTGCATCTGCCTGGTTACTCCAATGGCATCCTCTCAGAGGTCCATCTGGATTTTTTTTGATAACTGTAACATTGCTATAAAGCACTTGACTCTATTGCATAATTAGGCTTTCTGTGTTGTTCTTTTCTTTTCCTTTTGAACTAACAGGAGCTCTACATCACTAGGCTTTCTGTGGATCAAAGTGCAGTTCCTGAAGTATAGGATGTCTCTCCCTATAAATCAGAAGCACATTAAATAGGTCTTTGTGATGTGACACCAGTGTTATAAGGAATATGTCTGAGTACTTTTTCATAGCTTTCTGAAATTATGGGGTTGCCTGTCACCAATTTCTCCCATTCCACTTAGCTTCCAATAGAGCAAGAGCTATGTTGTATACCATGTATCTTCCATGGGCTCCCCATAGCATCTACTTGTTGTAGGTACTCAGATGACAACATGAATGACTGCCTTGGGTCCCTCTGACTGGTATATTAGTTGTGAGCAGGGACAAGAACCAAGGCTCCATAATTACCCATGTGCTGAGCAAGGATCATAAAATGTTGGAGCTAGGTCCTTACTCTTCAGAAGGAGATAAAGGGGAAGGAAAGAATTTTGCTTAAGATATCAGTGTTTGGCCAACAATACACACCTTTTTCTGATGTGCTTTGTTCTGGATTTCGCAGGTCCTCAAGGGCAGAAGAGTCACTTATGATGGAAGGGTAGCTGTTAGAAGGCTGGCTCCCATGCTGTTCTAACACAGCTTCTAGTTCAGCCATTTCCTGCTGGAGCTTTATCAGGTTATGTTGCATGGTATCCCTCTGCTTCAAAAACGATAAATGGCACCAAGAAAATGAAATACTTTGAGAAGCTTTCCATTAAATGAAAATATATCATACAAATTAATTTTAGCACAGGAATTGAAATCACCTAGTATGGAACTACAAGTTCTAGCTGAACACCTTTTAATCTAACCACATTCATGCAATTAATGCCCATGAAATTATTTCCAAATGATGTTAGTGAGGGAAAAAATCCTCAAATTCCCCCAAATAGACTTGATGTTATTGTGATGTCCTTTTGAAGTTGGTTATTTTCTTTTAAAGCTAGGGAGTGAAAAAATAATTAAGGCATTTAAACACTATCGATATTTAAAATTAGCATGAATCTGTTAACATTTTATTTATATGGGCACATTTCAAAGACTTGGTGTTGTGAGATTCATCAGACATTTAGGTTAGTTCATATAAAAATGTGTGATTTTTAGACTGATGTAATGTTGAAAAAAGCCCTCTATCTATGGCATTTTATAAAAATACAACAAATATAAAAATACTATCAGTAATCCTGCCTAGATTACTGGCTTGTGAGGACTCTTCCTTTTCTGGGATTCTTTGAACCTTTAGTTTCTTTTCTTTCTTTCTTTCTTTTTTTTTTTAAGTCTCCCTCTGTCACCCAGGTTGGCACCATCTCGGCTCACTGCAACCTCTTCCTCCCAGGTTCAAGCGATTCTCCCACCTCAGCCTCTCAAGTAGCTGGCATTACAGGTGCTTGCCAAGACGCCCGGCTAATTTTGGTAATTTTTGTAGAAACAGGGTTTTACTATGTTGGCCAGGCTGGTCTTGAACTCCTGACCTCAAGTGATCAGCCCGCCTCGGCCTCCCAAAGTGCTGGGATTAGAGACATGCGCCATTGTGCCTGACCTGAACCTTTAGTTTCTAACAGAAAAAGCAAAAAGCTAATTCATGAATCTATCTGTTTGCTCAGTTAATTAGACAACTATTTACTATCTATTAAGCACCAGGCGCTGTCCTAGTACTGAGGATATAGCCCTCATGGTGCTGCCATTCTAGACAGGGACATCTCATCTAGAATGTGTCCACCTAGAGATCATTAGCAAGGACCTGTGAGAGGGAAGGATCCAACAGAAAGAGCCCTGAGAAAGCCTGTAAGGATAGTTACTGTTTTTAAAATAATGAGTTCTTTTTGCTTATGGGCTCCTGTTGTTTATTGGTCCATTTCAAAGAAGAGTGTGCTAAGTCCAAGTATTTGATAAACAAAGAATTTAGGTATGTAAGGAGTTTTCCAAAATATCCTTCTTAAGAATTTATTTTATTTATTTATTTTTTTTGAGACAGTCTTGCTCTGTTGCCCCAGGCTGGAGTGCAGTGGTGCGATCTTGGCTCACTGCAACCTCCGCCTACCTGGTTCAAGCAATTCTCCCTGCCTCAGCCTCTCAAGTAGCTGGGATTACAGGCACCTGTTACCATGCCCGACTAATTTTTTTTTTTTTTTTTGAGACGGAGTCTCACTTTGTTGCCCAGGCTGGAGTGCAGTGGCGCAATCTTGGTTCACTGCAAGCTCCGCCTCCCAGGTTCAAGCCATTCTTCTGCTTCAGCCTCCTGAGTAGCTGGGATTACAGGCGCCCGCCACCATGCCCAGCTAATTTTTTGTATTTTTAGTAGAAATGGTGTTTCACCGTGTTAGCCAGGATGGTCTGGATCTCCTGACCACATGATCCTCCCGCCTCGGCCTCCCAAAGTGCTGGGATTACAGGCGTGAGCCACCACACCTGGCCTAATTTTTGTATTTTTAGTAGAGACGGGGTTTCACCATGTTGGCCAGGCTGGTCTTGAACTCCTGACCTCAGGTGATCTGCCCGCCTCGGCCTCCCAAAGTGCTGGGATTACAGACGTGAGTCACTGTGCCTGGCTTCAAAATATACATGTTTAAAAATCACTTTTAGAAGGAACAGCAATGGTTGCCAAAAAGTCCAGTGGGGGAGTAGGGCAGGAACACATTGTTTCACTCTCCGTTTCTTCTTCTGATCCTTAAAAATGACTTTGCCCTTTACTAAAAACAAGCCATCTTCTTTCTCCTGCTACACTGAGTTCACAATTTTCAGGAGGTTTTTATGACCAGAAAATGTATTCCTAGCTTCACAAAGGTTTCTACTGCTACTCTAACACTGCTTTGCTGCCAAGGTCTGCAGCAATGCCATTGCCACCACGTGGTACTCGTGAGTAGTTACATCACTGATCAAACCCTAGCCAAAGTCTTGCCTCAGTCAACCTGGAATGAAAGCACATAGATATCTGACCAAAATGCTTCACAGGCTGTATTAGTCACTACTGTCACAACCATCACATCTAACCTCTACGTGGCCATTACATAAATCAGAAAAAGTAGTGGGGTAATTATTAATAGATAACTTTCCTTTGGGTTTCCCAAAGGAATTATTTTTTATAACTTAGACAAATTCCCCAGCAGGTAAGTGGCCAAATACATTAGGGAGAATAAAACCAATAGGTTTCTAAGACTTCTTGATTCTAATTCTGAAGTGCTCCTTCAATTAGCTCTAGCCTTCTACTTCTACTATGCTGCTCTGATCTCTACTTTTAATACAGCTACATTACTGTAGAAGTTCCCTAAAAGCCTTGTTTATCATGTCTTTTTCTTCCATAAAGACCCTTAGTGCTCCATCCTGGCCATCACAGTGAAACACTGGCTGAGGCAGAAGAATCACTTGAACCCAGGTGGCGGAAGTGCAGTGAGCTGAGATCGTGCCACGGCACTCCAGCCTGGGCAACAGAGCAAAACTCTGTCTCAAAAAAAAAAAGAAAAGAAAAAAACCCTTAGTGGTATACCACTGCTGATTTATACTTTTTGAACACTATATAATTGTTAGTCATTACTGCCATTAGGATAAAATTCCTCAACATAGCATTCAAAAGGCCCTTTATACCCTGGTATTATCTCTCATTTCTCCCAACACCCCTCACACAAGTTGTTTTCCTATAACACATGACAACTTTACGTTTCCTGGGAATTCCATGACTCTGTACCTTTACCTTACTTGCTGCCACTCCTCTTTTTCCACTTGGAAAAATTCTCATCTTTCAAGGCCTAGTTTGAATGTCTCCTTAAGTCCCCACCAGGAGGAGTTGTGAAATATGAGAAGTAAGGGCAAGTGGGCAGAATGTGGCTAATTCTAATAAGACTCCTGAAATGTGCAGCAGAGCAGCCGGAACTGGTCTGGAGGGAAGCAGAGTGTATATCTGACCCTTGTTTGTTCACATTCATTACATATAAATATATATATAAAACCTTCCCATAAAACATGTGTATTTAATGAGTTAAAACTATTTCTAATGTTCCTACTACTACATAATAAGCCTAATCCAGATACAAGCTGAAGTCTTAGCACAAATAGTGGCTTTATCATGCTAGTTTTGTCGACATGTTGTGAATATTTTCAAATATACAGAAAACTTGAAGCAACTTTGCAATGAGTGTTTATATATCTACTACTTAGAATCTATAATTAACATTTCCTATATTTATTTTATCACATACATACACACACACACACACACACACACACACACACACACACAGAAGTCCCCACCAATAATCCATCTCCTATCGGGAACAGATGATCTCTCACTACTTGATTTACATTGCTAATGCATTAGTATACCCAAATGGAACACATGACCTTGATAGGAGGAAGCTTCCCTTAATCATATTTGTCTCCCTAATGCCTAGCAGACAGTAAGCACTCAGCAAGTGTTTATTAATGAGAAGATAAATTAATAAATAAGTATAGTTAATCAGTCTTCTGTAAAAACAAACAAAAACCCAGATATCAATGATACCAAATTAGGAATTCTCTATCATCTATATACTTTTTCTCGGTTCAGTACAAAAAGGGAAAAAAAAATCCCACTTCAATAGTTTTTCCTGCCTGTGCTACTTTAGACGTAAGACAGCCTGAAATCTGACTTCAACGGTTTTGGGTAGATGCTTAGTAAAAACACGTTGCAAAATGAATCCTGAACAAATAGACACATCTCTGGGAATAAGATTAGAAATACAGAAAAACAAGGACATTGTATATTGAATGTCAAATATAATACAGTATGGCTAAGGCAGATGTAATCAGAAATTGCAACCTTAAACTTTAAAACACAATGGACAGAATTAGATGATGGGTATATTGACAGAGTCCCAAACCCACATTCAAAAAGGATCATAGGAATTGCAAAGAGAGAAAAGGCCTCCTAAATCTTTTCATCAATTTAGTTGCCATGGCAATCCTGAAGAAGTGGAGAATACTGGTGACAGCTCAGATACAGAGTGGGGAGTCATCTCAAAGGTTTCTTGACAACTCCAAGGGGCTTCAGGTCTAGAGGGATTTGCTCTGTACAGAGAATGGGCAGTAGAAGATAAGCCTTCTCTAATTGTAGTTCTCATAGCAATGCAAGATTTAGATTTTAAAACTGGATATCACCCAGTGTTGGCAAGGTACAGGAAAATGGGAACTATCATATACCACAGGGGCTGGAAGAGCATAAACTGGTTTAATCTTTCTAAAAAACAATTTAGTAACATGTATCAAACACCAAAATCCTAGTCCCAGTAATTTAGACTAAGGAAATAATCAGGGATGTAGGCAAATATTTAGCTATCAGGATGCCACTATAGTGATGTACATAATAGCAAACTGTGCCTCTTACCCTGAAACCTCCAACATTCAGCAATAGGTCAAATAAATCATGATACACTGGAAAGATAGAATCCCATATAGTAATTAAAAATGAAGTCACTTAAGAATTTTAACGACCCAGGCTGAGTGCGGTGGCTCACGCCTGTAACCCCAGCACTTTGGGAGGCCGAGGTGGGTGGATCACTTGAGGCCAGGAGTTTGAGACCAGCCTGGTCAACATGGAGAAACCCTGTCTCTACTAAAAATACAAAGTTAGCTGGGCATGGTGGCACATGCCTGTAATCCCAGCTACTCGGGAGGCTGAGGCAGGAGAATCGCATGAACCCGGGAGGCAGAGGATGCGGTGAGCCAAGGTCACACCACTGCACTCCAGCCTGGGCAACAAGAGTGAAACTCCATCTCAGAAAAAAAAAAAAAAAAAGAAAAAAGAATTTTAATGATCCAGTAAAAGCTAGATTATAATGCACAGAATTATCTGGATTTCTTGTTTTTGAGACAGGGTCTCACCATATCACCCAGGATGGAGTGCAGTGGCACCATCATGGCTCACCACGGCCTCAACTTGCTGGGATCAAGCAATCCTACCCCAGCCACTCAAGTAGCTGAGACTACAGGTGTGCACCACTAAGCCTCACTAATTTTTTTTTTTTTCCCAGACAGGGGTTGCCCAGAACAGAGTGCAGTAGCGTGATCACAACTCACTGCAGCCTTGACCTCCGGGGCTCAGGCAATCTTCCTGCCTCACCCTCCCAAAGTGCTGGGATTACAGGTGTAAGCCACTGTGCCTAGCTTCCTGGATATATTTTAAAGATAAAGTATATACAAGCACCCCTGTGCACACACAGGAATACTAAAAGAATATACACCAATAAATTGCTAACCATTTCTGGATAACACAAATTACAATTAACTTATCATTTTAATCATTTTAAGTGTACAGTTCAGTGGCATTATTTTCACACTGTTGTGTTACCATTGCCACTATCTATCTCCAGAACTTTTTCATCATCCCAAACTGAAATCTGCACTCATCAAACAGTAACTCCCCATTTCCCCCTCCCCAAGTCCCTAGTAACCACTATTCTACCTTCCATCCTATGAATTTATCTTTTTTTTTTTTTTAACTGCTCCTTGTGGAGCAAGGCTTATCTATAGGCAATGTACCCAGAGTAACCAAATGTAACTATTCTAGGTATCTCATATAAGTGGAAGCATATAACATGTGTCCTTTGGTGTCCGGTTTATTTCAGTTAACACAATGTCTTCAAGGTTCGTCCATGGATGATTTTTGTTTATCTGTATTTTCTAAGTTTTCTATGATGCACATATATAACTTTATAAGAATATCAGGCTTTTCTCAACTTCATCTAATCTGACTTCAGAAAGTTCATAAAAAAACATCATTCACTTACTAGCAGCTAAAAGGGTATTTAAGATTTAGGTGGGAAAAAGAAGCCACAGCAGGATGAATCGAGGGGGTCTGAACAGCTTCATTTTAAGAATGTGCCTACGGCAGGTCAGAGAACATAAGCAAACTGTCTAAGATCACATAGCCCAGTACAGAACTCTCACCAATATTATTGCCAGCAACTGCTGTGTGTGTATTCTGCATAGAACCCTGTGCTGGGAATACAAAGAACCAACCTAATTATTAGAAGTTGTCAATTTAGTGGGAGATAAATAAATGAAAAAAATAAACTGAGATGAGCCTGAATTTTTGCATGAGAACTTGGAAAATTTTGGTGCCACTTCTACAAATAAAAATTAGGAGGCCAGGCCTGGTGGCTCACGCCTGTAATCTCAGCACTTTGGGAGGCTGAGACGGGTGGATTATTTGAGGTCAGGAGTTCGAGACGAGCCTGGCCAACATGGTGAAACCCTCTCTCTACTAAAAAAATACAAAAAAATGAGCTGGGTGTGGTGGCAGTCACCTGTAATCCCAGCTACTTAGAAGGCTGAAGCACGAAAATCACTTGATCCTGAACCTGGGAGCTGAAGGTTGCAGTGAGCCAAAATTGTGCCACTGCATTCCAGCCTGGGTGACAGAGCAAAACTCCATCTCAAAAAAAAAAATTAGGAGAAAGAGCCTGGTTCTATGATGAAGATGATATTCATTTTTAGACGTTGTGATACAGAATGTTTTTTCTAGACTATTCTGCCTTTAGTACATAAACATTTCATATTACATTATCAAATGGTCATATATATGGTAAAGCTTTTATTTATTTCATAGGTGACCAAATTATTGGCCTTGACCATTAGGTCCAGAAAGTAAAATTGTGTACTTTCTTTTTTTTTTTTTTTGAGATGGAGTTTCACTCTTGTTGCCCAGGCTGGAGAGCAGCAGCATGATCTCAGCTCACTGCAACCTCCGCCTCCTGGGTTCAAGTGATTCTCCTGCTTTAGCCTCCCATCTTTCTTTTTTTTAAAGAAAAAAGATGATTTATGAGCAATTAAAAAAAAAATAGGCCAGGCGTGGTTGCACACACCTGTAATCCCAGCATTTTGGGAGGCTGAGGTGGGATCACTTGAGCCCAGGATTTTGAGACCAGCCTGGGCAACATAGTGAGATGTTGTCTCTAGTAAAAACTTAAAAATTAGCTGGAGGTGTTGGTGGGCGCCTGTGGTCCCAGCTACTCGGGAAGCTGAGGTAGGAGGATCGCTTGAGCCCAGGAAGTCAAAGCTACAGTGAACCATGACTGCACTACTCCATTCCAGCCTGGGTAACAGAGTAAGAGACCCTGTGTCAAAGAAACCAAAAAGAAAAAAATAACTAGATTTTAAAAGGGAAAAAAAAAAAGAAGAAGAGAAAGAAGTATCCACAAAACAGTGAAAGGCTAGATGGTCTCTATTAGGAAGAGAACCCTATAGTCTCCAACTTGGTACCAAGAATAAACACCAAAATTGCGATTGCTGGCAATAATATTGGTGAGAGTTCTGTACCTGGCTGTGTGGCCTTAGGCAGTTTGCTTACCTTCTCTGACCTGCAGTAGGCATATTCTTAAAATGGAGCTATGCAGAGTCCCTTGAATCATCCTGCTGTGGCTCCTTTTTCTCACCTCTCTTGATACAGTAAGTGCCGTCATGTTTTTGCTATAGGGGAAATGATGTGTTTTTGTTTGTTTGTTTTTGAGATGGAGTCTCACTTTGTCACCCAGGCTGGAGTGCAGTGGTACAATCCCAGCTCAGTGCAACCTCCGCCTCCCAGGTTCAGGCGATTCTCCTGTCTCAGCCTCCAGAATAGCTGGGATTACAAGGCATTGGCCACCACGCCCAGCTAATTTTTGTATTTTTAGTAGATGTGGGGTTTCACCATGTTGGCCAGGCTGGTCTCAAACTTCTGACCTGAGGTGATCCACCCACCTTGGCCTCCCAAAGTGCTGGGATTAGCAAATGGGTTTCGAAGGTTTAGCTTATTCATTAAAATCAGTATTTAGTATGCTACAATGAGCTAGGCAGTGTATGTGTAGGCTGTGTGTGCGCGTGTGCGTGTGTGTGAAATAAAAGGTAGTATGAGTTCCATCAAGGTGCTTACAGTCTAATTTAAGGAGACAATGAACCACAAACAATTGTGCCATTAATTCAAAGAGATGATGTCAGCAAACCTAAGAATGTGGGATACATACTACTGAATGCAAAGGACACCACACACACGCATGTGCACACACACACACGCTTTTTACCTGAGTGGTTAAAATGTCACTCTGAGAGGATAGCCCTGAGCAGTCTTCAGAGACGCTTGTTTCACTCTCACACCCAGATGCTGCTTCACCTTAAATAACAAAAACAGAGGTTCAGATGTAAAAGCAGACTATAAACGCTGCAACTTGCTGTGTCTTTTTCTTCTCATTGGCAGGACTGGATTTACTTTCATGTCACACAAAATGATTAAATTCCTTGCTTTGGGACACCTGGATTTGCTTTTATAAAATGAAACCAGAAGTAAGTCCACCAGTAATTAGGATGTTAAAGCTCATTCAGTCAAAGATGACGTCCTAGCTGTGTGAAGGACTTTTTTCTATGAAAAGCACCTTAGGAGGAACATGTTTCAAGTTTAAGAAGCAGTTCCTTTAACTATACTTGGAAATTTGTAAAATGTGCTCCCCAAAAGCATAAACATTTAGCTCACTTCTATAAATAGACTGGGGCAAACACAAAAACCTGGTTCCAATACCTAAGTTTGAATCCATGCTTTGCTCTTCTTGATTATTTTCTTCCAAGCCCGTTCCTCTTTCTTCATCATCTGAAACCAATTCCTTGTCACTCAGACCAACTCCCTGGCTTTCAGACTGATGCCTCATTTGTTTGGAAGAACCAATCAAGAAAGGATCCTGGGTGTTTGTATTTGCAGTCAAGTCTTCCAATTCACTGCACTGTGAAGAAAACAAGCTAGCAGAACATTTTGTTTCCTCACTAAGGTGATGTTCCTGAGATGCCTTTGCCAATATTACCTGGTTACTGCAGTCATTTAAGCTATTCTTCAATGATAATAAATTCTCCTCTGTGTTCTTAGACAGACACTCGGTAGCAACGGTGCTATGCCTAGTAGACTGAGAAGGTATATTGTTTACTTTACCAAATAACAAGTGTTGGAAGCAGGGAAGCTCTTCATCCTCACTAGATAAGTTCTCTTCTGAGGACTCTAATTTCTTGGCCCCTCTTCGGTAACCCTGAGCCAAATGTGTATGGGTGAAAGGGCTAGGACTCCTGCTAAGCTCTCCTTTCTGGACGCTTTTGCTAAAAACAGCAGAACTTTCCTTAATGTCATTTTCAGCAAAACTAGTATCTTCCTTTATTTCACCATCATCTAACAGGTCATCAGGTGTCTCAGAACAAACCTGAGATGCATGACTACTTCCCATAGGCTGTTCTAAGTTATCTGAAATCAGATATGGAGAGAAATCTGTATTAACAGTCTGAACTACTTCTTCATATTCTTGCTTTTTTATTTCAGGATGCTTACAATTACTTCCAGGAAGACTTTGTTTATAGACCTCAGGTTGCAAAACCCCTAATCTAAGCATAGCATTCAATTTTGGCCCTCTGTTTCTACCTAGTTCTGCTTGAATGTTTTCATCACTGGAACCTATTTCATTAATACTGGAGCCCACTTCATTAGTACTGGAACCTACTTCATTAATATTGCTTGAGCTGGCTTCTTTAAAAACATTTTCTCTAATGTTATTACGGCTAATTGTGCTCACTGTACTTGGAATGTTCTCATTTCCCATTTCTCTTTCAGGTGACATTGAATGTTCCTCAAAGTTTTCCTCTAGCAGATTTTTCTTACATTTAGTTTTAACAAATGACTTGATGGGAAAAAGTGGTGGTATACGATATGGGTTTTGTAAAAGTCCATGTTTATTTGGAGTAATGAGTCCAGTTTCGTTGCCTCTGAACTGAGATGATAGACAAAACCTAGAGCCTCCTTTGATACTACATTTGGCATTATCAACTGGCTTATCTTTCTGACCAACCACAGGAAAGCCTGCAGTGATATTAACTGTCTGTACAGGCTTGATATTAGACTCATTCTTTCCTTGATTTTCTTCCTTTTGTTCACATTCAAAAGTGACTTTTGGACTTTGTTTCTTTAAGGACCCAGAGTGGGCAGAGAATGTTGCACATTCCTCTTCTGCATTTCCTGGATTTGAAAACGGAGCAAATGACTGGCGCTTTGAAACCTTGAATGTATTCTGCAAATACTGAGCATCAAGTTCACTTTCTTCCATTTCTATGCTTGTTTCCCGACTGTGGTTAACTTCATGTCCCAATGGATACTTAAAGCCTTCTGTGTCATTTCTATTATCTTTGGAACAACCATGAATTAGTCCCTTGGGGTTTTCAAATGCTGCACACTGACTCACACATTTATTTGGTTCTGTTTTTGCCTTCCCTAGAGTGCTAACTTCCAGTAACGAGATACTTTCCTGAGTGCCATAATCAGTACCAGGTACCAATGAAATACTGCTACTCTCTACAGATCTTTCAGTTTGCAAAACCCTTTCTCCACTTAACATGAGATCTTTGGGGTCTTCAGCATTATTAGACACTTTAACTGTTTCTAGTTTCTCTTCTTTTTCTTCTCTTGGAAGGCTAGGATTGACAAATTCTTTAAGTTCACTGGTATTTGAACACTTAGTAAAAGAACCAGGTGCATTTGTTAACTTCAGCTCTGGGAAAGTATCGCTGTCATGTCTTTTACTTGTCTGTTCATTTGGCTTGTTACTCTTCTTGGCTCCAGTTGCAGGTTCTTTACCTTCCATGAGTTGTAGGTTTCTGCTGTGCCTGACTGGCATTTGGTTGTACTTTTTTTTCTTTATCTCTTCACTGCTAGAACAACTATCAATTTGCAATTCAGTACAATTAGGTGGGCTTAGATTTCTACTGACTACTAGTTCAAGCGCATGAATATGCCTGGTAGAAGACTTCCTCCTCAGCCTATTCTTTTTAGGTGCTTTTGAATTGTGGATATTTAATTCGAGTTCCATATTGCTTATACTGCTGCTTATAGGTTCAGCTTTCGTTTTGAAAGCAGATTCTTTTTCGAGTGATTCTATTGGGTTAGGATTTTTCTCATTCTGAATAGAATCACCTTTTGTTTTATTCTCATGACCACTATTAGTAATATTCATCACTTGACCATTCTGCTCCGTTTGGTTAGTTCCCTGATTTATCATTTCAGGAGTCTTTTGAACTGCCAAATCTGCTTTCTTGATAAAATCCTCAGGATGAAGGCCTGATGTAGGTCTCCTTTTACGCTTTAATTTATTTGTGAGGGGACGCTCTTGTATTATCTGTGGCTCAGTAACAAATGCTCCTATAATTAGATTTTCAGTTACATGGCTTAAGTTGGGGAGGCTTGCCTTCTTCCGATAGGTTTTCCCAAATATTTTGTCTTCAATATTACTCTCTACTGATTTGGAGTGAACTCTTTCACTTTTACATATTAAAGCCTCATGAGGATCACTGGCCAGTAAGTCTATTTTCTCTGAAGAACCAGAATATTCATCTACCTCATTTAGAACGTCCAATACATCAGCTACTTTGGCATTTGATTCAGACTCCCCATCATGTGAGTCATCAGAACCTAACAGTTCATCACTTCTGGAAAACCACTCATTAACTTTCTGAATGCTGCTATTTAGTGTTATCCAAGGAACATCTTCAGTATCTCTAGGATTCTCTGAGCATGGCAGTTTCTGCTTATTCCATTCTTTTCTCTCACACAGGGGATCAGCATTCAGATCTACCTTTTTTTCTGTGCTGGGAGTCCGCCTATCATTACATGTTTCCTTACTTCCAGCCCATCTGTTATGTTGGCTCCTTGCTAAGCCAGGCTGTTTGCTTTTATTACAGAATTCAGCCTTTTCTACATTCATTCTGTCTTTAGTGAGTAATAAACTGCTGTTCTCATGCTGTAATGAGCTGGCATGAGTATTTGTGCCACATGGCTCCACATGCAAGTTTGAAACAGAACTACCCTGATACTTTTCTGGATGCCTCTCAGCTGCACGCTTCTCAGTGGTGTTCAAATCATTATTACTGGGTTGATGATGTTCAGTATTTGTTACATCCGTCTCAGAAAATTCACAAGCAGCTGAAAATATACAAAAATAACAAGGTACTCAAAAACTGAATTGTCATTAAAAAAATACATACTTCATACACCTTGGAGGTGGAAATCAACCAACTGGCTATATTAGAGAAACTAACCTCATAAACTACCAAGTATACTGAAGATGTAGCTCATACTCTTTCATTTAATTCCTATTTACCTAGATTATTTCCACTTAGGATCCATTAAATTTTTAATTTCAGAATTTTCCCTATGCAGAAACCACACCTATTTCTCTAACGTCTAAGAGTGAATTAAAAGCAGATTGGCCATCAGAAAACTGGTTCTGATGTACTCTAAAGATTACTGGCCATTAAGTCTACTTAATACTCTGTTCTATCTACAGACTTACCACTCCCTATATTTAAAAACCAGTAGGTAAAAGATGAAACACAAATACACCAATTAAAAGTAAAGGGCAGGCCAGGCACAGTGGCTCAAGCCTGTAACTGCAGCACTTTGGGAGGCTGAAGTGGGCAGACTGCTTGAGTCCAGGAGTTTGAGACCAGCCTCGGTAACATGGTGAAACCCCATCTCTATAAAACCACAAAAAATTAACCGGGTGTGGTGGCATGCGCCTGTAGTCCCAGCTACTCAGGAGGCTGAAGTGGGAGGATAGCTTGAGCCTTGGAGGTGGAGGTTGCAGTGAGCCAAGATTGCATCACTGCACTCCAGCCTGGGCAACAGAGTGAGACCCCATCTCAAAAAAAAACAAACAAACAAACAAAAAAAAAAACGAAAGGGCAACAATCAGTTACAGAAGGTCTTATTATAGGTACATTAGTCTAGTACCATTTAAATCTATCAGACCATACCACGACATTTGACAGAGAATGATACTCTAACTCTGCCAAGAGATTTTGTGGGTTGTAAAGGTCCCAAATGGTCTTCAGAATAATCTAATTACAGTACTGTATCTACCCACTCTCTTTTCAGTGCCTGTTAAGTTGGCAAACTTTGCCATTACCCTTTTTTGCAGAATCCAAACTGATTTCATCCCTGGTTCCTTGAGGGGTGATTTGTAACAATTCTTGATCTCCCACACTATAGGGAAAAGACAGAGTCCTAATAAGAAACACTAGTTACATGTATGCAGAACTGTCAAATGACCAAGATCAAACATTTTAGCTCTTTCGATTACAGAAAGCTGACCAATCTTATTTAGTTAGTGAAAGCTGCTCTCTCCTTTAGAAACTTCTAGTTGAAATGAAATGGTTGCTGGGCACGGTGGCTCAAGCCTGTAATTCCAGCACTTTGGGAGGCTGAGGCGGGTGGACCACTTGAGGTCATGAGTTCAAGACCAGCCTGGCCAACATGGTGAAACCCCATCTCTACTAAAAATACAAAAATTAGCCGGGTGTGGTGGCGCGCGCCTGTAGTCCCAGCTACTAGAGAGGCTGAGGCAGGAGTATGGCTTCAACCTGGGAGGCAGACGTTGCGGAGAGGTGAGATCACACCTCTGTACTCCAGCCTGGGCAACAGAGCAAGACTCTGTCTCAAAAAAAAAAAAAAAAAAGAGAGAAAGAAAGAAATGGAATGGTCAATTAACCGGGCGTGGTGGTGTATACCTGTAGTCCCAGCTACTCGTGAGATTGAGACAGGAGAATCGCTTGAACCAGGGAGTTGGAGATTGCAGTGAGCCGAGATGGCGCCACTACACTCCATCCTGGCAACAGGGCAAGACCCCGTCTCCAAAAAAAAAAAAAAAAAAACCTGGGTCAAGCAATAATTCCTAAGGAAGGTAGGTAACATAGTTGGGGTTGCTTGTAGTTTATTATATAACATACAGACAAAGCTTGAGAGATATGTGGAAATAAGGAACAGAGGAAAGAAAGAGTTGAAAATGAAGTCCTTGAACATTTTCATCAGTCACAATTACTGCTGTGTCAATATTACTGTATATGAGGAACTTAGAGAACAATCTGCTAGAAGCAAGCATGTGCAGAGTTCTACTGTTATCCTAAATTCCTTTGGACAGTGCTAATAACTAAATCCAACAAACAAAAAGGGTATTTCCTCCACTATAAAATGAGAGAACTAAACTAGATGATCTCTAAGGTTTCTTCCAATACCATGATTCTAGTCTGGAGAAACACCAGCCTACTTGAGGGAGGAAGGTGGGAAGAGGGAGAAATTCAGAAAGAAAGCAAACAAAAAACTGTGGGGTATGCTTAGTACCCGGATGATGAAAAAAATCTATACACCAAATCCCAAGTCGTGTGTTTACCTATATAACAAACTGCACATACATCCCTGAACCTAAAATAAAAGTTAAAATATTTTTAAAAAGAGAGAAACATCAATCCTTAATATTAACTAAATAGGAAAATACCAGCTTCATAGACAAAGGTTCTCTTTGACTCACCTGCAATAAGTTGCCTTATTAACGGTATCTTCAGAAGAATCAGATCCTAAAAAATTTCCCCCCAAAAAATAAATCAATAAAAGTTTTCTTAATTAAAAGGGTTAAAAAAATGTACTTGTTGAAAAACAGATATTCAACTAGAAATATTTACTGAGCATCTACTGTGGCAGGTACAATGCTAGTTAAGCTAGTATGTAATACAGAGAAGTGGTTAAAGGCATGGGCTTCGCCAGGCACAGTGGCTCTCACCTGTAATCCCAGCACTTGAGGAGGCCGAGATGGGTGGATTATTTGAGGTTAGGAGTTCAAGACCAGCCTGGCCAACAAAGTGAGACCCCCGTTTCTACTGAAAACAAAAACAAAAACAAAAAAAAAGCACAGGCTCTGACATCTAACTTCCTAGGTTTGAATCATGGCTCAGCCACTTACTAGGTTTAATACCTTGGAAAAATTTCATAACTTCTCTGTGCCTTAATTTTCTCATCTGTAAAATAAGTATAATAGGAACAATCTCAGAGGTCTGACAAGCATCTAATGAGTTATACAAGAAAAGCACAATAGTGCCTGGAATATAGTTAAGTGCTCCTAAATATCAACTACTATAACTATTTTTACAATGCCTGTTGTCTAGGAATTTATGATCATAAGGGGGGAAAACAGTAAGTGTTATGATAAATAGATGGTGGTGCCTGGGAGCTCAAAAGATGGCTATCCTTTTTAATTATAAATATATTCTAAAAGAAAATCCAATTTGAGAGCCCAGTTTGAATTCTGAGCTCAGCAGCTCTTTTTTTTTTTTTTTTGGAGGTCTTGCTCTGTCACCCAGGTTGGAGTGCAGTGGCATGATCATAGCTCACTACAGCCTCAAACTCCTGGGTTCAATGTATCCACTCACCTCTGCCTCCTGAGTAGCTGGGACTACAGATGCACACCACCACACCCAGCTAATTTAAAAAAGAAATTTTTTTGTAGAGATGAGGTCTTGCTATGTTGCCCAGGCTGGTCTCAAACTCCTGGCTTCAAGCAATCCTCTGCCACTGCTGAGATTACAGATGTGAGCTACTATGCTGGCCTCAACTTTTCTTTTTATAAGCTTAAAAAAATTTATTATTTTTAAAAATTATTATTTTTTTGAGATGCAGTCTCACTCTATTGCCCAGGCTGGAGTGCAGTGGTGTAGTGTTGGCTCATTGTAACCTCCGCCTCCCTGGTTCAAGCGATTCTCCTGCCTCAGCCTCCCAAGTAGCTGGGATTACAAGCATGTGCTACCACACCCAGCTAATTTTTTTTTTTTTTTGTATTTTTAGTAAAGAGGGGTTTCACCAGGTTATCCAGGCTGGTCTCGAACTCTGACCTCAGGTGATCTACCTGCCTCAGCCTCCCAAAGTATTGGGATTACAGGCATGAGCCACCGCACCGGCCAAAAATGTATTATTATTTTAAAAATAGAGACAGGGTTCCCCTATGTTGGCCAGGCTGGTCTTAAACTCGTGGACTCAACCAATCCTTCTGCCTCGGTCTTCCAAAGCGTTAGGATTACAGGCACGAGCCATCCTGCCCAGCCAAGATTCAGCTCTTTTTTTTTTTTTTTGAGATGGAGTTTCACTCTTGTTGCCTAGGCTGGAGTGCAATGGTGCGATCTTGGCTCACTGCAACCTCTGCTTCCTGGGTTCAAGCGATTCTCCTGCCTCAGCCTCCTGAGTAGCTGGGATTACAGGCATAAGCCACCACCCCGGCTAATTTTTTTTTTTTTTTTTTTAGTAGAGATGGGGTTTCTCCATGTTGGTCAGGCTGGTCTTGAACTCCCGACCTCAGGTGATCCGCCCACCTCGGCCTCCCAAAGTGCTGGGATTACAGGCGTGAGCCACTGCGCCTGGCAATTCAGCTCTTCTTAAAAGGCTTCCTCATCTAGTACAATTTATCTTGGAACTAAATACTGTAGCAATCCATCATGTTTTTTCTTATTGCTACTCTCCATCTTTCCAAAACATATTTACACATATTTAAAACCAGATATTCTTTCTTTTGCTCTCTTTTTTTTTTTTAGATGGAGTTTCGCTATTTTTGCCCAGGCTGGAGTGCAATGGTGCGATCTCGGTTCACCGCAACCTCCACCTCCCGGGTTCAAGTGATTCTCCTGCCTCAGCCTCCCGAGTAGCTGGGATTACAGTTATGTGCCACCACACCTGGCTAATTTTTTATTTTTTGGTACAGACAGAGTTTCTCCATGTTGGCTAGGCTGGTCTCGAACTCCCGACCTCAGGTGATCCACCCACTTTGGCCTCCCAAAGTGCTGGGATTACAGGTGTGAGCCACCATGCCTGGCCTCTTTTGCTCCCTTTTTAAAGTAAGATTCTTCAAGGTGGGAACTGCGTCTTTTACATTTTTTATAACTCACCATAGGGCTCATAAAATTCACTTCCCAAAGCTGCCTACCACAAATACAAATTATGACCAAGATTTTTGGCAAAACTATAAGATAAGGAATCCAGCAATTATTATTAAATACTTAAAAAACCTGAGACCCTTACCCAATTCAATGTAGACAGACGTCTTTTGAGGTTGTATCCGCTGCTTTGTCCTCAGAGTTCTCACAGTTCCAAGGTTAGAGAGTTGGACACTGAGACTGGTTTCCTGCTAAACAGTATGGTAAAGAACAGTCAAGCAATTGTTGGCCAGTTCTGTGCTTTTCCTCCTGAAGAGAAACTTGACACCATGGACAAAATAAATTGACCATCATCAGTCAGCTAACATGTATGATGCCTGGAAAAAATGCCCAGGAATTTACACACTAAAATGTCTGGGGCTGGGAGCGGTAGCTCATGCCTATAATCCCAGCACTTTGGGAGGCTGGAGCAGGACTGCTTGAGGCCAGGAGTTCAAGACCAGCATAAGCAACAGAGTGAGACCCAGTCTCTACAAAATAATAGTAGTAGTAATAATAAAATGTGTGGGATATGTGTGATTTGAATTTTTTTTTCTGTTGTCTTAAATTTTTCAAACCTGATTATGTATTATTTGTGTAATTTTTGAAGTATTAATATAGCATATTTTGAAGCTGATACTTGATATACATTCCAATCACATCTGATAACTTTTTTTTTTGTTTTGGGGGGTGTACAGAGTCCTGCTCTGTCACCCAGGCTGGAGTGCAGTGGCGCAATCTCAGCTCACTGCAACCTCCGCCTCCTAAGTTCAAGAGATTCTCCTGCCTCAGCCTCCTGAGTAGCTGGGTCTACAAGCGTGTGCAACTATGCCTGGCTAATTTGTGTGTGTGTGTGTATATATATATACATATATATGTGTGTGTGTGTGTATATATATATATAACATATATATAACATATATATATTATATATATATAACATATATATAACATATATATATGTTATATATATATAACATATATATAACATATATATATATATATATATAATATATATATATATATATATATATGTAATCCCAGCACTTTGGGATATATGTGTATATATGTTTTTTTTTTTTGAGACAGAATCTTGCTCTGTTGCCAGGCTAGAGTGCAGTGGCGTGATCTCGGCACACTGCAACCTCCACCTCCCTGGTTCAGTTGATTCTCCTGCCTCAGCCTCCCGAGTAGCTGGGACTACAGGCGTACACCACCACGCCTAGTTAATTTTTGTATTTTTAGTAGAGACAGGTTTCGCCATGTTGGCCAGGCTGGTCTCACACTCCTGACCTCAGGTGATCTGCCTGCCTCGGCCTCCCAAAGTGCTGGGATTACAGCCATGAGCCACCGTGCCTGGCCAATAACATTTTTAAAAAGGATAAATGATGACAATAAAACCCCAGCACTCCTAAGAACATTTAGTATAGGAACGAGTATTTAAAAGCCCAACATTACTTTTTTTTTCCTTCCTTTTTAGCTCTATATCTTTTGAAAAATGAATGCTGGTACTGTGAGAACTACTTTTATTTTATTTGTATTTTTTTAGACAGAGTCTTGTTCTGTTGCCCAGGCTGGAGCGTGGTGGCGTGATCTCGGTTCACTGCAACCTCTGTCTCCTGGGTTCAAGTGATCCTCCCACCTCAGCCTCCCAAGGAGCTGGGACTACATGCGCACGCCACCATGCCTGGCTAATTTTTGTATTTTTTGTAGCGATGGGGTTTCACCACATTGCCTAGGCTGGTCTTGAACTCTAGGACTCGAGATCCACCCGCCTTGGCCTCCCAAAGTGCTGGGATTACAGGCAAGAGCCACTGCGCCCAGCTAGAACAATTACTTTTTTTTCTTTTTTGAGACAGAGTCTCACTCTACGGCCCAGGCTGGAGTGCAGTGGCGCGATCTTGGCTCGCTGCAACCTCCGCGTCCTAGGTTCAAGCAATTCTTGTGCCTCCGCCTCCCGAGTAGCTGGGATTACAGGTACGTGCCACCACACCCAGCTAATTTTTGTATTTTTAGTAGAGATGGGTTTCACCATGTTGGCCAGGCTGGTCTCAAACTCCTGACCTCAAATTATCTGCCTGCCTCAGCCTCCCGAAGTGCTGGGATTACAGGTGCAAGCTACTACGCCCAGCCCCAGAATGATTACTTTTTAAGATCTCCATCATTCATGCACATATAAGTAACAACAGAGCAAATCACTACATTTTCTTTAACAATTACACCTTTTAAGTTCAAGTAATTTTCCCTTTTTTTAAAAGATAGGGTCTCAGTCACCTGCGCTGGAGTCCAGTGGCACAGTCATAGCTCAACTGCAGCCTTGACTCTCTATGTTAAAGCAATGCTCCAGCCTCAGCCTCCCAAGTAGCTAGGACCACAGGTGCATACCACCACGCCCAGCTAAGTTTTTTTGTTTTTTTTTTGAGACAGAGTCTCACTCTGTCGCCCAGGCTGGATCGCAGTGGCGGGATCTCGGCTCACTGCAAGCTCCACCTCCCGGGTTCATGCTATTCTCCTGCCTCAGCCTCCCGAGTAGCTGGGACTACAGGAGTCCGCCATCACGCTCAGCTAATTTTTCTGTGTTTTTAGTAGAGACGGGCTTTCACCATGTGAGCCAGGATAGTCTTGATCTCCACACCTCGTGATCCACTTGA:C	BRCA1	BRCA1:NM_007297:exon6:c.301_4216del:p.E102Yfs*2,BRCA1:NM_007298:exon6:c.442_1048del:p.Q148Yfs*2,BRCA1:NM_007294:exon7:c.442_4357del:p.E149Yfs*2,BRCA1:NM_007299:exon7:c.442_1048del:p.Q148Yfs*2,BRCA1:NM_007300:exon7:c.442_4423del:p.Q148Yfs*2	Pathogenic		BRCA1	Not Yet Reviewed
	17:43079336:G:A	BRCA1	BRCA1:NM_007300:exon13:c.C4421T:p.S1474L	Benign		BRCA1	Not Yet Reviewed
	17:43079337:A:C	BRCA1	BRCA1:NM_007300:exon13:c.T4420G:p.S1474A	Benign		BRCA1	Not Yet Reviewed
	17:43079337:A:G	BRCA1	BRCA1:NM_007300:exon13:c.T4420C:p.S1474P	Benign		BRCA1	Not Yet Reviewed
	17:43079339:A:G	BRCA1	BRCA1:NM_007300:exon13:c.T4418C:p.I1473T	Benign	Conflicting_interpretations_of_pathogenicity	BRCA1	Not Yet Reviewed
	17:43079340:T:C	BRCA1	BRCA1:NM_007300:exon13:c.A4417G:p.I1473V	Benign	Uncertain_significance	BRCA1	Not Yet Reviewed
	17:43079347:T:C	BRCA1	BRCA1:NM_007300:exon13:c.A4410G:p.R1470R	Benign		BRCA1	Not Yet Reviewed
	17:43079354:C:A	BRCA1	BRCA1:NM_007300:exon13:c.G4403T:p.R1468M	Benign		BRCA1	Not Yet Reviewed
	17:43079354:C:G	BRCA1	BRCA1:NM_007300:exon13:c.G4403C:p.R1468T	Benign		BRCA1	Not Yet Reviewed
	17:43079354:C:T	BRCA1	BRCA1:NM_007300:exon13:c.G4403A:p.R1468K	Benign		BRCA1	Not Yet Reviewed
	17:43079355:T:A	BRCA1	BRCA1:NM_007300:exon13:c.A4402T:p.R1468W	Benign		BRCA1	Not Yet Reviewed
	17:43079369:G:C	BRCA1	BRCA1:NM_007300:exon13:c.C4388G:p.S1463C	Benign		BRCA1	Not Yet Reviewed
	17:43079372:T:G	BRCA1	BRCA1:NM_007300:exon13:c.A4385C:p.N1462T	Benign		BRCA1	Not Yet Reviewed
	17:43079375:T:C	BRCA1	BRCA1:NM_007300:exon13:c.A4382G:p.N1461S	Benign		BRCA1	Not Yet Reviewed
	17:43079377:C:A	BRCA1	BRCA1:NM_007300:exon13:c.G4380T:p.R1460S	Benign		BRCA1	Not Yet Reviewed
	17:43079381:T:C	BRCA1	BRCA1:NM_007300:exon13:c.A4376G:p.Q1459R	Benign		BRCA1	Not Yet Reviewed
	17:43079382:G:A	BRCA1	BRCA1:NM_007300:exon13:c.C4375T:p.Q1459X	Pathogenic		BRCA1	Not Yet Reviewed
	17:43079385:C:T	BRCA1	BRCA1:NM_007300:exon13:c.G4372A:p.G1458S	Benign		BRCA1	Not Yet Reviewed
	17:43079386:A:G	BRCA1	BRCA1:NM_007300:exon13:c.T4371C:p.H1457H	Benign		BRCA1	Not Yet Reviewed
	17:43079387:T:C	BRCA1	BRCA1:NM_007300:exon13:c.A4370G:p.H1457R	Benign	Uncertain_significance	BRCA1	Not Yet Reviewed
	17:43079388:G:A	BRCA1	BRCA1:NM_007300:exon13:c.C4369T:p.H1457Y	Benign		BRCA1	Not Yet Reviewed
	17:43079395:C:T	BRCA1	BRCA1:NM_007300:exon13:c.G4362A:p.S1454S	Benign		BRCA1	Not Yet Reviewed
	17:43079396:G:A	BRCA1	BRCA1:NM_007300:exon13:c.C4361T:p.S1454L	Benign		BRCA1	Not Yet Reviewed
	17:43079396:G:C	BRCA1	BRCA1:NM_007300:exon13:c.C4361G:p.S1454W	Benign		BRCA1	Not Yet Reviewed
	17:43080357:GGCTAATTTTTTGTAGTTTTAGTAGAGATGTGGTTTCTCCATGTTGGTCAGGCTGGTCTCGAGCTCCCGACCTCAGGTGATTCGCCTGCCTTGGCCTCCCAAAGTGCTGGGGTTACAGGCGTGAGCCACCGTACCCGGCAACAATATTCTTTTTACTAGAAGTTCTGGCCAGGTGCCATGGCTCACACCTGTAACCCCAGCACTTTGGGAGGCTGAGGTGAGAGGACTGCTTGAGTCCAGGAGTTTGAGACCAACTTGGGCAACATAGGGAGACCTTGTCTCTACAAAAAATAAAAAAAAAAATTAGCTGGGTATGGTGGTGGACGCCTATAGTCCCAGCTACTTGGGAGGCTAAGGCAGGAGGATCGCTTGAGGAGGTCGAGAGGCTGCAGTGAGCTGTGATTATGCCACTGCCCTCCAGCTTGGGCAACAGAGCAAGACCCTCTCTATAAGGTGAGGCTCAGGTCGGGGAGGATGGCTCAAGATCAGGAGTTCAAGACCAGCCTAGTTAACAGTGCGTCCCTGTCTCTACTTAAAAAAAAAATTAAAGAAAAGAAAAAATTATTTTTAAAAAGTTCATTTGAGTTTCAGTTAGACTCACACCAGATTTAGGGAGAAAAAGGCTCAAAACTTATGTTGGTATTAAGTTGTGATATCCAAAACAATTCAGAAATTAAGCATTTCAGTTACAGATCTCCAGAAAAAAATAAACACACGTATATACCAAAGAGGAGATAGTAGATTTACACAGATATTCAAAGTCACACAATAATAACATTTTAAATCTTACACATTATAATTGAAAGTCTAGTCTGTGTTTAGACTGAAGATGGTGAAAGTACCCTAAAGAAGAGTATTATACTGGGGATGGGACTCTGATCTCTCATTATCTGAGAGATGAACTAAATGAAGATAGTTACAAAGAAAGCATTTAAGGAAATACATTTTGAAGCACTGCCATAGCAACAGAGTTTCTAGCTAGCTTCTTTATCCAAGAGCTACTGTTTCTTCCTGAACACAAAAATACTGCAAGGCACAACTGGGGACCAAAGCCACTGTTCTGTATAAGTAGCAGACTTGAGTTCCTAGAAAGACTCCAAGAAAGGTCTTAAAGTTCCCAGTTGGACTGTGGAACGGGGTGCTGAAGAAGGAACTTTAACACTCAGATAAGAATCACTGAGCTAGGAATGAAGTGTACTTTGGGAGTACTCACCACCCCTGCATGTTTCTAAGCAGCATCCTAGTGGGGACCCCATGCCTAGCATCTCCTATGTGTCTGTTTGTTTGCCCCTATTTAAAAATCTGCCTGATGTATTGTCTTTCCAATTAAAAACTCAAATTTCCATCTCACTTTCCTTCATTTATGCCATTATTCCTCAGCTCAGTGCTCACTTCTTATAGGAAGTCAGCTCTGATCAACTGCATCTGCCTGGTTACTCCAATGGCATCCTCTCAGAGGTCCATCTGGATTTTTTTTGATAACTGTAACATTGCTATAAAGCACTTGACTCTATTGCATAATTAGGCTTTCTGTGTTGTTCTTTTCTTTTCCTTTTGAACTAACAGGAGCTCTACATCACTAGGCTTTCTGTGGATCAAAGTGCAGTTCCTGAAGTATAGGATGTCTCTCCCTATAAATCAGAAGCACATTAAATAGGTCTTTGTGATGTGACACCAGTGTTATAAGGAATATGTCTGAGTACTTTTTCATAGCTTTCTGAAATTATGGGGTTGCCTGTCACCAATTTCTCCCATTCCACTTAGCTTCCAATAGAGCAAGAGCTATGTTGTATACCATGTATCTTCCATGGGCTCCCCATAGCATCTACTTGTTGTAGGTACTCAGATGACAACATGAATGACTGCCTTGGGTCCCTCTGACTGGTATATTAGTTGTGAGCAGGGACAAGAACCAAGGCTCCATAATTACCCATGTGCTGAGCAAGGATCATAAAATGTTGGAGCTAGGTCCTTACTCTTCAGAAGGAGATAAAGGGGAAGGAAAGAATTTTGCTTAAGATATCAGTGTTTGGCCAACAATACACACCTTTTTCTGATGTGCTTTGTTCTGGATTTCGCAGGTCCTCAAGGGCAGAAGAGTCACTTATGATGGAAGGGTAGCTGTTAGAAGGCTGGCTCCCATGCTGTTCTAACACAGCTTCTAGTTCAGCCATTTCCTGCTGGAGCTTTATCAGGTTATGTTGCATGGTATCCCTCTGCTTCAAAAACGATAAATGGCACCAAGAAAATGAAATACTTTGAGAAGCTTTCCATTAAATGAAAATATATCATACAAATTAATTTTAGCACAGGAATTGAAATCACCTAGTATGGAACTACAAGTTCTAGCTGAACACCTTTTAATCTAACCACATTCATGCAATTAATGCCCATGAAATTATTTCCAAATGATGTTAGTGAGGGAAAAAATCCTCAAATTCCCCCAAATAGACTTGATGTTATTGTGATGTCCTTTTGAAGTTGGTTATTTTCTTTTAAAGCTAGGGAGTGAAAAAATAATTAAGGCATTTAAACACTATCGATATTTAAAATTAGCATGAATCTGTTAACATTTTATTTATATGGGCACATTTCAAAGACTTGGTGTTGTGAGATTCATCAGACATTTAGGTTAGTTCATATAAAAATGTGTGATTTTTAGACTGATGTAATGTTGAAAAAAGCCCTCTATCTATGGCATTTTATAAAAATACAACAAATATAAAAATACTATCAGTAATCCTGCCTAGATTACTGGCTTGTGAGGACTCTTCCTTTTCTGGGATTCTTTGAACCTTTAGTTTCTTTTCTTTCTTTCTTTCTTTTTTTTTTTAAGTCTCCCTCTGTCACCCAGGTTGGCACCATCTCGGCTCACTGCAACCTCTTCCTCCCAGGTTCAAGCGATTCTCCCACCTCAGCCTCTCAAGTAGCTGGCATTACAGGTGCTTGCCAAGACGCCCGGCTAATTTTGGTAATTTTTGTAGAAACAGGGTTTTACTATGTTGGCCAGGCTGGTCTTGAACTCCTGACCTCAAGTGATCAGCCCGCCTCGGCCTCCCAAAGTGCTGGGATTAGAGACATGCGCCATTGTGCCTGACCTGAACCTTTAGTTTCTAACAGAAAAAGCAAAAAGCTAATTCATGAATCTATCTGTTTGCTCAGTTAATTAGACAACTATTTACTATCTATTAAGCACCAGGCGCTGTCCTAGTACTGAGGATATAGCCCTCATGGTGCTGCCATTCTAGACAGGGACATCTCATCTAGAATGTGTCCACCTAGAGATCATTAGCAAGGACCTGTGAGAGGGAAGGATCCAACAGAAAGAGCCCTGAGAAAGCCTGTAAGGATAGTTACTGTTTTTAAAATAATGAGTTCTTTTTGCTTATGGGCTCCTGTTGTTTATTGGTCCATTTCAAAGAAGAGTGTGCTAAGTCCAAGTATTTGATAAACAAAGAATTTAGGTATGTAAGGAGTTTTCCAAAATATCCTTCTTAAGAATTTATTTTATTTATTTATTTTTTTTGAGACAGTCTTGCTCTGTTGCCCCAGGCTGGAGTGCAGTGGTGCGATCTTGGCTCACTGCAACCTCCGCCTACCTGGTTCAAGCAATTCTCCCTGCCTCAGCCTCTCAAGTAGCTGGGATTACAGGCACCTGTTACCATGCCCGACTAATTTTTTTTTTTTTTTTTGAGACGGAGTCTCACTTTGTTGCCCAGGCTGGAGTGCAGTGGCGCAATCTTGGTTCACTGCAAGCTCCGCCTCCCAGGTTCAAGCCATTCTTCTGCTTCAGCCTCCTGAGTAGCTGGGATTACAGGCGCCCGCCACCATGCCCA:G	BRCA1	BRCA1:NM_007297:exon11:c.4045_4216del:p.R1350Yfs*2,BRCA1:NM_007298:exon11:c.877_1048del:p.Q293Yfs*2,BRCA1:NM_007294:exon12:c.4186_4357del:p.R1397Yfs*2,BRCA1:NM_007299:exon12:c.877_1048del:p.Q293Yfs*2,BRCA1:NM_007300:exon12:c.4186_4357del:p.Q1396Ifs*24	Pathogenic		BRCA1	Not Yet Reviewed
	17:43080372:GTTTTAGTAGAGATGTGGTTTCTCCATGTTGGTCAGGCTGGTCTCGAGCTCCCGACCTCAGGTGATTCGCCTGCCTTGGCCTCCCAAAGTGCTGGGGTTACAGGCGTGAGCCACCGTACCCGGCAACAATATTCTTTTTACTAGAAGTTCTGGCCAGGTGCCATGGCTCACACCTGTAACCCCAGCACTTTGGGAGGCTGAGGTGAGAGGACTGCTTGAGTCCAGGAGTTTGAGACCAACTTGGGCAACATAGGGAGACCTTGTCTCTACAAAAAATAAAAAAAAAAATTAGCTGGGTATGGTGGTGGACGCCTATAGTCCCAGCTACTTGGGAGGCTAAGGCAGGAGGATCGCTTGAGGAGGTCGAGAGGCTGCAGTGAGCTGTGATTATGCCACTGCCCTCCAGCTTGGGCAACAGAGCAAGACCCTCTCTATAAGGTGAGGCTCAGGTCGGGGAGGATGGCTCAAGATCAGGAGTTCAAGACCAGCCTAGTTAACAGTGCGTCCCTGTCTCTACTTAAAAAAAAAATTAAAGAAAAGAAAAAATTATTTTTAAAAAGTTCATTTGAGTTTCAGTTAGACTCACACCAGATTTAGGGAGAAAAAGGCTCAAAACTTATGTTGGTATTAAGTTGTGATATCCAAAACAATTCAGAAATTAAGCATTTCAGTTACAGATCTCCAGAAAAAAATAAACACACGTATATACCAAAGAGGAGATAGTAGATTTACACAGATATTCAAAGTCACACAATAATAACATTTTAAATCTTACACATTATAATTGAAAGTCTAGTCTGTGTTTAGACTGAAGATGGTGAAAGTACCCTAAAGAAGAGTATTATACTGGGGATGGGACTCTGATCTCTCATTATCTGAGAGATGAACTAAATGAAGATAGTTACAAAGAAAGCATTTAAGGAAATACATTTTGAAGCACTGCCATAGCAACAGAGTTTCTAGCTAGCTTCTTTATCCAAGAGCTACTGTTTCTTCCTGAACACAAAAATACTGCAAGGCACAACTGGGGACCAAAGCCACTGTTCTGTATAAGTAGCAGACTTGAGTTCCTAGAAAGACTCCAAGAAAGGTCTTAAAGTTCCCAGTTGGACTGTGGAACGGGGTGCTGAAGAAGGAACTTTAACACTCAGATAAGAATCACTGAGCTAGGAATGAAGTGTACTTTGGGAGTACTCACCACCCCTGCATGTTTCTAAGCAGCATCCTAGTGGGGACCCCATGCCTAGCATCTCCTATGTGTCTGTTTGTTTGCCCCTATTTAAAAATCTGCCTGATGTATTGTCTTTCCAATTAAAAACTCAAATTTCCATCTCACTTTCCTTCATTTATGCCATTATTCCTCAGCTCAGTGCTCACTTCTTATAGGAAGTCAGCTCTGATCAACTGCATCTGCCTGGTTACTCCAATGGCATCCTCTCAGAGGTCCATCTGGATTTTTTTTGATAACTGTAACATTGCTATAAAGCACTTGACTCTATTGCATAATTAGGCTTTCTGTGTTGTTCTTTTCTTTTCCTTTTGAACTAACAGGAGCTCTACATCACTAGGCTTTCTGTGGATCAAAGTGCAGTTCCTGAAGTATAGGATGTCTCTCCCTATAAATCAGAAGCACATTAAATAGGTCTTTGTGATGTGACACCAGTGTTATAAGGAATATGTCTGAGTACTTTTTCATAGCTTTCTGAAATTATGGGGTTGCCTGTCACCAATTTCTCCCATTCCACTTAGCTTCCAATAGAGCAAGAGCTATGTTGTATACCATGTATCTTCCATGGGCTCCCCATAGCATCTACTTGTTGTAGGTACTCAGATGACAACATGAATGACTGCCTTGGGTCCCTCTGACTGGTATATTAGTTGTGAGCAGGGACAAGAACCAAGGCTCCATAATTACCCATGTGCTGAGCAAGGATCATAAAATGTTGGAGCTAGGTCCTTACTCTTCAGAAGGAGATAAAGGGGAAGGAAAGAATTTTGCTTAAGATATCAGTGTTTGGCCAACAATACACACCTTTTTCTGATGTGCTTTGTTCTGGATTTCGCAGGTCCTCAAGGGCAGAAGAGTCACTTATGATGGAAGGGTAGCTGTTAGAAGGCTGGCTCCCATGCTGTTCTAACACAGCTTCTAGTTCAGCCATTTCCTGCTGGAGCTTTATCAGGTTATGTTGCATGGTATCCCTCTGCTTCAAAAACGATAAATGGCACCAAGAAAATGAAATACTTTGAGAAGCTTTCCATTAAATGAAAATATATCATACAAATTAATTTTAGCACAGGAATTGAAATCACCTAGTATGGAACTACAAGTTCTAGCTGAACACCTTTTAATCTAACCACATTCATGCAATTAATGCCCATGAAATTATTTCCAAATGATGTTAGTGAGGGAAAAAATCCTCAAATTCCCCCAAATAGACTTGATGTTATTGTGATGTCCTTTTGAAGTTGGTTATTTTCTTTTAAAGCTAGGGAGTGAAAAAATAATTAAGGCATTTAAACACTATCGATATTTAAAATTAGCATGAATCTGTTAACATTTTATTTATATGGGCACATTTCAAAGACTTGGTGTTGTGAGATTCATCAGACATTTAGGTTAGTTCATATAAAAATGTGTGATTTTTAGACTGATGTAATGTTGAAAAAAGCCCTCTATCTATGGCATTTTATAAAAATACAACAAATATAAAAATACTATCAGTAATCCTGCCTAGATTACTGGCTTGTGAGGACTCTTCCTTTTCTGGGATTCTTTGAACCTTTAGTTTCTTTTCTTTCTTTCTTTCTTTTTTTTTTTAAGTCTCCCTCTGTCACCCAGGTTGGCACCATCTCGGCTCACTGCAACCTCTTCCTCCCAGGTTCAAGCGATTCTCCCACCTCAGCCTCTCAAGTAGCTGGCATTACAGGTGCTTGCCAAGACGCCCGGCTAATTTTGGTAATTTTTGTAGAAACAGGGTTTTACTATGTTGGCCAGGCTGGTCTTGAACTCCTGACCTCAAGTGATCAGCCCGCCTCGGCCTCCCAAAGTGCTGGGATTAGAGACATGCGCCATTGTGCCTGACCTGAACCTTTAGTTTCTAACAGAAAAAGCAAAAAGCTAATTCATGAATCTATCTGTTTGCTCAGTTAATTAGACAACTATTTACTATCTATTAAGCACCAGGCGCTGTCCTAGTACTGAGGATATAGCCCTCATGGTGCTGCCATTCTAGACAGGGACATCTCATCTAGAATGTGTCCACCTAGAGATCATTAGCAAGGACCTGTGAGAGGGAAGGATCCAACAGAAAGAGCCCTGAGAAAGCCTGTAAGGATAGTTACTGTTTTTAAAATAATGAGTTCTTTTTGCTTATGGGCTCCTGTTGTTTATTGGTCCATTTCAAAGAAGAGTGTGCTAAGTCCAAGTATTTGATAAACAAAGAATTTAGGTATGTAAGGAGTTTTCCAAAATATCCTTCTTAAGAATTTATTTTATTTATTTATTTTTTTTGAGACAGTCTTGCTCTGTTGCCCCAGGCTGGAGTGCAGTGGTGCGATCTTGGCTCACTGCAACCTCCGCCTACCTGGTTCAAGCAATTCTCCCTGCCTCAGCCTCTCAAGTAGCTGGGATTACAGGCACCTGTTACCATGCCCGACTAATTTTTTTTTTTTTTTTTGAGACGGAGTCTCACTTTGTTGCCCAGGCTGGAGTGCAGTGGCGCAATCTTGGTTCACTGCAAGCTCCGCCTCCCAGGTTCAAGCCATTCTTCTGCTTCAGCCTCCTGAGTAGCTGGGATTACAGGCGCCCGCCACCATGCCCAGCTAATTTTTTGTAT:G	BRCA1	BRCA1:NM_007297:exon11:c.4045_4216del:p.R1350Yfs*2,BRCA1:NM_007298:exon11:c.877_1048del:p.Q293Yfs*2,BRCA1:NM_007294:exon12:c.4186_4357del:p.R1397Yfs*2,BRCA1:NM_007299:exon12:c.877_1048del:p.Q293Yfs*2,BRCA1:NM_007300:exon12:c.4186_4357del:p.Q1396Ifs*24	Pathogenic		BRCA1	Not Yet Reviewed
	17:43080381:GAGATGTGGTTTCTCCATGTTGGTCAGGCTGGTCTCGAGCTCCCGACCTCAGGTGATTCGCCTGCCTTGGCCTCCCAAAGTGCTGGGGTTACAGGCGTGAGCCACCGTACCCGGCAACAATATTCTTTTTACTAGAAGTTCTGGCCAGGTGCCATGGCTCACACCTGTAACCCCAGCACTTTGGGAGGCTGAGGTGAGAGGACTGCTTGAGTCCAGGAGTTTGAGACCAACTTGGGCAACATAGGGAGACCTTGTCTCTACAAAAAATAAAAAAAAAAATTAGCTGGGTATGGTGGTGGACGCCTATAGTCCCAGCTACTTGGGAGGCTAAGGCAGGAGGATCGCTTGAGGAGGTCGAGAGGCTGCAGTGAGCTGTGATTATGCCACTGCCCTCCAGCTTGGGCAACAGAGCAAGACCCTCTCTATAAGGTGAGGCTCAGGTCGGGGAGGATGGCTCAAGATCAGGAGTTCAAGACCAGCCTAGTTAACAGTGCGTCCCTGTCTCTACTTAAAAAAAAAATTAAAGAAAAGAAAAAATTATTTTTAAAAAGTTCATTTGAGTTTCAGTTAGACTCACACCAGATTTAGGGAGAAAAAGGCTCAAAACTTATGTTGGTATTAAGTTGTGATATCCAAAACAATTCAGAAATTAAGCATTTCAGTTACAGATCTCCAGAAAAAAATAAACACACGTATATACCAAAGAGGAGATAGTAGATTTACACAGATATTCAAAGTCACACAATAATAACATTTTAAATCTTACACATTATAATTGAAAGTCTAGTCTGTGTTTAGACTGAAGATGGTGAAAGTACCCTAAAGAAGAGTATTATACTGGGGATGGGACTCTGATCTCTCATTATCTGAGAGATGAACTAAATGAAGATAGTTACAAAGAAAGCATTTAAGGAAATACATTTTGAAGCACTGCCATAGCAACAGAGTTTCTAGCTAGCTTCTTTATCCAAGAGCTACTGTTTCTTCCTGAACACAAAAATACTGCAAGGCACAACTGGGGACCAAAGCCACTGTTCTGTATAAGTAGCAGACTTGAGTTCCTAGAAAGACTCCAAGAAAGGTCTTAAAGTTCCCAGTTGGACTGTGGAACGGGGTGCTGAAGAAGGAACTTTAACACTCAGATAAGAATCACTGAGCTAGGAATGAAGTGTACTTTGGGAGTACTCACCACCCCTGCATGTTTCTAAGCAGCATCCTAGTGGGGACCCCATGCCTAGCATCTCCTATGTGTCTGTTTGTTTGCCCCTATTTAAAAATCTGCCTGATGTATTGTCTTTCCAATTAAAAACTCAAATTTCCATCTCACTTTCCTTCATTTATGCCATTATTCCTCAGCTCAGTGCTCACTTCTTATAGGAAGTCAGCTCTGATCAACTGCATCTGCCTGGTTACTCCAATGGCATCCTCTCAGAGGTCCATCTGGATTTTTTTTGATAACTGTAACATTGCTATAAAGCACTTGACTCTATTGCATAATTAGGCTTTCTGTGTTGTTCTTTTCTTTTCCTTTTGAACTAACAGGAGCTCTACATCACTAGGCTTTCTGTGGATCAAAGTGCAGTTCCTGAAGTATAGGATGTCTCTCCCTATAAATCAGAAGCACATTAAATAGGTCTTTGTGATGTGACACCAGTGTTATAAGGAATATGTCTGAGTACTTTTTCATAGCTTTCTGAAATTATGGGGTTGCCTGTCACCAATTTCTCCCATTCCACTTAGCTTCCAATAGAGCAAGAGCTATGTTGTATACCATGTATCTTCCATGGGCTCCCCATAGCATCTACTTGTTGTAGGTACTCAGATGACAACATGAATGACTGCCTTGGGTCCCTCTGACTGGTATATTAGTTGTGAGCAGGGACAAGAACCAAGGCTCCATAATTACCCATGTGCTGAGCAAGGATCATAAAATGTTGGAGCTAGGTCCTTACTCTTCAGAAGGAGATAAAGGGGAAGGAAAGAATTTTGCTTAAGATATCAGTGTTTGGCCAACAATACACACCTTTTTCTGATGTGCTTTGTTCTGGATTTCGCAGGTCCTCAAGGGCAGAAGAGTCACTTATGATGGAAGGGTAGCTGTTAGAAGGCTGGCTCCCATGCTGTTCTAACACAGCTTCTAGTTCAGCCATTTCCTGCTGGAGCTTTATCAGGTTATGTTGCATGGTATCCCTCTGCTTCAAAAACGATAAATGGCACCAAGAAAATGAAATACTTTGAGAAGCTTTCCATTAAATGAAAATATATCATACAAATTAATTTTAGCACAGGAATTGAAATCACCTAGTATGGAACTACAAGTTCTAGCTGAACACCTTTTAATCTAACCACATTCATGCAATTAATGCCCATGAAATTATTTCCAAATGATGTTAGTGAGGGAAAAAATCCTCAAATTCCCCCAAATAGACTTGATGTTATTGTGATGTCCTTTTGAAGTTGGTTATTTTCTTTTAAAGCTAGGGAGTGAAAAAATAATTAAGGCATTTAAACACTATCGATATTTAAAATTAGCATGAATCTGTTAACATTTTATTTATATGGGCACATTTCAAAGACTTGGTGTTGTGAGATTCATCAGACATTTAGGTTAGTTCATATAAAAATGTGTGATTTTTAGACTGATGTAATGTTGAAAAAAGCCCTCTATCTATGGCATTTTATAAAAATACAACAAATATAAAAATACTATCAGTAATCCTGCCTAGATTACTGGCTTGTGAGGACTCTTCCTTTTCTGGGATTCTTTGAACCTTTAGTTTCTTTTCTTTCTTTCTTTCTTTTTTTTTTTAAGTCTCCCTCTGTCACCCAGGTTGGCACCATCTCGGCTCACTGCAACCTCTTCCTCCCAGGTTCAAGCGATTCTCCCACCTCAGCCTCTCAAGTAGCTGGCATTACAGGTGCTTGCCAAGACGCCCGGCTAATTTTGGTAATTTTTGTAGAAACAGGGTTTTACTATGTTGGCCAGGCTGGTCTTGAACTCCTGACCTCAAGTGATCAGCCCGCCTCGGCCTCCCAAAGTGCTGGGATTAGAGACATGCGCCATTGTGCCTGACCTGAACCTTTAGTTTCTAACAGAAAAAGCAAAAAGCTAATTCATGAATCTATCTGTTTGCTCAGTTAATTAGACAACTATTTACTATCTATTAAGCACCAGGCGCTGTCCTAGTACTGAGGATATAGCCCTCATGGTGCTGCCATTCTAGACAGGGACATCTCATCTAGAATGTGTCCACCTAGAGATCATTAGCAAGGACCTGTGAGAGGGAAGGATCCAACAGAAAGAGCCCTGAGAAAGCCTGTAAGGATAGTTACTGTTTTTAAAATAATGAGTTCTTTTTGCTTATGGGCTCCTGTTGTTTATTGGTCCATTTCAAAGAAGAGTGTGCTAAGTCCAAGTATTTGATAAACAAAGAATTTAGGTATGTAAGGAGTTTTCCAAAATATCCTTCTTAAGAATTTATTTTATTTATTTATTTTTTTTGAGACAGTCTTGCTCTGTTGCCCCAGGCTGGAGTGCAGTGGTGCGATCTTGGCTCACTGCAACCTCCGCCTACCTGGTTCAAGCAATTCTCCCTGCCTCAGCCTCTCAAGTAGCTGGGATTACAGGCACCTGTTACCATGCCCGACTAATTTTTTTTTTTTTTTTTGAGACGGAGTCTCACTTTGTTGCCCAGGCTGGAGTGCAGTGGCGCAATCTTGGTTCACTGCAAGCTCCGCCTCCCAGGTTCAAGCCATTCTTCTGCTTCAGCCTCCTGAGTAGCTGGGATTACAGGCGCCCGCCACCATGCCCAGCTAATTTTTTGTATTTTTAGTAGA:G	BRCA1	BRCA1:NM_007297:exon11:c.4045_4216del:p.R1350Yfs*2,BRCA1:NM_007298:exon11:c.877_1048del:p.Q293Yfs*2,BRCA1:NM_007294:exon12:c.4186_4357del:p.R1397Yfs*2,BRCA1:NM_007299:exon12:c.877_1048del:p.Q293Yfs*2,BRCA1:NM_007300:exon12:c.4186_4357del:p.Q1396Ifs*24	Pathogenic		BRCA1	Not Yet Reviewed
	17:43080383:GATGTGGTTTCTCCATGTTGGTCAGGCTGGTCTCGAGCTCCCGACCTCAGGTGATTCGCCTGCCTTGGCCTCCCAAAGTGCTGGGGTTACAGGCGTGAGCCACCGTACCCGGCAACAATATTCTTTTTACTAGAAGTTCTGGCCAGGTGCCATGGCTCACACCTGTAACCCCAGCACTTTGGGAGGCTGAGGTGAGAGGACTGCTTGAGTCCAGGAGTTTGAGACCAACTTGGGCAACATAGGGAGACCTTGTCTCTACAAAAAATAAAAAAAAAAATTAGCTGGGTATGGTGGTGGACGCCTATAGTCCCAGCTACTTGGGAGGCTAAGGCAGGAGGATCGCTTGAGGAGGTCGAGAGGCTGCAGTGAGCTGTGATTATGCCACTGCCCTCCAGCTTGGGCAACAGAGCAAGACCCTCTCTATAAGGTGAGGCTCAGGTCGGGGAGGATGGCTCAAGATCAGGAGTTCAAGACCAGCCTAGTTAACAGTGCGTCCCTGTCTCTACTTAAAAAAAAAATTAAAGAAAAGAAAAAATTATTTTTAAAAAGTTCATTTGAGTTTCAGTTAGACTCACACCAGATTTAGGGAGAAAAAGGCTCAAAACTTATGTTGGTATTAAGTTGTGATATCCAAAACAATTCAGAAATTAAGCATTTCAGTTACAGATCTCCAGAAAAAAATAAACACACGTATATACCAAAGAGGAGATAGTAGATTTACACAGATATTCAAAGTCACACAATAATAACATTTTAAATCTTACACATTATAATTGAAAGTCTAGTCTGTGTTTAGACTGAAGATGGTGAAAGTACCCTAAAGAAGAGTATTATACTGGGGATGGGACTCTGATCTCTCATTATCTGAGAGATGAACTAAATGAAGATAGTTACAAAGAAAGCATTTAAGGAAATACATTTTGAAGCACTGCCATAGCAACAGAGTTTCTAGCTAGCTTCTTTATCCAAGAGCTACTGTTTCTTCCTGAACACAAAAATACTGCAAGGCACAACTGGGGACCAAAGCCACTGTTCTGTATAAGTAGCAGACTTGAGTTCCTAGAAAGACTCCAAGAAAGGTCTTAAAGTTCCCAGTTGGACTGTGGAACGGGGTGCTGAAGAAGGAACTTTAACACTCAGATAAGAATCACTGAGCTAGGAATGAAGTGTACTTTGGGAGTACTCACCACCCCTGCATGTTTCTAAGCAGCATCCTAGTGGGGACCCCATGCCTAGCATCTCCTATGTGTCTGTTTGTTTGCCCCTATTTAAAAATCTGCCTGATGTATTGTCTTTCCAATTAAAAACTCAAATTTCCATCTCACTTTCCTTCATTTATGCCATTATTCCTCAGCTCAGTGCTCACTTCTTATAGGAAGTCAGCTCTGATCAACTGCATCTGCCTGGTTACTCCAATGGCATCCTCTCAGAGGTCCATCTGGATTTTTTTTGATAACTGTAACATTGCTATAAAGCACTTGACTCTATTGCATAATTAGGCTTTCTGTGTTGTTCTTTTCTTTTCCTTTTGAACTAACAGGAGCTCTACATCACTAGGCTTTCTGTGGATCAAAGTGCAGTTCCTGAAGTATAGGATGTCTCTCCCTATAAATCAGAAGCACATTAAATAGGTCTTTGTGATGTGACACCAGTGTTATAAGGAATATGTCTGAGTACTTTTTCATAGCTTTCTGAAATTATGGGGTTGCCTGTCACCAATTTCTCCCATTCCACTTAGCTTCCAATAGAGCAAGAGCTATGTTGTATACCATGTATCTTCCATGGGCTCCCCATAGCATCTACTTGTTGTAGGTACTCAGATGACAACATGAATGACTGCCTTGGGTCCCTCTGACTGGTATATTAGTTGTGAGCAGGGACAAGAACCAAGGCTCCATAATTACCCATGTGCTGAGCAAGGATCATAAAATGTTGGAGCTAGGTCCTTACTCTTCAGAAGGAGATAAAGGGGAAGGAAAGAATTTTGCTTAAGATATCAGTGTTTGGCCAACAATACACACCTTTTTCTGATGTGCTTTGTTCTGGATTTCGCAGGTCCTCAAGGGCAGAAGAGTCACTTATGATGGAAGGGTAGCTGTTAGAAGGCTGGCTCCCATGCTGTTCTAACACAGCTTCTAGTTCAGCCATTTCCTGCTGGAGCTTTATCAGGTTATGTTGCATGGTATCCCTCTGCTTCAAAAACGATAAATGGCACCAAGAAAATGAAATACTTTGAGAAGCTTTCCATTAAATGAAAATATATCATACAAATTAATTTTAGCACAGGAATTGAAATCACCTAGTATGGAACTACAAGTTCTAGCTGAACACCTTTTAATCTAACCACATTCATGCAATTAATGCCCATGAAATTATTTCCAAATGATGTTAGTGAGGGAAAAAATCCTCAAATTCCCCCAAATAGACTTGATGTTATTGTGATGTCCTTTTGAAGTTGGTTATTTTCTTTTAAAGCTAGGGAGTGAAAAAATAATTAAGGCATTTAAACACTATCGATATTTAAAATTAGCATGAATCTGTTAACATTTTATTTATATGGGCACATTTCAAAGACTTGGTGTTGTGAGATTCATCAGACATTTAGGTTAGTTCATATAAAAATGTGTGATTTTTAGACTGATGTAATGTTGAAAAAAGCCCTCTATCTATGGCATTTTATAAAAATACAACAAATATAAAAATACTATCAGTAATCCTGCCTAGATTACTGGCTTGTGAGGACTCTTCCTTTTCTGGGATTCTTTGAACCTTTAGTTTCTTTTCTTTCTTTCTTTCTTTTTTTTTTTAAGTCTCCCTCTGTCACCCAGGTTGGCACCATCTCGGCTCACTGCAACCTCTTCCTCCCAGGTTCAAGCGATTCTCCCACCTCAGCCTCTCAAGTAGCTGGCATTACAGGTGCTTGCCAAGACGCCCGGCTAATTTTGGTAATTTTTGTAGAAACAGGGTTTTACTATGTTGGCCAGGCTGGTCTTGAACTCCTGACCTCAAGTGATCAGCCCGCCTCGGCCTCCCAAAGTGCTGGGATTAGAGACATGCGCCATTGTGCCTGACCTGAACCTTTAGTTTCTAACAGAAAAAGCAAAAAGCTAATTCATGAATCTATCTGTTTGCTCAGTTAATTAGACAACTATTTACTATCTATTAAGCACCAGGCGCTGTCCTAGTACTGAGGATATAGCCCTCATGGTGCTGCCATTCTAGACAGGGACATCTCATCTAGAATGTGTCCACCTAGAGATCATTAGCAAGGACCTGTGAGAGGGAAGGATCCAACAGAAAGAGCCCTGAGAAAGCCTGTAAGGATAGTTACTGTTTTTAAAATAATGAGTTCTTTTTGCTTATGGGCTCCTGTTGTTTATTGGTCCATTTCAAAGAAGAGTGTGCTAAGTCCAAGTATTTGATAAACAAAGAATTTAGGTATGTAAGGAGTTTTCCAAAATATCCTTCTTAAGAATTTATTTTATTTATTTATTTTTTTTGAGACAGTCTTGCTCTGTTGCCCCAGGCTGGAGTGCAGTGGTGCGATCTTGGCTCACTGCAACCTCCGCCTACCTGGTTCAAGCAATTCTCCCTGCCTCAGCCTCTCAAGTAGCTGGGATTACAGGCACCTGTTACCATGCCCGACTAATTTTTTTTTTTTTTTTTGAGACGGAGTCTCACTTTGTTGCCCAGGCTGGAGTGCAGTGGCGCAATCTTGGTTCACTGCAAGCTCCGCCTCCCAGGTTCAAGCCATTCTTCTGCTTCAGCCTCCTGAGTAGCTGGGATTACAGGCGCCCGCCACCATGCCCAGCTAATTTTTTGTATTTTTAGTAGAA:G	BRCA1	BRCA1:NM_007297:exon11:c.4045_4216del:p.R1350Yfs*2,BRCA1:NM_007298:exon11:c.877_1048del:p.Q293Yfs*2,BRCA1:NM_007294:exon12:c.4186_4357del:p.R1397Yfs*2,BRCA1:NM_007299:exon12:c.877_1048del:p.Q293Yfs*2,BRCA1:NM_007300:exon12:c.4186_4357del:p.Q1396Ifs*24	Pathogenic	Pathogenic	BRCA1	Not Yet Reviewed
	17:43080448:TGGCCTCCCAAAGTGCTGGGGTTACAGGCGTGAGCCACCGTACCCGGCAACAATATTCTTTTTACTAGAAGTTCTGGCCAGGTGCCATGGCTCACACCTGTAACCCCAGCACTTTGGGAGGCTGAGGTGAGAGGACTGCTTGAGTCCAGGAGTTTGAGACCAACTTGGGCAACATAGGGAGACCTTGTCTCTACAAAAAATAAAAAAAAAAATTAGCTGGGTATGGTGGTGGACGCCTATAGTCCCAGCTACTTGGGAGGCTAAGGCAGGAGGATCGCTTGAGGAGGTCGAGAGGCTGCAGTGAGCTGTGATTATGCCACTGCCCTCCAGCTTGGGCAACAGAGCAAGACCCTCTCTATAAGGTGAGGCTCAGGTCGGGGAGGATGGCTCAAGATCAGGAGTTCAAGACCAGCCTAGTTAACAGTGCGTCCCTGTCTCTACTTAAAAAAAAAATTAAAGAAAAGAAAAAATTATTTTTAAAAAGTTCATTTGAGTTTCAGTTAGACTCACACCAGATTTAGGGAGAAAAAGGCTCAAAACTTATGTTGGTATTAAGTTGTGATATCCAAAACAATTCAGAAATTAAGCATTTCAGTTACAGATCTCCAGAAAAAAATAAACACACGTATATACCAAAGAGGAGATAGTAGATTTACACAGATATTCAAAGTCACACAATAATAACATTTTAAATCTTACACATTATAATTGAAAGTCTAGTCTGTGTTTAGACTGAAGATGGTGAAAGTACCCTAAAGAAGAGTATTATACTGGGGATGGGACTCTGATCTCTCATTATCTGAGAGATGAACTAAATGAAGATAGTTACAAAGAAAGCATTTAAGGAAATACATTTTGAAGCACTGCCATAGCAACAGAGTTTCTAGCTAGCTTCTTTATCCAAGAGCTACTGTTTCTTCCTGAACACAAAAATACTGCAAGGCACAACTGGGGACCAAAGCCACTGTTCTGTATAAGTAGCAGACTTGAGTTCCTAGAAAGACTCCAAGAAAGGTCTTAAAGTTCCCAGTTGGACTGTGGAACGGGGTGCTGAAGAAGGAACTTTAACACTCAGATAAGAATCACTGAGCTAGGAATGAAGTGTACTTTGGGAGTACTCACCACCCCTGCATGTTTCTAAGCAGCATCCTAGTGGGGACCCCATGCCTAGCATCTCCTATGTGTCTGTTTGTTTGCCCCTATTTAAAAATCTGCCTGATGTATTGTCTTTCCAATTAAAAACTCAAATTTCCATCTCACTTTCCTTCATTTATGCCATTATTCCTCAGCTCAGTGCTCACTTCTTATAGGAAGTCAGCTCTGATCAACTGCATCTGCCTGGTTACTCCAATGGCATCCTCTCAGAGGTCCATCTGGATTTTTTTTGATAACTGTAACATTGCTATAAAGCACTTGACTCTATTGCATAATTAGGCTTTCTGTGTTGTTCTTTTCTTTTCCTTTTGAACTAACAGGAGCTCTACATCACTAGGCTTTCTGTGGATCAAAGTGCAGTTCCTGAAGTATAGGATGTCTCTCCCTATAAATCAGAAGCACATTAAATAGGTCTTTGTGATGTGACACCAGTGTTATAAGGAATATGTCTGAGTACTTTTTCATAGCTTTCTGAAATTATGGGGTTGCCTGTCACCAATTTCTCCCATTCCACTTAGCTTCCAATAGAGCAAGAGCTATGTTGTATACCATGTATCTTCCATGGGCTCCCCATAGCATCTACTTGTTGTAGGTACTCAGATGACAACATGAATGACTGCCTTGGGTCCCTCTGACTGGTATATTAGTTGTGAGCAGGGACAAGAACCAAGGCTCCATAATTACCCATGTGCTGAGCAAGGATCATAAAATGTTGGAGCTAGGTCCTTACTCTTCAGAAGGAGATAAAGGGGAAGGAAAGAATTTTGCTTAAGATATCAGTGTTTGGCCAACAATACACACCTTTTTCTGATGTGCTTTGTTCTGGATTTCGCAGGTCCTCAAGGGCAGAAGAGTCACTTATGATGGAAGGGTAGCTGTTAGAAGGCTGGCTCCCATGCTGTTCTAACACAGCTTCTAGTTCAGCCATTTCCTGCTGGAGCTTTATCAGGTTATGTTGCATGGTATCCCTCTGCTTCAAAAACGATAAATGGCACCAAGAAAATGAAATACTTTGAGAAGCTTTCCATTAAATGAAAATATATCATACAAATTAATTTTAGCACAGGAATTGAAATCACCTAGTATGGAACTACAAGTTCTAGCTGAACACCTTTTAATCTAACCACATTCATGCAATTAATGCCCATGAAATTATTTCCAAATGATGTTAGTGAGGGAAAAAATCCTCAAATTCCCCCAAATAGACTTGATGTTATTGTGATGTCCTTTTGAAGTTGGTTATTTTCTTTTAAAGCTAGGGAGTGAAAAAATAATTAAGGCATTTAAACACTATCGATATTTAAAATTAGCATGAATCTGTTAACATTTTATTTATATGGGCACATTTCAAAGACTTGGTGTTGTGAGATTCATCAGACATTTAGGTTAGTTCATATAAAAATGTGTGATTTTTAGACTGATGTAATGTTGAAAAAAGCCCTCTATCTATGGCATTTTATAAAAATACAACAAATATAAAAATACTATCAGTAATCCTGCCTAGATTACTGGCTTGTGAGGACTCTTCCTTTTCTGGGATTCTTTGAACCTTTAGTTTCTTTTCTTTCTTTCTTTCTTTTTTTTTTTAAGTCTCCCTCTGTCACCCAGGTTGGCACCATCTCGGCTCACTGCAACCTCTTCCTCCCAGGTTCAAGCGATTCTCCCACCTCAGCCTCTCAAGTAGCTGGCATTACAGGTGCTTGCCAAGACGCCCGGCTAATTTTGGTAATTTTTGTAGAAACAGGGTTTTACTATGTTGGCCAGGCTGGTCTTGAACTCCTGACCTCAAGTGATCAGCCCGCCTC:T	BRCA1	BRCA1:NM_007297:exon11:c.4045_4216del:p.R1350Yfs*2,BRCA1:NM_007298:exon11:c.877_1048del:p.Q293Yfs*2,BRCA1:NM_007294:exon12:c.4186_4357del:p.R1397Yfs*2,BRCA1:NM_007299:exon12:c.877_1048del:p.Q293Yfs*2,BRCA1:NM_007300:exon12:c.4186_4357del:p.Q1396Ifs*24	Pathogenic	Pathogenic	BRCA1	Not Yet Reviewed
	17:43081200:CTAAAGAAGAGTATTATACTGGGGATGGGACTCTGATCTCTCATTATCTGAGAGATGAACTAAATGAAGATAGTTACAAAGAAAGCATTTAAGGAAATACATTTTGAAGCACTGCCATAGCAACAGAGTTTCTAGCTAGCTTCTTTATCCAAGAGCTACTGTTTCTTCCTGAACACAAAAATACTGCAAGGCACAACTGGGGACCAAAGCCACTGTTCTGTATAAGTAGCAGACTTGAGTTCCTAGAAAGACTCCAAGAAAGGTCTTAAAGTTCCCAGTTGGACTGTGGAACGGGGTGCTGAAGAAGGAACTTTAACACTCAGATAAGAATCACTGAGCTAGGAATGAAGTGTACTTTGGGAGTACTCACCACCCCTGCATGTTTCTAAGCAGCATCCTAGTGGGGACCCCATGCCTAGCATCTCCTATGTGTCTGTTTGTTTGCCCCTATTTAAAAATCTGCCTGATGTATTGTCTTTCCAATTAAAAACTCAAATTTCCATCTCACTTTCCTTCATTTATGCCATTATTCCTCAGCTCAGTGCTCACTTCTTATAGGAAGTCAGCTCTGATCAACTGCATCTGCCTGGTTACTCCAATGGCATCCTCTCAGAGGTCCATCTGGATTTTTTTTGATAACTGTAACATTGCTATAAAGCACTTGACTCTATTGCATAATTAGGCTTTCTGTGTTGTTCTTTTCTTTTCCTTTTGAACTAACAGGAGCTCTACATCACTAGGCTTTCTGTGGATCAAAGTGCAGTTCCTGAAGTATAGGATGTCTCTCCCTATAAATCAGAAGCACATTAAATAGGTCTTTGTGATGTGACACCAGTGTTATAAGGAATATGTCTGAGTACTTTTTCATAGCTTTCTGAAATTATGGGGTTGCCTGTCACCAATTTCTCCCATTCCACTTAGCTTCCAATAGAGCAAGAGCTATGTTGTATACCATGTATCTTCCATGGGCTCCCCATAGCATCTACTTGTTGTAGGTACTCAGATGACAACATGAATGACTGCCTTGGGTCCCTCTGACTGGTATATTAGTTGTGAGCAGGGACAAGAACCAAGGCTCCATAATTACCCATGTGCTGAGCAAGGATCATAAAATGTTGGAGCTAGGTCCTTACTCTTCAGAAGGAGATAAAGGGGAAGGAAAGAATTTTGCTTAAGATATCAGTGTTTGGCCAACAATACACACCTTTTTCTGATGTGCTTTGTTCTGGATTTCGCAGGTCCTCAAGGGCAGAAGAGTCACTTATGATGGAAGGGTAGCTGTTAGAAGGCTGGCTCCCATGCTGTTCTAACACAGCTTCTAGTTCAGCCATTTCCTGCTGGAGCTTTATCAGGTTATGTTGCATGGTATCCCTCTGCTTCAAAAACGATAAATGGCACCAAGAAAATGAAATACTTTGAGAAGCTTTCCATTAAATGAAAATATATCATACAAATTAATTTTAGCACAGGAATTGAAATCACCTAGTATGGAACTACAAGTTCTAGCTGAACACCTTTTAATCTAACCACATTCATGCAATTAATGCCCATGAAATTATTTCCAAATGATGTTAGTGAGGGAAAAAATCCTCAAATTCCCCCAAATAGACTTGATGTTATTGTGATGTCCTTTTGAAGTTGGTTATTTTCTTTTAAAGCTAGGGAGTGAAAAAATAATTAAGGCATTTAAACACTATCGATATTTAAAATTAGCATGAATCTGTTAACATTTTATTTATATGGGCACATTTCAAAGACTTGGTGTTGTGAGATTCATCAGACATTTAGGTTAGTTCATATAAAAATGTGTGATTTTTAGACTGATGTAATGTTGAAAAAAGCCCTCTATCTATGGCATTTTATAAAAATACAACAAATATAAAAATACTATCAGTAATCCTGCCTAGATTACTGGCTTGTGAGGACTCTTCCTTTTCTGGGATTCTTTGAACCTTTAGTTTCTTTTCTTTCTTTCTTTCTTTTTTTTTTTAAGTCTCCCTCTGTCACCCAGGTTGGCACCATCTCGGCTCACTGCAACCTCTTCCTCCCAGGTTCAAGCGATTCTCCCACCTCAGCCTCTCAAGTAGCTGGCATTACAGGTGCTTGCCAAGACGCCCGGCTAATTTTGGTAATTTTTGTAGAAACAGGGTTTTACTATGTTGGCCAGGCTGGTCTTGAACTCCTGACCTCAAGTGATCAGCCCGCCTCGGCCTCCCAAAGTGCTGGGATTAGAGACATGCGCCATTGTGCCTGACCTGAACCTTTAGTTTCTAACAGAAAAAGCAAAAAGCTAATTCATGAATCTATCTGTTTGCTCAGTTAATTAGACAACTATTTACTATCTATTAAGCACCAGGCGCTGTCCTAGTACTGAGGATATAGCCCTCATGGTGCTGCCATTCTAGACAGGGACATCTCATCTAGAATGTGTCCACCTAGAGATCATTAGCAAGGACCTGTGAGAGGGAAGGATCCAACAGAAAGAGCCCTGAGAAAGCCTGTAAGGATAGTTACTGTTTTTAAAATAATGAGTTCTTTTTGCTTATGGGCTCCTGTTGTTTATTGGTCCATTTCAAAGAAGAGTGTGCTAAGTCCAAGTATTTGATAAACAAAGAATTTAGGTATGTAAGGAGTTTTCCAAAATATCCTTCTTAAGAATTTATTTTATTTATTTATTTTTTTTGAGACAGTCTTGCTCTGTTGCCCCAGGCTGGAGTGCAGTGGTGCGATCTTGGCTCACTGCAACCTCCGCCTACCTGGTTCAAGCAATTCTCCCTGCCTCAGCCTCTCAAGTAGCTGGGATTACAGGCACCTGTTACCATGCCCGACTAATTTTTTTTTTTTTTTTTGAGACGGAGTCTCACTTTGTTGCCCAGGCTGGAGTGCAGTGGCGCAATCTTGGTTCACTGCAAGCTCCGCCTCCCAGGTTCAAGCCATTCTTCTGCTTCAGCCTCCTGAGTAGCTGGGATTACAGGCGCCCGCCACCATGCCCAGCTAATTTTTTGTATTTTTAGTAGAAATGGTGTTTCACCGTGTTAGCCAGGATGGTCTGGATCTCCTGACCACATGATCCTCCCGCCTCGGCCTCCCAAAGTGCTGGGATTACAGGCGTGAGCCACCACACCTGGCCTAATTTTTGTATTTTTAGTAGAGACGGGGTTTCACCATGTTGGCCAGGCTGGTCTTGAACTCCTGACCTCAGGTGATCTGCCCGCCTCGGCCTCCCAAAGTGCTGGGATTACAGACGTGAGTCACTGTGCCTGGCTTCAAAATATACATGTTTAAAAATCACTTTTAGAAGGAACAGCAATGGTTGCCAAAAAGTCCAGTGGGGGAGTAGGGCAGGAACACATTGTTTCACTCTCCGTTTCTTCTTCTGATCCTTAAAAATGACTTTGCCCTTTACTAAAAACAAGCCATCTTCTTTCTCCTGCTACACTGAGTTCACAATTTTCAGGAGGTTTTTATGACCAGAAAATGTATTCCTAGCTTCACAAAGGTTTCTACTGCTACTCTAACACTGCTTTGCTGCCAAGGTCTGCAGCAATGCCATTGCCACCACGTGGTACTCGTGAGTAGTTACATCACTGATCAAACCCTAGCCAAAGTCTTGCCTCAGTCAACCTGGAATGAAAGCACATAGATATCTGACCAAAATGCTTCACAGGCTGTATTAGTCACTACTGTCACAACCATCACATCTAACCTCTACGTGGCCATTACATAAATCAGAAAAAGTAGTGGGGTAATTATTAATAGATAACTTTCCTTTGGGTTTCCCAAAGGAATTATTTTTTATAACTTAGACAAATTCCCCAGCAGGTAAGTGGCCAAATACATTAGGGAGAATAAAACCAATAGGTTTCTAAGACTTCTTGATTCTAATTCTGAAGTGCTCCTTCAATTAGCTCTAGCCTTCTACTTCTACTATGCTGCTCTGATCTCTACTTTTAATACAGCTACATTACTGTAGAAGTTCCCTAAAAGCCTTGTTTATCATGTCTTTTTCTTCCATAAAGACCCTTAGTGCTCCATCCTGGCCATCACAGTGAAACACTGGCTGAGGCAGAAGAATCACTTGAACCCAGGTGGCGGAAGTGCAGTGAGCTGAGATCGTGCCACGGCACTCCAGCCTGGGCAACAGAGCAAAACTCTGTCTCAAAAAAAAAAAGAAAAGAAAAAAACCCTTAGTGGTATACCACTGCTGATTTATACTTTTTGAACACTATATAATTGTTAGTCATTACTGCCATTAGGATAAAATTCCTCAACATAGCATTCAAAAGGCCCTTTATACCCTGGTATTATCTCTCATTTCTCCCAACACCCCTCACACAAGTTGTTTTCCTATAACACATGACAACTTTACGTTTCCTGGGAATTCCATGACTCTGTACCTTTACCTTACTTGCTGCCACTCCTCTTTTTCCACTTGGAAAAATTCTCATCTTTCAAGGCCTAGTTTGAATGTCTCCTTAAGTCCCCACCAGGAGGAGTTGTGAAATATGAGAAGTAAGGGCAAGTGGGCAGAATGTGGCTAATTCTAATAAGACTCCTGAAATGTGCAGCAGAGCAGCCGGAACTGGTCTGGAGGGAAGCAGAGTGTATATCTGACCCTTGTTTGTTCACATTCATTACATATAAATATATATATAAAACCTTCCCATAAAACATGTGTATTTAATGAGTTAAAACTATTTCTAATGTTCCTACTACTACATAATAAGCCTAATCCAGATACAAGCTGAAGTCTTAGCACAAATAGTGGCTTTATCATGCTAGTTTTGTCGACATGTTGTGAATATTTTCAAATATACAGAAAACTTGAAGCAACTTTGCAATGAGTGTTTATATATCTACTACTTAGAATCTATAATTAACATTTCCTATATTTATTTTATCACATACATACACACACACACACACACACACACACACACACACACACAGAAGTCCCCACCAATAATCCATCTCCTATCGGGAACAGATGATCTCTCACTACTTGATTTACATTGCTAATGCATTAGTATACCCAAATGGAACACATGACCTTGATAGGAGGAAGCTTCCCTTAATCATATTTGTCTCCCTAATGCCTAGCAGACAGTAAGCACTCAGCAAGTGTTTATTAATGAGAAGATAAATTAATAAATAAGTATAGTTAATCAGTCTTCTGTAAAAACAAACAAAAACCCAGATATCAATGATACCAAATTAGGAATTCTCTATCATCTATATACTTTTTCTCGGTTCAGTACAAAAAGGGAAAAAAAAATCCCACTTCAATAGTTTTTCCTGCCTGTGCTACTTTAGACGTAAGACAGCCTGAAATCTGACTTCAACGGTTTTGGGTAGATGCTTAGTAAAAACACGTTGCAAAATGAATCCTGAACAAATAGACACATCTCTGGGAATAAGATTAGAAATACAGAAAAACAAGGACATTGTATATTGAATGTCAAATATAATACAGTATGGCTAAGGCAGATGTAATCAGAAATTGCAACCTTAAACTTTAAAACACAATGGACAGAATTAGATGATGGGTATATTGACAGAGTCCCAAACCCACATTCAAAAAGGATCATAGGAATTGCAAAGAGAGAAAAGGCCTCCTAAATCTTTTCATCAATTTAGTTGCCATGGCAATCCTGAAGAAGTGGAGAATACTGGTGACAGCTCAGATACAGAGTGGGGAGTCATCTCAAAGGTTTCTTGACAACTCCAAGGGGCTTCAGGTCTAGAGGGATTTGCTCTGTACAGAGAATGGGCAGTAGAAGATAAGCCTTCTCTAATTGTAGTTCTCATAGCAATGCAAGATTTAGATTTTAAAACTGGATATCACCCAGTGTTGGCAAGGTACAGGAAAATGGGAACTATCATATACCACAGGGGCTGGAAGAGCATAAACTGGTTTAATCTTTCTAAAAAACAATTTAGTAACATGTATCAAACACCAAAATCCTAGTCCCAGTAATTTAGACTAAGGAAATAATCAGGGATGTAGGCAAATATTTAGCTATCAGGATGCCACTATAGTGATGTACATAATAGCAAACTGTGCCTCTTACCCTGAAACCTCCAACATTCAGCAATAGGTCAAATAAATCATGATACACTGGAAAGATAGAATCCCATATAGTAATTAAAAATGAAGTCACTTAAGAATTTTAACGACCCAGGCTGAGTGCGGTGGCTCACGCCTGTAACCCCAGCACTTTGGGAGGCCGAGGTGGGTGGATCACTTGAGGCCAGGAGTTTGAGACCAGCCTGGTCAACATGGAGAAACCCTGTCTCTACTAAAAATACAAAGTTAGCTGGGCATGGTGGCACATGCCTGTAATCCCAGCTACTCGGGAGGCTGAGGCAGGAGAATCGCATGAACCCGGGAGGCAGAGGATGCGGTGAGCCAAGGTCACACCACTGCACTCCAGCCTGGGCAACAAGAGTGAAACTCCATCTCAGAAAAAAAAAAAAAAAAAGAAAAAAGAATTTTAATGATCCAGTAAAAGCTAGATTATAATGCACAGAATTATCTGGATTTCTTGTTTTTGAGACAGGGTCTCACCATATCACCCAGGATGGAGTGCAGTGGCACCATCATGGCTCACCACGGCCTCAACTTGCTGGGATCAAGCAATCCTACCCCAGCCACTCAAGTAGCTGAGACTACAGGTGTGCACCACTAAGCCTCACTAATTTTTTTTTTTTTCCCAGACAGGGGTTGCCCAGAACAGAGTGCAGTAGCGTGATCACAACTCACTGCAGCCTTGACCTCCGGGGCTCAGGCAATCTTCCTGCCTCACCCTCCCAAAGTGCTGGGATTACAGGTGTAAGCCACTGTGCCTAGCTTCCTGGATATATTTTAAAGATAAAGTATATACAAGCACCCCTGTGCACACACAGGAATACTAAAAGAATATACACCAATAAATTGCTAACCATTTCTGGATAACACAAATTACAATTAACTTATCATTTTAATCATTTTAAGTGTACAGTTCAGTGGCATTATTTTCACACTGTTGTGTTACCATTGCCACTATCTATCTCCAGAACTTTTTCATCATCCCAAACTGAAATCTGCACTCATCAAACAGTAACTCCCCATTTCCCCCTCCCCAAGTCCCTAGTAACCACTATTCTACCTTCCATCCTATGAATTTATCTTTTTTTTTTTTTTAACTGCTCCTTGTGGAGCAAGGCTTATCTATAGGCAATGTACCCAGAGTAACCAAATGTAACTATTCTAGGTATCTCATATAAGTGGAAGCATATAACATGTGTCCTTTGGTGTCCGGTTTATTTCAGTTAACACAATGTCTTCAAGGTTCGTCCATGGATGATTTTTGTTTATCTGTATTTTCTAAGTTTTCTATGATGCACATATATAACTTTATAAGAATATCAGGCTTTTCTCAACTTCATCTAATCTGACTTCAGAAAGTTCATAAAAAAACATCATTCACTTACTAGCAGCTAAAAGGGTATTTAAGATTTAGGTGGGAAAAAGAAGCCACAGCAGGATGAATCGAGGGGGTCTGAACAGCTTCATTTTAAGAATGTGCCTACGGCAGGTCAGAGAACATAAGCAAACTGTCTAAGATCACATAGCCCAGTACAGAACTCTCACCAATATTATTGCCAGCAACTGCTGTGTGTGTATTCTGCATAGAACCCTGTGCTGGGAATACAAAGAACCAACCTAATTATTAGAAGTTGTCAATTTAGTGGGAGATAAATAAATGAAAAAAATAAACTGAGATGAGCCTGAATTTTTGCATGAGAACTTGGAAAATTTTGGTGCCACTTCTACAAATAAAAATTAGGAGGCCAGGCCTGGTGGCTCACGCCTGTAATCTCAGCACTTTGGGAGGCTGAGACGGGTGGATTATTTGAGGTCAGGAGTTCGAGACGAGCCTGGCCAACATGGTGAAACCCTCTCTCTACTAAAAAAATACAAAAAAATGAGCTGGGTGTGGTGGCAGTCACCTGTAATCCCAGCTACTTAGAAGGCTGAAGCACGAAAATCACTTGATCCTGAACCTGGGAGCTGAAGGTTGCAGTGAGCCAAAATTGTGCCACTGCATTCCAGCCTGGGTGACAGAGCAAAACTCCATCTCAAAAAAAAAAATTAGGAGAAAGAGCCTGGTTCTATGATGAAGATGATATTCATTTTTAGACGTTGTGATACAGAATGTTTTTTCTAGACTATTCTGCCTTTAGTACATAAACATTTCATATTACATTATCAAATGGTCATATATATGGTAAAGCTTTTATTTATTTCATAGGTGACCAAATTATTGGCCTTGACCATTAGGTCCAGAAAGTAAAATTGTGTACTTTCTTTTTTTTTTTTTTTGAGATGGAGTTTCACTCTTGTTGCCCAGGCTGGAGAGCAGCAGCATGATCTCAGCTCACTGCAACCTCCGCCTCCTGGGTTCAAGTGATTCTCCTGCTTTAGCCTCCCATCTTTCTTTTTTTTAAAGAAAAAAGATGATTTATGAGCAATTAAAAAAAAAATAGGCCAGGCGTGGTTGCACACACCTGTAATCCCAGCATTTTGGGAGGCTGAGGTGGGATCACTTGAGCCCAGGATTTTGAGACCAGCCTGGGCAACATAGTGAGATGTTGTCTCTAGTAAAAACTTAAAAATTAGCTGGAGGTGTTGGTGGGCGCCTGTGGTCCCAGCTACTCGGGAAGCTGAGGTAGGAGGATCGCTTGAGCCCAGGAAGTCAAAGCTACAGTGAACCATGACTGCACTACTCCATTCCAGCCTGGGTAACAGAGTAAGAGACCCTGTGTCAAAGAAACCAAAAAGAAAAAAATAACTAGATTTTAAAAGGGAAAAAAAAAAAGAAGAAGAGAAAGAAGTATCCACAAAACAGTGAAAGGCTAGATGGTCTCTATTAGGAAGAGAACCCTATAGTCTCCAACTTGGTACCAAGAATAAACACCAAAATTGCGATTGCTGGCAATAATATTGGTGAGAGTTCTGTACCTGGCTGTGTGGCCTTAGGCAGTTTGCTTACCTTCTCTGACCTGCAGTAGGCATATTCTTAAAATGGAGCTATGCAGAGTCCCTTGAATCATCCTGCTGTGGCTCCTTTTTCTCACCTCTCTTGATACAGTAAGTGCCGTCATGTTTTTGCTATAGGGGAAATGATGTGTTTTTGTTTGTTTGTTTTTGAGATGGAGTCTCACTTTGTCACCCAGGCTGGAGTGCAGTGGTACAATCCCAGCTCAGTGCAACCTCCGCCTCCCAGGTTCAGGCGATTCTCCTGTCTCAGCCTCCAGAATAGCTGGGATTACAAGGCATTGGCCACCACGCCCAGCTAATTTTTGTATTTTTAGTAGATGTGGGGTTTCACCATGTTGGCCAGGCTGGTCTCAAACTTCTGACCTGAGGTGATCCACCCACCTTGGCCTCCCAAAGTGCTGGGATTAGCAAATGGGTTTCGAAGGTTTAGCTTATTCATTAAAATCAGTATTTAGTATGCTACAATGAGCTAGGCAGTGTATGTGTAGGCTGTGTGTGCGCGTGTGCGTGTGTGTGAAATAAAAGGTAGTATGAGTTCCATCAAGGTGCTTACAGTCTAATTTAAGGAGACAATGAACCACAAACAATTGTGCCATTAATTCAAAGAGATGATGTCAGCAAACCTAAGAATGTGGGATACATACTACTGAATGCAAAGGACACCACACACACGCATGTGCACACACACACACGCTTTTTACCTGAGTGGTTAAAATGTCACTCTGAGAGGATAGCCCTGAGCAGTCTTCAGAGACGCTTGTTTCACTCTCACACCCAGATGCTGCTTCACCTTAAATAACAAAAACAGAGGTTCAGATGTAAAAGCAGACTATAAACGCTGCAACTTGCTGTGTCTTTTTCTTCTCATTGGCAGGACTGGATTTACTTTCATGTCACACAAAATGATTAAATTCCTTGCTTTGGGACACCTGGATTTGCTTTTATAAAATGAAACCAGAAGTAAGTCCACCAGTAATTAGGATGTTAAAGCTCATTCAGTCAAAGATGACGTCCTAGCTGTGTGAAGGACTTTTTTCTATGAAAAGCACCTTAGGAGGAACATGTTTCAAGTTTAAGAAGCAGTTCCTTTAACTATACTTGGAAATTTGTAAAATGTGCTCCCCAAAAGCATAAACATTTAGCTCACTTCTATAAATAGACTGGGGCAAACACAAAAACCTGGTTCCAATACCTAAGTTTGAATCCATGCTTTGCTCTTCTTGATTATTTTCTTCCAAGCCCGTTCCTCTTTCTTCATCATCTGAAACCAATTCCTTGTCACTCAGACCAACTCCCTGGCTTTCAGACTGATGCCTCATTTGTTTGGAAGAACCAATCAAGAAAGGATCCTGGGTGTTTGTATTTGCA:C	BRCA1	BRCA1:NM_007297:exon9:c.3780_4216del:p.A1261Sfs*8,BRCA1:NM_007294:exon10:c.3921_4357del:p.A1308Sfs*8,BRCA1:NM_007300:exon10:c.3921_4357del:p.A1308Ffs*14	Pathogenic		BRCA1	Not Yet Reviewed
	17:43082404:C:A	BRCA1	BRCA1:NM_007297:exon11:c.G4216T:p.A1406S,BRCA1:NM_007298:exon11:c.G1048T:p.V350L,BRCA1:NM_007294:exon12:c.G4357T:p.A1453S,BRCA1:NM_007299:exon12:c.G1048T:p.V350L,BRCA1:NM_007300:exon12:c.G4357T:p.D1453Y	Benign	Uncertain_significance	BRCA1	Not Yet Reviewed
	17:43082404:C:CA	BRCA1	BRCA1:NM_007297:exon11:c.4215_4216insT:p.A1406Cfs*9,BRCA1:NM_007298:exon11:c.1047_1048insT:p.V350Cfs*8,BRCA1:NM_007294:exon12:c.4356_4357insT:p.A1453Cfs*9,BRCA1:NM_007299:exon12:c.1047_1048insT:p.V350Cfs*8	Pathogenic		BRCA1	Not Yet Reviewed
	17:43082404:C:T	BRCA1	BRCA1:NM_007297:exon11:c.G4216A:p.A1406T,BRCA1:NM_007298:exon11:c.G1048A:p.V350I,BRCA1:NM_007294:exon12:c.G4357A:p.A1453T,BRCA1:NM_007299:exon12:c.G1048A:p.V350I,BRCA1:NM_007300:exon12:c.G4357A:p.D1453N	Benign	Uncertain_significance	BRCA1	Not Yet Reviewed
	17:43082404:CT:C	BRCA1	BRCA1:NM_007297:exon11:c.4215delA:p.A1406Qfs*3,BRCA1:NM_007298:exon11:c.1047delA:p.V350Yfs*2,BRCA1:NM_007294:exon12:c.4356delA:p.A1453Qfs*3,BRCA1:NM_007299:exon12:c.1047delA:p.V350Yfs*2,BRCA1:NM_007300:exon12:c.4356delA:p.D1453Ifs*24	Pathogenic	Pathogenic/Likely_pathogenic	BRCA1	Not Yet Reviewed
	17:43082406:T:G	BRCA1	BRCA1:NM_007297:exon11:c.A4214C:p.K1405T,BRCA1:NM_007298:exon11:c.A1046C:p.K349T,BRCA1:NM_007294:exon12:c.A4355C:p.K1452T,BRCA1:NM_007299:exon12:c.A1046C:p.K349T,BRCA1:NM_007300:exon12:c.A4355C:p.K1452T	Benign	Uncertain_significance	BRCA1	Not Yet Reviewed
	17:43082407:T:A	BRCA1	BRCA1:NM_007297:exon11:c.A4213T:p.K1405X,BRCA1:NM_007298:exon11:c.A1045T:p.K349X,BRCA1:NM_007294:exon12:c.A4354T:p.K1452X,BRCA1:NM_007299:exon12:c.A1045T:p.K349X,BRCA1:NM_007300:exon12:c.A4354T:p.K1452X	Pathogenic	Pathogenic	BRCA1	Pathogenic
	17:43082407:T:C	BRCA1	BRCA1:NM_007297:exon11:c.A4213G:p.K1405E,BRCA1:NM_007298:exon11:c.A1045G:p.K349E,BRCA1:NM_007294:exon12:c.A4354G:p.K1452E,BRCA1:NM_007299:exon12:c.A1045G:p.K349E,BRCA1:NM_007300:exon12:c.A4354G:p.K1452E	Benign	Uncertain_significance	BRCA1	Not Yet Reviewed
	17:43082409:T:C	BRCA1	BRCA1:NM_007297:exon11:c.A4211G:p.E1404G,BRCA1:NM_007298:exon11:c.A1043G:p.E348G,BRCA1:NM_007294:exon12:c.A4352G:p.E1451G,BRCA1:NM_007299:exon12:c.A1043G:p.E348G,BRCA1:NM_007300:exon12:c.A4352G:p.E1451G	Benign	Conflicting_interpretations_of_pathogenicity	BRCA1	Not Yet Reviewed
	17:43082410:C:T	BRCA1	BRCA1:NM_007297:exon11:c.G4210A:p.E1404K,BRCA1:NM_007298:exon11:c.G1042A:p.E348K,BRCA1:NM_007294:exon12:c.G4351A:p.E1451K,BRCA1:NM_007299:exon12:c.G1042A:p.E348K,BRCA1:NM_007300:exon12:c.G4351A:p.E1451K	Benign	Uncertain_significance	BRCA1	Not Yet Reviewed
	17:43082411:TG:T	BRCA1	BRCA1:NM_007297:exon11:c.4208delC:p.S1403*,BRCA1:NM_007298:exon11:c.1040delC:p.S347*,BRCA1:NM_007294:exon12:c.4349delC:p.S1450*,BRCA1:NM_007299:exon12:c.1040delC:p.S347*,BRCA1:NM_007300:exon12:c.4349delC:p.S1450*	Pathogenic		BRCA1	Not Yet Reviewed
	17:43082412:G:A	BRCA1	BRCA1:NM_007297:exon11:c.C4208T:p.S1403L,BRCA1:NM_007298:exon11:c.C1040T:p.S347L,BRCA1:NM_007294:exon12:c.C4349T:p.S1450L,BRCA1:NM_007299:exon12:c.C1040T:p.S347L,BRCA1:NM_007300:exon12:c.C4349T:p.S1450L	Benign	Uncertain_significance	BRCA1	Not Yet Reviewed
	17:43082412:GA:G	BRCA1	BRCA1:NM_007297:exon11:c.4207delT:p.S1403Qfs*6,BRCA1:NM_007298:exon11:c.1039delT:p.S347Qfs*5,BRCA1:NM_007294:exon12:c.4348delT:p.S1450Qfs*6,BRCA1:NM_007299:exon12:c.1039delT:p.S347Qfs*5,BRCA1:NM_007300:exon12:c.4348delT:p.S1450Qfs*27	Pathogenic	Pathogenic	BRCA1	Pathogenic
	17:43082412:G:C	BRCA1	BRCA1:NM_007297:exon11:c.C4208G:p.S1403X,BRCA1:NM_007298:exon11:c.C1040G:p.S347X,BRCA1:NM_007294:exon12:c.C4349G:p.S1450X,BRCA1:NM_007299:exon12:c.C1040G:p.S347X,BRCA1:NM_007300:exon12:c.C4349G:p.S1450X	Pathogenic	Pathogenic	BRCA1	Pathogenic
	17:43082412:G:GA	BRCA1	BRCA1:NM_007297:exon11:c.4207dupT:p.S1403Ffs*12,BRCA1:NM_007298:exon11:c.1039dupT:p.S347Ffs*11,BRCA1:NM_007294:exon12:c.4348dupT:p.S1450Ffs*12,BRCA1:NM_007299:exon12:c.1039dupT:p.S347Ffs*11,BRCA1:NM_007300:exon12:c.4348dupT:p.S1450Ffs*18	Pathogenic	Pathogenic	BRCA1	Pathogenic
	17:43082414:T:G	BRCA1	BRCA1:NM_007297:exon11:c.A4206C:p.T1402T,BRCA1:NM_007298:exon11:c.A1038C:p.T346T,BRCA1:NM_007294:exon12:c.A4347C:p.T1449T,BRCA1:NM_007299:exon12:c.A1038C:p.T346T,BRCA1:NM_007300:exon12:c.A4347C:p.T1449T	Benign		BRCA1	Not Yet Reviewed
	17:43082415:G:A	BRCA1	BRCA1:NM_007297:exon11:c.C4205T:p.T1402I,BRCA1:NM_007298:exon11:c.C1037T:p.T346I,BRCA1:NM_007294:exon12:c.C4346T:p.T1449I,BRCA1:NM_007299:exon12:c.C1037T:p.T346I,BRCA1:NM_007300:exon12:c.C4346T:p.T1449I	Benign	Uncertain_significance	BRCA1	Not Yet Reviewed
	17:43082417:G:A	BRCA1	BRCA1:NM_007297:exon11:c.C4203T:p.S1401S,BRCA1:NM_007298:exon11:c.C1035T:p.S345S,BRCA1:NM_007294:exon12:c.C4344T:p.S1448S,BRCA1:NM_007299:exon12:c.C1035T:p.S345S,BRCA1:NM_007300:exon12:c.C4344T:p.S1448S	Benign	Conflicting_interpretations_of_pathogenicity	BRCA1	Not Yet Reviewed
	17:43082417:G:C	BRCA1	BRCA1:NM_007297:exon11:c.C4203G:p.S1401R,BRCA1:NM_007298:exon11:c.C1035G:p.S345R,BRCA1:NM_007294:exon12:c.C4344G:p.S1448R,BRCA1:NM_007299:exon12:c.C1035G:p.S345R,BRCA1:NM_007300:exon12:c.C4344G:p.S1448R	Benign	Uncertain_significance	BRCA1	Not Yet Reviewed
	17:43082418:C:CT	BRCA1	BRCA1:NM_007297:exon11:c.4201dupA:p.S1401Kfs*14,BRCA1:NM_007298:exon11:c.1033dupA:p.S345Kfs*13,BRCA1:NM_007294:exon12:c.4342dupA:p.S1448Kfs*14,BRCA1:NM_007299:exon12:c.1033dupA:p.S345Kfs*13,BRCA1:NM_007300:exon12:c.4342dupA:p.S1448Kfs*20	Pathogenic	Pathogenic	BRCA1	Pathogenic
	17:43082418:C:G	BRCA1	BRCA1:NM_007297:exon11:c.G4202C:p.S1401T,BRCA1:NM_007298:exon11:c.G1034C:p.S345T,BRCA1:NM_007294:exon12:c.G4343C:p.S1448T,BRCA1:NM_007299:exon12:c.G1034C:p.S345T,BRCA1:NM_007300:exon12:c.G4343C:p.S1448T	Benign	not_provided	BRCA1	Not Yet Reviewed
	17:43082418:C:T	BRCA1	BRCA1:NM_007297:exon11:c.G4202A:p.S1401N,BRCA1:NM_007298:exon11:c.G1034A:p.S345N,BRCA1:NM_007294:exon12:c.G4343A:p.S1448N,BRCA1:NM_007299:exon12:c.G1034A:p.S345N,BRCA1:NM_007300:exon12:c.G4343A:p.S1448N	Benign	Conflicting_interpretations_of_pathogenicity	BRCA1	Not Yet Reviewed
	17:43082418:CT:C	BRCA1	BRCA1:NM_007297:exon11:c.4201delA:p.S1401Afs*8,BRCA1:NM_007298:exon11:c.1033delA:p.S345Afs*7,BRCA1:NM_007294:exon12:c.4342delA:p.S1448Afs*8,BRCA1:NM_007299:exon12:c.1033delA:p.S345Afs*7,BRCA1:NM_007300:exon12:c.4342delA:p.S1448Afs*29	Pathogenic	Pathogenic	BRCA1	Not Yet Reviewed
	17:43082419:T:C	BRCA1	BRCA1:NM_007297:exon11:c.A4201G:p.S1401G,BRCA1:NM_007298:exon11:c.A1033G:p.S345G,BRCA1:NM_007294:exon12:c.A4342G:p.S1448G,BRCA1:NM_007299:exon12:c.A1033G:p.S345G,BRCA1:NM_007300:exon12:c.A4342G:p.S1448G	Benign	Conflicting_interpretations_of_pathogenicity	BRCA1	Not Yet Reviewed
	17:43082421:T:C	BRCA1	BRCA1:NM_007297:exon11:c.A4199G:p.Q1400R,BRCA1:NM_007298:exon11:c.A1031G:p.Q344R,BRCA1:NM_007294:exon12:c.A4340G:p.Q1447R,BRCA1:NM_007299:exon12:c.A1031G:p.Q344R,BRCA1:NM_007300:exon12:c.A4340G:p.Q1447R	Benign		BRCA1	Not Yet Reviewed
	17:43082421:T:TTTTC	BRCA1	BRCA1:NM_007297:exon11:c.4198_4199insGAAA:p.Q1400Rfs*16,BRCA1:NM_007298:exon11:c.1030_1031insGAAA:p.Q344Rfs*15,BRCA1:NM_007294:exon12:c.4339_4340insGAAA:p.Q1447Rfs*16,BRCA1:NM_007299:exon12:c.1030_1031insGAAA:p.Q344Rfs*15,BRCA1:NM_007300:exon12:c.4339_4340insGAAA:p.Q1447Rfs*22	Pathogenic		BRCA1	Not Yet Reviewed
	17:43082422:G:A	BRCA1	BRCA1:NM_007297:exon11:c.C4198T:p.Q1400X,BRCA1:NM_007298:exon11:c.C1030T:p.Q344X,BRCA1:NM_007294:exon12:c.C4339T:p.Q1447X,BRCA1:NM_007299:exon12:c.C1030T:p.Q344X,BRCA1:NM_007300:exon12:c.C4339T:p.Q1447X	Pathogenic	Pathogenic	BRCA1	Pathogenic
	17:43082422:G:GTTCT	BRCA1	BRCA1:NM_007297:exon11:c.4197_4198insAGAA:p.Q1400Rfs*16,BRCA1:NM_007298:exon11:c.1029_1030insAGAA:p.Q344Rfs*15,BRCA1:NM_007294:exon12:c.4338_4339insAGAA:p.Q1447Rfs*16,BRCA1:NM_007299:exon12:c.1029_1030insAGAA:p.Q344Rfs*15,BRCA1:NM_007300:exon12:c.4338_4339insAGAA:p.Q1447Rfs*22	Pathogenic	Pathogenic	BRCA1	Pathogenic
	17:43082422:G:GTTGA	BRCA1	BRCA1:NM_007297:exon11:c.4197_4198insTCAA:p.Q1400Sfs*16,BRCA1:NM_007298:exon11:c.1029_1030insTCAA:p.Q344Sfs*15,BRCA1:NM_007294:exon12:c.4338_4339insTCAA:p.Q1447Sfs*16,BRCA1:NM_007299:exon12:c.1029_1030insTCAA:p.Q344Sfs*15,BRCA1:NM_007300:exon12:c.4338_4339insTCAA:p.Q1447Sfs*22	Pathogenic		BRCA1	Not Yet Reviewed
	17:43082422:G:T	BRCA1	BRCA1:NM_007297:exon11:c.C4198A:p.Q1400K,BRCA1:NM_007298:exon11:c.C1030A:p.Q344K,BRCA1:NM_007294:exon12:c.C4339A:p.Q1447K,BRCA1:NM_007299:exon12:c.C1030A:p.Q344K,BRCA1:NM_007300:exon12:c.C4339A:p.Q1447K	Benign	Uncertain_significance	BRCA1	Not Yet Reviewed
	17:43082422:GTTCTGGAT:G	BRCA1	BRCA1:NM_007297:exon11:c.4190_4197del:p.N1397Tfs*15,BRCA1:NM_007298:exon11:c.1022_1029del:p.N341Tfs*14,BRCA1:NM_007294:exon12:c.4331_4338del:p.N1444Tfs*15,BRCA1:NM_007299:exon12:c.1022_1029del:p.N341Tfs*14,BRCA1:NM_007300:exon12:c.4331_4338del:p.N1444Tfs*21	Pathogenic	Pathogenic	BRCA1	Pathogenic
	17:43082423:T:A	BRCA1	BRCA1:NM_007297:exon11:c.A4197T:p.E1399D,BRCA1:NM_007298:exon11:c.A1029T:p.E343D,BRCA1:NM_007294:exon12:c.A4338T:p.E1446D,BRCA1:NM_007299:exon12:c.A1029T:p.E343D,BRCA1:NM_007300:exon12:c.A4338T:p.E1446D	Benign	Uncertain_significance	BRCA1	Not Yet Reviewed
	17:43082424:T:A	BRCA1	BRCA1:NM_007297:exon11:c.A4196T:p.E1399V,BRCA1:NM_007298:exon11:c.A1028T:p.E343V,BRCA1:NM_007294:exon12:c.A4337T:p.E1446V,BRCA1:NM_007299:exon12:c.A1028T:p.E343V,BRCA1:NM_007300:exon12:c.A4337T:p.E1446V	Benign		BRCA1	Not Yet Reviewed
	17:43082424:T:C	BRCA1	BRCA1:NM_007297:exon11:c.A4196G:p.E1399G,BRCA1:NM_007298:exon11:c.A1028G:p.E343G,BRCA1:NM_007294:exon12:c.A4337G:p.E1446G,BRCA1:NM_007299:exon12:c.A1028G:p.E343G,BRCA1:NM_007300:exon12:c.A4337G:p.E1446G	Benign	Uncertain_significance	BRCA1	Not Yet Reviewed
	17:43082424:T:G	BRCA1	BRCA1:NM_007297:exon11:c.A4196C:p.E1399A,BRCA1:NM_007298:exon11:c.A1028C:p.E343A,BRCA1:NM_007294:exon12:c.A4337C:p.E1446A,BRCA1:NM_007299:exon12:c.A1028C:p.E343A,BRCA1:NM_007300:exon12:c.A4337C:p.E1446A	Benign	Uncertain_significance	BRCA1	Not Yet Reviewed
	17:43082428:G:A	BRCA1	BRCA1:NM_007297:exon11:c.C4192T:p.P1398S,BRCA1:NM_007298:exon11:c.C1024T:p.P342S,BRCA1:NM_007294:exon12:c.C4333T:p.P1445S,BRCA1:NM_007299:exon12:c.C1024T:p.P342S,BRCA1:NM_007300:exon12:c.C4333T:p.P1445S	Benign	Uncertain_significance	BRCA1	Not Yet Reviewed
	17:43082428:GAT:G	BRCA1	BRCA1:NM_007297:exon11:c.4190_4191del:p.N1397Tfs*17,BRCA1:NM_007298:exon11:c.1022_1023del:p.N341Tfs*16,BRCA1:NM_007294:exon12:c.4331_4332del:p.N1444Tfs*17,BRCA1:NM_007299:exon12:c.1022_1023del:p.N341Tfs*16,BRCA1:NM_007300:exon12:c.4331_4332del:p.N1444Tfs*23	Pathogenic	Pathogenic	BRCA1	Pathogenic
	17:43082428:G:T	BRCA1	BRCA1:NM_007297:exon11:c.C4192A:p.P1398T,BRCA1:NM_007298:exon11:c.C1024A:p.P342T,BRCA1:NM_007294:exon12:c.C4333A:p.P1445T,BRCA1:NM_007299:exon12:c.C1024A:p.P342T,BRCA1:NM_007300:exon12:c.C4333A:p.P1445T	Benign	Uncertain_significance	BRCA1	Not Yet Reviewed
	17:43082430:T:A	BRCA1	BRCA1:NM_007297:exon11:c.A4190T:p.N1397I,BRCA1:NM_007298:exon11:c.A1022T:p.N341I,BRCA1:NM_007294:exon12:c.A4331T:p.N1444I,BRCA1:NM_007299:exon12:c.A1022T:p.N341I,BRCA1:NM_007300:exon12:c.A4331T:p.N1444I	Benign	Uncertain_significance	BRCA1	Not Yet Reviewed
	17:43082433:C:A	BRCA1	BRCA1:NM_007297:exon11:c.G4187T:p.R1396L,BRCA1:NM_007298:exon11:c.G1019T:p.R340L,BRCA1:NM_007294:exon12:c.G4328T:p.R1443L,BRCA1:NM_007299:exon12:c.G1019T:p.R340L,BRCA1:NM_007300:exon12:c.G4328T:p.R1443L	Benign	Uncertain_significance	BRCA1	Not Yet Reviewed
	17:43082433:C:CA	BRCA1	BRCA1:NM_007297:exon11:c.4186_4187insT:p.R1396Lfs*19,BRCA1:NM_007298:exon11:c.1018_1019insT:p.R340Lfs*18,BRCA1:NM_007294:exon12:c.4327_4328insT:p.R1443Lfs*19,BRCA1:NM_007299:exon12:c.1018_1019insT:p.R340Lfs*18,BRCA1:NM_007300:exon12:c.4327_4328insT:p.R1443Lfs*25	Pathogenic		BRCA1	Not Yet Reviewed
	17:43082434:G:A	BRCA1	BRCA1:NM_007297:exon11:c.C4186T:p.R1396X,BRCA1:NM_007298:exon11:c.C1018T:p.R340X,BRCA1:NM_007294:exon12:c.C4327T:p.R1443X,BRCA1:NM_007299:exon12:c.C1018T:p.R340X,BRCA1:NM_007300:exon12:c.C4327T:p.R1443X	Pathogenic	Pathogenic	BRCA1	Pathogenic
	17:43082438:G:T	BRCA1	BRCA1:NM_007297:exon11:c.C4182A:p.D1394E,BRCA1:NM_007298:exon11:c.C1014A:p.D338E,BRCA1:NM_007294:exon12:c.C4323A:p.D1441E,BRCA1:NM_007299:exon12:c.C1014A:p.D338E,BRCA1:NM_007300:exon12:c.C4323A:p.D1441E	Benign	Uncertain_significance	BRCA1	Not Yet Reviewed
	17:43082439:T:C	BRCA1	BRCA1:NM_007297:exon11:c.A4181G:p.D1394G,BRCA1:NM_007298:exon11:c.A1013G:p.D338G,BRCA1:NM_007294:exon12:c.A4322G:p.D1441G,BRCA1:NM_007299:exon12:c.A1013G:p.D338G,BRCA1:NM_007300:exon12:c.A4322G:p.D1441G	Benign		BRCA1	Not Yet Reviewed
	17:43082439:TC:T	BRCA1	BRCA1:NM_007297:exon11:c.4180delG:p.D1394Tfs*15,BRCA1:NM_007298:exon11:c.1012delG:p.D338Tfs*14,BRCA1:NM_007294:exon12:c.4321delG:p.D1441Tfs*15,BRCA1:NM_007299:exon12:c.1012delG:p.D338Tfs*14,BRCA1:NM_007300:exon12:c.4321delG:p.D1441Tfs*36	Pathogenic	Pathogenic	BRCA1	Not Yet Reviewed
	17:43082439:T:TC	BRCA1	BRCA1:NM_007297:exon11:c.4180dupG:p.D1394Gfs*21,BRCA1:NM_007298:exon11:c.1012dupG:p.D338Gfs*20,BRCA1:NM_007294:exon12:c.4321dupG:p.D1441Gfs*21,BRCA1:NM_007299:exon12:c.1012dupG:p.D338Gfs*20,BRCA1:NM_007300:exon12:c.4321dupG:p.D1441Gfs*27	Pathogenic	Pathogenic	BRCA1	Pathogenic
	17:43082440:C:T	BRCA1	BRCA1:NM_007297:exon11:c.G4180A:p.D1394N,BRCA1:NM_007298:exon11:c.G1012A:p.D338N,BRCA1:NM_007294:exon12:c.G4321A:p.D1441N,BRCA1:NM_007299:exon12:c.G1012A:p.D338N,BRCA1:NM_007300:exon12:c.G4321A:p.D1441N	Benign		BRCA1	Not Yet Reviewed
	17:43082442:T:C	BRCA1	BRCA1:NM_007297:exon11:c.A4178G:p.E1393G,BRCA1:NM_007298:exon11:c.A1010G:p.E337G,BRCA1:NM_007294:exon12:c.A4319G:p.E1440G,BRCA1:NM_007299:exon12:c.A1010G:p.E337G,BRCA1:NM_007300:exon12:c.A4319G:p.E1440G	Benign	Uncertain_significance	BRCA1	Not Yet Reviewed
	17:43082443:C:T	BRCA1	BRCA1:NM_007297:exon11:c.G4177A:p.E1393K,BRCA1:NM_007298:exon11:c.G1009A:p.E337K,BRCA1:NM_007294:exon12:c.G4318A:p.E1440K,BRCA1:NM_007299:exon12:c.G1009A:p.E337K,BRCA1:NM_007300:exon12:c.G4318A:p.E1440K	Benign	Uncertain_significance	BRCA1	Not Yet Reviewed
	17:43082445:A:G	BRCA1	BRCA1:NM_007297:exon11:c.T4175C:p.L1392P,BRCA1:NM_007298:exon11:c.T1007C:p.L336P,BRCA1:NM_007294:exon12:c.T4316C:p.L1439P,BRCA1:NM_007299:exon12:c.T1007C:p.L336P,BRCA1:NM_007300:exon12:c.T4316C:p.L1439P	Benign		BRCA1	Not Yet Reviewed
	17:43082446:G:A	BRCA1	BRCA1:NM_007297:exon11:c.C4174T:p.L1392F,BRCA1:NM_007298:exon11:c.C1006T:p.L336F,BRCA1:NM_007294:exon12:c.C4315T:p.L1439F,BRCA1:NM_007299:exon12:c.C1006T:p.L336F,BRCA1:NM_007300:exon12:c.C4315T:p.L1439F	Benign	Conflicting_interpretations_of_pathogenicity	BRCA1	Not Yet Reviewed
	17:43082446:G:C	BRCA1	BRCA1:NM_007297:exon11:c.C4174G:p.L1392V,BRCA1:NM_007298:exon11:c.C1006G:p.L336V,BRCA1:NM_007294:exon12:c.C4315G:p.L1439V,BRCA1:NM_007299:exon12:c.C1006G:p.L336V,BRCA1:NM_007300:exon12:c.C4315G:p.L1439V	Benign		BRCA1	Not Yet Reviewed
	17:43082448:G:A	BRCA1	BRCA1:NM_007297:exon11:c.C4172T:p.A1391V,BRCA1:NM_007298:exon11:c.C1004T:p.A335V,BRCA1:NM_007294:exon12:c.C4313T:p.A1438V,BRCA1:NM_007299:exon12:c.C1004T:p.A335V,BRCA1:NM_007300:exon12:c.C4313T:p.A1438V	Benign		BRCA1	Not Yet Reviewed
	17:43082449:C:T	BRCA1	BRCA1:NM_007297:exon11:c.G4171A:p.A1391T,BRCA1:NM_007298:exon11:c.G1003A:p.A335T,BRCA1:NM_007294:exon12:c.G4312A:p.A1438T,BRCA1:NM_007299:exon12:c.G1003A:p.A335T,BRCA1:NM_007300:exon12:c.G4312A:p.A1438T	Benign	Uncertain_significance	BRCA1	Not Yet Reviewed
	17:43082450:AG:A	BRCA1	BRCA1:NM_007297:exon11:c.4169delC:p.S1390Lfs*19,BRCA1:NM_007298:exon11:c.1001delC:p.S334Lfs*18,BRCA1:NM_007294:exon12:c.4310delC:p.S1437Lfs*19,BRCA1:NM_007299:exon12:c.1001delC:p.S334Lfs*18,BRCA1:NM_007300:exon12:c.4310delC:p.S1437Lfs*40	Pathogenic	Pathogenic	BRCA1	Pathogenic
	17:43082451:G:A	BRCA1	BRCA1:NM_007297:exon11:c.C4169T:p.S1390F,BRCA1:NM_007298:exon11:c.C1001T:p.S334F,BRCA1:NM_007294:exon12:c.C4310T:p.S1437F,BRCA1:NM_007299:exon12:c.C1001T:p.S334F,BRCA1:NM_007300:exon12:c.C4310T:p.S1437F	Benign	Uncertain_significance	BRCA1	Not Yet Reviewed
	17:43082451:GAA:G	BRCA1	BRCA1:NM_007297:exon11:c.4167_4168del:p.S1390Cfs*3,BRCA1:NM_007298:exon11:c.999_1000del:p.S334Cfs*3,BRCA1:NM_007294:exon12:c.4308_4309del:p.S1437Cfs*3,BRCA1:NM_007299:exon12:c.999_1000del:p.S334Cfs*3,BRCA1:NM_007300:exon12:c.4308_4309del:p.S1437Cfs*3	Pathogenic	Pathogenic	BRCA1	Not Yet Reviewed
	17:43082451:GA:G	BRCA1	BRCA1:NM_007297:exon11:c.4168delT:p.S1390Lfs*19,BRCA1:NM_007298:exon11:c.1000delT:p.S334Lfs*18,BRCA1:NM_007294:exon12:c.4309delT:p.S1437Lfs*19,BRCA1:NM_007299:exon12:c.1000delT:p.S334Lfs*18,BRCA1:NM_007300:exon12:c.4309delT:p.S1437Lfs*40	Pathogenic	Pathogenic	BRCA1	Pathogenic
	17:43082452:AAG:A	BRCA1	BRCA1:NM_007297:exon11:c.4166_4167del:p.S1389Ffs*4,BRCA1:NM_007298:exon11:c.998_999del:p.S333Ffs*4,BRCA1:NM_007294:exon12:c.4307_4308del:p.S1436Ffs*4,BRCA1:NM_007299:exon12:c.998_999del:p.S333Ffs*4,BRCA1:NM_007300:exon12:c.4307_4308del:p.S1436Ffs*4	Pathogenic	Pathogenic	BRCA1	Pathogenic
	17:43082454:G:A	BRCA1	BRCA1:NM_007297:exon11:c.C4166T:p.S1389F,BRCA1:NM_007298:exon11:c.C998T:p.S333F,BRCA1:NM_007294:exon12:c.C4307T:p.S1436F,BRCA1:NM_007299:exon12:c.C998T:p.S333F,BRCA1:NM_007300:exon12:c.C4307T:p.S1436F	Benign	Uncertain_significance	BRCA1	Not Yet Reviewed
	17:43082455:A:G	BRCA1	BRCA1:NM_007297:exon11:c.T4165C:p.S1389P,BRCA1:NM_007298:exon11:c.T997C:p.S333P,BRCA1:NM_007294:exon12:c.T4306C:p.S1436P,BRCA1:NM_007299:exon12:c.T997C:p.S333P,BRCA1:NM_007300:exon12:c.T4306C:p.S1436P	Benign		BRCA1	Not Yet Reviewed
	17:43082456:G:C	BRCA1	BRCA1:NM_007297:exon11:c.C4164G:p.D1388E,BRCA1:NM_007298:exon11:c.C996G:p.D332E,BRCA1:NM_007294:exon12:c.C4305G:p.D1435E,BRCA1:NM_007299:exon12:c.C996G:p.D332E,BRCA1:NM_007300:exon12:c.C4305G:p.D1435E	Benign	Uncertain_significance	BRCA1	Not Yet Reviewed
	17:43082457:T:A	BRCA1	BRCA1:NM_007297:exon11:c.A4163T:p.D1388V,BRCA1:NM_007298:exon11:c.A995T:p.D332V,BRCA1:NM_007294:exon12:c.A4304T:p.D1435V,BRCA1:NM_007299:exon12:c.A995T:p.D332V,BRCA1:NM_007300:exon12:c.A4304T:p.D1435V	Benign	Uncertain_significance	BRCA1	Not Yet Reviewed
	17:43082457:T:C	BRCA1	BRCA1:NM_007297:exon11:c.A4163G:p.D1388G,BRCA1:NM_007298:exon11:c.A995G:p.D332G,BRCA1:NM_007294:exon12:c.A4304G:p.D1435G,BRCA1:NM_007299:exon12:c.A995G:p.D332G,BRCA1:NM_007300:exon12:c.A4304G:p.D1435G	Benign	Uncertain_significance	BRCA1	Not Yet Reviewed
	17:43082460:C:CT	BRCA1	BRCA1:NM_007297:exon11:c.4159dupA:p.S1387Kfs*2,BRCA1:NM_007298:exon11:c.991dupA:p.S331Kfs*2,BRCA1:NM_007294:exon12:c.4300dupA:p.S1434Kfs*2,BRCA1:NM_007299:exon12:c.991dupA:p.S331Kfs*2,BRCA1:NM_007300:exon12:c.4300dupA:p.S1434Kfs*2	Pathogenic	Pathogenic	BRCA1	Pathogenic
	17:43082461:T:C	BRCA1	BRCA1:NM_007297:exon11:c.A4159G:p.S1387G,BRCA1:NM_007298:exon11:c.A991G:p.S331G,BRCA1:NM_007294:exon12:c.A4300G:p.S1434G,BRCA1:NM_007299:exon12:c.A991G:p.S331G,BRCA1:NM_007300:exon12:c.A4300G:p.S1434G	Benign	Uncertain_significance	BRCA1	Not Yet Reviewed
	17:43082463:A:G	BRCA1	BRCA1:NM_007297:exon11:c.T4157C:p.I1386T,BRCA1:NM_007298:exon11:c.T989C:p.I330T,BRCA1:NM_007294:exon12:c.T4298C:p.I1433T,BRCA1:NM_007299:exon12:c.T989C:p.I330T,BRCA1:NM_007300:exon12:c.T4298C:p.I1433T	Benign	Uncertain_significance	BRCA1	Not Yet Reviewed
	17:43082463:AT:A	BRCA1	BRCA1:NM_007297:exon11:c.4156delA:p.I1386*,BRCA1:NM_007298:exon11:c.988delA:p.I330*,BRCA1:NM_007294:exon12:c.4297delA:p.I1433*,BRCA1:NM_007299:exon12:c.988delA:p.I330*,BRCA1:NM_007300:exon12:c.4297delA:p.I1433*	Pathogenic	Pathogenic/Likely_pathogenic	BRCA1	Not Yet Reviewed
	17:43082464:T:C	BRCA1	BRCA1:NM_007297:exon11:c.A4156G:p.I1386V,BRCA1:NM_007298:exon11:c.A988G:p.I330V,BRCA1:NM_007294:exon12:c.A4297G:p.I1433V,BRCA1:NM_007299:exon12:c.A988G:p.I330V,BRCA1:NM_007300:exon12:c.A4297G:p.I1433V	Benign	Uncertain_significance	BRCA1	Not Yet Reviewed
	17:43082464:TGATGGAA:T	BRCA1	BRCA1:NM_007297:exon11:c.4149_4155del:p.S1384*,BRCA1:NM_007298:exon11:c.981_987del:p.S328*,BRCA1:NM_007294:exon12:c.4290_4296del:p.S1431*,BRCA1:NM_007299:exon12:c.981_987del:p.S328*,BRCA1:NM_007300:exon12:c.4290_4296del:p.S1431*	Pathogenic	Pathogenic	BRCA1	Pathogenic
	17:43082465:GATGGAAGGGTAGCTGTTAGAAGGCT:G	BRCA1	BRCA1:NM_007297:exon11:c.4130_4154del:p.Q1377Pfs*2,BRCA1:NM_007298:exon11:c.962_986del:p.Q321Pfs*2,BRCA1:NM_007294:exon12:c.4271_4295del:p.Q1424Pfs*2,BRCA1:NM_007299:exon12:c.962_986del:p.Q321Pfs*2,BRCA1:NM_007300:exon12:c.4271_4295del:p.Q1424Pfs*2	Pathogenic	Pathogenic/Likely_pathogenic	BRCA1	Not Yet Reviewed
	17:43082467:T:C	BRCA1	BRCA1:NM_007297:exon11:c.A4153G:p.I1385V,BRCA1:NM_007298:exon11:c.A985G:p.I329V,BRCA1:NM_007294:exon12:c.A4294G:p.I1432V,BRCA1:NM_007299:exon12:c.A985G:p.I329V,BRCA1:NM_007300:exon12:c.A4294G:p.I1432V	Benign	Uncertain_significance	BRCA1	Not Yet Reviewed
	17:43082469:G:A	BRCA1	BRCA1:NM_007297:exon11:c.C4151T:p.S1384F,BRCA1:NM_007298:exon11:c.C983T:p.S328F,BRCA1:NM_007294:exon12:c.C4292T:p.S1431F,BRCA1:NM_007299:exon12:c.C983T:p.S328F,BRCA1:NM_007300:exon12:c.C4292T:p.S1431F	Benign	Uncertain_significance	BRCA1	Not Yet Reviewed
	17:43082471:A:AG	BRCA1	BRCA1:NM_007297:exon11:c.4148dupC:p.S1384Ffs*5,BRCA1:NM_007298:exon11:c.980dupC:p.S328Ffs*5,BRCA1:NM_007294:exon12:c.4289dupC:p.S1431Ffs*5,BRCA1:NM_007299:exon12:c.980dupC:p.S328Ffs*5,BRCA1:NM_007300:exon12:c.4289dupC:p.S1431Ffs*5	Pathogenic	Pathogenic	BRCA1	Pathogenic
	17:43082472:G:A	BRCA1	BRCA1:NM_007297:exon11:c.C4148T:p.P1383L,BRCA1:NM_007298:exon11:c.C980T:p.P327L,BRCA1:NM_007294:exon12:c.C4289T:p.P1430L,BRCA1:NM_007299:exon12:c.C980T:p.P327L,BRCA1:NM_007300:exon12:c.C4289T:p.P1430L	Benign	Uncertain_significance	BRCA1	Not Yet Reviewed
	17:43082473:G:A	BRCA1	BRCA1:NM_007297:exon11:c.C4147T:p.P1383S,BRCA1:NM_007298:exon11:c.C979T:p.P327S,BRCA1:NM_007294:exon12:c.C4288T:p.P1430S,BRCA1:NM_007299:exon12:c.C979T:p.P327S,BRCA1:NM_007300:exon12:c.C4288T:p.P1430S	Benign	Conflicting_interpretations_of_pathogenicity	BRCA1	Not Yet Reviewed
	17:43082473:G:C	BRCA1	BRCA1:NM_007297:exon11:c.C4147G:p.P1383A,BRCA1:NM_007298:exon11:c.C979G:p.P327A,BRCA1:NM_007294:exon12:c.C4288G:p.P1430A,BRCA1:NM_007299:exon12:c.C979G:p.P327A,BRCA1:NM_007300:exon12:c.C4288G:p.P1430A	Benign	Uncertain_significance	BRCA1	Not Yet Reviewed
	17:43082473:G:T	BRCA1	BRCA1:NM_007297:exon11:c.C4147A:p.P1383T,BRCA1:NM_007298:exon11:c.C979A:p.P327T,BRCA1:NM_007294:exon12:c.C4288A:p.P1430T,BRCA1:NM_007299:exon12:c.C979A:p.P327T,BRCA1:NM_007300:exon12:c.C4288A:p.P1430T	Benign		BRCA1	Not Yet Reviewed
	17:43082474:G:GC	BRCA1	BRCA1:NM_007297:exon11:c.4145_4146insG:p.Y1382*,BRCA1:NM_007298:exon11:c.977_978insG:p.Y326*,BRCA1:NM_007294:exon12:c.4286_4287insG:p.Y1429*,BRCA1:NM_007299:exon12:c.977_978insG:p.Y326*,BRCA1:NM_007300:exon12:c.4286_4287insG:p.Y1429*	Pathogenic	Pathogenic	BRCA1	Pathogenic
	17:43082474:G:T	BRCA1	BRCA1:NM_007297:exon11:c.C4146A:p.Y1382X,BRCA1:NM_007298:exon11:c.C978A:p.Y326X,BRCA1:NM_007294:exon12:c.C4287A:p.Y1429X,BRCA1:NM_007299:exon12:c.C978A:p.Y326X,BRCA1:NM_007300:exon12:c.C4287A:p.Y1429X	Pathogenic	Pathogenic	BRCA1	Pathogenic
	17:43082475:T:C	BRCA1	BRCA1:NM_007297:exon11:c.A4145G:p.Y1382C,BRCA1:NM_007298:exon11:c.A977G:p.Y326C,BRCA1:NM_007294:exon12:c.A4286G:p.Y1429C,BRCA1:NM_007299:exon12:c.A977G:p.Y326C,BRCA1:NM_007300:exon12:c.A4286G:p.Y1429C	Benign	Uncertain_significance	BRCA1	Not Yet Reviewed
	17:43082475:T:G	BRCA1	BRCA1:NM_007297:exon11:c.A4145C:p.Y1382S,BRCA1:NM_007298:exon11:c.A977C:p.Y326S,BRCA1:NM_007294:exon12:c.A4286C:p.Y1429S,BRCA1:NM_007299:exon12:c.A977C:p.Y326S,BRCA1:NM_007300:exon12:c.A4286C:p.Y1429S	Benign		BRCA1	Not Yet Reviewed
	17:43082475:T:TA	BRCA1	BRCA1:NM_007297:exon11:c.4144dupT:p.Y1382Lfs*7,BRCA1:NM_007298:exon11:c.976dupT:p.Y326Lfs*7,BRCA1:NM_007294:exon12:c.4285dupT:p.Y1429Lfs*7,BRCA1:NM_007299:exon12:c.976dupT:p.Y326Lfs*7,BRCA1:NM_007300:exon12:c.4285dupT:p.Y1429Lfs*7	Pathogenic	Pathogenic	BRCA1	Pathogenic
	17:43082475:T:TC	BRCA1	BRCA1:NM_007297:exon11:c.4144_4145insG:p.Y1382*,BRCA1:NM_007298:exon11:c.976_977insG:p.Y326*,BRCA1:NM_007294:exon12:c.4285_4286insG:p.Y1429*,BRCA1:NM_007299:exon12:c.976_977insG:p.Y326*,BRCA1:NM_007300:exon12:c.4285_4286insG:p.Y1429*	Pathogenic	Pathogenic	BRCA1	Pathogenic
	17:43082476:A:AC	BRCA1	BRCA1:NM_007297:exon11:c.4143_4144insG:p.Y1382Vfs*7,BRCA1:NM_007298:exon11:c.975_976insG:p.Y326Vfs*7,BRCA1:NM_007294:exon12:c.4284_4285insG:p.Y1429Vfs*7,BRCA1:NM_007299:exon12:c.975_976insG:p.Y326Vfs*7,BRCA1:NM_007300:exon12:c.4284_4285insG:p.Y1429Vfs*7	Pathogenic	Pathogenic	BRCA1	Pathogenic
	17:43082476:AG:C	BRCA1	BRCA1:NM_007297:exon11:c.4143_4144delinsG:p.S1381Rfs*6,BRCA1:NM_007298:exon11:c.975_976delinsG:p.S325Rfs*6,BRCA1:NM_007294:exon12:c.4284_4285delinsG:p.S1428Rfs*6,BRCA1:NM_007299:exon12:c.975_976delinsG:p.S325Rfs*6,BRCA1:NM_007300:exon12:c.4284_4285delinsG:p.S1428Rfs*6	Pathogenic	Pathogenic	BRCA1	Pathogenic
	17:43082477:GCT:G	BRCA1	BRCA1:NM_007297:exon11:c.4141_4142del:p.S1381Lfs*7,BRCA1:NM_007298:exon11:c.973_974del:p.S325Lfs*7,BRCA1:NM_007294:exon12:c.4282_4283del:p.S1428Lfs*7,BRCA1:NM_007299:exon12:c.973_974del:p.S325Lfs*7,BRCA1:NM_007300:exon12:c.4282_4283del:p.S1428Lfs*7	Pathogenic	Pathogenic	BRCA1	Pathogenic
	17:43082477:G:GC	BRCA1	BRCA1:NM_007297:exon11:c.4142dupG:p.S1381Rfs*8,BRCA1:NM_007298:exon11:c.974dupG:p.S325Rfs*8,BRCA1:NM_007294:exon12:c.4283dupG:p.S1428Rfs*8,BRCA1:NM_007299:exon12:c.974dupG:p.S325Rfs*8,BRCA1:NM_007300:exon12:c.4283dupG:p.S1428Rfs*8	Pathogenic	Pathogenic	BRCA1	Not Yet Reviewed
	17:43082478:CT:C	BRCA1	BRCA1:NM_007297:exon11:c.4141delA:p.S1381Afs*6,BRCA1:NM_007298:exon11:c.973delA:p.S325Afs*6,BRCA1:NM_007294:exon12:c.4282delA:p.S1428Afs*6,BRCA1:NM_007299:exon12:c.973delA:p.S325Afs*6,BRCA1:NM_007300:exon12:c.4282delA:p.S1428Afs*6	Pathogenic	Pathogenic	BRCA1	Not Yet Reviewed
	17:43082479:T:TGTTAGAAGGCTGGCTCCCATGCTGTTCTAACACAGCTTA	BRCA1	BRCA1:NM_007297:exon11:c.4140_4141insTAAGCTGTGTTAGAACAGCATGGGAGCCAGCCTTCTAAC:p.S1381_Y1816del,BRCA1:NM_007298:exon11:c.972_973insTAAGCTGTGTTAGAACAGCATGGGAGCCAGCCTTCTAAC:p.S325_Y759del,BRCA1:NM_007294:exon12:c.4281_4282insTAAGCTGTGTTAGAACAGCATGGGAGCCAGCCTTCTAAC:p.S1428_Y1863del,BRCA1:NM_007299:exon12:c.972_973insTAAGCTGTGTTAGAACAGCATGGGAGCCAGCCTTCTAAC:p.S325_V699del,BRCA1:NM_007300:exon12:c.4281_4282insTAAGCTGTGTTAGAACAGCATGGGAGCCAGCCTTCTAAC:p.S1428_Y1884del	Pathogenic	Pathogenic	BRCA1	Not Yet Reviewed
	17:43082484:GA:G	BRCA1	BRCA1:NM_007297:exon11:c.4135delT:p.S1379Lfs*8,BRCA1:NM_007298:exon11:c.967delT:p.S323Lfs*8,BRCA1:NM_007294:exon12:c.4276delT:p.S1426Lfs*8,BRCA1:NM_007299:exon12:c.967delT:p.S323Lfs*8,BRCA1:NM_007300:exon12:c.4276delT:p.S1426Lfs*8	Pathogenic	Pathogenic	BRCA1	Not Yet Reviewed
	17:43082486:A:AGGCT	BRCA1	BRCA1:NM_007297:exon11:c.4133_4134insAGCC:p.S1379Afs*3,BRCA1:NM_007298:exon11:c.965_966insAGCC:p.S323Afs*3,BRCA1:NM_007294:exon12:c.4274_4275insAGCC:p.S1426Afs*3,BRCA1:NM_007299:exon12:c.965_966insAGCC:p.S323Afs*3,BRCA1:NM_007300:exon12:c.4274_4275insAGCC:p.S1426Afs*3	Pathogenic		BRCA1	Not Yet Reviewed
	17:43082487:G:A	BRCA1	BRCA1:NM_007297:exon11:c.C4133T:p.P1378L,BRCA1:NM_007298:exon11:c.C965T:p.P322L,BRCA1:NM_007294:exon12:c.C4274T:p.P1425L,BRCA1:NM_007299:exon12:c.C965T:p.P322L,BRCA1:NM_007300:exon12:c.C4274T:p.P1425L	Benign	Uncertain_significance	BRCA1	Not Yet Reviewed
	17:43082488:G:A	BRCA1	BRCA1:NM_007297:exon11:c.C4132T:p.P1378S,BRCA1:NM_007298:exon11:c.C964T:p.P322S,BRCA1:NM_007294:exon12:c.C4273T:p.P1425S,BRCA1:NM_007299:exon12:c.C964T:p.P322S,BRCA1:NM_007300:exon12:c.C4273T:p.P1425S	Benign	Uncertain_significance	BRCA1	Not Yet Reviewed
	17:43082488:G:C	BRCA1	BRCA1:NM_007297:exon11:c.C4132G:p.P1378A,BRCA1:NM_007298:exon11:c.C964G:p.P322A,BRCA1:NM_007294:exon12:c.C4273G:p.P1425A,BRCA1:NM_007299:exon12:c.C964G:p.P322A,BRCA1:NM_007300:exon12:c.C4273G:p.P1425A	Benign	Uncertain_significance	BRCA1	Not Yet Reviewed
	17:43082489:C:G	BRCA1	BRCA1:NM_007297:exon11:c.G4131C:p.Q1377H,BRCA1:NM_007298:exon11:c.G963C:p.Q321H,BRCA1:NM_007294:exon12:c.G4272C:p.Q1424H,BRCA1:NM_007299:exon12:c.G963C:p.Q321H,BRCA1:NM_007300:exon12:c.G4272C:p.Q1424H	Benign	Uncertain_significance	BRCA1	Not Yet Reviewed
	17:43082490:T:C	BRCA1	BRCA1:NM_007297:exon11:c.A4130G:p.Q1377R,BRCA1:NM_007298:exon11:c.A962G:p.Q321R,BRCA1:NM_007294:exon12:c.A4271G:p.Q1424R,BRCA1:NM_007299:exon12:c.A962G:p.Q321R,BRCA1:NM_007300:exon12:c.A4271G:p.Q1424R	Benign	Uncertain_significance	BRCA1	Not Yet Reviewed
	17:43082491:G:A	BRCA1	BRCA1:NM_007297:exon11:c.C4129T:p.Q1377X,BRCA1:NM_007298:exon11:c.C961T:p.Q321X,BRCA1:NM_007294:exon12:c.C4270T:p.Q1424X,BRCA1:NM_007299:exon12:c.C961T:p.Q321X,BRCA1:NM_007300:exon12:c.C4270T:p.Q1424X	Pathogenic	Pathogenic	BRCA1	Pathogenic
	17:43082493:C:A	BRCA1	BRCA1:NM_007297:exon11:c.G4127T:p.S1376I,BRCA1:NM_007298:exon11:c.G959T:p.S320I,BRCA1:NM_007294:exon12:c.G4268T:p.S1423I,BRCA1:NM_007299:exon12:c.G959T:p.S320I,BRCA1:NM_007300:exon12:c.G4268T:p.S1423I	Benign	Uncertain_significance	BRCA1	Not Yet Reviewed
	17:43082493:C:T	BRCA1	BRCA1:NM_007297:exon11:c.G4127A:p.S1376N,BRCA1:NM_007298:exon11:c.G959A:p.S320N,BRCA1:NM_007294:exon12:c.G4268A:p.S1423N,BRCA1:NM_007299:exon12:c.G959A:p.S320N,BRCA1:NM_007300:exon12:c.G4268A:p.S1423N	Benign	Uncertain_significance	BRCA1	Not Yet Reviewed
	17:43082493:CTCCCATGCTGTTCTAACACAGCTTCTAGTTCAGCCATTTCCTGCTGGAGCTTTATCAGGTTATGTTGCATGGTA:C	BRCA1	BRCA1:NM_007297:exon11:c.4053_4126del:p.D1351Efs*5,BRCA1:NM_007298:exon11:c.885_958del:p.D295Efs*5,BRCA1:NM_007294:exon12:c.4194_4267del:p.D1398Efs*5,BRCA1:NM_007299:exon12:c.885_958del:p.D295Efs*5,BRCA1:NM_007300:exon12:c.4194_4267del:p.D1398Efs*5	Pathogenic	Pathogenic	BRCA1	Not Yet Reviewed
	17:43082494:TC:T	BRCA1	BRCA1:NM_007297:exon11:c.4125delG:p.S1376Afs*11,BRCA1:NM_007298:exon11:c.957delG:p.S320Afs*11,BRCA1:NM_007294:exon12:c.4266delG:p.S1423Afs*11,BRCA1:NM_007299:exon12:c.957delG:p.S320Afs*11,BRCA1:NM_007300:exon12:c.4266delG:p.S1423Afs*11	Pathogenic	Pathogenic	BRCA1	Pathogenic
	17:43082494:T:TC	BRCA1	BRCA1:NM_007297:exon11:c.4125dupG:p.S1376Efs*5,BRCA1:NM_007298:exon11:c.957dupG:p.S320Efs*5,BRCA1:NM_007294:exon12:c.4266dupG:p.S1423Efs*5,BRCA1:NM_007299:exon12:c.957dupG:p.S320Efs*5,BRCA1:NM_007300:exon12:c.4266dupG:p.S1423Efs*5	Pathogenic	Pathogenic	BRCA1	Pathogenic
	17:43082496:C:T	BRCA1	BRCA1:NM_007297:exon11:c.G4124A:p.G1375E,BRCA1:NM_007298:exon11:c.G956A:p.G319E,BRCA1:NM_007294:exon12:c.G4265A:p.G1422E,BRCA1:NM_007299:exon12:c.G956A:p.G319E,BRCA1:NM_007300:exon12:c.G4265A:p.G1422E	Benign	Uncertain_significance	BRCA1	Not Yet Reviewed
	17:43082499:T:A	BRCA1	BRCA1:NM_007297:exon11:c.A4121T:p.H1374L,BRCA1:NM_007298:exon11:c.A953T:p.H318L,BRCA1:NM_007294:exon12:c.A4262T:p.H1421L,BRCA1:NM_007299:exon12:c.A953T:p.H318L,BRCA1:NM_007300:exon12:c.A4262T:p.H1421L	Benign	Uncertain_significance	BRCA1	Not Yet Reviewed
	17:43082499:T:C	BRCA1	BRCA1:NM_007297:exon11:c.A4121G:p.H1374R,BRCA1:NM_007298:exon11:c.A953G:p.H318R,BRCA1:NM_007294:exon12:c.A4262G:p.H1421R,BRCA1:NM_007299:exon12:c.A953G:p.H318R,BRCA1:NM_007300:exon12:c.A4262G:p.H1421R	Benign	Conflicting_interpretations_of_pathogenicity	BRCA1	Not Yet Reviewed
	17:43082499:T:G	BRCA1	BRCA1:NM_007297:exon11:c.A4121C:p.H1374P,BRCA1:NM_007298:exon11:c.A953C:p.H318P,BRCA1:NM_007294:exon12:c.A4262C:p.H1421P,BRCA1:NM_007299:exon12:c.A953C:p.H318P,BRCA1:NM_007300:exon12:c.A4262C:p.H1421P	Benign	Uncertain_significance	BRCA1	Not Yet Reviewed
	17:43082500:G:A	BRCA1	BRCA1:NM_007297:exon11:c.C4120T:p.H1374Y,BRCA1:NM_007298:exon11:c.C952T:p.H318Y,BRCA1:NM_007294:exon12:c.C4261T:p.H1421Y,BRCA1:NM_007299:exon12:c.C952T:p.H318Y,BRCA1:NM_007300:exon12:c.C4261T:p.H1421Y	Benign	Conflicting_interpretations_of_pathogenicity	BRCA1	Not Yet Reviewed
	17:43082501:C:A	BRCA1	BRCA1:NM_007297:exon11:c.G4119T:p.Q1373H,BRCA1:NM_007298:exon11:c.G951T:p.Q317H,BRCA1:NM_007294:exon12:c.G4260T:p.Q1420H,BRCA1:NM_007299:exon12:c.G951T:p.Q317H,BRCA1:NM_007300:exon12:c.G4260T:p.Q1420H	Benign	Uncertain_significance	BRCA1	Not Yet Reviewed
	17:43082502:T:C	BRCA1	BRCA1:NM_007297:exon11:c.A4118G:p.Q1373R,BRCA1:NM_007298:exon11:c.A950G:p.Q317R,BRCA1:NM_007294:exon12:c.A4259G:p.Q1420R,BRCA1:NM_007299:exon12:c.A950G:p.Q317R,BRCA1:NM_007300:exon12:c.A4259G:p.Q1420R	Benign		BRCA1	Not Yet Reviewed
	17:43082503:G:A	BRCA1	BRCA1:NM_007297:exon11:c.C4117T:p.Q1373X,BRCA1:NM_007298:exon11:c.C949T:p.Q317X,BRCA1:NM_007294:exon12:c.C4258T:p.Q1420X,BRCA1:NM_007299:exon12:c.C949T:p.Q317X,BRCA1:NM_007300:exon12:c.C4258T:p.Q1420X	Pathogenic	Pathogenic	BRCA1	Pathogenic
	17:43082503:G:C	BRCA1	BRCA1:NM_007297:exon11:c.C4117G:p.Q1373E,BRCA1:NM_007298:exon11:c.C949G:p.Q317E,BRCA1:NM_007294:exon12:c.C4258G:p.Q1420E,BRCA1:NM_007299:exon12:c.C949G:p.Q317E,BRCA1:NM_007300:exon12:c.C4258G:p.Q1420E	Benign	Uncertain_significance	BRCA1	Not Yet Reviewed
	17:43082505:T:C	BRCA1	BRCA1:NM_007297:exon11:c.A4115G:p.E1372G,BRCA1:NM_007298:exon11:c.A947G:p.E316G,BRCA1:NM_007294:exon12:c.A4256G:p.E1419G,BRCA1:NM_007299:exon12:c.A947G:p.E316G,BRCA1:NM_007300:exon12:c.A4256G:p.E1419G	Benign		BRCA1	Not Yet Reviewed
	17:43082506:C:A	BRCA1	BRCA1:NM_007297:exon11:c.G4114T:p.E1372X,BRCA1:NM_007298:exon11:c.G946T:p.E316X,BRCA1:NM_007294:exon12:c.G4255T:p.E1419X,BRCA1:NM_007299:exon12:c.G946T:p.E316X,BRCA1:NM_007300:exon12:c.G4255T:p.E1419X	Pathogenic	Pathogenic	BRCA1	Pathogenic
	17:43082507:T:A	BRCA1	BRCA1:NM_007297:exon11:c.A4113T:p.L1371F,BRCA1:NM_007298:exon11:c.A945T:p.L315F,BRCA1:NM_007294:exon12:c.A4254T:p.L1418F,BRCA1:NM_007299:exon12:c.A945T:p.L315F,BRCA1:NM_007300:exon12:c.A4254T:p.L1418F	Benign	Uncertain_significance	BRCA1	Not Yet Reviewed
	17:43082507:TA:T	BRCA1	BRCA1:NM_007297:exon11:c.4112delT:p.L1371*,BRCA1:NM_007298:exon11:c.944delT:p.L315*,BRCA1:NM_007294:exon12:c.4253delT:p.L1418*,BRCA1:NM_007299:exon12:c.944delT:p.L315*,BRCA1:NM_007300:exon12:c.4253delT:p.L1418*	Pathogenic	Pathogenic	BRCA1	Not Yet Reviewed
	17:43082508:AAC:A	BRCA1	BRCA1:NM_007297:exon11:c.4110_4111del:p.L1371Rfs*9,BRCA1:NM_007298:exon11:c.942_943del:p.L315Rfs*9,BRCA1:NM_007294:exon12:c.4251_4252del:p.L1418Rfs*9,BRCA1:NM_007299:exon12:c.942_943del:p.L315Rfs*9,BRCA1:NM_007300:exon12:c.4251_4252del:p.L1418Rfs*9	Pathogenic	Pathogenic	BRCA1	Pathogenic
	17:43082508:A:C	BRCA1	BRCA1:NM_007297:exon11:c.T4112G:p.L1371X,BRCA1:NM_007298:exon11:c.T944G:p.L315X,BRCA1:NM_007294:exon12:c.T4253G:p.L1418X,BRCA1:NM_007299:exon12:c.T944G:p.L315X,BRCA1:NM_007300:exon12:c.T4253G:p.L1418X	Pathogenic	Pathogenic	BRCA1	Pathogenic
	17:43082508:A:G	BRCA1	BRCA1:NM_007297:exon11:c.T4112C:p.L1371S,BRCA1:NM_007298:exon11:c.T944C:p.L315S,BRCA1:NM_007294:exon12:c.T4253C:p.L1418S,BRCA1:NM_007299:exon12:c.T944C:p.L315S,BRCA1:NM_007300:exon12:c.T4253C:p.L1418S	Benign	Uncertain_significance	BRCA1	Not Yet Reviewed
	17:43082510:CA:C	BRCA1	BRCA1:NM_007297:exon11:c.4109delT:p.V1370Gfs*2,BRCA1:NM_007298:exon11:c.941delT:p.V314Gfs*2,BRCA1:NM_007294:exon12:c.4250delT:p.V1417Gfs*2,BRCA1:NM_007299:exon12:c.941delT:p.V314Gfs*2,BRCA1:NM_007300:exon12:c.4250delT:p.V1417Gfs*2	Pathogenic	Pathogenic	BRCA1	Pathogenic
	17:43082512:C:T	BRCA1	BRCA1:NM_007297:exon11:c.G4108A:p.V1370M,BRCA1:NM_007298:exon11:c.G940A:p.V314M,BRCA1:NM_007294:exon12:c.G4249A:p.V1417M,BRCA1:NM_007299:exon12:c.G940A:p.V314M,BRCA1:NM_007300:exon12:c.G4249A:p.V1417M	Benign	Uncertain_significance	BRCA1	Not Yet Reviewed
	17:43082514:G:C	BRCA1	BRCA1:NM_007297:exon11:c.C4106G:p.A1369G,BRCA1:NM_007298:exon11:c.C938G:p.A313G,BRCA1:NM_007294:exon12:c.C4247G:p.A1416G,BRCA1:NM_007299:exon12:c.C938G:p.A313G,BRCA1:NM_007300:exon12:c.C4247G:p.A1416G	Benign	Uncertain_significance	BRCA1	Not Yet Reviewed
	17:43082515:C:T	BRCA1	BRCA1:NM_007297:exon11:c.G4105A:p.A1369T,BRCA1:NM_007298:exon11:c.G937A:p.A313T,BRCA1:NM_007294:exon12:c.G4246A:p.A1416T,BRCA1:NM_007299:exon12:c.G937A:p.A313T,BRCA1:NM_007300:exon12:c.G4246A:p.A1416T	Benign	Uncertain_significance	BRCA1	Not Yet Reviewed
	17:43082517:TC:T	BRCA1	BRCA1:NM_007297:exon11:c.4102delG:p.E1368Kfs*4,BRCA1:NM_007298:exon11:c.934delG:p.E312Kfs*4,BRCA1:NM_007294:exon12:c.4243delG:p.E1415Kfs*4,BRCA1:NM_007299:exon12:c.934delG:p.E312Kfs*4,BRCA1:NM_007300:exon12:c.4243delG:p.E1415Kfs*4	Pathogenic	Pathogenic	BRCA1	Pathogenic
	17:43082517:T:TA	BRCA1	BRCA1:NM_007297:exon11:c.4102_4103insT:p.E1368Vfs*13,BRCA1:NM_007298:exon11:c.934_935insT:p.E312Vfs*13,BRCA1:NM_007294:exon12:c.4243_4244insT:p.E1415Vfs*13,BRCA1:NM_007299:exon12:c.934_935insT:p.E312Vfs*13,BRCA1:NM_007300:exon12:c.4243_4244insT:p.E1415Vfs*13	Pathogenic	Pathogenic	BRCA1	Pathogenic
	17:43082518:C:A	BRCA1	BRCA1:NM_007297:exon11:c.G4102T:p.E1368X,BRCA1:NM_007298:exon11:c.G934T:p.E312X,BRCA1:NM_007294:exon12:c.G4243T:p.E1415X,BRCA1:NM_007299:exon12:c.G934T:p.E312X,BRCA1:NM_007300:exon12:c.G4243T:p.E1415X	Pathogenic	Pathogenic	BRCA1	Pathogenic
	17:43082518:C:CA	BRCA1	BRCA1:NM_007297:exon11:c.4101_4102insT:p.E1368*,BRCA1:NM_007298:exon11:c.933_934insT:p.E312*,BRCA1:NM_007294:exon12:c.4242_4243insT:p.E1415*,BRCA1:NM_007299:exon12:c.933_934insT:p.E312*,BRCA1:NM_007300:exon12:c.4242_4243insT:p.E1415*	Pathogenic	not_provided	BRCA1	Not Yet Reviewed
	17:43082518:C:G	BRCA1	BRCA1:NM_007297:exon11:c.G4102C:p.E1368Q,BRCA1:NM_007298:exon11:c.G934C:p.E312Q,BRCA1:NM_007294:exon12:c.G4243C:p.E1415Q,BRCA1:NM_007299:exon12:c.G934C:p.E312Q,BRCA1:NM_007300:exon12:c.G4243C:p.E1415Q	Benign	Uncertain_significance	BRCA1	Not Yet Reviewed
	17:43082518:C:T	BRCA1	BRCA1:NM_007297:exon11:c.G4102A:p.E1368K,BRCA1:NM_007298:exon11:c.G934A:p.E312K,BRCA1:NM_007294:exon12:c.G4243A:p.E1415K,BRCA1:NM_007299:exon12:c.G934A:p.E312K,BRCA1:NM_007300:exon12:c.G4243A:p.E1415K	Benign	Uncertain_significance	BRCA1	Not Yet Reviewed
	17:43082520:A:AG	BRCA1	BRCA1:NM_007297:exon11:c.4099dupC:p.L1367Pfs*14,BRCA1:NM_007298:exon11:c.931dupC:p.L311Pfs*14,BRCA1:NM_007294:exon12:c.4240dupC:p.L1414Pfs*14,BRCA1:NM_007299:exon12:c.931dupC:p.L311Pfs*14,BRCA1:NM_007300:exon12:c.4240dupC:p.L1414Pfs*14	Pathogenic	Pathogenic	BRCA1	Pathogenic
	17:43082520:A:C	BRCA1	BRCA1:NM_007297:exon11:c.T4100G:p.L1367R,BRCA1:NM_007298:exon11:c.T932G:p.L311R,BRCA1:NM_007294:exon12:c.T4241G:p.L1414R,BRCA1:NM_007299:exon12:c.T932G:p.L311R,BRCA1:NM_007300:exon12:c.T4241G:p.L1414R	Benign	Uncertain_significance	BRCA1	Not Yet Reviewed
	17:43082520:A:G	BRCA1	BRCA1:NM_007297:exon11:c.T4100C:p.L1367P,BRCA1:NM_007298:exon11:c.T932C:p.L311P,BRCA1:NM_007294:exon12:c.T4241C:p.L1414P,BRCA1:NM_007299:exon12:c.T932C:p.L311P,BRCA1:NM_007300:exon12:c.T4241C:p.L1414P	Benign	Uncertain_significance	BRCA1	Not Yet Reviewed
	17:43082521:GT:G	BRCA1	BRCA1:NM_007297:exon11:c.4098delA:p.E1366Dfs*2,BRCA1:NM_007298:exon11:c.930delA:p.E310Dfs*2,BRCA1:NM_007294:exon12:c.4239delA:p.E1413Dfs*2,BRCA1:NM_007299:exon12:c.930delA:p.E310Dfs*2,BRCA1:NM_007300:exon12:c.4239delA:p.E1413Dfs*2	Pathogenic	Pathogenic	BRCA1	Pathogenic
	17:43082523:T:A	BRCA1	BRCA1:NM_007297:exon11:c.A4097T:p.E1366V,BRCA1:NM_007298:exon11:c.A929T:p.E310V,BRCA1:NM_007294:exon12:c.A4238T:p.E1413V,BRCA1:NM_007299:exon12:c.A929T:p.E310V,BRCA1:NM_007300:exon12:c.A4238T:p.E1413V	Benign		BRCA1	Not Yet Reviewed
	17:43082523:TC:T	BRCA1	BRCA1:NM_007297:exon11:c.4096delG:p.E1366Nfs*2,BRCA1:NM_007298:exon11:c.928delG:p.E310Nfs*2,BRCA1:NM_007294:exon12:c.4237delG:p.E1413Nfs*2,BRCA1:NM_007299:exon12:c.928delG:p.E310Nfs*2,BRCA1:NM_007300:exon12:c.4237delG:p.E1413Nfs*2	Pathogenic	Pathogenic	BRCA1	Not Yet Reviewed
	17:43082524:C:A	BRCA1	BRCA1:NM_007297:exon11:c.G4096T:p.E1366X,BRCA1:NM_007298:exon11:c.G928T:p.E310X,BRCA1:NM_007294:exon12:c.G4237T:p.E1413X,BRCA1:NM_007299:exon12:c.G928T:p.E310X,BRCA1:NM_007300:exon12:c.G4237T:p.E1413X	Pathogenic	Pathogenic	BRCA1	Pathogenic
	17:43082524:C:T	BRCA1	BRCA1:NM_007297:exon11:c.G4096A:p.E1366K,BRCA1:NM_007298:exon11:c.G928A:p.E310K,BRCA1:NM_007294:exon12:c.G4237A:p.E1413K,BRCA1:NM_007299:exon12:c.G928A:p.E310K,BRCA1:NM_007300:exon12:c.G4237A:p.E1413K	Benign	Uncertain_significance	BRCA1	Not Yet Reviewed
	17:43082526:G:A	BRCA1	BRCA1:NM_007297:exon11:c.C4094T:p.A1365V,BRCA1:NM_007298:exon11:c.C926T:p.A309V,BRCA1:NM_007294:exon12:c.C4235T:p.A1412V,BRCA1:NM_007299:exon12:c.C926T:p.A309V,BRCA1:NM_007300:exon12:c.C4235T:p.A1412V	Benign		BRCA1	Not Yet Reviewed
	17:43082527:C:A	BRCA1	BRCA1:NM_007297:exon11:c.G4093T:p.A1365S,BRCA1:NM_007298:exon11:c.G925T:p.A309S,BRCA1:NM_007294:exon12:c.G4234T:p.A1412S,BRCA1:NM_007299:exon12:c.G925T:p.A309S,BRCA1:NM_007300:exon12:c.G4234T:p.A1412S	Benign	Uncertain_significance	BRCA1	Not Yet Reviewed
	17:43082527:C:G	BRCA1	BRCA1:NM_007297:exon11:c.G4093C:p.A1365P,BRCA1:NM_007298:exon11:c.G925C:p.A309P,BRCA1:NM_007294:exon12:c.G4234C:p.A1412P,BRCA1:NM_007299:exon12:c.G925C:p.A309P,BRCA1:NM_007300:exon12:c.G4234C:p.A1412P	Benign	Uncertain_significance	BRCA1	Not Yet Reviewed
	17:43082527:C:T	BRCA1	BRCA1:NM_007297:exon11:c.G4093A:p.A1365T,BRCA1:NM_007298:exon11:c.G925A:p.A309T,BRCA1:NM_007294:exon12:c.G4234A:p.A1412T,BRCA1:NM_007299:exon12:c.G925A:p.A309T,BRCA1:NM_007300:exon12:c.G4234A:p.A1412T	Benign	Uncertain_significance	BRCA1	Not Yet Reviewed
	17:43082528:C:T	BRCA1	BRCA1:NM_007297:exon11:c.G4092A:p.M1364I,BRCA1:NM_007298:exon11:c.G924A:p.M308I,BRCA1:NM_007294:exon12:c.G4233A:p.M1411I,BRCA1:NM_007299:exon12:c.G924A:p.M308I,BRCA1:NM_007300:exon12:c.G4233A:p.M1411I	Benign	Uncertain_significance	BRCA1	Not Yet Reviewed
	17:43082529:A:G	BRCA1	BRCA1:NM_007297:exon11:c.T4091C:p.M1364T,BRCA1:NM_007298:exon11:c.T923C:p.M308T,BRCA1:NM_007294:exon12:c.T4232C:p.M1411T,BRCA1:NM_007299:exon12:c.T923C:p.M308T,BRCA1:NM_007300:exon12:c.T4232C:p.M1411T	Benign	Likely_pathogenic	BRCA1	Not Yet Reviewed
	17:43082530:T:C	BRCA1	BRCA1:NM_007297:exon11:c.A4090G:p.M1364V,BRCA1:NM_007298:exon11:c.A922G:p.M308V,BRCA1:NM_007294:exon12:c.A4231G:p.M1411V,BRCA1:NM_007299:exon12:c.A922G:p.M308V,BRCA1:NM_007300:exon12:c.A4231G:p.M1411V	Benign	Uncertain_significance	BRCA1	Not Yet Reviewed
	17:43082531:T:TTCC	BRCA1	BRCA1:NM_007297:exon11:c.4088_4089insGGA:p.E1363_M1364insE,BRCA1:NM_007298:exon11:c.920_921insGGA:p.E307_M308insE,BRCA1:NM_007294:exon12:c.4229_4230insGGA:p.E1410_M1411insE,BRCA1:NM_007299:exon12:c.920_921insGGA:p.E307_M308insE,BRCA1:NM_007300:exon12:c.4229_4230insGGA:p.E1410_M1411insE	Benign	Uncertain_significance	BRCA1	Not Yet Reviewed
	17:43082532:T:A	BRCA1	BRCA1:NM_007297:exon11:c.A4088T:p.E1363V,BRCA1:NM_007298:exon11:c.A920T:p.E307V,BRCA1:NM_007294:exon12:c.A4229T:p.E1410V,BRCA1:NM_007299:exon12:c.A920T:p.E307V,BRCA1:NM_007300:exon12:c.A4229T:p.E1410V	Benign	Uncertain_significance	BRCA1	Not Yet Reviewed
	17:43082532:TC:T	BRCA1	BRCA1:NM_007297:exon11:c.4087delG:p.E1363Kfs*5,BRCA1:NM_007298:exon11:c.919delG:p.E307Kfs*5,BRCA1:NM_007294:exon12:c.4228delG:p.E1410Kfs*5,BRCA1:NM_007299:exon12:c.919delG:p.E307Kfs*5,BRCA1:NM_007300:exon12:c.4228delG:p.E1410Kfs*5	Pathogenic		BRCA1	Not Yet Reviewed
	17:43082533:C:A	BRCA1	BRCA1:NM_007297:exon11:c.G4087T:p.E1363X,BRCA1:NM_007298:exon11:c.G919T:p.E307X,BRCA1:NM_007294:exon12:c.G4228T:p.E1410X,BRCA1:NM_007299:exon12:c.G919T:p.E307X,BRCA1:NM_007300:exon12:c.G4228T:p.E1410X	Pathogenic	Pathogenic	BRCA1	Pathogenic
	17:43082533:C:T	BRCA1	BRCA1:NM_007297:exon11:c.G4087A:p.E1363K,BRCA1:NM_007298:exon11:c.G919A:p.E307K,BRCA1:NM_007294:exon12:c.G4228A:p.E1410K,BRCA1:NM_007299:exon12:c.G919A:p.E307K,BRCA1:NM_007300:exon12:c.G4228A:p.E1410K	Benign		BRCA1	Not Yet Reviewed
	17:43082534:C:G	BRCA1	BRCA1:NM_007297:exon11:c.G4086C:p.Q1362H,BRCA1:NM_007298:exon11:c.G918C:p.Q306H,BRCA1:NM_007294:exon12:c.G4227C:p.Q1409H,BRCA1:NM_007299:exon12:c.G918C:p.Q306H,BRCA1:NM_007300:exon12:c.G4227C:p.Q1409H	Benign		BRCA1	Not Yet Reviewed
	17:43082535:T:A	BRCA1	BRCA1:NM_007297:exon11:c.A4085T:p.Q1362L,BRCA1:NM_007298:exon11:c.A917T:p.Q306L,BRCA1:NM_007294:exon12:c.A4226T:p.Q1409L,BRCA1:NM_007299:exon12:c.A917T:p.Q306L,BRCA1:NM_007300:exon12:c.A4226T:p.Q1409L	Benign	Uncertain_significance	BRCA1	Not Yet Reviewed
	17:43082535:T:C	BRCA1	BRCA1:NM_007297:exon11:c.A4085G:p.Q1362R,BRCA1:NM_007298:exon11:c.A917G:p.Q306R,BRCA1:NM_007294:exon12:c.A4226G:p.Q1409R,BRCA1:NM_007299:exon12:c.A917G:p.Q306R,BRCA1:NM_007300:exon12:c.A4226G:p.Q1409R	Benign		BRCA1	Not Yet Reviewed
	17:43082536:G:A	BRCA1	BRCA1:NM_007297:exon11:c.C4084T:p.Q1362X,BRCA1:NM_007298:exon11:c.C916T:p.Q306X,BRCA1:NM_007294:exon12:c.C4225T:p.Q1409X,BRCA1:NM_007299:exon12:c.C916T:p.Q306X,BRCA1:NM_007300:exon12:c.C4225T:p.Q1409X	Pathogenic	Pathogenic	BRCA1	Pathogenic
	17:43082538:T:C	BRCA1	BRCA1:NM_007297:exon11:c.A4082G:p.Q1361R,BRCA1:NM_007298:exon11:c.A914G:p.Q305R,BRCA1:NM_007294:exon12:c.A4223G:p.Q1408R,BRCA1:NM_007299:exon12:c.A914G:p.Q305R,BRCA1:NM_007300:exon12:c.A4223G:p.Q1408R	Benign	Uncertain_significance	BRCA1	Not Yet Reviewed
	17:43082538:T:G	BRCA1	BRCA1:NM_007297:exon11:c.A4082C:p.Q1361P,BRCA1:NM_007298:exon11:c.A914C:p.Q305P,BRCA1:NM_007294:exon12:c.A4223C:p.Q1408P,BRCA1:NM_007299:exon12:c.A914C:p.Q305P,BRCA1:NM_007300:exon12:c.A4223C:p.Q1408P	Benign	Uncertain_significance	BRCA1	Not Yet Reviewed
	17:43082539:G:A	BRCA1	BRCA1:NM_007297:exon11:c.C4081T:p.Q1361X,BRCA1:NM_007298:exon11:c.C913T:p.Q305X,BRCA1:NM_007294:exon12:c.C4222T:p.Q1408X,BRCA1:NM_007299:exon12:c.C913T:p.Q305X,BRCA1:NM_007300:exon12:c.C4222T:p.Q1408X	Pathogenic	Pathogenic	BRCA1	Pathogenic
	17:43082541:A:C	BRCA1	BRCA1:NM_007297:exon11:c.T4079G:p.L1360R,BRCA1:NM_007298:exon11:c.T911G:p.L304R,BRCA1:NM_007294:exon12:c.T4220G:p.L1407R,BRCA1:NM_007299:exon12:c.T911G:p.L304R,BRCA1:NM_007300:exon12:c.T4220G:p.L1407R	Benign	Uncertain_significance	BRCA1	Not Yet Reviewed
	17:43082541:A:G	BRCA1	BRCA1:NM_007297:exon11:c.T4079C:p.L1360P,BRCA1:NM_007298:exon11:c.T911C:p.L304P,BRCA1:NM_007294:exon12:c.T4220C:p.L1407P,BRCA1:NM_007299:exon12:c.T911C:p.L304P,BRCA1:NM_007300:exon12:c.T4220C:p.L1407P	Benign	Uncertain_significance	BRCA1	Not Yet Reviewed
	17:43082541:A:T	BRCA1	BRCA1:NM_007297:exon11:c.T4079A:p.L1360H,BRCA1:NM_007298:exon11:c.T911A:p.L304H,BRCA1:NM_007294:exon12:c.T4220A:p.L1407H,BRCA1:NM_007299:exon12:c.T911A:p.L304H,BRCA1:NM_007300:exon12:c.T4220A:p.L1407H	Benign		BRCA1	Not Yet Reviewed
	17:43082542:G:C	BRCA1	BRCA1:NM_007297:exon11:c.C4078G:p.L1360V,BRCA1:NM_007298:exon11:c.C910G:p.L304V,BRCA1:NM_007294:exon12:c.C4219G:p.L1407V,BRCA1:NM_007299:exon12:c.C910G:p.L304V,BRCA1:NM_007300:exon12:c.C4219G:p.L1407V	Benign	Uncertain_significance	BRCA1	Not Yet Reviewed
	17:43082542:GC:G	BRCA1	BRCA1:NM_007297:exon11:c.4077delG:p.K1359Nfs*9,BRCA1:NM_007298:exon11:c.909delG:p.K303Nfs*9,BRCA1:NM_007294:exon12:c.4218delG:p.K1406Nfs*9,BRCA1:NM_007299:exon12:c.909delG:p.K303Nfs*9,BRCA1:NM_007300:exon12:c.4218delG:p.K1406Nfs*9	Pathogenic	Pathogenic	BRCA1	Pathogenic
	17:43082543:C:A	BRCA1	BRCA1:NM_007297:exon11:c.G4077T:p.K1359N,BRCA1:NM_007298:exon11:c.G909T:p.K303N,BRCA1:NM_007294:exon12:c.G4218T:p.K1406N,BRCA1:NM_007299:exon12:c.G909T:p.K303N,BRCA1:NM_007300:exon12:c.G4218T:p.K1406N	Benign	Uncertain_significance	BRCA1	Not Yet Reviewed
	17:43082543:C:CT	BRCA1	BRCA1:NM_007297:exon11:c.4076dupA:p.L1360Afs*7,BRCA1:NM_007298:exon11:c.908dupA:p.L304Afs*7,BRCA1:NM_007294:exon12:c.4217dupA:p.L1407Afs*7,BRCA1:NM_007299:exon12:c.908dupA:p.L304Afs*7,BRCA1:NM_007300:exon12:c.4217dupA:p.L1407Afs*7	Pathogenic	Pathogenic	BRCA1	Not Yet Reviewed
	17:43082544:T:C	BRCA1	BRCA1:NM_007297:exon11:c.A4076G:p.K1359R,BRCA1:NM_007298:exon11:c.A908G:p.K303R,BRCA1:NM_007294:exon12:c.A4217G:p.K1406R,BRCA1:NM_007299:exon12:c.A908G:p.K303R,BRCA1:NM_007300:exon12:c.A4217G:p.K1406R	Benign		BRCA1	Not Yet Reviewed
	17:43082544:T:G	BRCA1	BRCA1:NM_007297:exon11:c.A4076C:p.K1359T,BRCA1:NM_007298:exon11:c.A908C:p.K303T,BRCA1:NM_007294:exon12:c.A4217C:p.K1406T,BRCA1:NM_007299:exon12:c.A908C:p.K303T,BRCA1:NM_007300:exon12:c.A4217C:p.K1406T	Benign	Uncertain_significance	BRCA1	Not Yet Reviewed
	17:43082545:T:A	BRCA1	BRCA1:NM_007297:exon11:c.A4075T:p.K1359X,BRCA1:NM_007298:exon11:c.A907T:p.K303X,BRCA1:NM_007294:exon12:c.A4216T:p.K1406X,BRCA1:NM_007299:exon12:c.A907T:p.K303X,BRCA1:NM_007300:exon12:c.A4216T:p.K1406X	Pathogenic	Pathogenic	BRCA1	Pathogenic
	17:43082545:T:G	BRCA1	BRCA1:NM_007297:exon11:c.A4075C:p.K1359Q,BRCA1:NM_007298:exon11:c.A907C:p.K303Q,BRCA1:NM_007294:exon12:c.A4216C:p.K1406Q,BRCA1:NM_007299:exon12:c.A907C:p.K303Q,BRCA1:NM_007300:exon12:c.A4216C:p.K1406Q	Benign		BRCA1	Not Yet Reviewed
	17:43082546:TA:T	BRCA1	BRCA1:NM_007297:exon11:c.4073delT:p.I1358Kfs*10,BRCA1:NM_007298:exon11:c.905delT:p.I302Kfs*10,BRCA1:NM_007294:exon12:c.4214delT:p.I1405Kfs*10,BRCA1:NM_007299:exon12:c.905delT:p.I302Kfs*10,BRCA1:NM_007300:exon12:c.4214delT:p.I1405Kfs*10	Pathogenic	Pathogenic	BRCA1	Pathogenic
	17:43082546:T:C	BRCA1	BRCA1:NM_007297:exon11:c.A4074G:p.I1358M,BRCA1:NM_007298:exon11:c.A906G:p.I302M,BRCA1:NM_007294:exon12:c.A4215G:p.I1405M,BRCA1:NM_007299:exon12:c.A906G:p.I302M,BRCA1:NM_007300:exon12:c.A4215G:p.I1405M	Benign		BRCA1	Not Yet Reviewed
	17:43082546:T:TA	BRCA1	BRCA1:NM_007297:exon11:c.4073dupT:p.L1360Afs*7,BRCA1:NM_007298:exon11:c.905dupT:p.L304Afs*7,BRCA1:NM_007294:exon12:c.4214dupT:p.L1407Afs*7,BRCA1:NM_007299:exon12:c.905dupT:p.L304Afs*7,BRCA1:NM_007300:exon12:c.4214dupT:p.L1407Afs*7	Pathogenic	Pathogenic	BRCA1	Not Yet Reviewed
	17:43082547:A:G	BRCA1	BRCA1:NM_007297:exon11:c.T4073C:p.I1358T,BRCA1:NM_007298:exon11:c.T905C:p.I302T,BRCA1:NM_007294:exon12:c.T4214C:p.I1405T,BRCA1:NM_007299:exon12:c.T905C:p.I302T,BRCA1:NM_007300:exon12:c.T4214C:p.I1405T	Benign		BRCA1	Not Yet Reviewed
	17:43082548:T:C	BRCA1	BRCA1:NM_007297:exon11:c.A4072G:p.I1358V,BRCA1:NM_007298:exon11:c.A904G:p.I302V,BRCA1:NM_007294:exon12:c.A4213G:p.I1405V,BRCA1:NM_007299:exon12:c.A904G:p.I302V,BRCA1:NM_007300:exon12:c.A4213G:p.I1405V	Benign	Conflicting_interpretations_of_pathogenicity	BRCA1	Not Yet Reviewed
	17:43082549:CA:C	BRCA1	BRCA1:NM_007297:exon11:c.4070delT:p.L1357Rfs*2,BRCA1:NM_007298:exon11:c.902delT:p.L301Rfs*2,BRCA1:NM_007294:exon12:c.4211delT:p.L1404Rfs*2,BRCA1:NM_007299:exon12:c.902delT:p.L301Rfs*2,BRCA1:NM_007300:exon12:c.4211delT:p.L1404Rfs*2	Pathogenic	Likely_pathogenic	BRCA1	Not Yet Reviewed
	17:43082549:C:CTCCTTCTGA	BRCA1	BRCA1:NM_007297:exon11:c.4070_4071insTCAGAAGGA:p.L1357_I1358insQKE,BRCA1:NM_007298:exon11:c.902_903insTCAGAAGGA:p.L301_I302insQKE,BRCA1:NM_007294:exon12:c.4211_4212insTCAGAAGGA:p.L1404_I1405insQKE,BRCA1:NM_007299:exon12:c.902_903insTCAGAAGGA:p.L301_I302insQKE,BRCA1:NM_007300:exon12:c.4211_4212insTCAGAAGGA:p.L1404_I1405insQKE	Benign		BRCA1	Not Yet Reviewed
	17:43082550:A:C	BRCA1	BRCA1:NM_007297:exon11:c.T4070G:p.L1357R,BRCA1:NM_007298:exon11:c.T902G:p.L301R,BRCA1:NM_007294:exon12:c.T4211G:p.L1404R,BRCA1:NM_007299:exon12:c.T902G:p.L301R,BRCA1:NM_007300:exon12:c.T4211G:p.L1404R	Pathogenic	Conflicting_interpretations_of_pathogenicity	BRCA1	Not Yet Reviewed
	17:43082550:A:G	BRCA1	BRCA1:NM_007297:exon11:c.T4070C:p.L1357P,BRCA1:NM_007298:exon11:c.T902C:p.L301P,BRCA1:NM_007294:exon12:c.T4211C:p.L1404P,BRCA1:NM_007299:exon12:c.T902C:p.L301P,BRCA1:NM_007300:exon12:c.T4211C:p.L1404P	Pathogenic	Uncertain_significance	BRCA1	Not Yet Reviewed
	17:43082550:AG:A	BRCA1	BRCA1:NM_007297:exon11:c.4069delC:p.L1357*,BRCA1:NM_007298:exon11:c.901delC:p.L301*,BRCA1:NM_007294:exon12:c.4210delC:p.L1404*,BRCA1:NM_007299:exon12:c.901delC:p.L301*,BRCA1:NM_007300:exon12:c.4210delC:p.L1404*	Pathogenic	Pathogenic	BRCA1	Pathogenic
	17:43082551:G:C	BRCA1	BRCA1:NM_007297:exon11:c.C4069G:p.L1357V,BRCA1:NM_007298:exon11:c.C901G:p.L301V,BRCA1:NM_007294:exon12:c.C4210G:p.L1404V,BRCA1:NM_007299:exon12:c.C901G:p.L301V,BRCA1:NM_007300:exon12:c.C4210G:p.L1404V	Benign		BRCA1	Not Yet Reviewed
	17:43082553:TTA:T	BRCA1	BRCA1:NM_007297:exon11:c.4065_4066del:p.H1355Qfs*11,BRCA1:NM_007298:exon11:c.897_898del:p.H299Qfs*11,BRCA1:NM_007294:exon12:c.4206_4207del:p.H1402Qfs*11,BRCA1:NM_007299:exon12:c.897_898del:p.H299Qfs*11,BRCA1:NM_007300:exon12:c.4206_4207del:p.H1402Qfs*11	Pathogenic	Pathogenic	BRCA1	Pathogenic
	17:43082555:AT:A	BRCA1	BRCA1:NM_007297:exon11:c.4064delA:p.H1355Lfs*3,BRCA1:NM_007298:exon11:c.896delA:p.H299Lfs*3,BRCA1:NM_007294:exon12:c.4205delA:p.H1402Lfs*3,BRCA1:NM_007299:exon12:c.896delA:p.H299Lfs*3,BRCA1:NM_007300:exon12:c.4205delA:p.H1402Lfs*3	Pathogenic	Pathogenic	BRCA1	Pathogenic
	17:43082556:T:C	BRCA1	BRCA1:NM_007297:exon11:c.A4064G:p.H1355R,BRCA1:NM_007298:exon11:c.A896G:p.H299R,BRCA1:NM_007294:exon12:c.A4205G:p.H1402R,BRCA1:NM_007299:exon12:c.A896G:p.H299R,BRCA1:NM_007300:exon12:c.A4205G:p.H1402R	Benign	Uncertain_significance	BRCA1	Not Yet Reviewed
	17:43082556:T:G	BRCA1	BRCA1:NM_007297:exon11:c.A4064C:p.H1355P,BRCA1:NM_007298:exon11:c.A896C:p.H299P,BRCA1:NM_007294:exon12:c.A4205C:p.H1402P,BRCA1:NM_007299:exon12:c.A896C:p.H299P,BRCA1:NM_007300:exon12:c.A4205C:p.H1402P	Benign	Uncertain_significance	BRCA1	Not Yet Reviewed
	17:43082558:T:A	BRCA1	BRCA1:NM_007297:exon11:c.A4062T:p.Q1354H,BRCA1:NM_007298:exon11:c.A894T:p.Q298H,BRCA1:NM_007294:exon12:c.A4203T:p.Q1401H,BRCA1:NM_007299:exon12:c.A894T:p.Q298H,BRCA1:NM_007300:exon12:c.A4203T:p.Q1401H	Benign	Uncertain_significance	BRCA1	Not Yet Reviewed
	17:43082559:T:C	BRCA1	BRCA1:NM_007297:exon11:c.A4061G:p.Q1354R,BRCA1:NM_007298:exon11:c.A893G:p.Q298R,BRCA1:NM_007294:exon12:c.A4202G:p.Q1401R,BRCA1:NM_007299:exon12:c.A893G:p.Q298R,BRCA1:NM_007300:exon12:c.A4202G:p.Q1401R	Benign		BRCA1	Not Yet Reviewed
	17:43082560:G:A	BRCA1	BRCA1:NM_007297:exon11:c.C4060T:p.Q1354X,BRCA1:NM_007298:exon11:c.C892T:p.Q298X,BRCA1:NM_007294:exon12:c.C4201T:p.Q1401X,BRCA1:NM_007299:exon12:c.C892T:p.Q298X,BRCA1:NM_007300:exon12:c.C4201T:p.Q1401X	Pathogenic	Pathogenic	BRCA1	Pathogenic
	17:43082561:C:A	BRCA1	BRCA1:NM_007297:exon11:c.G4059T:p.M1353I,BRCA1:NM_007298:exon11:c.G891T:p.M297I,BRCA1:NM_007294:exon12:c.G4200T:p.M1400I,BRCA1:NM_007299:exon12:c.G891T:p.M297I,BRCA1:NM_007300:exon12:c.G4200T:p.M1400I	Benign		BRCA1	Not Yet Reviewed
	17:43082561:C:G	BRCA1	BRCA1:NM_007297:exon11:c.G4059C:p.M1353I,BRCA1:NM_007298:exon11:c.G891C:p.M297I,BRCA1:NM_007294:exon12:c.G4200C:p.M1400I,BRCA1:NM_007299:exon12:c.G891C:p.M297I,BRCA1:NM_007300:exon12:c.G4200C:p.M1400I	Benign	Uncertain_significance	BRCA1	Not Yet Reviewed
	17:43082561:C:T	BRCA1	BRCA1:NM_007297:exon11:c.G4059A:p.M1353I,BRCA1:NM_007298:exon11:c.G891A:p.M297I,BRCA1:NM_007294:exon12:c.G4200A:p.M1400I,BRCA1:NM_007299:exon12:c.G891A:p.M297I,BRCA1:NM_007300:exon12:c.G4200A:p.M1400I	Benign		BRCA1	Not Yet Reviewed
	17:43082562:A:G	BRCA1	BRCA1:NM_007297:exon11:c.T4058C:p.M1353T,BRCA1:NM_007298:exon11:c.T890C:p.M297T,BRCA1:NM_007294:exon12:c.T4199C:p.M1400T,BRCA1:NM_007299:exon12:c.T890C:p.M297T,BRCA1:NM_007300:exon12:c.T4199C:p.M1400T	Benign	Uncertain_significance	BRCA1	Not Yet Reviewed
	17:43082562:A:T	BRCA1	BRCA1:NM_007297:exon11:c.T4058A:p.M1353K,BRCA1:NM_007298:exon11:c.T890A:p.M297K,BRCA1:NM_007294:exon12:c.T4199A:p.M1400K,BRCA1:NM_007299:exon12:c.T890A:p.M297K,BRCA1:NM_007300:exon12:c.T4199A:p.M1400K	Benign	Uncertain_significance	BRCA1	Not Yet Reviewed
	17:43082563:T:C	BRCA1	BRCA1:NM_007297:exon11:c.A4057G:p.M1353V,BRCA1:NM_007298:exon11:c.A889G:p.M297V,BRCA1:NM_007294:exon12:c.A4198G:p.M1400V,BRCA1:NM_007299:exon12:c.A889G:p.M297V,BRCA1:NM_007300:exon12:c.A4198G:p.M1400V	Benign	Uncertain_significance	BRCA1	Not Yet Reviewed
	17:43082563:TG:T	BRCA1	BRCA1:NM_007297:exon11:c.4056delC:p.M1353Cfs*5,BRCA1:NM_007298:exon11:c.888delC:p.M297Cfs*5,BRCA1:NM_007294:exon12:c.4197delC:p.M1400Cfs*5,BRCA1:NM_007299:exon12:c.888delC:p.M297Cfs*5,BRCA1:NM_007300:exon12:c.4197delC:p.M1400Cfs*5	Pathogenic	Pathogenic	BRCA1	Pathogenic
	17:43082564:GG:A	BRCA1	BRCA1:NM_007297:exon11:c.4055_4056delinsT:p.T1352Ifs*6,BRCA1:NM_007298:exon11:c.887_888delinsT:p.T296Ifs*6,BRCA1:NM_007294:exon12:c.4196_4197delinsT:p.T1399Ifs*6,BRCA1:NM_007299:exon12:c.887_888delinsT:p.T296Ifs*6,BRCA1:NM_007300:exon12:c.4196_4197delinsT:p.T1399Ifs*6	Pathogenic	Pathogenic	BRCA1	Not Yet Reviewed
	17:43082564:GGT:G	BRCA1	BRCA1:NM_007297:exon11:c.4054_4055del:p.T1352Hfs*4,BRCA1:NM_007298:exon11:c.886_887del:p.T296Hfs*4,BRCA1:NM_007294:exon12:c.4195_4196del:p.T1399Hfs*4,BRCA1:NM_007299:exon12:c.886_887del:p.T296Hfs*4,BRCA1:NM_007300:exon12:c.4195_4196del:p.T1399Hfs*4	Pathogenic	Pathogenic	BRCA1	Pathogenic
	17:43082565:G:C	BRCA1	BRCA1:NM_007297:exon11:c.C4055G:p.T1352S,BRCA1:NM_007298:exon11:c.C887G:p.T296S,BRCA1:NM_007294:exon12:c.C4196G:p.T1399S,BRCA1:NM_007299:exon12:c.C887G:p.T296S,BRCA1:NM_007300:exon12:c.C4196G:p.T1399S	Benign	Uncertain_significance	BRCA1	Not Yet Reviewed
	17:43082565:GT:G	BRCA1	BRCA1:NM_007297:exon11:c.4054delA:p.T1352Pfs*6,BRCA1:NM_007298:exon11:c.886delA:p.T296Pfs*6,BRCA1:NM_007294:exon12:c.4195delA:p.T1399Pfs*6,BRCA1:NM_007299:exon12:c.886delA:p.T296Pfs*6,BRCA1:NM_007300:exon12:c.4195delA:p.T1399Pfs*6	Pathogenic	Pathogenic	BRCA1	Not Yet Reviewed
	17:43082566:T:A	BRCA1	BRCA1:NM_007297:exon11:c.A4054T:p.T1352S,BRCA1:NM_007298:exon11:c.A886T:p.T296S,BRCA1:NM_007294:exon12:c.A4195T:p.T1399S,BRCA1:NM_007299:exon12:c.A886T:p.T296S,BRCA1:NM_007300:exon12:c.A4195T:p.T1399S	Benign		BRCA1	Not Yet Reviewed
	17:43082566:T:C	BRCA1	BRCA1:NM_007297:exon11:c.A4054G:p.T1352A,BRCA1:NM_007298:exon11:c.A886G:p.T296A,BRCA1:NM_007294:exon12:c.A4195G:p.T1399A,BRCA1:NM_007299:exon12:c.A886G:p.T296A,BRCA1:NM_007300:exon12:c.A4195G:p.T1399A	Benign	Uncertain_significance	BRCA1	Not Yet Reviewed
	17:43082566:T:TCC	BRCA1	BRCA1:NM_007297:exon11:c.4053_4054insGG:p.T1352Gfs*7,BRCA1:NM_007298:exon11:c.885_886insGG:p.T296Gfs*7,BRCA1:NM_007294:exon12:c.4194_4195insGG:p.T1399Gfs*7,BRCA1:NM_007299:exon12:c.885_886insGG:p.T296Gfs*7,BRCA1:NM_007300:exon12:c.4194_4195insGG:p.T1399Gfs*7	Pathogenic	Pathogenic	BRCA1	Pathogenic
	17:43082567:A:ACC	BRCA1	BRCA1:NM_007297:exon11:c.4052_4053insGG:p.D1351Efs*8,BRCA1:NM_007298:exon11:c.884_885insGG:p.D295Efs*8,BRCA1:NM_007294:exon12:c.4193_4194insGG:p.D1398Efs*8,BRCA1:NM_007299:exon12:c.884_885insGG:p.D295Efs*8,BRCA1:NM_007300:exon12:c.4193_4194insGG:p.D1398Efs*8	Pathogenic	Pathogenic	BRCA1	Pathogenic
	17:43082567:A:AT	BRCA1	BRCA1:NM_007297:exon11:c.4052dupA:p.D1351Efs*6,BRCA1:NM_007298:exon11:c.884dupA:p.D295Efs*6,BRCA1:NM_007294:exon12:c.4193dupA:p.D1398Efs*6,BRCA1:NM_007299:exon12:c.884dupA:p.D295Efs*6,BRCA1:NM_007300:exon12:c.4193dupA:p.D1398Efs*6	Pathogenic		BRCA1	Not Yet Reviewed
	17:43082568:T:A	BRCA1	BRCA1:NM_007297:exon11:c.A4052T:p.D1351V,BRCA1:NM_007298:exon11:c.A884T:p.D295V,BRCA1:NM_007294:exon12:c.A4193T:p.D1398V,BRCA1:NM_007299:exon12:c.A884T:p.D295V,BRCA1:NM_007300:exon12:c.A4193T:p.D1398V	Benign	Uncertain_significance	BRCA1	Not Yet Reviewed
	17:43082568:T:C	BRCA1	BRCA1:NM_007297:exon11:c.A4052G:p.D1351G,BRCA1:NM_007298:exon11:c.A884G:p.D295G,BRCA1:NM_007294:exon12:c.A4193G:p.D1398G,BRCA1:NM_007299:exon12:c.A884G:p.D295G,BRCA1:NM_007300:exon12:c.A4193G:p.D1398G	Benign	Uncertain_significance	BRCA1	Not Yet Reviewed
	17:43082569:C:A	BRCA1	BRCA1:NM_007297:exon11:c.G4051T:p.D1351Y,BRCA1:NM_007298:exon11:c.G883T:p.D295Y,BRCA1:NM_007294:exon12:c.G4192T:p.D1398Y,BRCA1:NM_007299:exon12:c.G883T:p.D295Y,BRCA1:NM_007300:exon12:c.G4192T:p.D1398Y	Benign	Uncertain_significance	BRCA1	Not Yet Reviewed
	17:43082569:C:T	BRCA1	BRCA1:NM_007297:exon11:c.G4051A:p.D1351N,BRCA1:NM_007298:exon11:c.G883A:p.D295N,BRCA1:NM_007294:exon12:c.G4192A:p.D1398N,BRCA1:NM_007299:exon12:c.G883A:p.D295N,BRCA1:NM_007300:exon12:c.G4192A:p.D1398N	Benign	Uncertain_significance	BRCA1	Not Yet Reviewed
	17:43082571:C:T	BRCA1	BRCA1:NM_007297:exon11:c.G4049A:p.R1350K,BRCA1:NM_007298:exon11:c.G881A:p.R294K,BRCA1:NM_007294:exon12:c.G4190A:p.R1397K,BRCA1:NM_007299:exon12:c.G881A:p.R294K,BRCA1:NM_007300:exon12:c.G4190A:p.R1397K	Benign	Uncertain_significance	BRCA1	Not Yet Reviewed
	17:43082571:CTCT:C	BRCA1	BRCA1:NM_007297:exon11:c.4046_4048del:p.Q1349del,BRCA1:NM_007298:exon11:c.878_880del:p.Q293del,BRCA1:NM_007294:exon12:c.4187_4189del:p.Q1396del,BRCA1:NM_007299:exon12:c.878_880del:p.Q293del,BRCA1:NM_007300:exon12:c.4187_4189del:p.Q1396del	Pathogenic	Uncertain_significance	BRCA1	Not Yet Reviewed
	17:43082572:T:C	BRCA1	BRCA1:NM_007297:exon11:c.A4048G:p.R1350G,BRCA1:NM_007298:exon11:c.A880G:p.R294G,BRCA1:NM_007294:exon12:c.A4189G:p.R1397G,BRCA1:NM_007299:exon12:c.A880G:p.R294G,BRCA1:NM_007300:exon12:c.A4189G:p.R1397G	Benign	Uncertain_significance	BRCA1	Not Yet Reviewed
	17:43082572:T:G	BRCA1	BRCA1:NM_007297:exon11:c.A4048C:p.R1350R,BRCA1:NM_007298:exon11:c.A880C:p.R294R,BRCA1:NM_007294:exon12:c.A4189C:p.R1397R,BRCA1:NM_007299:exon12:c.A880C:p.R294R,BRCA1:NM_007300:exon12:c.A4189C:p.R1397R	Benign	Uncertain_significance	BRCA1	Not Yet Reviewed
	17:43082574:T:C	BRCA1	BRCA1:NM_007297:exon11:c.A4046G:p.Q1349R,BRCA1:NM_007298:exon11:c.A878G:p.Q293R,BRCA1:NM_007294:exon12:c.A4187G:p.Q1396R,BRCA1:NM_007299:exon12:c.A878G:p.Q293R,BRCA1:NM_007300:exon12:c.A4187G:p.Q1396R	Pathogenic		BRCA1	Not Yet Reviewed
	17:43082574:T:G	BRCA1	BRCA1:NM_007297:exon11:c.A4046C:p.Q1349P,BRCA1:NM_007298:exon11:c.A878C:p.Q293P,BRCA1:NM_007294:exon12:c.A4187C:p.Q1396P,BRCA1:NM_007299:exon12:c.A878C:p.Q293P,BRCA1:NM_007300:exon12:c.A4187C:p.Q1396P	Pathogenic		BRCA1	Not Yet Reviewed
	17:43082575:G:A	BRCA1	BRCA1:NM_007297:exon11:c.C4045T:p.Q1349X,BRCA1:NM_007298:exon11:c.C877T:p.Q293X,BRCA1:NM_007294:exon12:c.C4186T:p.Q1396X,BRCA1:NM_007299:exon12:c.C877T:p.Q293X,BRCA1:NM_007300:exon12:c.C4186T:p.Q1396X	Pathogenic	Pathogenic	BRCA1	Pathogenic
	17:43082575:G:T	BRCA1	BRCA1:NM_007297:exon11:c.C4045A:p.Q1349K,BRCA1:NM_007298:exon11:c.C877A:p.Q293K,BRCA1:NM_007294:exon12:c.C4186A:p.Q1396K,BRCA1:NM_007299:exon12:c.C877A:p.Q293K,BRCA1:NM_007300:exon12:c.C4186A:p.Q1396K	Pathogenic	Uncertain_significance	BRCA1	Not Yet Reviewed
	17:43084850:ACCAAAATGCTTCACAGGCTGTATTAGTCACTACTGTCACAACCATCACATCTAACCTCTACGTGGCCATTACATAAATCAGAAAAAGTAGTGGGGTAATTATTAATAGATAACTTTCCTTTGGGTTTCCCAAAGGAATTATTTTTTATAACTTAGACAAATTCCCCAGCAGGTAAGTGGCCAAATACATTAGGGAGAATAAAACCAATAGGTTTCTAAGACTTCTTGATTCTAATTCTGAAGTGCTCCTTCAATTAGCTCTAGCCTTCTACTTCTACTATGCTGCTCTGATCTCTACTTTTAATACAGCTACATTACTGTAGAAGTTCCCTAAAAGCCTTGTTTATCATGTCTTTTTCTTCCATAAAGACCCTTAGTGCTCCATCCTGGCCATCACAGTGAAACACTGGCTGAGGCAGAAGAATCACTTGAACCCAGGTGGCGGAAGTGCAGTGAGCTGAGATCGTGCCACGGCACTCCAGCCTGGGCAACAGAGCAAAACTCTGTCTCAAAAAAAAAAAGAAAAGAAAAAAACCCTTAGTGGTATACCACTGCTGATTTATACTTTTTGAACACTATATAATTGTTAGTCATTACTGCCATTAGGATAAAATTCCTCAACATAGCATTCAAAAGGCCCTTTATACCCTGGTATTATCTCTCATTTCTCCCAACACCCCTCACACAAGTTGTTTTCCTATAACACATGACAACTTTACGTTTCCTGGGAATTCCATGACTCTGTACCTTTACCTTACTTGCTGCCACTCCTCTTTTTCCACTTGGAAAAATTCTCATCTTTCAAGGCCTAGTTTGAATGTCTCCTTAAGTCCCCACCAGGAGGAGTTGTGAAATATGAGAAGTAAGGGCAAGTGGGCAGAATGTGGCTAATTCTAATAAGACTCCTGAAATGTGCAGCAGAGCAGCCGGAACTGGTCTGGAGGGAAGCAGAGTGTATATCTGACCCTTGTTTGTTCACATTCATTACATATAAATATATATATAAAACCTTCCCATAAAACATGTGTATTTAATGAGTTAAAACTATTTCTAATGTTCCTACTACTACATAATAAGCCTAATCCAGATACAAGCTGAAGTCTTAGCACAAATAGTGGCTTTATCATGCTAGTTTTGTCGACATGTTGTGAATATTTTCAAATATACAGAAAACTTGAAGCAACTTTGCAATGAGTGTTTATATATCTACTACTTAGAATCTATAATTAACATTTCCTATATTTATTTTATCACATACATACACACACACACACACACACACACACACACACACACACAGAAGTCCCCACCAATAATCCATCTCCTATCGGGAACAGATGATCTCTCACTACTTGATTTACATTGCTAATGCATTAGTATACCCAAATGGAACACATGACCTTGATAGGAGGAAGCTTCCCTTAATCATATTTGTCTCCCTAATGCCTAGCAGACAGTAAGCACTCAGCAAGTGTTTATTAATGAGAAGATAAATTAATAAATAAGTATAGTTAATCAGTCTTCTGTAAAAACAAACAAAAACCCAGATATCAATGATACCAAATTAGGAATTCTCTATCATCTATATACTTTTTCTCGGTTCAGTACAAAAAGGGAAAAAAAAATCCCACTTCAATAGTTTTTCCTGCCTGTGCTACTTTAGACGTAAGACAGCCTGAAATCTGACTTCAACGGTTTTGGGTAGATGCTTAGTAAAAACACGTTGCAAAATGAATCCTGAACAAATAGACACATCTCTGGGAATAAGATTAGAAATACAGAAAAACAAGGACATTGTATATTGAATGTCAAATATAATACAGTATGGCTAAGGCAGATGTAATCAGAAATTGCAACCTTAAACTTTAAAACACAATGGACAGAATTAGATGATGGGTATATTGACAGAGTCCCAAACCCACATTCAAAAAGGATCATAGGAATTGCAAAGAGAGAAAAGGCCTCCTAAATCTTTTCATCAATTTAGTTGCCATGGCAATCCTGAAGAAGTGGAGAATACTGGTGACAGCTCAGATACAGAGTGGGGAGTCATCTCAAAGGTTTCTTGACAACTCCAAGGGGCTTCAGGTCTAGAGGGATTTGCTCTGTACAGAGAATGGGCAGTAGAAGATAAGCCTTCTCTAATTGTAGTTCTCATAGCAATGCAAGATTTAGATTTTAAAACTGGATATCACCCAGTGTTGGCAAGGTACAGGAAAATGGGAACTATCATATACCACAGGGGCTGGAAGAGCATAAACTGGTTTAATCTTTCTAAAAAACAATTTAGTAACATGTATCAAACACCAAAATCCTAGTCCCAGTAATTTAGACTAAGGAAATAATCAGGGATGTAGGCAAATATTTAGCTATCAGGATGCCACTATAGTGATGTACATAATAGCAAACTGTGCCTCTTACCCTGAAACCTCCAACATTCAGCAATAGGTCAAATAAATCATGATACACTGGAAAGATAGAATCCCATATAGTAATTAAAAATGAAGTCACTTAAGAATTTTAACGACCCAGGCTGAGTGCGGTGGCTCACGCCTGTAACCCCAGCACTTTGGGAGGCCGAGGTGGGTGGATCACTTGAGGCCAGGAGTTTGAGACCAGCCTGGTCAACATGGAGAAACCCTGTCTCTACTAAAAATACAAAGTTAGCTGGGCATGGTGGCACATGCCTGTAATCCCAGCTACTCGGGAGGCTGAGGCAGGAGAATCGCATGAACCCGGGAGGCAGAGGATGCGGTGAGCCAAGGTCACACCACTGCACTCCAGCCTGGGCAACAAGAGTGAAACTCCATCTCAGAAAAAAAAAAAAAAAAAGAAAAAAGAATTTTAATGATCCAGTAAAAGCTAGATTATAATGCACAGAATTATCTGGATTTCTTGTTTTTGAGACAGGGTCTCACCATATCACCCAGGATGGAGTGCAGTGGCACCATCATGGCTCACCACGGCCTCAACTTGCTGGGATCAAGCAATCCTACCCCAGCCACTCAAGTAGCTGAGACTACAGGTGTGCACCACTAAGCCTCACTAATTTTTTTTTTTTTCCCAGACAGGGGTTGCCCAGAACAGAGTGCAGTAGCGTGATCACAACTCACTGCAGCCTTGACCTCCGGGGCTCAGGCAATCTTCCTGCCTCACCCTCCCAAAGTGCTGGGATTACAGGTGTAAGCCACTGTGCCTAGCTTCCTGGATATATTTTAAAGATAAAGTATATACAAGCACCCCTGTGCACACACAGGAATACTAAAAGAATATACACCAATAAATTGCTAACCATTTCTGGATAACACAAATTACAATTAACTTATCATTTTAATCATTTTAAGTGTACAGTTCAGTGGCATTATTTTCACACTGTTGTGTTACCATTGCCACTATCTATCTCCAGAACTTTTTCATCATCCCAAACTGAAATCTGCACTCATCAAACAGTAACTCCCCATTTCCCCCTCCCCAAGTCCCTAGTAACCACTATTCTACCTTCCATCCTATGAATTTATCTTTTTTTTTTTTTTAACTGCTCCTTGTGGAGCAAGGCTTATCTATAGGCAATGTACCCAGAGTAACCAAATGTAACTATTCTAGGTATCTCATATAAGTGGAAGCATATAACATGTGTCCTTTGGTGTCCGGTTTATTTCAGTTAACACAATGTCTTCAAGGTTCGTCCATGGATGATTTTTGTTTATCTGTATTTTCTAAGTTTTCTATGATGCACATATATAACTTTATAAGAATATCAGGCTTTTCTCAACTTCATCTAATCTGACTTCAGAAAGTTCATAAAAAAACATCATTCACTTACTAGCAGCTAAAAGGGTATTTAAGATTTAGGTGGGAAAAAGAAGCCACAGCAGGATGAATCGAGGGGGTCTGAACAGCTTCATTTTAAGAATGTGCCTACGGCAGGTCAGAGAACATAAGCAAACTGTCTAAGATCACATAGCCCAGTACAGAACTCTCACCAATATTATTGCCAGCAACTGCTGTGTGTGTATTCTGCATAGAACCCTGTGCTGGGAATACAAAGAACCAACCTAATTATTAGAAGTTGTCAATTTAGTGGGAGATAAATAAATGAAAAAAATAAACTGAGATGAGCCTGAATTTTTGCATGAGAACTTGGAAAATTTTGGTGCCACTTCTACAAATAAAAATTAGGAGGCCAGGCCTGGTGGCTCACGCCTGTAATCTCAGCACTTTGGGAGGCTGAGACGGGTGGATTATTTGAGGTCAGGAGTTCGAGACGAGCCTGGCCAACATGGTGAAACCCTCTCTCTACTAAAAAAATACAAAAAAATGAGCTGGGTGTGGTGGCAGTCACCTGTAATCCCAGCTACTTAGAAGGCTGAAGCACGAAAATCACTTGATCCTGAACCTGGGAGCTGAAGGTTGCAGTGAGCCAAAATTGTGCCACTGCATTCCAGCCTGGGTGACAGAGCAAAACTCCATCTCAAAAAAAAAAATTAGGAGAAAGAGCCTGGTTCTATGATGAAGATGATATTCATTTTTAGACGTTGTGATACAGAATGTTTTTTCTAGACTATTCTGCCTTTAGTACATAAACATTTCATATTACATTATCAAATGGTCATATATATGGTAAAGCTTTTATTTATTTCATAGGTGACCAAATTATTGGCCTTGACCATTAGGTCCAGAAAGTAAAATTGTGTACTTTCTTTTTTTTTTTTTTTGAGATGGAGTTTCACTCTTGTTGCCCAGGCTGGAGAGCAGCAGCATGATCTCAGCTCACTGCAACCTCCGCCTCCTGGGTTCAAGTGATTCTCCTGCTTTAGCCTCCCATCTTTCTTTTTTTTAAAGAAAAAAGATGATTTATGAGCAATTAAAAAAAAAATAGGCCAGGCGTGGTTGCACACACCTGTAATCCCAGCATTTTGGGAGGCTGAGGTGGGATCACTTGAGCCCAGGATTTTGAGACCAGCCTGGGCAACATAGTGAGATGTTGTCTCTAGTAAAAACTTAAAAATTAGCTGGAGGTGTTGGTGGGCGCCTGTGGTCCCAGCTACTCGGGAAGCTGAGGTAGGAGGATCGCTTGAGCCCAGGAAGTCAAAGCTACAGTGAACCATGACTGCACTACTCCATTCCAGCCTGGGTAACAGAGTAAGAGACCCTGTGTCAAAGAAACCAAAAAGAAAAAAATAACTAGATTTTAAAAGGGAAAAAAAAAAAGAAGAAGAGAAAGAAGTATCCACAAAACAGTGAAAGGCTAGATGGTCTCTATTAGGAAGAGAACCCTATAGTCTCCAACTTGGTACCAAGAATAAACACCAAAATTGCGATTGCTGGCAATAATATTGGTGAGAGTTCTGTACCTGGCTGTGTGGCCTTAGGCAGTTTGCTTACCTTCTCTGACCTGCAGTAGGCATATTCTTAAAATGGAGCTATGCAGAGTCCCTTGAATCATCCTGCTGTGGCTCCTTTTTCTCACCTCTCTTGATACAGTAAGTGCCGTCATGTTTTTGCTATAGGGGAAATGATGTGTTTTTGTTTGTTTGTTTTTGAGATGGAGTCTCACTTTGTCACCCAGGCTGGAGTGCAGTGGTACAATCCCAGCTCAGTGCAACCTCCGCCTCCCAGGTTCAGGCGATTCTCCTGTCTCAGCCTCCAGAATAGCTGGGATTACAAGGCATTGGCCACCACGCCCAGCTAATTTTTGTATTTTTAGTAGATGTGGGGTTTCACCATGTTGGCCAGGCTGGTCTCAAACTTCTGACCTGAGGTGATCCACCCACCTTGGCCTCCCAAAGTGCTGGGATTAGCAAATGGGTTTCGAAGGTTTAGCTTATTCATTAAAATCAGTATTTAGTATGCTACAATGAGCTAGGCAGTGTATGTGTAGGCTGTGTGTGCGCGTGTGCGTGTGTGTGAAATAAAAGGTAGTATGAGTTCCATCAAGGTGCTTACAGTCTAATTTAAGGAGACAATGAACCACAAACAATTGTGCCATTAATTCAAAGAGATGATGTCAGCAAACCTAAGAATGTGGGATACATACTACTGAATGCAAAGGACACCACACACACGCATGTGCACACACACACACGCTTTTTACCTGAGTGGTTAAAATGTCACTCTGAGAGGATAGCCCTGAGCAGTCTTCAGAGACGCTTGTTTCACTCTCACACCCAGATGCTGCTTCACCTTAAATAACAAAAACAGAGGTTCAGATGTAAAAGCAGACTATAAACGCTGCAACTTGCTGTGTCTTTTTCTTCTCATTGGCAGGACTGGATTTACTTTCATGTCACACAAAATGATTAAATTCCTTGCTTTGGGACACCTGGATTTGCTTTTATAAAATGAAACCAGAAGTAAGTCCACCAGTAATTAGGATGTTAAAGCTCATTCAGTCAAAGATGACGTCCTAGCTGTGTGAAGGACTTTTTTCTATGAAAAGCACCTTAGGAGGAACATGTTTCAAGTTTAAGAAGCAGTTCCTTTAACTATACTTGGAAATTTGTAAAATGTGCTCCCCAAAAGCATAAACATTTAGCTCACTTCTATAAATAGACTGGGGCAAACACAAAAACCTGGTTCCAATACCTAAGTTTGAATCCATGCTTTGCTCTTCTTGATTATTTTCTTCCAAGCCCGTTCCTCTTTCTTCATCATCTGAAACCAATTCCTTGTCACTCAGACCAACTCCCTGGCTTTCAGACTGATGCCTCATTTGTTTGGAAGAACCAATCAAGAAAGGATCCTGGGTGTTTGTATTTGCAGTCAAGTCTTCCAATTCACTGCACTGTGAAGAAAACAAGCTAGCAGAACATTTTGTTTCCTCACTAAGGTGATGTTCCTGAGATGCCTTTGCCAATATTACCTGGTTACTGCAGTCATTTAAGCTATTCTTCAATGATAATAAATTCTCCTCTGTGTTCTTAGACAGACACTCGGTAGCAACGGTGCTATGCCTAGTAGACTGAGAAGGTATATTGTTTACTTTACCAAATAACAAGTGTTGGAAGCAGGGAAGCTCTTCATCCTCACTAGATAAGTTCTCTTCTGAGGACTCTAATTTCTTGGCCCCTCTTCGGTAACCCTGAGCCAAATGTGTATGGGTGAAAGGGCTAGGACTCCTGCTAAGCTCTCCTTTCTGGACGCTTTTGCTAAAAACAGCAGAACTTTCCTTAATGTCATTTTCAGCAAAACTAGTATCTTCCTTTATTTCACCATCATCTAACAGGTCATCAGGTGTCTCAGAACAAACCTGAGATGCATGACTACTTCCCATAGGCTGTTCTAAGTTATCTGAAATCAGATATGGAGAGAAATCTGTATTAACAGTCTGAACTACTTCTTCATATTCTTGCTTTTTTATTTCAGGATGCTTACAATTACTTCCAGGAAGACTTTGTTTATAGACCTCAGGTTGCAAAACCCCTAATCTAAGCATAGCATTCAATTTTGGCCCTCTGTTTCTACCTAGTTCTGCTTGAATGTTTTCATCACTGGAACCTATTTCATTAATACTGGAGCCCACTTCATTAGTACTGGAACCTACTTCATTAATATTGCTTGAGCTGGCTTCTTTAAAAACATTTTCTCTAATGTTATTACGGCTAATTGTGCTCACTGTACTTGGAATGTTCTCATTTCCCATTTCTCTTTCAGGTGACATTGAATGTTCCTCAAAGTTTTCCTCTAGCAGATTTTTCTTACATTTAGTTTTAACAAATGACTTGATGGGAAAAAGTGGTGGTATACGATATGGGTTTTGTAAAAGTCCATGTTTATTTGGAGTAATGAGTCCAGTTTCGTTGCCTCTGAACTGAGATGATAGACAAAACCTAGAGCCTCCTTTGATACTACATTTGGCATTATCAACTGGCTTATCTTTCTGACCAACCACAGGAAAGCCTGCAGTGATATTAACTGTCTGTACAGGCTTGATATTAGACTCATTCTTTCCTTGATTTTCTTCCTTTTGTTCACATTCAAAAGTGACTTTTGGACTTTGTTTCTTTAAGGACCCAGAGTGGGCAGAGAATGTTGCACATTCCTCTTCTGCATTTCCTGGATTTGAAAACGGAGCAAATGACTGGCGCTTTGAAACCTTGAATGTATTCTGCAAATACTGAGCATCAAGTTCACTTTCTTCCATTTCTATGCTTGTTTCCCGACTGTGGTTAACTTCATGTCCCAATGGATACTTAAAGCCTTCTGTGTCATTTCTATTATCTTTGGAACAACCATGAATTAGTCCCTTGGGGTTTTCAAATGCTGCACACTGACTCACACATTTATTTGGTTCTGTTTTTGCCTTCCCTAGAGTGCTAACTTCCAGTAACGAGATACTTTCCTGAGTGCCATAATCAGTACCAGGTACCAATGAAATACTGCTACTCTCTACAGATCTTTCAGTTTGCAAAACCCTTTCTCCACTTAACATGAGATCTTTGGGGTCTTCAGCATTATTAGACACTTTAACTGTTTCTAGTTTCTCTTCTTTTTCTTCTCTTGGAAGGCTAGGATTGACAAATTCTTTAAGTTCACTGGTATTTGAACACTTAGTAAAAGAACCAGGTGCATTTGTTAACTTCAGCTCTGGGAAAGTATCGCTGTCATGTCTTTTACTTGTCTGTTCATTTGGCTTGTTACTCTTCTTGGCTCCAGTTGCAGGTTCTTTACCTTCCATGAGTTGTAGGTTTCTGCTGTGCCTGACTGGCATTTGGTTGTACTTTTTTTTCTTTATCTCTTCACTGCTAGAACAACTATCAATTTGCAATTCAGTACAATTAGGTGGGCTTAGATTTCTACTGACTACTAGTTCAAGCGCATGAATATGCCTGGTAGAAGACTTCCTCCTCAGCCTATTCTTTTTAGGTGCTTTTGAATTGTGGATATTTAATTCGAGTTCCATATTGCTTATACTGCTGCTTATAGGTTCAGCTTTCGTTTTGAAAGCAGATTCTTTTTCGAGTGATTCTATTGGGTTAGGATTTTTCTCATTCTGAATAGAATCACCTTTTGTTTTATTCTCATGACCACTATTAGTAATATTCATCACTTGACCATTCTGCTCCGTTTGGTTAGTTCCCTGATTTATCATTTCAGGAGTCTTTTGAACTGCCAAATCTGCTTTCTTGATAAAATCCTCAGGATGAAGGCCTGATGTAGGTCTCCTTTTACGCTTTAATTTATTTGTGAGGGGACGCTCTTGTATTATCTGTGGCTCAGTAACAAATGCTCCTATAATTAGATTTTCAGTTACATGGCTTAAGTTGGGGAGGCTTGCCTTCTTCCGATAGGTTTTCC:A	BRCA1	BRCA1:NM_007297:exon9:c.1244_4044del:p.G415Afs*8,BRCA1:NM_007294:exon10:c.1385_4185del:p.G462Afs*8,BRCA1:NM_007298:exon10:c.788_876del:p.G263Afs*8,BRCA1:NM_007300:exon10:c.1385_4185del:p.G462Afs*8,BRCA1:NM_007299:exon11:c.788_876del:p.G263Afs*8	Pathogenic	Pathogenic	BRCA1	Not Yet Reviewed
	17:43087325:GATAGAATCCCATATAGTAATTAAAAATGAAGTCACTTAAGAATTTTAACGACCCAGGCTGAGTGCGGTGGCTCACGCCTGTAACCCCAGCACTTTGGGAGGCCGAGGTGGGTGGATCACTTGAGGCCAGGAGTTTGAGACCAGCCTGGTCAACATGGAGAAACCCTGTCTCTACTAAAAATACAAAGTTAGCTGGGCATGGTGGCACATGCCTGTAATCCCAGCTACTCGGGAGGCTGAGGCAGGAGAATCGCATGAACCCGGGAGGCAGAGGATGCGGTGAGCCAAGGTCACACCACTGCACTCCAGCCTGGGCAACAAGAGTGAAACTCCATCTCAGAAAAAAAAAAAAAAAAAGAAAAAAGAATTTTAATGATCCAGTAAAAGCTAGATTATAATGCACAGAATTATCTGGATTTCTTGTTTTTGAGACAGGGTCTCACCATATCACCCAGGATGGAGTGCAGTGGCACCATCATGGCTCACCACGGCCTCAACTTGCTGGGATCAAGCAATCCTACCCCAGCCACTCAAGTAGCTGAGACTACAGGTGTGCACCACTAAGCCTCACTAATTTTTTTTTTTTTCCCAGACAGGGGTTGCCCAGAACAGAGTGCAGTAGCGTGATCACAACTCACTGCAGCCTTGACCTCCGGGGCTCAGGCAATCTTCCTGCCTCACCCTCCCAAAGTGCTGGGATTACAGGTGTAAGCCACTGTGCCTAGCTTCCTGGATATATTTTAAAGATAAAGTATATACAAGCACCCCTGTGCACACACAGGAATACTAAAAGAATATACACCAATAAATTGCTAACCATTTCTGGATAACACAAATTACAATTAACTTATCATTTTAATCATTTTAAGTGTACAGTTCAGTGGCATTATTTTCACACTGTTGTGTTACCATTGCCACTATCTATCTCCAGAACTTTTTCATCATCCCAAACTGAAATCTGCACTCATCAAACAGTAACTCCCCATTTCCCCCTCCCCAAGTCCCTAGTAACCACTATTCTACCTTCCATCCTATGAATTTATCTTTTTTTTTTTTTTAACTGCTCCTTGTGGAGCAAGGCTTATCTATAGGCAATGTACCCAGAGTAACCAAATGTAACTATTCTAGGTATCTCATATAAGTGGAAGCATATAACATGTGTCCTTTGGTGTCCGGTTTATTTCAGTTAACACAATGTCTTCAAGGTTCGTCCATGGATGATTTTTGTTTATCTGTATTTTCTAAGTTTTCTATGATGCACATATATAACTTTATAAGAATATCAGGCTTTTCTCAACTTCATCTAATCTGACTTCAGAAAGTTCATAAAAAAACATCATTCACTTACTAGCAGCTAAAAGGGTATTTAAGATTTAGGTGGGAAAAAGAAGCCACAGCAGGATGAATCGAGGGGGTCTGAACAGCTTCATTTTAAGAATGTGCCTACGGCAGGTCAGAGAACATAAGCAAACTGTCTAAGATCACATAGCCCAGTACAGAACTCTCACCAATATTATTGCCAGCAACTGCTGTGTGTGTATTCTGCATAGAACCCTGTGCTGGGAATACAAAGAACCAACCTAATTATTAGAAGTTGTCAATTTAGTGGGAGATAAATAAATGAAAAAAATAAACTGAGATGAGCCTGAATTTTTGCATGAGAACTTGGAAAATTTTGGTGCCACTTCTACAAATAAAAATTAGGAGGCCAGGCCTGGTGGCTCACGCCTGTAATCTCAGCACTTTGGGAGGCTGAGACGGGTGGATTATTTGAGGTCAGGAGTTCGAGACGAGCCTGGCCAACATGGTGAAACCCTCTCTCTACTAAAAAAATACAAAAAAATGAGCTGGGTGTGGTGGCAGTCACCTGTAATCCCAGCTACTTAGAAGGCTGAAGCACGAAAATCACTTGATCCTGAACCTGGGAGCTGAAGGTTGCAGTGAGCCAAAATTGTGCCACTGCATTCCAGCCTGGGTGACAGAGCAAAACTCCATCTCAAAAAAAAAAATTAGGAGAAAGAGCCTGGTTCTATGATGAAGATGATATTCATTTTTAGACGTTGTGATACAGAATGTTTTTTCTAGACTATTCTGCCTTTAGTACATAAACATTTCATATTACATTATCAAATGGTCATATATATGGTAAAGCTTTTATTTATTTCATAGGTGACCAAATTATTGGCCTTGACCATTAGGTCCAGAAAGTAAAATTGTGTACTTTCTTTTTTTTTTTTTTTGAGATGGAGTTTCACTCTTGTTGCCCAGGCTGGAGAGCAGCAGCATGATCTCAGCTCACTGCAACCTCCGCCTCCTGGGTTCAAGTGATTCTCCTGCTTTAGCCTCCCATCTTTCTTTTTTTTAAAGAAAAAAGATGATTTATGAGCAATTAAAAAAAAAATAGGCCAGGCGTGGTTGCACACACCTGTAATCCCAGCATTTTGGGAGGCTGAGGTGGGATCACTTGAGCCCAGGATTTTGAGACCAGCCTGGGCAACATAGTGAGATGTTGTCTCTAGTAAAAACTTAAAAATTAGCTGGAGGTGTTGGTGGGCGCCTGTGGTCCCAGCTACTCGGGAAGCTGAGGTAGGAGGATCGCTTGAGCCCAGGAAGTCAAAGCTACAGTGAACCATGACTGCACTACTCCATTCCAGCCTGGGTAACAGAGTAAGAGACCCTGTGTCAAAGAAACCAAAAAGAAAAAAATAACTAGATTTTAAAAGGGAAAAAAAAAAAGAAGAAGAGAAAGAAGTATCCACAAAACAGTGAAAGGCTAGATGGTCTCTATTAGGAAGAGAACCCTATAGTCTCCAACTTGGTACCAAGAATAAACACCAAAATTGCGATTGCTGGCAATAATATTGGTGAGAGTTCTGTACCTGGCTGTGTGGCCTTAGGCAGTTTGCTTACCTTCTCTGACCTGCAGTAGGCATATTCTTAAAATGGAGCTATGCAGAGTCCCTTGAATCATCCTGCTGTGGCTCCTTTTTCTCACCTCTCTTGATACAGTAAGTGCCGTCATGTTTTTGCTATAGGGGAAATGATGTGTTTTTGTTTGTTTGTTTTTGAGATGGAGTCTCACTTTGTCACCCAGGCTGGAGTGCAGTGGTACAATCCCAGCTCAGTGCAACCTCCGCCTCCCAGGTTCAGGCGATTCTCCTGTCTCAGCCTCCAGAATAGCTGGGATTACAAGGCATTGGCCACCACGCCCAGCTAATTTTTGTATTTTTAGTAGATGTGGGGTTTCACCATGTTGGCCAGGCTGGTCTCAAACTTCTGACCTGAGGTGATCCACCCACCTTGGCCTCCCAAAGTGCTGGGATTAGCAAATGGGTTTCGAAGGTTTAGCTTATTCATTAAAATCAGTATTTAGTATGCTACAATGAGCTAGGCAGTGTATGTGTAGGCTGTGTGTGCGCGTGTGCGTGTGTGTGAAATAAAAGGTAGTATGAGTTCCATCAAGGTGCTTACAGTCTAATTTAAGGAGACAATGAACCACAAACAATTGTGCCATTAATTCAAAGAGATGATGTCAGCAAACCTAAGAATGTGGGATACATACTACTGAATGCAAAGGACACCACACACACGCATGTGCACACACACACACGCTTTTTACCTGAGTGGTTAAAATGTCACTCTGAGAGGATAGCCCTGAGCAGTCTTCAGAGACGCTTGTTTCACTCTCACACCCAGATGCTGCTTCACCTTAAATAACAAAAACAGAGGTTCAGATGTAAAAGCAGACTATAAACGCTGCAACTTGCTGTGTCTTTTTCTTCTCATTGGCAGGACTGGATTTACTTTCATGTCACACAAAATGATTAAATTCCTTGCTTTGGGACACCTGGATTTGCTTTTATAAAATGAAACCAGAAGTAAGTCCACCAGTAATTAGGATGTTAAAGCTCATTCAGTCAAAGATGACGTCCTAGCTGTGTGAAGGACTTTTTTCTATGAAAAGCACCTTAGGAGGAACATGTTTCAAGTTTAAGAAGCAGTTCCTTTAACTATACTTGGAAATTTGTAAAATGTGCTCCCCAAAAGCATAAACATTTAGCTCACTTCTATAAATAGACTGGGGCAAACACAAAAACCTGGTTCCAATACCTAAGTTTGAATCCATGCTTTGCTCTTCTTGATTATTTTCTTCCAAGCCCGTTCCTCTTTCTTCATCATCTGAAACCAATTCCTTGTCACTCAGACCAACTCCCTGGCTTTCAGACTGATGCCTCATTTGTTTGGAAGAACCAATCAAGAAAGGATCCTGGGTGTTTGTATTTGCAGTCAAGTCTTCCAATTCACTGCACTGTGAAGAAAACAAGCTAGCAGAACATTTTGTTTCCTCACTAAGGTGATGTTCCTGAGATGCCTTTGCCAATATTACCTGGTTACTGCAGTCATTTAAGCTATTCTTCAATGATAATAAATTCTCCTCTGTGTTCTTAGACAGACACTCGGTAGCAACGGTGCTATGCCTAGTAGACTGAGAAGGTATATTGTTTACTTTACCAAATAACAAGTGTTGGAAGCAGGGAAGCTCTTCATCCTCACTAGATAAGTTCTCTTCTGAGGACTCTAATTTCTTGGCCCCTCTTCGGTAACCCTGAGCCAAATGTGTATGGGTGAAAGGGCTAGGACTCCTGCTAAGCTCTCCTTTCTGGACGCTTTTGCTAAAAACAGCAGAACTTTCCTTAATGTCATTTTCAGCAAAACTAGTATCTTCCTTTATTTCACCATCATCTAACAGGTCATCAGGTGTCTCAGAACAAACCTGAGATGCATGACTACTTCCCATAGGCTGTTCTAAGTTATCTGAAATCAGATATGGAGAGAAATCTGTATTAACAGTCTGAACTACTTCTTCATATTCTTGCTTTTTTATTTCAGGATGCTTACAATTACTTCCAGGAAGACTTTGTTTATAGACCTCAGGTTGCAAAACCCCTAATCTAAGCATAGCATTCAATTTTGGCCCTCTGTTTCTACCTAGTTCTGCTTGAATGTTTTCATCACTGGAACCTATTTCATTAATACTGGAGCCCACTTCATTAGTACTGGAACCTACTTCATTAATATTGCTTGAGCTGGCTTCTTTAAAAACATTTTCTCTAATGTTATTACGGCTAATTGTGCTCACTGTACTTGGAATGTTCTCATTTCCCATTTCTCTTTCAGGTGACATTGAATGTTCCTCAAAGTTTTCCTCTAGCAGATTTTTCTTACATTTAGTTTTAACAAATGACTTGATGGGAAAAAGTGGTGGTATACGATATGGGTTTTGTAAAAGTCCATGTTTATTTGGAGTAATGAGTCCAGTTTCGTTGCCTCTGAACTGAGATGATAGACAAAACCTAGAGCCTCCTTTGATACTACATTTGGCATTATCAACTGGCTTATCTTTCTGACCAACCACAGGAAAGCCTGCAGTGATATTAACTGTCTGTACAGGCTTGATATTAGACTCATTCTTTCCTTGATTTTCTTCCTTTTGTTCACATTCAAAAGTGACTTTTGGACTTTGTTTCTTTAAGGACCCAGAGTGGGCAGAGAATGTTGCACATTCCTCTTCTGCATTTCCTGGATTTGAAAACGGAGCAAATGACTGGCGCTTTGAAACCTTGAATGTATTCTGCAAATACTGAGCATCAAGTTCACTTTCTTCCATTTCTATGCTTGTTTCCCGACTGTGGTTAACTTCATGTCCCAATGGATACTTAAAGCCTTCTGTGTCATTTCTATTATCTTTGGAACAACCATGAATTAGTCCCTTGGGGTTTTCAAATGCTGCACACTGACTCACACATTTATTTGGTTCTGTTTTTGCCTTCCCTAGAGTGCTAACTTCCAGTAACGAGATACTTTCCTGAGTGCCATAATCAGTACCAGGTACCAATGAAATACTGCTACTCTCTACAGATCTTTCAGTTTGCAAAACCCTTTCTCCACTTAACATGAGATCTTTGGGGTCTTCAGCATTATTAGACACTTTAACTGTTTCTAGTTTCTCTTCTTTTTCTTCTCTTGGAAGGCTAGGATTGACAAATTCTTTAAGTTCACTGGTATTTGAACACTTAGTAAAAGAACCAGGTGCATTTGTTAACTTCAGCTCTGGGAAAGTATCGCTGTCATGTCTTTTACTTGTCTGTTCATTTGGCTTGTTACTCTTCTTGGCTCCAGTTGCAGGTTCTTTACCTTCCATGAGTTGTAGGTTTCTGCTGTGCCTGACTGGCATTTGGTTGTACTTTTTTTTCTTTATCTCTTCACTGCTAGAACAACTATCAATTTGCAATTCAGTACAATTAGGTGGGCTTAGATTTCTACTGACTACTAGTTCAAGCGCATGAATATGCCTGGTAGAAGACTTCCTCCTCAGCCTATTCTTTTTAGGTGCTTTTGAATTGTGGATATTTAATTCGAGTTCCATATTGCTTATACTGCTGCTTATAGGTTCAGCTTTCGTTTTGAAAGCAGATTCTTTTTCGAGTGATTCTATTGGGTTAGGATTTTTCTCATTCTGAATAGAATCACCTTTTGTTTTATTCTCATGACCACTATTAGTA:G	BRCA1	BRCA1:NM_007297:exon9:c.1503_4044del:p.T502Rfs*9,BRCA1:NM_007294:exon10:c.1644_4185del:p.T549Rfs*9,BRCA1:NM_007298:exon10:c.788_876del:p.G263Afs*8,BRCA1:NM_007300:exon10:c.1644_4185del:p.T549Rfs*9,BRCA1:NM_007299:exon11:c.788_876del:p.G263Afs*8	Pathogenic		BRCA1	Not Yet Reviewed
	17:43090874:GTGGGATACATACTACTGAATGCAAAGGACACCACACACACGCATGTGCACACACACACACGCTTTTTACCTGAGTGGTTAAAATGTCACTCTGAGAGGATAGCCCTGAGCAGTCTTCAGAGACGCTTGTTTCACTCTCACACCCAGATGCTGCTTCACCTTAAATAACAAAAACAGAGGTTCAGATGTAAAAGCAGACTATAAACGCTGCAACTTGCTGTGTCTTTTTCTTCTCAT:G	BRCA1	BRCA1:NM_007297:exon10:c.3956_4044del:p.G1319Afs*8,BRCA1:NM_007298:exon10:c.788_876del:p.G263Afs*8,BRCA1:NM_007294:exon11:c.4097_4185del:p.G1366Afs*8,BRCA1:NM_007299:exon11:c.788_876del:p.G263Afs*8,BRCA1:NM_007300:exon11:c.4097_4185del:p.G1366Afs*8	Pathogenic	Pathogenic	BRCA1	Not Yet Reviewed
	17:43090940:TTACC:T	BRCA1	BRCA1:NM_007297:exon10:c.4044delG:p.Q1348Hfs*10,BRCA1:NM_007298:exon10:c.876delG:p.Q292Hfs*10,BRCA1:NM_007294:exon11:c.4185delG:p.Q1395Hfs*10,BRCA1:NM_007299:exon11:c.876delG:p.Q292Hfs*10,BRCA1:NM_007300:exon11:c.4185delG:p.Q1395Hfs*10	Pathogenic	Pathogenic	BRCA1	Not Yet Reviewed
	17:43090943:CCTG:C	BRCA1	BRCA1:NM_007297:exon10:c.4042_4044del:p.Q1349del,BRCA1:NM_007298:exon10:c.874_876del:p.Q293del,BRCA1:NM_007294:exon11:c.4183_4185del:p.Q1396del,BRCA1:NM_007299:exon11:c.874_876del:p.Q293del,BRCA1:NM_007300:exon11:c.4183_4185del:p.Q1396del	Pathogenic	not_provided	BRCA1	Not Yet Reviewed
	17:43090944:C:A	BRCA1	BRCA1:NM_007297:exon10:c.G4044T:p.Q1348H,BRCA1:NM_007298:exon10:c.G876T:p.Q292H,BRCA1:NM_007294:exon11:c.G4185T:p.Q1395H,BRCA1:NM_007299:exon11:c.G876T:p.Q292H,BRCA1:NM_007300:exon11:c.G4185T:p.Q1395H	Benign	Uncertain_significance	BRCA1	Not Yet Reviewed
	17:43090944:C:G	BRCA1	BRCA1:NM_007297:exon10:c.G4044C:p.Q1348H,BRCA1:NM_007298:exon10:c.G876C:p.Q292H,BRCA1:NM_007294:exon11:c.G4185C:p.Q1395H,BRCA1:NM_007299:exon11:c.G876C:p.Q292H,BRCA1:NM_007300:exon11:c.G4185C:p.Q1395H	Benign	Conflicting_interpretations_of_pathogenicity	BRCA1	Not Yet Reviewed
	17:43090944:C:T	BRCA1	BRCA1:NM_007297:exon10:c.G4044A:p.Q1348Q,BRCA1:NM_007298:exon10:c.G876A:p.Q292Q,BRCA1:NM_007294:exon11:c.G4185A:p.Q1395Q,BRCA1:NM_007299:exon11:c.G876A:p.Q292Q,BRCA1:NM_007300:exon11:c.G4185A:p.Q1395Q	Pathogenic	Pathogenic	BRCA1	Pathogenic
	17:43090945:T:C	BRCA1	BRCA1:NM_007297:exon10:c.A4043G:p.Q1348R,BRCA1:NM_007298:exon10:c.A875G:p.Q292R,BRCA1:NM_007294:exon11:c.A4184G:p.Q1395R,BRCA1:NM_007299:exon11:c.A875G:p.Q292R,BRCA1:NM_007300:exon11:c.A4184G:p.Q1395R	Pathogenic	Conflicting_interpretations_of_pathogenicity	BRCA1	Not Yet Reviewed
[truncated: 29,878,173 more chars]
